## Supplementary material for "T cell receptor sequencing specifies psoriasis as a systemic and atopic dermatitis as a skin-focused, allergen-driven disease": TCRSeq_1_PSO2skin.tsv (part 2 of 3)

nucleotide	aminoAcid	count (templates/reads)	frequencyCount (%)	cdr3Length	vMaxResolved	vFamilyName	vGeneName	vGeneAllele	vFamilyTies	vGeneNameTies	vGeneAlleleTies	dMaxResolved	dFamilyName	dGeneName	dGeneAllele	dFamilyTies	dGeneNameTies	dGeneAlleleTies	jMaxResolved	jFamilyName	jGeneName	jGeneAllele	jFamilyTies	jGeneNameTies	jGeneAlleleTies	vDeletion	n1Insertion	d5Deletion	d3Deletion	n2Insertion	jDeletion	vIndex	n1Index	dIndex	n2Index	jIndex	estimatedNumberGenomes	sequenceStatus	cloneResolved	vOrphon	dOrphon	jOrphon	vFunction	dFunction	jFunction	fractionNucleated	vAlignLength	vAlignSubstitutionCount	vAlignSubstitutionIndexes	vAlignSubstitutionGeneThreePrimeIndexes	vSeqWithMutations
AGCACCTTGGAGCTGGGGGACTCGGCCCTTTATCTTTGCGCCAGCAGCCCCTTGGGCAGGCTACAAGAGACCCAGTACTTCGGGCCA	CASSPLGRLQETQYF	1	2.6678239093935857E-5	45	TCRBV05-01*01	TCRBV05	TCRBV05-01	01				TCRBD01-01*01	TCRBD01	TCRBD01-01	01				TCRBJ02-05*01	TCRBJ02	TCRBJ02-05	01				4	8	4	4	3	2	36	48	56	60	63	1	In	VDJ
ATCCGGTCCACAAAGCTGGAGGACTCAGCCATGTACTTCTGTGCCAGCAGTGAAAACAGGGACACAGATACGCAGTATTTTGGCCCA	CASSENRDTDTQYF	2	1.3872684328846647E-4	42	TCRBV02-01*01	TCRBV02	TCRBV02-01	01				TCRBD01-01*01	TCRBD01	TCRBD01-01	01				TCRBJ02-03*01	TCRBJ02	TCRBJ02-03	01				2	1	3	3	1	2	39	54	55	61	62	2	In	VDJ
GCCCTGCAGCCAGAAGACTCAGCCCTGTATCTCTGCGCCAGCAGCCAAGACAGGTCGGGCCTTGGAAACACCATATATTTTGGAGAG	CASSQDRSGLGNTIYF	4	2.952391793062235E-4	48	TCRBV04-01*01	TCRBV04	TCRBV04-01	01						unresolved		TCRBD01,TCRBD02	TCRBD01-01,TCRBD02-01		TCRBJ01-03*01	TCRBJ01	TCRBJ01-03	01				0	0	4	4	8	3	33	-1	50	54	62	4	In	VDJ
TCTCTGGAGCTGGGGGACTCAGCTTTGTATTTCTGTGCCAGCAGCCTGATGGGGGGGGTTTCCTACAATGAGCAGTTCTTCGGGCCA	CASSLMGGVSYNEQFF	2	1.298340969238212E-4	48	TCRBV09-01	TCRBV09	TCRBV09-01				01,02	TCRBD02-01*01	TCRBD02	TCRBD02-01	01				TCRBJ02-01*01	TCRBJ02	TCRBJ02-01	01				4	5	9	0	3	1	33	45	50	57	60	2	In	VDJ
AGCGCACAGAGCAGGGGGACTCAGCTGTGTATCTCTGTCGGGATGGGGGGCGGGACAGGGGGCCGTCAGCCCCAGCATTTTGGTGAT		1	4.624228109615549E-5	46	TCRBV07-04*01	TCRBV07	TCRBV07-04	01				TCRBD01-01*01	TCRBD01	TCRBD01-01	01				TCRBJ01-05*01	TCRBJ01	TCRBJ01-05	01				14	13	0	0	2	6	35	38	51	63	65	1	Out	VDJ
CTGGAGTCAGCTGCTCCCTCTCAGACTTCTGTTTACTTCTGTGCCAGCAGTACCCAGACCCTGAACACTGAAGCTTTCTTTGGACAA	CASSTQTLNTEAFF	1	3.912808400443926E-5	42	TCRBV06-07*01	TCRBV06	TCRBV06-07	01						unresolved		TCRBD01,TCRBD02	TCRBD01-01,TCRBD02-01		TCRBJ01-01*01	TCRBJ01	TCRBJ01-01	01				5	5	2	7	2	0	39	51	56	59	61	1	In	VDJ
CTGATCCTGGAGTCGCCCAGCCCCAACCAGACCTCTCTGTACTTCTGTGCCAGCAGTTTGGGGGGAACTGAAGCTTTCTTTGGACAA	CASSLGGTEAFF	2	5.6913576733729833E-5	36	TCRBV27-01*01	TCRBV27	TCRBV27-01	01				TCRBD02-01*01	TCRBD02	TCRBD02-01	01				TCRBJ01-01*01	TCRBJ01	TCRBJ01-01	01				3	0	9	1	1	5	45	-1	59	65	66	2	In	VDJ
CAGAGCAGCGGGACTCAGCCATGTATCGCTGTGCTAGCAGCTTAGGTCTTTCGAGGGTAGCCCAACAATGAGCAGTTCTTCGGGCCA		2	7.46990694630204E-5	52	TCRBV07-07*01	TCRBV07	TCRBV07-07	01				TCRBD02-01*02	TCRBD02	TCRBD02-01	02				TCRBJ02-01*01	TCRBJ02	TCRBJ02-01	01				1	7	11	0	7	5	29	45	52	57	64	2	Out	VDJ
CAGGTAGTGCGAGGAGATTCGGCAGCTTATTTCTGTGCCAGCTCACCGGGCACAGGGGCTGTGAGCGATGAGCAGTTCTTCGGGCCA	CASSPGTGAVSDEQFF	1	4.624228109615549E-5	48	TCRBV18-01*01	TCRBV18	TCRBV18-01	01				TCRBD01-01*01	TCRBD01	TCRBD01-01	01				TCRBJ02-01*01	TCRBJ02	TCRBJ02-01	01				3	4	3	2	9	8	33	47	51	58	67	1	In	VDJ
ACAGTGACCAGTGCCCATCCTGAAGACAGCAGCTTCTACATCTGCAGTGCTAGAAGGGGCCCGTCCTGGGAGCAGTACTTCGGGCCG	CSARRGPSWEQYF	1	3.0235337639793973E-5	39	TCRBV20	TCRBV20	unresolved			TCRBV20-01,TCRBV20-or09_02		TCRBD01-01*01	TCRBD01	TCRBD01-01	01				TCRBJ02-07*01	TCRBJ02	TCRBJ02-07	01				2	0	5	2	10	7	42	-1	54	59	69	1	In	VDJ
GAGTCCGCCAGCACCAACCAGACATCTATGTACCTCTGTGCCAGCAGCCCCCCGGTGGGCCAGAATTCACCCCTCCACTTTGGGAAC	CASSPPVGQNSPLHF	1	4.624228109615549E-5	45	TCRBV28-01*01	TCRBV28	TCRBV28-01	01				TCRBD01-01*01	TCRBD01	TCRBD01-01	01				TCRBJ01-06*01	TCRBJ01	TCRBJ01-06	01				6	9	8	0	3	7	36	47	56	60	63	1	In	VDJ
TCGGCTGCTCCCTCCCAGACATCTGTGTACTTCTGTGCCAGCAGTGAAGGGCTCGGGACAGGGCATCAGCCCCAGCATTTTGGTGAT	CASSEGLGTGHQPQHF	1	3.73495347315102E-5	48	TCRBV06-01*01	TCRBV06	TCRBV06-01	01				TCRBD01-01*01	TCRBD01	TCRBD01-01	01				TCRBJ01-05*01	TCRBJ01	TCRBJ01-05	01				1	5	0	3	1	5	33	49	54	63	64	1	In	VDJ
AGTCCACGGAGTCAGGGGACACAGCACTGTATTTCTGTGCCAGCAGCCCCCGGCGGTCCGTCCTACAATGAGCAGTTCTTCGGGCCA		3	2.329899547537065E-4	46	TCRBV21-01*01	TCRBV21	TCRBV21-01	01				TCRBD02-01	TCRBD02	TCRBD02-01				01,02	TCRBJ02-01*01	TCRBJ02	TCRBJ02-01	01				5	5	7	5	4	1	35	47	52	56	60	3	Out	VDJ
GAGTCGGCTGCTCCCTCCCAGACATCTGTGTACTTCTGTGCCAGCACTTTTGGAGCATCTGGGGCCAACGTCCTGACTTTCGGGGCC	CASTFGASGANVLTF	2	6.580632309837512E-5	45	TCRBV06-01*01	TCRBV06	TCRBV06-01	01				TCRBD02-01*02	TCRBD02	TCRBD02-01	02				TCRBJ02-06*01	TCRBJ02	TCRBJ02-06	01				7	5	10	2	2	1	36	46	51	55	57	2	In	VDJ
CACATCAATTCCCTGGAGCTTGGTGACTCTGCTGTGTATTTCTGTGCCAGCAGCCCTAAGACGGTCTACGAGCAGTACTTCGGGCCG	CASSPKTVYEQYF	1	4.446373182322643E-5	39	TCRBV03	TCRBV03	unresolved			TCRBV03-01,TCRBV03-02				unresolved		TCRBD01,TCRBD02	TCRBD01-01,TCRBD02-01		TCRBJ02-07*01	TCRBJ02	TCRBJ02-07	01				4	4	2	7	3	3	42	55	59	62	65	1	In	VDJ
AAGATCCAGCCTGCAAAGCTTGAGGACTCGGCCGTGTATCTCTGTGCCAGCAGCCCGAGGGGGATAGGCGGCTACACCTTCGGTTCG	CASSPRGIGGYTF	1	3.5570985458581145E-5	39	TCRBV11-02*02	TCRBV11	TCRBV11-02	02				TCRBD01-01*01	TCRBD01	TCRBD01-01	01				TCRBJ01-02*01	TCRBJ01	TCRBJ01-02	01				5	3	5	1	6	8	42	54	57	63	69	1	In	VDJ
CCTGAAGACAGCAGCTTCTACATCTGCAGTGCTAGAGATGAAAAGGGCCCGGGGAGCTCCTATAATTCACCCCTCCACTTTGGGAAC	CSARDEKGPGSSYNSPLHF	1	3.0235337639793973E-5	57	TCRBV20	TCRBV20	unresolved			TCRBV20-01,TCRBV20-or09_02		TCRBD02-01	TCRBD02	TCRBD02-01				01,02	TCRBJ01-06*01	TCRBJ01	TCRBJ01-06	01				0	11	8	3	2	0	24	38	49	54	56	1	In	VDJ
CTCCCTCCCAGACATCTGTGTACTTCTGTGCCAGCAACTAGAAGGGACTAGCGGTTTTTGAGCACAGATACGCAGTATTTTGGCCCA		1	3.912808400443926E-5	55	TCRBV06	TCRBV06	unresolved			TCRBV06-01,TCRBV06-05,TCRBV06-06		TCRBD02-01	TCRBD02	TCRBD02-01				01,02	TCRBJ02-03*01	TCRBJ02	TCRBJ02-03	01				7	7	0	5	6	0	26	36	43	54	60	1	Out	VDJ
TCGGCTGCTCCCTCCCAAACATCTGTGTACTTCTGTGCCAGCAGTTACTCGAAGGGGCAGATTAACTATGGCTACACCTTCGGTTCG	CASSYSKGQINYGYTF	1	3.73495347315102E-5	48	TCRBV06	TCRBV06	unresolved			TCRBV06-02,TCRBV06-03		TCRBD01-01*01	TCRBD01	TCRBD01-01	01				TCRBJ01-02*01	TCRBJ01	TCRBJ01-02	01				0	2	5	2	5	1	33	50	52	57	62	1	In	VDJ
AATTCCCTGGAGCTTGGTGACTCTGCTGTGTATTTCTGTGCCAGCAGCCAAGAAACCGCAGGGCCAAGCGGCTACACCTTCGGTTCG	CASSQETAGPSGYTF	1	4.268518255029738E-5	45	TCRBV03	TCRBV03	unresolved			TCRBV03-01,TCRBV03-02		TCRBD01-01*01	TCRBD01	TCRBD01-01	01				TCRBJ01-02*01	TCRBJ01	TCRBJ01-02	01				0	5	4	3	6	8	36	53	58	63	69	1	In	VDJ
ACCAGTGCCCATCCTGAAGACAGCAGCTTCTACATCTGCAGTGCTAGAGTCGAAGGGGGGCTGCTCGATGAGCAGTTCTTCGGGCCA	CSARVEGGLLDEQFF	1	3.379243618565209E-5	45	TCRBV20	TCRBV20	unresolved			TCRBV20-01,TCRBV20-or09_02				unresolved		TCRBD01,TCRBD02	TCRBD01-01,TCRBD02-01		TCRBJ02-01*01	TCRBJ02	TCRBJ02-01	01				1	4	5	1	8	8	36	49	53	59	67	1	In	VDJ
TCCTGTCCTCAGAACCGGGAGACACGGCACTGTATCTCTGCGCCAGCAGTCAGGGGGACGGAAACCTACGAGCAGTACTTCGGGCCG		1	4.268518255029738E-5	43	TCRBV23-01*01	TCRBV23	TCRBV23-01	01						unresolved		TCRBD01,TCRBD02	TCRBD01-01,TCRBD02-01		TCRBJ02-07*01	TCRBJ02	TCRBJ02-07	01				3	2	0	7	5	2	38	52	54	59	64	1	Out	VDJ
CTGACAGTGACCAGTGCCCATCCTGAAGACAGCAGCTTCTACATCTGCAGTGCTAGAACAGGGACGAGTGGCTACACCTTCGGTTCG	CSARTGTSGYTF	1	2.8456788366864917E-5	36	TCRBV20	TCRBV20	unresolved			TCRBV20-01,TCRBV20-or09_02		TCRBD01-01*01	TCRBD01	TCRBD01-01	01				TCRBJ01-02*01	TCRBJ01	TCRBJ01-02	01				2	0	3	3	5	7	45	-1	57	63	68	1	In	VDJ
GTGAGCACCTTGGAGCTGGGGGACTCGGCCCTTTATCTTTGCGCCAGCAGCTTGGCCGACAGTCGCAATGAGCAGTTCTTCGGGCCA	CASSLADSRNEQFF	1	3.201388691272303E-5	42	TCRBV05-01*01	TCRBV05	TCRBV05-01	01				TCRBD01-01*01	TCRBD01	TCRBD01-01	01				TCRBJ02-01*01	TCRBJ02	TCRBJ02-01	01				0	2	2	5	3	6	39	55	57	62	65	1	In	VDJ
CAGCGCACAGAGCAGGGGGACTCGGCCATGTATCTCTGTGCCAGCAGCGGGACGACATCACCTTCCTACGAGCAGTACTTCGGGCCG	CASSGTTSPSYEQYF	3	2.0453316638684158E-4	45	TCRBV07-09	TCRBV07	TCRBV07-09				01,03			unresolved		TCRBD01,TCRBD02	TCRBD01-01,TCRBD02-01		TCRBJ02-07*01	TCRBJ02	TCRBJ02-07	01				5	0	0	7	10	1	36	-1	48	53	63	3	In	VDJ
GAGTCCGCCAGCACCAACCAGACATCTATGTACCTCTGTGCCAGCAGCCCTGGGACGGTTAGCAATCAGCCCCAGCATTTTGGTGAT	CASSPGTVSNQPQHF	1	4.446373182322643E-5	45	TCRBV28-01*01	TCRBV28	TCRBV28-01	01						unresolved		TCRBD01,TCRBD02	TCRBD01-01,TCRBD02-01		TCRBJ01-05*01	TCRBJ01	TCRBJ01-05	01				6	4	0	7	3	0	36	47	51	56	59	1	In	VDJ
CCAGTCCACGGAGTCAGGGGACACAGCACTGTATTTCTGTGCCAGCAGCAAAGAACAGGTTCTTACAATGAGCAGTTCTTCGGGCCA		2	1.1738425201331778E-4	44	TCRBV21-01*01	TCRBV21	TCRBV21-01	01				TCRBD01-01*01	TCRBD01	TCRBD01-01	01				TCRBJ02-01*01	TCRBJ02	TCRBJ02-01	01				1	1	3	4	4	4	37	53	54	59	63	2	Out	VDJ
GTGCAGCCTGCAGAACTGGAGGATTCTGGAGTTTATTTCTGTGCCAGCAGCCAAGTTGGCAGAGAAGAGACCCAGTACTTCGGGCCA	CASSQVGREETQYF	1	4.0906633277368314E-5	42	TCRBV14-01*01	TCRBV14	TCRBV14-01	01						unresolved		TCRBD01,TCRBD02	TCRBD01-01,TCRBD02-01		TCRBJ02-05*01	TCRBJ02	TCRBJ02-05	01				1	4	4	5	2	3	39	55	59	62	64	1	In	VDJ
CTGAAGGTGCAGCCTGCAGAACTGGAGGATTCTGGAGTTTATTTCTGTGCCAGCAGCTTTACAGGAGTCGCCCTCCACTTTGGGAAC	CASSFTGVALHF	1	4.624228109615549E-5	36	TCRBV14-01*01	TCRBV14	TCRBV14-01	01				TCRBD01-01*01	TCRBD01	TCRBD01-01	01				TCRBJ01-06*01	TCRBJ01	TCRBJ01-06	01				5	3	3	4	5	14	45	57	60	65	70	1	In	VDJ
ACCAGTGCCCATCCTGAAGACAGCAGCTTCTACATCTGCAGTGCTGGGGGGGGCAGAGGCGGGGAAGAAAAACTGTTTTTTGGCAGT	CSAGGGRGGEEKLFF	2	1.1027005492160155E-4	45	TCRBV20	TCRBV20	unresolved			TCRBV20-01,TCRBV20-or09_02		TCRBD02-01*01	TCRBD02	TCRBD02-01	01				TCRBJ01-04*01	TCRBJ01	TCRBJ01-04	01				5	0	9	0	14	8	36	-1	45	52	66	2	In	VDJ
CAGCGCACAGAGCAGCGGGACTCAGCCATGTATCGCTGTGCCAGCAGCCAATCTTGGGGTCCTGGAAACACCATATATTTTGGAGAG	CASSQSWGPGNTIYF	1	5.3356478187871714E-5	45	TCRBV07-07*01	TCRBV07	TCRBV07-07	01						unresolved		TCRBD01,TCRBD02	TCRBD01-01,TCRBD02-01		TCRBJ01-03*01	TCRBJ01	TCRBJ01-03	01				5	7	6	2	2	2	36	48	55	59	61	1	In	VDJ
TCCGCCAGCACCAACCAGACATCTATGTACCTCTGTGCCAGCAGTTTGGGGACCGGTTATAGCAATCAGCCCCAGCATTTTGGTGAT	CASSLGTGYSNQPQHF	2	8.181326655473663E-5	48	TCRBV28-01*01	TCRBV28	TCRBV28-01	01						unresolved		TCRBD01,TCRBD02	TCRBD01-01,TCRBD02-01		TCRBJ01-05*01	TCRBJ01	TCRBJ01-05	01				3	1	0	7	6	0	33	47	48	53	59	2	In	VDJ
ACCAGTGCCCATCCTGAAGACAGCAGCTTCTACATCTGCAGTGCTGGACCCACGGGGGGCGAGGACACTGAAGCTTTCTTTGGACAA	CSAGPTGGEDTEAFF	1	3.201388691272303E-5	45	TCRBV20	TCRBV20	unresolved			TCRBV20-01,TCRBV20-or09_02		TCRBD02-01*01	TCRBD02	TCRBD02-01	01				TCRBJ01-01*01	TCRBJ01	TCRBJ01-01	01				5	7	8	1	5	3	36	45	52	59	64	1	In	VDJ
AGGCTGGAGTCGGCTGCTCCCTCCCAGACATCTGTGTACTTCTGTGCCAGCAGTGAAGTGATGGATCAGCCCCAGCATTTTGGTGAT	CASSEVMDQPQHF	1	3.5570985458581145E-5	39	TCRBV06-01*01	TCRBV06	TCRBV06-01	01						unresolved		TCRBD01,TCRBD02	TCRBD01-01,TCRBD02-01		TCRBJ01-05*01	TCRBJ01	TCRBJ01-05	01				1	4	0	10	0	5	42	58	62	-1	64	1	In	VDJ
AAGATCCAGCGCACAGAGCGGGGGGACTCAGCCGTGTATCTCTGTGCCAGCAGCTTAGGCGGTTTCGGGGAGCAGTTCTTCGGGCCA	CASSLGGFGEQFF	1	4.0906633277368314E-5	39	TCRBV07-03*01	TCRBV07	TCRBV07-03	01				TCRBD02-01	TCRBD02	TCRBD02-01				01,02	TCRBJ02-01*01	TCRBJ02	TCRBJ02-01	01				2	1	7	5	7	10	42	57	58	62	69	1	In	VDJ
CAGCGCACAGAGCGGGGGGACTCAGCCGTGTATCTCTGTGCCAGCAGCGCAGCAGGGGCTACCACAGATACGCAGTATTTTGGCCCA	CASSAAGATTDTQYF	1	3.912808400443926E-5	45	TCRBV07-03*01	TCRBV07	TCRBV07-03	01				TCRBD01-01*01	TCRBD01	TCRBD01-01	01				TCRBJ02-03*01	TCRBJ02	TCRBJ02-03	01				5	4	4	2	4	2	36	48	52	58	62	1	In	VDJ
GTGAACGCCTTGGAGCTGGACGACTCGGCCCTGTATCTCTGTGCCAGCAGCTACCCAGGTGGGAACACTGAAGCTTTCTTTGGACAA	CASSYPGGNTEAFF	1	3.73495347315102E-5	42	TCRBV05-04*01	TCRBV05	TCRBV05-04	01				TCRBD01-01*01	TCRBD01	TCRBD01-01	01				TCRBJ01-01*01	TCRBJ01	TCRBJ01-01	01				3	3	4	4	3	1	39	52	55	59	62	1	In	VDJ
ATCCAGCGCACAGAGCGGGGGGACTCAGCCGTGTATCTCTGTGCCAGCAGCGGTACAGGAGGCACAGATACGCAGTATTTTGGCCCA	CASSGTGGTDTQYF	1	3.912808400443926E-5	42	TCRBV07-03*01	TCRBV07	TCRBV07-03	01				TCRBD01-01*01	TCRBD01	TCRBD01-01	01				TCRBJ02-03*01	TCRBJ02	TCRBJ02-03	01				5	3	3	4	2	1	39	51	54	59	61	1	In	VDJ
GAGTCCGCTACCAGCTCCCAGACATCTGTGTACTTCTGTGCCATCAGTGACTCCCGTTTGGGGAACACTGAAGCTTTCTTTGGACAA	CAISDSRLGNTEAFF	1	5.513502746080078E-5	45	TCRBV10-03*01	TCRBV10	TCRBV10-03	01						unresolved		TCRBD01,TCRBD02	TCRBD01-01,TCRBD02-01		TCRBJ01-01*01	TCRBJ01	TCRBJ01-01	01				3	9	0	9	0	1	36	50	59	-1	62	1	In	VDJ
CACACCCTGCAGCCAGAAGACTCGGCCCTGTATCTCTGCGCCAGCAGCCAAGAATACCTCAGCGGTCAGCCCCAGCATTTTGGTGAT	CASSQEYLSGQPQHF	1	3.379243618565209E-5	45	TCRBV04-03*01	TCRBV04	TCRBV04-03	01				TCRBD02-01	TCRBD02	TCRBD02-01				01,02	TCRBJ01-05*01	TCRBJ01	TCRBJ01-05	01				0	7	6	5	0	6	36	53	60	-1	65	1	In	VDJ
GTGACATCGGCCCAAAAGAACCCGACAGCTTTCTATCTCTGTGCCACCACGCCGACAGGGGGCTGGGAGACCCAGTACTTCGGGCCA	CATTPTGGWETQYF	2	6.580632309837512E-5	42	TCRBV19-01	TCRBV19	TCRBV19-01				01,02	TCRBD01-01*01	TCRBD01	TCRBD01-01	01				TCRBJ02-05*01	TCRBJ02	TCRBJ02-05	01				10	7	2	0	3	5	39	46	53	63	66	2	In	VDJ
ACCAGTGCCCATCCTGAAGACAGCAGCTTCTACATCTGCAGTGCTGAGCCGGGACAGGGTAATTCCTACGAGCAGTACTTCGGGCCG	CSAEPGQGNSYEQYF	1	2.8456788366864917E-5	45	TCRBV20	TCRBV20	unresolved			TCRBV20-01,TCRBV20-or09_02		TCRBD01-01*01	TCRBD01	TCRBD01-01	01				TCRBJ02-07*01	TCRBJ02	TCRBJ02-07	01				5	5	0	3	4	1	36	45	50	59	63	1	In	VDJ
CGCACAGAGCAGGGGGACTCGGCCATGTATCTCTGTGCCAGCAGCTCAAGCGGGACAGGGGGGGCCTACGAGCAGTACTTCGGGCCG	CASSSSGTGGAYEQYF	1	4.624228109615549E-5	48	TCRBV07-09	TCRBV07	TCRBV07-09				01,03	TCRBD01-01*01	TCRBD01	TCRBD01-01	01				TCRBJ02-07*01	TCRBJ02	TCRBJ02-07	01				4	5	0	1	2	2	33	46	51	62	64	1	In	VDJ
GTGACCAGTGCCCATCCTGAAGACAGCAGCTTCTACATCTGCAGTTCGGGGCCCAGAAGTTCCAATCAGCCCCAGCATTTTGGTGAT	CSSGPRSSNQPQHF	1	3.0235337639793973E-5	42	TCRBV20	TCRBV20	unresolved			TCRBV20-01,TCRBV20-or09_02				unresolved		TCRBD01,TCRBD02	TCRBD01-01,TCRBD02-01		TCRBJ01-05*01	TCRBJ01	TCRBJ01-05	01				8	2	7	0	10	3	39	45	47	52	62	1	In	VDJ
TTGGAGATCCAGCGCACAGAGCAGGGGGACTCGGCCATGTATCTCTGTGCCAGCAGCTCGAGGATCGCTGAAGCTTTCTTTGGACAA	CASSSRIAEAFF	1	5.157792891494266E-5	36	TCRBV07-09	TCRBV07	TCRBV07-09				01,03	TCRBD02-01*02	TCRBD02	TCRBD02-01	02				TCRBJ01-01*01	TCRBJ01	TCRBJ01-01	01				4	1	11	1	4	6	45	58	59	63	67	1	In	VDJ
AATGTGAACGCCTTGGAGCTGGAGGACTCGGCCCTGTATCTCTGTGCCAGCCTGCGGCATGCGTGGGAGACCCAGTACTTCGGGCCA	CASLRHAWETQYF	1	4.268518255029738E-5	39	TCRBV05-08*01	TCRBV05	TCRBV05-08	01				TCRBD02-01	TCRBD02	TCRBD02-01				01,02	TCRBJ02-05*01	TCRBJ02	TCRBJ02-05	01				7	2	7	5	9	5	42	51	53	57	66	1	In	VDJ
TCACCAGGCCTGGGGGACGCAGCCATGTACCTGTGTGCCACCAGCAGGAGTTACTCAGGGTCGGGGGATGAGCAGTTCTTCGGGCCA	CATSRSYSGSGDEQFF	1	3.5570985458581145E-5	48	TCRBV15-01*01	TCRBV15	TCRBV15-01	01				TCRBD02-01*01	TCRBD02	TCRBD02-01	01				TCRBJ02-01*01	TCRBJ02	TCRBJ02-01	01				3	14	8	2	0	8	33	47	61	-1	67	1	In	VDJ
CGCACAGAGCAGGGGGACTCGGCCATGTATCTCTGTGCCAGCAGCTTAGCGCGGGATTCCTATAATTCACCCCTCCACTTTGGGAAC	CASSLARDSYNSPLHF	1	4.8020830369084546E-5	48	TCRBV07-09	TCRBV07	TCRBV07-09				01,03	TCRBD02-01*02	TCRBD02	TCRBD02-01	02				TCRBJ01-06*01	TCRBJ01	TCRBJ01-06	01				0	0	7	3	1	1	33	-1	50	56	57	1	In	VDJ
AGTGCCCATCCTGAAGACAGCAGCTTCTACATCTGCAGTGCTAGAGATCACGGGGACAGGGGGCGAGAAGGCTACACCTTCGGTTCG	CSARDHGDRGREGYTF	2	1.2627699837796307E-4	48	TCRBV20	TCRBV20	unresolved			TCRBV20-01,TCRBV20-or09_02		TCRBD01-01*01	TCRBD01	TCRBD01-01	01				TCRBJ01-02*01	TCRBJ01	TCRBJ01-02	01				0	5	0	0	5	8	33	47	52	64	69	2	In	VDJ
ATTTTCCCCTGACCCTGGAGTCTGCCAGGCCCTCACATACCTCTCAGTACCTCTGAGGACGGTCAAATGCCCCAGCATTTTGGTGAT		1	2.3121140548077745E-5	28	TCRBV25-01*01	TCRBV25	TCRBV25-01	01						unresolved		TCRBD01,TCRBD02	TCRBD01-01,TCRBD02-01		TCRBJ01-05*01	TCRBJ01	TCRBJ01-05	01				15	1	1	7	8	9	53	55	56	60	68	1	Out	VDJ
TCGGCCCAAAAGAACCCGACAGCTTTCTATCTCTGTGCCAGTAGTGACCTGGGGTCTCCGGGAGGGCAGCCCCAGCATTTTGGTGAT	CASSDLGSPGGQPQHF	2	5.513502746080078E-5	48	TCRBV19-01	TCRBV19	TCRBV19-01				01,02	TCRBD02-01*02	TCRBD02	TCRBD02-01	02				TCRBJ01-05*01	TCRBJ01	TCRBJ01-05	01				5	13	8	0	0	7	33	45	58	-1	66	2	In	VDJ
CAGAACCCAGGGACTCAGCTGTGTACTTCTGTGCCAGCAGTTTGTGCAGGGGGCTTTGGTAGCAATCAGCCCCAGCATTTTGGTGAT		2	7.114197091716229E-5	52	TCRBV12	TCRBV12	unresolved			TCRBV12-03,TCRBV12-04		TCRBD01-01*01	TCRBD01	TCRBD01-01	01				TCRBJ01-05*01	TCRBJ01	TCRBJ01-05	01				3	3	4	0	5	0	29	43	46	54	59	2	Out	VDJ
ATCCAGCCTGCAAAGCTTGAGGACTCGGCCGTGTATCTCTGTGCCAGCAGCCGGCGGGGGAACACCGGGGAGCTGTTTTTTGGAGAA	CASSRRGNTGELFF	1	4.268518255029738E-5	42	TCRBV11-02*02	TCRBV11	TCRBV11-02	02				TCRBD02-01*01	TCRBD02	TCRBD02-01	01				TCRBJ02-02*01	TCRBJ02	TCRBJ02-02	01				5	2	7	3	0	1	39	51	53	-1	59	1	In	VDJ
AAGATCCAGCGCACACAGCAGGAGGACTCCGCCGTGTATCTCTGTGCCAGCAGCTTCGAAGCAGGGTGGGAGCAGTACTTCGGGCCG	CASSFEAGWEQYF	1	3.5570985458581145E-5	39	TCRBV07-08*01	TCRBV07	TCRBV07-08	01				TCRBD01-01*01	TCRBD01	TCRBD01-01	01				TCRBJ02-07*01	TCRBJ02	TCRBJ02-07	01				3	5	4	3	3	7	42	56	61	66	69	1	In	VDJ
ACGATTCAGCGCACAGAGCAGCGGGACTCAGCCATGTATCGCTGTGCTAGCAGCTTCGTGGGCAAGGATACGCAGTATTTTGGCCCA	CASSFVGKDTQYF	2	1.1204860419453061E-4	39	TCRBV07-07*01	TCRBV07	TCRBV07-07	01				TCRBD01-01*01	TCRBD01	TCRBD01-01	01				TCRBJ02-03*01	TCRBJ02	TCRBJ02-03	01				3	3	8	0	3	6	42	56	59	63	66	2	In	VDJ
GTGACCAGTGCCCATCCTGAAGACAGCAGCTTCTACATCTGCAGTGCTAGAGATCTGAAGGGGCTCGAGACCCAGTACTTCGGGCCA	CSARDLKGLETQYF	1	2.6678239093935857E-5	42	TCRBV20	TCRBV20	unresolved			TCRBV20-01,TCRBV20-or09_02		TCRBD01-01*01	TCRBD01	TCRBD01-01	01				TCRBJ02-05*01	TCRBJ02	TCRBJ02-05	01				0	5	5	2	3	5	39	53	58	63	66	1	In	VDJ
CAGCGCACACAGCAGGAGGACTCCGCCGTGTATCTCTGTGCCAGCAGCTTTGGCGCAGGGGTGGATGAAAAACTGTTTTTTGGCAGT	CASSFGAGVDEKLFF	1	4.8020830369084546E-5	45	TCRBV07-08*01	TCRBV07	TCRBV07-08	01				TCRBD01-01*01	TCRBD01	TCRBD01-01	01				TCRBJ01-04*01	TCRBJ01	TCRBJ01-04	01				3	5	4	2	3	6	36	50	55	61	64	1	In	VDJ
GTGAACGCCTTGTTGCTGGGGGACTCGGCCCTCTATCTCTGTGCCAGCAGCTTTTTAGACCCCAACCGGGAGCTGTTTTTTGGAGAA	CASSFLDPNRELFF	1	3.912808400443926E-5	42	TCRBV05-06*01	TCRBV05	TCRBV05-06	01						unresolved		TCRBD01,TCRBD02	TCRBD01-01,TCRBD02-01		TCRBJ02-02*01	TCRBJ02	TCRBJ02-02	01				2	4	2	7	7	9	39	53	57	60	67	1	In	VDJ
TGCAGCCTGCAGAACTGGAGGATTCTGGAGTTTATTTCTGTGCCAGGGGACAGGGGGCCGGGCACAGATACGCAGTATTTTGGCCCA		2	7.647761873594946E-5	43	TCRBV14-01*01	TCRBV14	TCRBV14-01	01				TCRBD01-01*01	TCRBD01	TCRBD01-01	01				TCRBJ02-03*01	TCRBJ02	TCRBJ02-03	01				9	0	0	0	3	1	38	-1	46	58	61	2	Out	VDJ
TTGGAGCTGGACGACTCGGCCCTGTATCTCTGTGCCAGCAGCCGGGGGGGGCCGAGCTCTGGGGCCAACGTCCTGACTTTCGGGGCC	CASSRGGPSSGANVLTF	1	3.73495347315102E-5	51	TCRBV05-04*01	TCRBV05	TCRBV05-04	01				TCRBD02-01*01	TCRBD02	TCRBD02-01	01				TCRBJ02-06*01	TCRBJ02	TCRBJ02-06	01				4	0	8	0	6	0	30	-1	42	50	56	1	In	VDJ
TCCACAAAGCTGGAGGACTCAGCCATGTACTTCTGTGCCAGCAGTCGACAGGGGATGGATAACACCGGGGAGCTGTTTTTTGGAGAA	CASSRQGMDNTGELFF	2	7.114197091716229E-5	48	TCRBV02-01*01	TCRBV02	TCRBV02-01	01				TCRBD01-01*01	TCRBD01	TCRBD01-01	01				TCRBJ02-02*01	TCRBJ02	TCRBJ02-02	01				5	1	2	2	6	2	33	45	46	54	60	2	In	VDJ
ATCCAGCGCACAGAGCAGGGGGACTCGGCCATGTATCTCTGTGCCAGCAGCCCGGGACGGCTTAAGAATGGCTACACCTTCGGTTCG	CASSPGRLKNGYTF	1	4.624228109615549E-5	42	TCRBV07-09	TCRBV07	TCRBV07-09				01,03			unresolved		TCRBD01,TCRBD02	TCRBD01-01,TCRBD02-01		TCRBJ01-02*01	TCRBJ01	TCRBJ01-02	01				5	2	0	7	9	6	39	51	53	58	67	1	In	VDJ
GAGTCCGCCAGCACCAACCAGACATCTATGTACCTCTGTGCCAGCGGGACAGGGGGCGCGATGAACTATGGCTACACCTTCGGTTCG	CASGTGGAMNYGYTF	1	4.268518255029738E-5	45	TCRBV28-01*01	TCRBV28	TCRBV28-01	01				TCRBD01-01*01	TCRBD01	TCRBD01-01	01				TCRBJ01-02*01	TCRBJ01	TCRBJ01-02	01				8	0	0	0	6	2	36	-1	45	57	63	1	In	VDJ
ACTCTGACGATCCAGCGCACACAGCAGGAGGACTCGGCCGTGTATCTCTGTGCCAGCAGCGTCCAAGAGACCCAGTACTTCGGGCCA	CASSVQETQYF	1	3.912808400443926E-5	33	TCRBV07-02*01	TCRBV07	TCRBV07-02	01						unresolved					TCRBJ02-05*01	TCRBJ02	TCRBJ02-05	01				5	0	0	0	2	1	48	-1	-1	60	62	1	In	VJ
AAGATCCAGCGCACAGAGCGGGGGGACTCAGCCGTGTATCTCTGTGCCAGCAGCTTTGGACAGGAATACGAGCAGTACTTCGGGCCG	CASSFGQEYEQYF	1	3.5570985458581145E-5	39	TCRBV07-03*01	TCRBV07	TCRBV07-03	01				TCRBD01-01*01	TCRBD01	TCRBD01-01	01				TCRBJ02-07*01	TCRBJ02	TCRBJ02-07	01				3	1	1	4	2	4	42	56	57	64	66	1	In	VDJ
AGCACCTTGGAGCTGGGGGACTCGGCCCTTTATCTTTGCGCCAGCAGCTGGTACGGGGGGAACCAAGAGACCCAGTACTTCGGGCCA	CASSWYGGNQETQYF	1	2.48996898210068E-5	45	TCRBV05-01*01	TCRBV05	TCRBV05-01	01				TCRBD02-01*01	TCRBD02	TCRBD02-01	01				TCRBJ02-05*01	TCRBJ02	TCRBJ02-05	01				3	4	8	1	1	0	36	49	53	60	61	1	In	VDJ
GTGAGCACCTTGGAGCTGGGGGACTCGGCCCTTTATCTTTGCGCCAGCAGCGGACAGGGAGTAAGGAATGAGCAGTTCTTCGGGCCA	CASSGQGVRNEQFF	1	3.201388691272303E-5	42	TCRBV05-01*01	TCRBV05	TCRBV05-01	01				TCRBD01-01*01	TCRBD01	TCRBD01-01	01				TCRBJ02-01*01	TCRBJ02	TCRBJ02-01	01				4	0	1	3	7	7	39	-1	51	59	66	1	In	VDJ
ACATCGGCCCAAAAGAACCCGACAGCTTTCTATCTCTGTGCCAGTAGGGCGCGGGAGGTTACGAACACTGAAGCTTTCTTTGGACAA	CASRAREVTNTEAFF	1	5.513502746080078E-5	45	TCRBV19-01	TCRBV19	TCRBV19-01				01,02	TCRBD02-01*02	TCRBD02	TCRBD02-01	02				TCRBJ01-01*01	TCRBJ01	TCRBJ01-01	01				6	3	7	1	4	1	36	47	50	58	62	1	In	VDJ
AAGATCCGGTCCACAAAGCTGGAGGACTCAGCCATGTACTTCTGTGCCAGCAGTGAAGGACAGGTCTATGGCTACACCTTCGGTTCG	CASSEGQVYGYTF	1	3.73495347315102E-5	39	TCRBV02-01*01	TCRBV02	TCRBV02-01	01				TCRBD01-01*01	TCRBD01	TCRBD01-01	01				TCRBJ01-02*01	TCRBJ01	TCRBJ01-02	01				1	0	2	4	1	4	42	-1	58	64	65	1	In	VDJ
TACTCTGAAGATCCAGCGCACAGAGCGGGGGGACTCAGCCGTGTATCTCTGTGCCAGCAGATAAACAATGAGCAGTTCTTCGGGCCA		2	1.1027005492160155E-4	32	TCRBV07-03*01	TCRBV07	TCRBV07-03	01				TCRBD02-01	TCRBD02	TCRBD02-01				01,02	TCRBJ02-01*01	TCRBJ02	TCRBJ02-01	01				6	1	5	9	1	5	49	60	61	63	64	2	Out	VDJ
ACCTTGGAGCTGGGGGACTCGGCCCTTTATCTTTGCGCCAGCAGCTTGGGTTCCAGCGTCGGCACAGATACGCAGTATTTTGGCCCA	CASSLGSSVGTDTQYF	2	8.003471728180757E-5	48	TCRBV05-01*01	TCRBV05	TCRBV05-01	01				TCRBD02-01	TCRBD02	TCRBD02-01				01,02	TCRBJ02-03*01	TCRBJ02	TCRBJ02-03	01				0	5	6	6	3	1	33	49	54	58	61	2	In	VDJ
CCCTCCCAAACATCTGTGTACTTCTGTGCCAGCAGCTTCTGGACAGGGAGTTCCGCCGCAACTAATGAAAAACTGTTTTTTGGCAGT	CASSFWTGSSAATNEKLFF	1	4.97993796420136E-5	57	TCRBV06	TCRBV06	unresolved			TCRBV06-02,TCRBV06-03		TCRBD01-01*01	TCRBD01	TCRBD01-01	01				TCRBJ01-04*01	TCRBJ01	TCRBJ01-04	01				6	5	1	3	10	0	24	35	40	48	58	1	In	VDJ
ACAAAGCTGGAGGACTCAGCCATGTACTTCTGTGCCAGCAGGTCGGGGCGAAGCGGGGGGATCCAAGAGACCCAGTACTTCGGGCCA	CASRSGRSGGIQETQYF	1	3.379243618565209E-5	51	TCRBV02-01*01	TCRBV02	TCRBV02-01	01				TCRBD02-01*01	TCRBD02	TCRBD02-01	01				TCRBJ02-05*01	TCRBJ02	TCRBJ02-05	01				6	10	6	1	2	1	30	41	51	60	62	1	In	VDJ
AGCACCTTGGAGCTGGGGGACTCGGCCCTTTATCTTTGCGCCAGCAGCCTAAATCCGGGACAGGGGGGGGTGCAGTTCTTCGGGCCA	CASSLNPGQGGVQFF	1	3.201388691272303E-5	45	TCRBV05-01*01	TCRBV05	TCRBV05-01	01				TCRBD01-01*01	TCRBD01	TCRBD01-01	01				TCRBJ02-01*01	TCRBJ02	TCRBJ02-01	01				4	8	0	1	4	12	36	48	56	67	71	1	In	VDJ
AGCACCTTGGAGCTGGGGGACTCGGCCCTTTATCTTTGCGCCAGCAGCTTGTTGGTAGCGGGGACCGGGGAGCTGTTTTTTGGAGAA	CASSLLVAGTGELFF	1	3.379243618565209E-5	45	TCRBV05-01*01	TCRBV05	TCRBV05-01	01				TCRBD02-01*01	TCRBD02	TCRBD02-01	01				TCRBJ02-02*01	TCRBJ02	TCRBJ02-02	01				1	4	5	3	0	5	36	51	55	-1	63	1	In	VDJ
ATCCAGCGCACACAGCAGGAGGACTCGGCCGTGTATCTCTGTGCCAGCAGCCCCGGGACGGGCCCCTACGAGCAGTACTTCGGGCCG	CASSPGTGPYEQYF	3	1.8852622293048007E-4	42	TCRBV07-02*01	TCRBV07	TCRBV07-02	01						unresolved		TCRBD01,TCRBD02	TCRBD01-01,TCRBD02-01		TCRBJ02-07*01	TCRBJ02	TCRBJ02-07	01				5	3	0	7	5	2	39	51	54	59	64	3	In	VDJ
GCTGCTGTCGGCTGCTCCCTCCCAGACATCTGTGTACTTCTGTGCCAACAAAAGGGGGGGCCCAGGCAGCCCCAGCATTTTGGTGAT		1	2.8456788366864917E-5	41	TCRBV06-05*01	TCRBV06	TCRBV06-05	01				TCRBD02-01*01	TCRBD02	TCRBD02-01	01				TCRBJ01-05*01	TCRBJ01	TCRBJ01-05	01				10	6	9	0	6	7	40	47	53	60	66	1	Out	VDJ
AGCACCTTGGAGCTGGGGGACTCGGCCCTTTATCTTTGCGCCAGCAGCTTGGGGACACGGAATTTCTCACCCCTCCACTTTGGGAAC	CASSLGTRNFSPLHF	1	2.8456788366864917E-5	45	TCRBV05-01*01	TCRBV05	TCRBV05-01	01				TCRBD01-01*01	TCRBD01	TCRBD01-01	01				TCRBJ01-06*01	TCRBJ01	TCRBJ01-06	01				0	0	1	6	9	10	36	-1	52	57	66	1	In	VDJ
GTGACATCGGCCCAAAAGAACCCGACAGCTTTCTATCTCTGTGCCAGTAGTATGCCCCGGGGATAGAAGGAGAGGCACTTTGGGAAC	CASSMPRG*KERHF	1	5.157792891494266E-5	42	TCRBV19-01	TCRBV19	TCRBV19-01				01,02	TCRBD02-01*01	TCRBD02	TCRBD02-01	01				TCRBJ01-06*01	TCRBJ01	TCRBJ01-06	01				3	4	8	3	13	19	39	53	57	62	75	1	Stop	VDJ
GCAGCCAGAAGACTCAGCCCTGTATCTCTGCGCCAGCAGCCAAACAAAGGGGCCCAATTAGTCATTCGGAGACTGTTTTTTGGCAGT		1	3.912808400443926E-5	53	TCRBV04-01*01	TCRBV04	TCRBV04-01	01				TCRBD01-01*01	TCRBD01	TCRBD01-01	01				TCRBJ01-04*01	TCRBJ01	TCRBJ01-04	01				2	4	5	2	19	13	28	43	47	52	71	1	Out	VDJ
CTGAAGATCCAGCGCACACAGCAGGAGGACTCCGCCGTGTATCTCTGTGCCAGCAGCTTAGATGGGGGGCCCCAGCATTTTGGTGAT	CASSLDGGPQHF	2	9.426311146524003E-5	36	TCRBV07-08*01	TCRBV07	TCRBV07-08	01						unresolved		TCRBD01,TCRBD02	TCRBD01-01,TCRBD02-01		TCRBJ01-05*01	TCRBJ01	TCRBJ01-05	01				1	2	6	1	0	9	45	61	63	-1	68	2	In	VDJ
CTGGCAATCCTGTCCTCAGAACCGGGAGACACGGCACTGTATCTCTGCGCCAGCACGCATTACCGTCAGCCCCAGCATTTTGGTGAT	CASTHYRQPQHF	3	1.991975185680544E-4	36	TCRBV23-01*01	TCRBV23	TCRBV23-01	01						unresolved		TCRBD01,TCRBD02	TCRBD01-01,TCRBD02-01		TCRBJ01-05*01	TCRBJ01	TCRBJ01-05	01				7	6	3	7	2	6	45	55	61	63	65	3	In	VDJ
GAGATCCAGCGCACAGAGCAGGGGGACTCGGCCATGTATCTCTGTGCCAGTAGCGGGTGGAAAAAAGATGGCTACACCTTCGGTTCG	CASSGWKKDGYTF	1	4.624228109615549E-5	39	TCRBV07-09	TCRBV07	TCRBV07-09				01,03			unresolved		TCRBD01,TCRBD02	TCRBD01-01,TCRBD02-01		TCRBJ01-02*01	TCRBJ01	TCRBJ01-02	01				5	0	0	9	10	6	42	-1	54	57	67	1	In	VDJ
AGGCTGGAGTCGGCTGCTCCCTCCCAGACATCTGTGTACTTCTGTGCCAGCAGTGAAGCCGGGCACAATGAGCAGTTCTTCGGGCCA	CASSEAGHNEQFF	1	3.912808400443926E-5	39	TCRBV06-01*01	TCRBV06	TCRBV06-01	01						unresolved		TCRBD01,TCRBD02	TCRBD01-01,TCRBD02-01		TCRBJ02-01*01	TCRBJ02	TCRBJ02-01	01				0	1	8	0	0	5	42	59	60	-1	64	1	In	VDJ
CCTGCAAAGCTTGAGGACTCGGCCGTGTATCTCTGTGCCAGCAGCTTAGTTCCGGGAAGGGGCCAAGAGACCCAGTACTTCGGGCCA	CASSLVPGRGQETQYF	1	3.201388691272303E-5	48	TCRBV11-02*02	TCRBV11	TCRBV11-02	02						unresolved		TCRBD01,TCRBD02	TCRBD01-01,TCRBD02-01		TCRBJ02-05*01	TCRBJ02	TCRBJ02-05	01				1	8	5	2	0	1	33	49	57	-1	62	1	In	VDJ
CTGGAGTTGGCTGCTCCCTCCCAGACATCTGTGTACTTCTGTGCCAGCAGTTGGACAGGGACCAATCAGCCCCAGCATTTTGGTGAT	CASSWTGTNQPQHF	1	4.268518255029738E-5	42	TCRBV06-06	TCRBV06	TCRBV06-06				01,02	TCRBD01-01*01	TCRBD01	TCRBD01-01	01				TCRBJ01-05*01	TCRBJ01	TCRBJ01-05	01				4	0	1	3	2	3	39	-1	52	60	62	1	In	VDJ
CTGCAGAGCTTGGGGACTCGGCCGTGTATCTCTGTGCCAGCAGCTTAGACGCAGGGCAGAGATTCCTACGAGCAGTACTTCGGGCCG		1	3.5570985458581145E-5	49	TCRBV11-03*01	TCRBV11	TCRBV11-03	01				TCRBD01-01*01	TCRBD01	TCRBD01-01	01				TCRBJ02-07*01	TCRBJ02	TCRBJ02-07	01				0	2	4	3	7	1	32	49	51	56	63	1	Out	VDJ
GTGACCAGTGCCCATCCTGAAGACAGCAGCTTCTACATCTGCAGTGCTAGAGCCCGGGACAGTCAAGAGACCCAGTACTTCGGGCCA	CSARARDSQETQYF	1	2.6678239093935857E-5	42	TCRBV20	TCRBV20	unresolved			TCRBV20-01,TCRBV20-or09_02		TCRBD01-01*01	TCRBD01	TCRBD01-01	01				TCRBJ02-05*01	TCRBJ02	TCRBJ02-05	01				1	3	0	5	1	2	39	52	55	62	63	1	In	VDJ
ATCCGGTCCACAAAGCTGGAGGACTCAGCCATGTACTTCTGTGCCAGCAGTGAAGGTGTCCGCACAGATACGCAGTATTTTGGCCCA	CASSEGVRTDTQYF	1	4.0906633277368314E-5	42	TCRBV02-01*01	TCRBV02	TCRBV02-01	01						unresolved					TCRBJ02-03*01	TCRBJ02	TCRBJ02-03	01				1	0	0	0	6	1	39	-1	-1	55	61	1	In	VJ
AGGATCCAGCAGGTAGTGCGAGGAGATTCGGCAGCTTATTTCTGTGCCAGCTCACCACAGGGGAACACTGAAGCTTTCTTTGGACAA	CASSPQGNTEAFF	1	4.268518255029738E-5	39	TCRBV18-01*01	TCRBV18	TCRBV18-01	01						unresolved		TCRBD01,TCRBD02	TCRBD01-01,TCRBD02-01		TCRBJ01-01*01	TCRBJ01	TCRBJ01-01	01				1	0	5	3	0	1	42	-1	58	-1	62	1	In	VDJ
CTGATTCTGGAGTCCGCCAGCACCAACCAGACATCTATGTACCTCTGTGCCAGCAGCTTCGGGACTTTAAAACTGTTTTTTGGCAGT	CASSFGTLKLFF	1	5.869212600665889E-5	36	TCRBV28-01*01	TCRBV28	TCRBV28-01	01				TCRBD02-01	TCRBD02	TCRBD02-01				01,02	TCRBJ01-04*01	TCRBJ01	TCRBJ01-04	01				6	4	0	10	2	10	45	56	60	66	68	1	In	VDJ
CTTCACATCAATTCCCTGGAGCTTGGTGACTCTGCTGTGTATTTCTGTGCCAGCAGCCAGGGGGGCCGCGAGCAGTACTTCGGGCCG	CASSQGGREQYF	1	4.268518255029738E-5	36	TCRBV03	TCRBV03	unresolved			TCRBV03-01,TCRBV03-02				unresolved		TCRBD01,TCRBD02	TCRBD01-01,TCRBD02-01		TCRBJ02-07*01	TCRBJ02	TCRBJ02-07	01				3	1	6	0	2	6	45	59	60	66	68	1	In	VDJ
ATCAATTCCCTGGAGCTTGGTGACTCTGCTGTGTATTTCTGTGCCAGCAGCCATACGGCAGGACTAGAAAAACTGTTTTTTGGCAGT	CASSHTAGLEKLFF	1	5.513502746080078E-5	42	TCRBV03	TCRBV03	unresolved			TCRBV03-01,TCRBV03-02		TCRBD02-01	TCRBD02	TCRBD02-01				01,02	TCRBJ01-04*01	TCRBJ01	TCRBJ01-04	01				3	7	1	9	0	8	39	53	60	-1	66	1	In	VDJ
CTTGGAGATCCAGCGCACAGAGCAGGGGGACTCGGCCATGTATCTCTGTGCCAGCGCAGGGTATTGAAGACCCAGTACTTCGGGCCA		1	4.268518255029738E-5	35	TCRBV07-09	TCRBV07	TCRBV07-09				01,03	TCRBD01-01*01	TCRBD01	TCRBD01-01	01				TCRBJ02-05*01	TCRBJ02	TCRBJ02-05	01				8	1	4	3	6	6	46	55	56	61	67	1	Out	VDJ
CTGGAGCTGGGGGACTCAGCTTTGTATTTCTGTGCCAGCAGCGCCCGCGTCGGGGGGGGTAGCACAGATACGCAGTATTTTGGCCCA	CASSARVGGGSTDTQYF	1	2.8456788366864917E-5	51	TCRBV09-01	TCRBV09	TCRBV09-01				01,02	TCRBD02-01*01	TCRBD02	TCRBD02-01	01				TCRBJ02-03*01	TCRBJ02	TCRBJ02-03	01				3	7	8	0	2	0	30	43	50	58	60	1	In	VDJ
AACGCCTTGGAGCTGGACGACTCGGCCCTGTATCTCTGTGCCAGCAGCCTCCTGACAGAAAATAAAGAGACCCAGTACTTCGGGCCA	CASSLLTENKETQYF	1	3.0235337639793973E-5	45	TCRBV05-04*01	TCRBV05	TCRBV05-04	01				TCRBD01-01*01	TCRBD01	TCRBD01-01	01				TCRBJ02-05*01	TCRBJ02	TCRBJ02-05	01				4	5	2	5	6	3	36	48	53	58	64	1	In	VDJ
CAGCCTGCAAAGCTTGAGGACTCGGCCGTGTATCTCTGTGCCAGCAGCTTAGGAGACAGCAACACCGGGGAGCTGTTTTTTGGAGAA	CASSLGDSNTGELFF	1	4.268518255029738E-5	45	TCRBV11-02*02	TCRBV11	TCRBV11-02	02				TCRBD01-01*01	TCRBD01	TCRBD01-01	01				TCRBJ02-02*01	TCRBJ02	TCRBJ02-02	01				1	2	2	5	1	2	36	52	54	59	60	1	In	VDJ
CAGCAGGTAGTGCGAGGAGATTCGGCAGCTTATTTCTGTGCCAGCTCAATAAGGTCTTCGAACACCGGGGAGCTGTTTTTTGGAGAA	CASSIRSSNTGELFF	2	1.0315585782988532E-4	45	TCRBV18-01*01	TCRBV18	TCRBV18-01	01						unresolved		TCRBD01,TCRBD02	TCRBD01-01,TCRBD02-01		TCRBJ02-02*01	TCRBJ02	TCRBJ02-02	01				5	3	5	4	4	0	36	48	51	54	58	2	In	VDJ
GCCTTGTTGCTGGGGGACTCGGCCCTCTATCTCTGTGCCAGCAGCAAACTGGGACAGGGGTACGCCGGGGAGCTGTTTTTTGGAGAA	CASSKLGQGYAGELFF	1	3.912808400443926E-5	48	TCRBV05-06*01	TCRBV05	TCRBV05-06	01				TCRBD01-01*01	TCRBD01	TCRBD01-01	01				TCRBJ02-02*01	TCRBJ02	TCRBJ02-02	01				4	5	0	2	4	6	33	45	50	60	64	1	In	VDJ
CTGCTGTCGGCTGCTCCCTCCCAGACATCTGTGTACTTCTGTGCCAGCAGTTATGCCACCCTAGGAAGCGGCTACACCTTCGGTTCG	CASSYATLGSGYTF	1	2.6678239093935857E-5	42	TCRBV06-05*01	TCRBV06	TCRBV06-05	01				TCRBD02-01	TCRBD02	TCRBD02-01				01,02	TCRBJ01-02*01	TCRBJ01	TCRBJ01-02	01				3	7	4	8	5	8	39	53	60	64	69	1	In	VDJ
ACCTTGGAGCTGGGGGACTCGGCCCTTTATCTTTGCGCCAGCAGCCCCCAGGGGTCCCTTGCCAAAAACATTCAGTACTTCGGCGCC	CASSPQGSLAKNIQYF	1	3.201388691272303E-5	48	TCRBV05-01*01	TCRBV05	TCRBV05-01	01				TCRBD01-01*01	TCRBD01	TCRBD01-01	01				TCRBJ02-04*01	TCRBJ02	TCRBJ02-04	01				4	3	4	2	6	1	33	45	48	54	60	1	In	VDJ
CTGGAGTCCGCCAGCACCAACCAGACATCTATGTACCTCTGTGCCAGCAGTTTAGAGGGGCTGTACTATGGCTACACCTTCGGTTCG	CASSLEGLYYGYTF	1	4.268518255029738E-5	42	TCRBV28-01*01	TCRBV28	TCRBV28-01	01						unresolved		TCRBD01,TCRBD02	TCRBD01-01,TCRBD02-01		TCRBJ01-02*01	TCRBJ01	TCRBJ01-02	01				2	1	5	2	4	3	39	54	55	60	64	1	In	VDJ
GAGTCGGCTGCTCCCTCCCAGACATCTGTGTACTTCTGTGCCAGCAGTGAGGCCCACGGGCATAATTCACCCCTCCACTTTGGGAAC	CASSEAHGHNSPLHF	1	3.5570985458581145E-5	45	TCRBV06-01*01	TCRBV06	TCRBV06-01	01						unresolved		TCRBD01,TCRBD02	TCRBD01-01,TCRBD02-01		TCRBJ01-06*01	TCRBJ01	TCRBJ01-06	01				3	7	8	0	0	5	36	50	57	-1	61	1	In	VDJ
GCTCTCTGGAGCTGGGGGACTCAGCTTTGTATTTCTGTGCCAGCAGCCCGCCCTCGGGGGTTCCAAGAGACCCAGTACTTCGGGCCA		2	6.224922455251701E-5	46	TCRBV09-01	TCRBV09	TCRBV09-01				01,02	TCRBD02-01*01	TCRBD02	TCRBD02-01	01				TCRBJ02-05*01	TCRBJ02	TCRBJ02-05	01				4	7	8	2	2	1	35	47	54	60	62	2	Out	VDJ
ACCAGTGCCCATCCTGAAGACAGCAGCTTCTACATCTGCAGTGTCCCGACTGTGGATTCCAGCACAGATACGCAGTATTTTGGCCCA	CSVPTVDSSTDTQYF	1	3.201388691272303E-5	45	TCRBV20	TCRBV20	unresolved			TCRBV20-01,TCRBV20-or09_02		TCRBD02-01	TCRBD02	TCRBD02-01				01,02	TCRBJ02-03*01	TCRBJ02	TCRBJ02-03	01				7	4	2	10	9	0	36	43	47	51	60	1	In	VDJ
CAGCAGGTAGTGCGAGGAGATTCGGCAGCTTATTTCTGTGCCAGCTCACTTCCGGGACTAACGGCGGATGAGCAGTTCTTCGGGCCA	CASSLPGLTADEQFF	1	4.446373182322643E-5	45	TCRBV18-01*01	TCRBV18	TCRBV18-01	01				TCRBD02-01	TCRBD02	TCRBD02-01				01,02	TCRBJ02-01*01	TCRBJ02	TCRBJ02-01	01				4	4	0	9	7	8	36	49	53	60	67	1	In	VDJ
CCCCTGATCCTGGAGTCGCCCAGCCCCAACCAGACCTCTCTGTACTTCTGTGCCAGCAGTGGTAACACTGAAGCTTTCTTTGGACAA	CASSGNTEAFF	1	4.268518255029738E-5	33	TCRBV27-01*01	TCRBV27	TCRBV27-01	01						unresolved		TCRBD01,TCRBD02	TCRBD01-01,TCRBD02-01		TCRBJ01-01*01	TCRBJ01	TCRBJ01-01	01				5	0	0	10	1	2	48	-1	60	62	63	1	In	VDJ
ACACAGCAGGAGGACTCCGCCGTGTATCTCTGTGCCAGCACCCTCTCCCCGAACAGTGCAACTAATGAAAAACTGTTTTTTGGCAGT	CASTLSPNSATNEKLFF	1	4.8020830369084546E-5	51	TCRBV07-08*01	TCRBV07	TCRBV07-08	01				TCRBD01-01*01	TCRBD01	TCRBD01-01	01				TCRBJ01-04*01	TCRBJ01	TCRBJ01-04	01				7	12	3	5	2	0	30	40	52	56	58	1	In	VDJ
GCCAGCACCAACCAGACATCTATGTACCTCTGTGCCAGCAGTTCCTGGGGACTAGCGGGGGGGCCCGGGGAGCTGTTTTTTGGAGAA	CASSSWGLAGGPGELFF	1	5.3356478187871714E-5	51	TCRBV28-01*01	TCRBV28	TCRBV28-01	01				TCRBD02-01*01	TCRBD02	TCRBD02-01	01				TCRBJ02-02*01	TCRBJ02	TCRBJ02-02	01				4	4	0	0	1	6	30	43	47	63	64	1	In	VDJ
GAGTCGGCTGCTCCCTCCCAAACATCTGTGTACTTCTGTGCCAGCCAGCGGGGGACGGGACAGCAAGAGACCCAGTACTTCGGGCCA	CASQRGTGQQETQYF	1	3.379243618565209E-5	45	TCRBV06	TCRBV06	unresolved			TCRBV06-02,TCRBV06-03		TCRBD02-01*01	TCRBD02	TCRBD02-01	01				TCRBJ02-05*01	TCRBJ02	TCRBJ02-05	01				8	1	6	2	9	2	36	45	46	54	63	1	In	VDJ
AACGCCTTGGAGCTGGACGACTCGGCCCTGTATCTCTGTGCCAGCAGCTTGGAGCATCCAGGGTTAGGTGGCTACACCTTCGGTTCG	CASSLEHPGLGGYTF	1	3.379243618565209E-5	45	TCRBV05-04*01	TCRBV05	TCRBV05-04	01				TCRBD01-01*01	TCRBD01	TCRBD01-01	01				TCRBJ01-02*01	TCRBJ01	TCRBJ01-02	01				0	6	4	3	5	7	36	52	58	63	68	1	In	VDJ
TCTCTGGAGCTGGGGGACTCAGCTTTGTATTTCTGTGCCAGCAGCGTACGACCCCGGACAGACACCGGGGAGCTGTTTTTTGGAGAA	CASSVRPRTDTGELFF	1	3.201388691272303E-5	48	TCRBV09-01	TCRBV09	TCRBV09-01				01,02	TCRBD01-01*01	TCRBD01	TCRBD01-01	01				TCRBJ02-02*01	TCRBJ02	TCRBJ02-02	01				1	7	1	5	0	3	33	48	55	-1	61	1	In	VDJ
ACAGTGACCAGTGCCCATCCTGAAGACAGCAGCTTCTACATCTGCAGTGCTAGAGAAGGGGCCAATGAAAAACTGTTTTTTGGCAGT	CSAREGANEKLFF	1	3.912808400443926E-5	39	TCRBV20	TCRBV20	unresolved			TCRBV20-01,TCRBV20-or09_02		TCRBD01-01*01	TCRBD01	TCRBD01-01	01				TCRBJ01-04*01	TCRBJ01	TCRBJ01-04	01				0	0	5	2	2	5	42	-1	56	61	63	1	In	VDJ
CGCACAGAGCAGCGGGACTCAGCCATGTATCGCTGTGCTAGCACCCCCGGAAGGGGGCGTGGGGCCAACGTCCTGACTTTCGGGGCC	CASTPGRGRGANVLTF	1	3.912808400443926E-5	48	TCRBV07-07*01	TCRBV07	TCRBV07-07	01				TCRBD01-01*01	TCRBD01	TCRBD01-01	01				TCRBJ02-06*01	TCRBJ02	TCRBJ02-06	01				7	8	5	0	1	3	33	43	51	58	59	1	In	VDJ
ACAGAGCAGCGGGACTCAGCCATGTATCGCTGTGCCAGCAGCCCTGGAGCTGGGACTAGCGGGGGGGCAGAGCAGTTCTTCGGGCCA	CASSPGAGTSGGAEQFF	1	4.0906633277368314E-5	51	TCRBV07-07*01	TCRBV07	TCRBV07-07	01				TCRBD02-01*01	TCRBD02	TCRBD02-01	01				TCRBJ02-01*01	TCRBJ02	TCRBJ02-01	01				5	9	0	0	2	10	30	42	51	67	69	1	In	VDJ
AGTGCCCATCCTGAAGACAGCAGCTTCTACATCTGCAGTGCCCCCCGGGGGGCGCGGAGGATTAGTCAGCCCCAGCATTTTGGTGAT	CSAPRGARRISQPQHF	1	3.0235337639793973E-5	48	TCRBV20	TCRBV20	unresolved			TCRBV20-01,TCRBV20-or09_02		TCRBD02-01*01	TCRBD02	TCRBD02-01	01				TCRBJ01-05*01	TCRBJ01	TCRBJ01-05	01				6	4	8	1	13	6	33	41	45	52	65	1	In	VDJ
TCACCAGGCCTGGGGGACGCAGCCATGTACCTGTGTGCCACCAGCAGAGATATGGCAGGGACTGGAAACACCATATATTTTGGAGAG	CATSRDMAGTGNTIYF	1	4.446373182322643E-5	48	TCRBV15-01*01	TCRBV15	TCRBV15-01	01				TCRBD01-01*01	TCRBD01	TCRBD01-01	01				TCRBJ01-03*01	TCRBJ01	TCRBJ01-03	01				0	5	4	3	1	2	33	50	55	60	61	1	In	VDJ
GTGACCAGTGCCCATCCTGAAGACAGCAGCTTCTACATCTGCAGTGCAGAAAAGCGCGGGAAGGAGGCCGAGCAGTACTTCGGGCCG	CSAEKRGKEAEQYF	1	2.8456788366864917E-5	42	TCRBV20	TCRBV20	unresolved			TCRBV20-01,TCRBV20-or09_02		TCRBD02-01*02	TCRBD02	TCRBD02-01	02				TCRBJ02-07*01	TCRBJ02	TCRBJ02-07	01				6	8	7	3	7	6	39	47	55	61	68	1	In	VDJ
GGGTTGGAGTCGGCTGCTCCCTCCCAAACATCTGTGTACTTCTGTGCCAGCGACCCCGTGGGGGGCGGGGAGCAGTTCTTCGGGCCA	CASDPVGGGEQFF	2	1.0315585782988532E-4	39	TCRBV06	TCRBV06	unresolved			TCRBV06-02,TCRBV06-03				unresolved		TCRBD01,TCRBD02	TCRBD01-01,TCRBD02-01		TCRBJ02-01*01	TCRBJ02	TCRBJ02-01	01				8	9	6	0	3	10	42	51	60	66	69	2	In	VDJ
GTAACCAGTGCCCATCCTGAAGACAGCAGCTTCTACATCTGCAGTGCTAAAATCCCTGGGGCAGGGGACGCCTACACCTTCGGTTCG	CSAKIPGAGDAYTF	1	2.8456788366864917E-5	42	TCRBV20	TCRBV20	unresolved			TCRBV20-01,TCRBV20-or09_02		TCRBD01-01*01	TCRBD01	TCRBD01-01	01				TCRBJ01-02*01	TCRBJ01	TCRBJ01-02	01				4	12	4	2	4	10	39	49	61	67	71	1	In	VDJ
AAGATCCAGCGCACAGAGCGGGGGGACTCAGCCGTGTATCTCTGTGCCAGCAGCCTCAGCGGGGTAGAGACCCAGTACTTCGGGCCA	CASSLSGVETQYF	1	3.201388691272303E-5	39	TCRBV07-03*01	TCRBV07	TCRBV07-03	01				TCRBD02-01*01	TCRBD02	TCRBD02-01	01				TCRBJ02-05*01	TCRBJ02	TCRBJ02-05	01				5	3	6	3	1	4	42	54	57	64	65	1	In	VDJ
GTGACATCGGCCCAAAAGAACCCGACAGCTTTCTATCTCTGTGCCAGTACCTCGGGAACTAGCACAGATACGCAGTATTTTGGCCCA	CASTSGTSTDTQYF	2	7.46990694630204E-5	42	TCRBV19-01	TCRBV19	TCRBV19-01				01,02	TCRBD02-01*02	TCRBD02	TCRBD02-01	02				TCRBJ02-03*01	TCRBJ02	TCRBJ02-03	01				7	3	8	3	3	0	39	49	52	57	60	2	In	VDJ
CAGTGACCAGTGCCCATCCTGAAGACAGCAGCTTCTACATCTGCAGTGCTACCCCGCGGCAGGGGAGGCGAAGCTTTCTTTGGACAA		1	3.201388691272303E-5	40	TCRBV20	TCRBV20	unresolved			TCRBV20-01,TCRBV20-or09_02				unresolved		TCRBD01,TCRBD02	TCRBD01-01,TCRBD02-01		TCRBJ01-01*01	TCRBJ01	TCRBJ01-01	01				4	8	4	2	4	8	41	51	59	65	69	1	Out	VDJ
CTCACTCTGGAGTCCGCTACCAGCTCCCAGACATCTGTGTACTTCTGTGCCATCAGTGGTGACGGCTATGGCTACACCTTCGGTTCG	CAISGDGYGYTF	2	9.782021001109815E-5	36	TCRBV10-03*01	TCRBV10	TCRBV10-03	01						unresolved		TCRBD01,TCRBD02	TCRBD01-01,TCRBD02-01		TCRBJ01-02*01	TCRBJ01	TCRBJ01-02	01				4	2	2	7	2	4	45	58	60	63	65	2	In	VDJ
GCTTGGTGACTCTGCTGTGTATTTCTGTGCCAGCAGCTGCCGGCCAGGGAGGAACTATGAAGGGACTATGGCTACACCTTCGGTTCG		3	1.991975185680544E-4	56	TCRBV03	TCRBV03	unresolved			TCRBV03-01,TCRBV03-02		TCRBD02-01*02	TCRBD02	TCRBD02-01	02				TCRBJ01-02*01	TCRBJ01	TCRBJ01-02	01				5	9	9	1	12	3	25	37	46	52	64	3	Out	VDJ
ACCAGTGCCCATCCTGAAGACAGCAGCTTCTACATCTGCAGTGCTAGAGAACAGGGGGCGAGCTTCGGCGGCTACACCTTCGGTTCG	CSAREQGASFGGYTF	1	2.8456788366864917E-5	45	TCRBV20	TCRBV20	unresolved			TCRBV20-01,TCRBV20-or09_02		TCRBD01-01*01	TCRBD01	TCRBD01-01	01				TCRBJ01-02*01	TCRBJ01	TCRBJ01-02	01				0	0	3	0	10	8	36	-1	50	59	69	1	In	VDJ
AATGTGAACGCCTTGGAGCTGGACGACTCGGCCCTGTATCTCTGTGCCAGCAGCCGGGCAGGGGGCGATGAGCAGTTCTTCGGGCCA	CASSRAGGDEQFF	1	3.912808400443926E-5	39	TCRBV05-04*01	TCRBV05	TCRBV05-04	01				TCRBD01-01*01	TCRBD01	TCRBD01-01	01				TCRBJ02-01*01	TCRBJ02	TCRBJ02-01	01				4	4	4	0	1	8	42	54	58	66	67	1	In	VDJ
CTTGAGGACTCGGCCGTGTATCTCTGTGCCAGCGCATGGGGACAGGGGGCGCTTGCGGGTGGGGCCAACGTCCTGACTTTCGGGGCC	CASAWGQGALAGGANVLTF	1	3.73495347315102E-5	57	TCRBV11-02*02	TCRBV11	TCRBV11-02	02				TCRBD01-01*01	TCRBD01	TCRBD01-01	01				TCRBJ02-06*01	TCRBJ02	TCRBJ02-06	01				8	5	0	0	9	3	24	33	38	50	59	1	In	VDJ
CTGGAGTCCGCCAGCACCAACCAGACATCTATGTACCTCTGTGCCAGCAGCCAAGGGACAGGGCGTCAGCCCCAGCATTTTGGTGAT	CASSQGTGRQPQHF	1	4.446373182322643E-5	42	TCRBV28-01*01	TCRBV28	TCRBV28-01	01				TCRBD01-01*01	TCRBD01	TCRBD01-01	01				TCRBJ01-05*01	TCRBJ01	TCRBJ01-05	01				6	4	0	3	2	6	39	50	54	63	65	1	In	VDJ
GCTGCTCCCTCCCAAACATCTGTGTACTTCTGTGCCAGCAGTGCCTCCGGGACTATAATCTGGGAAGAGACCCAGTACTTCGGGCCA	CASSASGTIIWEETQYF	2	1.1204860419453061E-4	51	TCRBV06	TCRBV06	unresolved			TCRBV06-02,TCRBV06-03		TCRBD02-01	TCRBD02	TCRBD02-01				01,02	TCRBJ02-05*01	TCRBJ02	TCRBJ02-05	01				5	6	0	9	9	3	30	42	48	55	64	2	In	VDJ
AGCTCTCTGGAGCTGGGGGACTCAGCTTTGTATTTCTGTGCCAGCAGCGTAGCAGTAGCGGGGGGAGAGACCCAGTACTTCGGGCCA	CASSVAVAGGETQYF	1	2.48996898210068E-5	45	TCRBV09-01	TCRBV09	TCRBV09-01				01,02	TCRBD02-01*01	TCRBD02	TCRBD02-01	01				TCRBJ02-05*01	TCRBJ02	TCRBJ02-05	01				0	3	5	1	0	4	36	52	55	-1	65	1	In	VDJ
TCCTGAAGACAGCAGCTTCTACATCTGCAGTGCTAGAGTCGCAGTTAGGGTTCACACACGATCTACAATGAGCAGTTCTTCGGGCCA		1	3.379243618565209E-5	56	TCRBV20	TCRBV20	unresolved			TCRBV20-01,TCRBV20-or09_02				unresolved		TCRBD01,TCRBD02	TCRBD01-01,TCRBD02-01		TCRBJ02-01*01	TCRBJ02	TCRBJ02-01	01				1	8	5	3	12	3	25	38	46	50	62	1	Out	VDJ
ACACAGCAGGAGGACTCGGCCGTGTATCTCTGTGCCAGCAGCCCGGGCCGGGGACTAGTTAGGATCGGGGAGCTGTTTTTTGGAGAA	CASSPGRGLVRIGELFF	2	6.936342164423323E-5	51	TCRBV07-02*01	TCRBV07	TCRBV07-02	01				TCRBD02-01	TCRBD02	TCRBD02-01				01,02	TCRBJ02-02*01	TCRBJ02	TCRBJ02-02	01				5	8	0	8	7	7	30	42	50	58	65	2	In	VDJ
CAGCGCACAGAGCAGGGGGACTCGGCCATGTATCTCTGTGCCAGCAGCCCGTCGACAGGGATCCAAGAGACCCAGTACTTCGGGCCA	CASSPSTGIQETQYF	1	4.268518255029738E-5	45	TCRBV07-09	TCRBV07	TCRBV07-09				01,03	TCRBD01-01*01	TCRBD01	TCRBD01-01	01				TCRBJ02-05*01	TCRBJ02	TCRBJ02-05	01				5	5	2	3	2	1	36	48	53	60	62	1	In	VDJ
GTGACATCGGCCCAAAAGAACCCGACAGCTTTCTATCTCTGTGCCAGTAGTATAAGATCCCTTGACAATGAGCAGTTCTTCGGGCCA	CASSIRSLDNEQFF	1	5.6913576733729833E-5	42	TCRBV19-01	TCRBV19	TCRBV19-01				01,02			unresolved		TCRBD01,TCRBD02	TCRBD01-01,TCRBD02-01		TCRBJ02-01*01	TCRBJ02	TCRBJ02-01	01				2	1	2	8	7	5	39	54	55	57	64	1	In	VDJ
CAGGTAGTGCGAGGAGATTCGGCAGCTTATTTCTGTGCCAGCTCATCTGGGCAGGGATTCGTGAACACTGAAGCTTTCTTTGGACAA	CASSSGQGFVNTEAFF	1	4.268518255029738E-5	48	TCRBV18-01*01	TCRBV18	TCRBV18-01	01				TCRBD01-01*01	TCRBD01	TCRBD01-01	01				TCRBJ01-01*01	TCRBJ01	TCRBJ01-01	01				5	6	4	3	5	0	33	45	51	56	61	1	In	VDJ
CACATCAATTCCCTGGAGCTTGGTGACTCTGCTGTGTATTTCTGTGCCAGCAGCTCCAAGAGGGGTCAGCCCCAGCATTTTGGTGAT	CASSSKRGQPQHF	4	2.454397996642099E-4	39	TCRBV03	TCRBV03	unresolved			TCRBV03-01,TCRBV03-02				unresolved		TCRBD01,TCRBD02	TCRBD01-01,TCRBD02-01		TCRBJ01-05*01	TCRBJ01	TCRBJ01-05	01				5	6	5	2	0	6	42	54	60	-1	65	4	In	VDJ
CTCACTGTGACATCGGCCCAAAAGAACCCGACAGCTTTCTATCTCTGTGCCAGTAATAGTTTGGGTTCACCCCTCCACTTTGGGAAC	CASNSLGSPLHF	1	5.157792891494266E-5	36	TCRBV19-01	TCRBV19	TCRBV19-01				01,02			unresolved		TCRBD01,TCRBD02	TCRBD01-01,TCRBD02-01		TCRBJ01-06*01	TCRBJ01	TCRBJ01-06	01				7	7	0	9	0	9	45	55	62	-1	65	1	In	VDJ
CAGCAGGTAGTGCGAGGAGATTCGGCAGCTTATTTCTGTGCCAGCGTGAGATGGGGACAGGGCAAAGAGACCCAGTACTTCGGGCCA	CASVRWGQGKETQYF	1	3.5570985458581145E-5	45	TCRBV18-01*01	TCRBV18	TCRBV18-01	01				TCRBD01-01*01	TCRBD01	TCRBD01-01	01				TCRBJ02-05*01	TCRBJ02	TCRBJ02-05	01				8	8	0	3	2	3	36	45	53	62	64	1	In	VDJ
CTGGAGTCGGCTGCTCCCTCCCAGACATCTGTGTACTTCTGTGCCAGTGGGACAGGGGGAGACAATCAGCCCCAGCATTTTGGTGAT	CASGTGGDNQPQHF	1	3.5570985458581145E-5	42	TCRBV06-01*01	TCRBV06	TCRBV06-01	01				TCRBD01-01*01	TCRBD01	TCRBD01-01	01				TCRBJ01-05*01	TCRBJ01	TCRBJ01-05	01				9	1	0	1	3	3	39	47	48	59	62	1	In	VDJ
GTGAGCACCTTGGAGCTGGGGGACTCGGCCCTTTATCTTTGCGCCAGCAGCTTGGACAGGGGGAGTGGGGAGCTGTTTTTTGGAGAA	CASSLDRGSGELFF	1	3.379243618565209E-5	42	TCRBV05-01*01	TCRBV05	TCRBV05-01	01				TCRBD01-01*01	TCRBD01	TCRBD01-01	01				TCRBJ02-02*01	TCRBJ02	TCRBJ02-02	01				0	0	3	1	3	8	39	-1	55	63	66	1	In	VDJ
CACAGCAGGAGGACTCCGCCGTGTATCTCTGTGCCAGCAGCCTTAAGGGACAGCACCTATAGCAATCAGCCCCAGCATTTTGGTGAT		1	3.73495347315102E-5	52	TCRBV07-08*01	TCRBV07	TCRBV07-08	01				TCRBD01-01*01	TCRBD01	TCRBD01-01	01				TCRBJ01-05*01	TCRBJ01	TCRBJ01-05	01				5	5	0	5	6	0	29	41	46	53	59	1	Out	VDJ
ATCCAGCAGGTAGTGCGAGGAGATTCGGCAGCTTATTTCTGTGCCAGCTCCTGGGGACAGGTTAACACTGAAGCTTTCTTTGGACAA	CASSWGQVNTEAFF	1	4.268518255029738E-5	42	TCRBV18-01*01	TCRBV18	TCRBV18-01	01				TCRBD01-01*01	TCRBD01	TCRBD01-01	01				TCRBJ01-01*01	TCRBJ01	TCRBJ01-01	01				6	3	0	4	2	2	39	50	53	61	63	1	In	VDJ
GGAGATCCAGTCCACGGAGTCAGGGGACACAGCACTGTATTTCTGTGCCAGCAGCAAAGTGGGGGGGGCGAGCAGTACTTCGGGCCG		1	6.0470675279587946E-5	38	TCRBV21-01*01	TCRBV21	TCRBV21-01	01				TCRBD02-01*01	TCRBD02	TCRBD02-01	01				TCRBJ02-07*01	TCRBJ02	TCRBJ02-07	01				1	1	9	0	1	6	43	59	60	67	68	1	Out	VDJ
CAGCCTGCAAAGCTTGAGGACTCGGCCGTGTATCTCTGTGCCAGCAGCTTTAGCGGAGGGGGCACAGATACGCAGTATTTTGGCCCA	CASSFSGGGTDTQYF	1	3.912808400443926E-5	45	TCRBV11-02*02	TCRBV11	TCRBV11-02	02				TCRBD02-01	TCRBD02	TCRBD02-01				01,02	TCRBJ02-03*01	TCRBJ02	TCRBJ02-03	01				3	0	5	5	5	1	36	-1	50	56	61	1	In	VDJ
TGGAGTCGGCTGCTCCCTCCCAGACATCTGTGTACTTCTGTGCCAGCAGCCCCCCAGGGCGGCAATCAGCCCCAGCATTTTGGTGAT		1	3.5570985458581145E-5	43	TCRBV06-01*01	TCRBV06	TCRBV06-01	01				TCRBD01-01*01	TCRBD01	TCRBD01-01	01				TCRBJ01-05*01	TCRBJ01	TCRBJ01-05	01				6	5	4	3	2	2	38	49	54	59	61	1	Out	VDJ
AGCTCCCAGACATCTGTGTACTTCTGTGCCATCAGTGAACCGGGACAGTCTTAGGTCTCTGGGGCCAACGTCCTGACTTTCGGGGCC	CAISEPGQS*VSGANVLTF	2	7.647761873594946E-5	57	TCRBV10-03*01	TCRBV10	TCRBV10-03	01				TCRBD01-01*01	TCRBD01	TCRBD01-01	01				TCRBJ02-06*01	TCRBJ02	TCRBJ02-06	01				3	3	0	5	8	0	24	38	41	48	56	2	Stop	VDJ
AGCACCAACCAGACATCTATGTACCTCTGTGCCAGCACTAATTCGGGACAGGGAGGGAATGGCAATCAGCCCCAGCATTTTGGTGAT	CASTNSGQGGNGNQPQHF	1	4.446373182322643E-5	54	TCRBV28-01*01	TCRBV28	TCRBV28-01	01				TCRBD01-01*01	TCRBD01	TCRBD01-01	01				TCRBJ01-05*01	TCRBJ01	TCRBJ01-05	01				7	7	0	3	8	2	27	37	44	53	61	1	In	VDJ
GTGACCAGTGCCCATCCTGAAGACAGCAGCTTCTACATCTGCAGTGCACCTGACAGGGGGCAGGGTCAGCCCCAGCATTTTGGTGAT	CSAPDRGQGQPQHF	1	3.0235337639793973E-5	42	TCRBV20	TCRBV20	unresolved			TCRBV20-01,TCRBV20-or09_02		TCRBD01-01*01	TCRBD01	TCRBD01-01	01				TCRBJ01-05*01	TCRBJ01	TCRBJ01-05	01				6	4	2	0	4	6	39	47	51	61	65	1	In	VDJ
TCTGCCAGGCCCTCACATACCTCTCAGTACCTCTGTGCCAGCAGTGCCAACACGTTTAGCTCTGGAAACACCATATATTTTGGAGAG	CASSANTFSSGNTIYF	2	9.95987592840272E-5	48	TCRBV25-01*01	TCRBV25	TCRBV25-01	01						unresolved		TCRBD01,TCRBD02	TCRBD01-01,TCRBD02-01		TCRBJ01-03*01	TCRBJ01	TCRBJ01-03	01				4	3	3	6	7	0	33	46	49	52	59	2	In	VDJ
CTCACTGTGACATCGGCCCAAAAGAACCCGACAGCTTTCTATCTCTGTGCCAGTAGTTCGGGTGGCGGGGCACAGTACTTCGGGCCG	CASSSGGGAQYF	1	5.157792891494266E-5	36	TCRBV19-01	TCRBV19	TCRBV19-01				01,02	TCRBD02-01*01	TCRBD02	TCRBD02-01	01				TCRBJ02-07*01	TCRBJ02	TCRBJ02-07	01				5	7	7	3	2	10	45	57	64	70	72	1	In	VDJ
CAGCAGGTAGTGCGAGGAGATTCGGCAGCTTATTTCTGTGCCAGCTCACCTAAAACCGAGGACAGTTCACCCCTCCACTTTGGGAAC	CASSPKTEDSSPLHF	1	3.912808400443926E-5	45	TCRBV18-01*01	TCRBV18	TCRBV18-01	01				TCRBD01-01*01	TCRBD01	TCRBD01-01	01				TCRBJ01-06*01	TCRBJ01	TCRBJ01-06	01				3	9	1	5	0	9	36	50	59	-1	65	1	In	VDJ
TCCGCCAGCACCAACCAGACATCTATGTACCTCTGTGCCAGCAGTCCAACCGGGACAGGGGGCTTCTATGGCTACACCTTCGGTTCG	CASSPTGTGGFYGYTF	1	4.268518255029738E-5	48	TCRBV28-01*01	TCRBV28	TCRBV28-01	01				TCRBD01-01*01	TCRBD01	TCRBD01-01	01				TCRBJ01-02*01	TCRBJ01	TCRBJ01-02	01				5	6	0	0	2	4	33	45	51	63	65	1	In	VDJ
AGCAGGTAGTGCGAGGAGATTCGGCAGCTTATTTCTGTGCCAGCCTTTCCGGGACAAATTTCTGGAAACACCATATATTTTGGAGAG		1	5.6913576733729833E-5	46	TCRBV18-01*01	TCRBV18	TCRBV18-01	01				TCRBD01-01*01	TCRBD01	TCRBD01-01	01				TCRBJ01-03*01	TCRBJ01	TCRBJ01-03	01				8	6	0	6	4	1	35	44	50	56	60	1	Out	VDJ
ACTCTGAAGATCCAGCCCTCAGAACCCAGGGACTCAGCTGTGTACTTCTGTGCCAGCGGACGCACAGATACGCAGTATTTTGGCCCA	CASGRTDTQYF	1	3.912808400443926E-5	33	TCRBV12	TCRBV12	unresolved			TCRBV12-03,TCRBV12-04				unresolved		TCRBD01,TCRBD02	TCRBD01-01,TCRBD02-01		TCRBJ02-03*01	TCRBJ02	TCRBJ02-03	01				8	0	1	7	0	1	48	-1	57	-1	61	1	In	VDJ
GCACCTTGGAGCTGGGGGACTCGGCCCTTTATCTTTGCGCCAGCAGCTTAGGACTAGCGGGAGTACAATGAGCAGTTCTTCGGGCCA		1	3.201388691272303E-5	46	TCRBV05-01*01	TCRBV05	TCRBV05-01	01				TCRBD02-01*02	TCRBD02	TCRBD02-01	02				TCRBJ02-01*01	TCRBJ02	TCRBJ02-01	01				2	1	1	2	0	4	35	49	50	-1	63	1	Out	VDJ
AGCACCTTGGAGCTGGGGGACTCGGCCCTTTATCTTTGCGCCAGCAGCTTGGAGGGGAATAGCAATCAGCCCCAGCATTTTGGTGAT	CASSLEGNSNQPQHF	1	2.8456788366864917E-5	45	TCRBV05-01*01	TCRBV05	TCRBV05-01	01				TCRBD01-01*01	TCRBD01	TCRBD01-01	01				TCRBJ01-05*01	TCRBJ01	TCRBJ01-05	01				0	0	5	2	2	0	36	-1	52	57	59	1	In	VDJ
TCCGCCAGCACCAACCAGACATCTATGTACCTCTGTGCCAGCAAACCGGGACAGGGAACATTCAATCAGCCCCAGCATTTTGGTGAT	CASKPGQGTFNQPQHF	1	4.446373182322643E-5	48	TCRBV28-01*01	TCRBV28	TCRBV28-01	01				TCRBD01-01*01	TCRBD01	TCRBD01-01	01				TCRBJ01-05*01	TCRBJ01	TCRBJ01-05	01				7	4	0	3	6	3	33	43	47	56	62	1	In	VDJ
CTGGAGCTGGGGGACTCAGCTTTGTATTTCTGTGCCAGCAGCGTAGACCCCCAGTGGGGTCGAGTCGAGACCCAGTACTTCGGGCCA	CASSVDPQWGRVETQYF	1	2.48996898210068E-5	51	TCRBV09-01	TCRBV09	TCRBV09-01				01,02			unresolved		TCRBD01,TCRBD02	TCRBD01-01,TCRBD02-01		TCRBJ02-05*01	TCRBJ02	TCRBJ02-05	01				0	9	6	2	7	5	30	46	55	59	66	1	In	VDJ
TGCAGCCAGAAGACTCAGCCCTGTATCTCTGCGCCAGCAGGCCACCAGCGGACAGGGATGTACCAAGAGACCCAGTACTTCGGGCCA		1	2.6678239093935857E-5	52	TCRBV04-01*01	TCRBV04	TCRBV04-01	01				TCRBD01-01*01	TCRBD01	TCRBD01-01	01				TCRBJ02-05*01	TCRBJ02	TCRBJ02-05	01				6	9	1	3	4	0	29	40	49	57	61	1	Out	VDJ
CACATCAATTCCCTGGAGCTTGGTGACTCTGCTGTGTATTTCTGTGCCAGCAGCCAAGGGTGGGCCACTGAAGCTTTCTTTGGACAA	CASSQGWATEAFF	2	8.537036510059475E-5	39	TCRBV03	TCRBV03	unresolved			TCRBV03-01,TCRBV03-02		TCRBD01-01*01	TCRBD01	TCRBD01-01	01				TCRBJ01-01*01	TCRBJ01	TCRBJ01-01	01				1	3	8	0	0	4	42	58	61	-1	65	2	In	VDJ
ATTCTGGAGTCCGCCAGCACCAACCAGACATCTATGTACCTCTGTGCCAGCCATTCTATGGGGAATCAGCCCCAGCATTTTGGTGAT	CASHSMGNQPQHF	2	1.3161264619675024E-4	39	TCRBV28-01*01	TCRBV28	TCRBV28-01	01						unresolved		TCRBD01,TCRBD02	TCRBD01-01,TCRBD02-01		TCRBJ01-05*01	TCRBJ01	TCRBJ01-05	01				8	8	6	2	0	4	42	51	59	-1	63	2	In	VDJ
CTGGAGTCCGCCAGCACCAACCAGACATCTATGTACCTCTGTGCCACTCGAGGGGGGAACATCGGAAACACCATATATTTTGGAGAG	CATRGGNIGNTIYF	1	6.0470675279587946E-5	42	TCRBV28-01*01	TCRBV28	TCRBV28-01	01						unresolved		TCRBD01,TCRBD02	TCRBD01-01,TCRBD02-01		TCRBJ01-03*01	TCRBJ01	TCRBJ01-03	01				10	4	5	1	7	4	39	46	50	56	63	1	In	VDJ
ATCCAGCCCTCAGAACCCAGGGACTCAGCTGTGTACTTCTGTGCCAGCAGTCGACAGGGAAGAAACTATGGCTACACCTTCGGTTCG	CASSRQGRNYGYTF	1	3.201388691272303E-5	42	TCRBV12	TCRBV12	unresolved			TCRBV12-03,TCRBV12-04		TCRBD01-01*01	TCRBD01	TCRBD01-01	01				TCRBJ01-02*01	TCRBJ01	TCRBJ01-02	01				5	1	2	3	4	2	39	51	52	59	63	1	In	VDJ
GGCTGCTCCCTCCCAGACATCTGTGTACTTCTGTGCCAGCAGTTACTCGTGGACAAGGACAGAGACTATGGCTACACCTTCGGTTCG		1	3.201388691272303E-5	50	TCRBV06	TCRBV06	unresolved			TCRBV06-05,TCRBV06-06		TCRBD01-01*01	TCRBD01	TCRBD01-01	01				TCRBJ01-02*01	TCRBJ01	TCRBJ01-02	01				0	8	1	5	2	3	31	48	56	62	64	1	Out	VDJ
TCCAGCGCACAGAGCAGGGGGACTCGGCCATGTATCTCTGTGCCAGCAGCTTTTGCCAGGGCTAACAATGAGCAGTTCTTCGGGCCA		2	1.5829088529068609E-4	43	TCRBV07-09	TCRBV07	TCRBV07-09				01,03	TCRBD01-01*01	TCRBD01	TCRBD01-01	01				TCRBJ02-01*01	TCRBJ02	TCRBJ02-01	01				3	4	4	3	3	5	38	52	56	61	64	2	Out	VDJ
ACCTTGGAGCTGGGGGACTCGGCCCTTTATCTTTGCGCCAGCAGCTTGGGACGGGGGCCGTCCGCCGGGGAGCTGTTTTTTGGAGAA	CASSLGRGPSAGELFF	1	3.201388691272303E-5	48	TCRBV05-01*01	TCRBV05	TCRBV05-01	01						unresolved		TCRBD01,TCRBD02	TCRBD01-01,TCRBD02-01		TCRBJ02-02*01	TCRBJ02	TCRBJ02-02	01				0	3	6	0	6	6	33	49	52	58	64	1	In	VDJ
ACGATCCAGCGCACACAGCAGGAGGACTCGGCCGTGTATCTCTGTGCCAGCAGCTTAATGAGCACAGATACGCAGTATTTTGGCCCA	CASSLMSTDTQYF	1	4.624228109615549E-5	39	TCRBV07-02*01	TCRBV07	TCRBV07-02	01						unresolved					TCRBJ02-03*01	TCRBJ02	TCRBJ02-03	01				2	0	0	0	3	0	42	-1	-1	57	60	1	In	VJ
CTGACAGTGACCAGTGCCCATCCTGAAGACAGCAGCTTCTACATCTGCAGTGCTAGAGGAGGGACCTACGAGCAGTACTTCGGGCCG	CSARGGTYEQYF	1	2.8456788366864917E-5	36	TCRBV20	TCRBV20	unresolved			TCRBV20-01,TCRBV20-or09_02		TCRBD02-01*02	TCRBD02	TCRBD02-01	02				TCRBJ02-07*01	TCRBJ02	TCRBJ02-07	01				1	0	11	0	1	2	45	-1	58	63	64	1	In	VDJ
ATCCTGGAGTCGCCCAGCCCCAACCAGACCTCTCTGTACTTCTGTGCCAGCAGTTGGACAGGGGTCACTGAAGCTTTCTTTGGACAA	CASSWTGVTEAFF	1	4.0906633277368314E-5	39	TCRBV27-01*01	TCRBV27	TCRBV27-01	01				TCRBD01-01*01	TCRBD01	TCRBD01-01	01				TCRBJ01-01*01	TCRBJ01	TCRBJ01-01	01				4	0	1	2	1	4	42	-1	55	64	65	1	In	VDJ
CAGCGCACACAGCAGGAGGACTCGGCCGTGTATCTCTGTGCCAGCAGCCTCTACGGGAGTAGCAATCAGCCCCAGCATTTTGGTGAT	CASSLYGSSNQPQHF	1	4.268518255029738E-5	45	TCRBV07-02*01	TCRBV07	TCRBV07-02	01				TCRBD02-01*02	TCRBD02	TCRBD02-01	02				TCRBJ01-05*01	TCRBJ01	TCRBJ01-05	01				5	5	8	2	0	0	36	48	53	-1	59	1	In	VDJ
ACATCGGCCCAAAAGAACCCGACAGCTTTCTATCTCTGTGCCACTAAATGGCGAGAGGGGGACATCACTGAAGCTTTCTTTGGACAA	CATKWREGDITEAFF	2	9.070601291938192E-5	45	TCRBV19-01	TCRBV19	TCRBV19-01				01,02	TCRBD01-01*01	TCRBD01	TCRBD01-01	01				TCRBJ01-01*01	TCRBJ01	TCRBJ01-01	01				10	15	0	6	1	4	36	43	58	64	65	2	In	VDJ
GAGTCGGCTGCTCCCTCCCAAACATCTGTGTACTTTTGTGCCAGCTTCTCAGCAAGGGACAGGTCCTATGGCTACACCTTCGGTTCG	CASFSARDRSYGYTF	1	3.379243618565209E-5	45	TCRBV06	TCRBV06	unresolved			TCRBV06-02,TCRBV06-03		TCRBD01-01*01	TCRBD01	TCRBD01-01	01				TCRBJ01-02*01	TCRBJ01	TCRBJ01-02	01				8	10	0	4	2	4	36	45	55	63	65	1	In	VDJ
TTGGCTGCTCCCTCCCAGACATCTGTGTACTTCTGTGCCAGCAGTTACCCACTAGCGGGGGGGCCGGGTACGCAGTATTTTGGCCCA	CASSYPLAGGPGTQYF	1	4.446373182322643E-5	48	TCRBV06-06	TCRBV06	TCRBV06-06				01,02	TCRBD02-01*01	TCRBD02	TCRBD02-01	01				TCRBJ02-03*01	TCRBJ02	TCRBJ02-03	01				2	2	3	0	5	8	33	48	50	63	68	1	In	VDJ
CAGCCAGAAGACTCGGCCCTGTATCTCTGTGCCAGCAGCCAAGATCGGACAGGGGGCAGCTCTGGAAACACCATATATTTTGGAGAG	CASSQDRTGGSSGNTIYF	2	1.4228394183432458E-4	54	TCRBV04-02*01	TCRBV04	TCRBV04-02	01				TCRBD01-01*01	TCRBD01	TCRBD01-01	01				TCRBJ01-03*01	TCRBJ01	TCRBJ01-03	01				0	2	1	0	2	0	27	44	46	57	59	2	In	VDJ
CACCTACACACCCTGCAGCCAGAAGACTCGGCCCTGTATCTCTGCGCCAGCAGCCGTGACAGGGACGAGACCCAGTACTTCGGGCCA	CASSRDRDETQYF	1	2.8456788366864917E-5	39	TCRBV04-03*01	TCRBV04	TCRBV04-03	01				TCRBD01-01*01	TCRBD01	TCRBD01-01	01				TCRBJ02-05*01	TCRBJ02	TCRBJ02-05	01				4	2	2	3	2	5	42	55	57	64	66	1	In	VDJ
CGCACACAGCAGGAGGACTCCGCCGTGTATCTCTGTGCCAGCAGCTTAAATAGCGGGGGACGCACAGATACGCAGTATTTTGGCCCA	CASSLNSGGRTDTQYF	1	3.73495347315102E-5	48	TCRBV07-08*01	TCRBV07	TCRBV07-08	01				TCRBD02-01*01	TCRBD02	TCRBD02-01	01				TCRBJ02-03*01	TCRBJ02	TCRBJ02-03	01				2	2	5	2	2	1	33	48	50	59	61	1	In	VDJ
TCCGCCAGCACCAACCAGACATCTATGTACCTCTGTGCCAGCAGTGCCGCCTCAGGGGCTGAGAACTATGGCTACACCTTCGGTTCG	CASSAASGAENYGYTF	1	4.0906633277368314E-5	48	TCRBV28-01*01	TCRBV28	TCRBV28-01	01				TCRBD01-01*01	TCRBD01	TCRBD01-01	01				TCRBJ01-02*01	TCRBJ01	TCRBJ01-02	01				5	7	4	2	5	2	33	45	52	58	63	1	In	VDJ
CCACTCTGACGATCCAGCGCACACAGCAGGAGGACTCGGCCGTGTATCTCTGTGCCAGCAGCTCCAGGGGGTTCGGGGTACGGGCCG		2	8.537036510059475E-5	31	TCRBV07-02*01	TCRBV07	TCRBV07-02	01				TCRBD01-01*01	TCRBD01	TCRBD01-01	01				TCRBJ02-07*01	TCRBJ02	TCRBJ02-07	01				4	1	4	1	9	18	50	63	64	71	80	2	Out	VDJ
CAGCGCACACAGCAGGAGGACTCGGCCGTGTATCTCTGTGCCAGCAGCCCCCGGGCAGGGCCGACCTATGGCTACACCTTCGGTTCG	CASSPRAGPTYGYTF	1	4.0906633277368314E-5	45	TCRBV07-02*01	TCRBV07	TCRBV07-02	01				TCRBD01-01*01	TCRBD01	TCRBD01-01	01				TCRBJ01-02*01	TCRBJ01	TCRBJ01-02	01				5	7	4	3	5	4	36	48	55	60	65	1	In	VDJ
CTGGAGCTTGGTGACTCTGCTGTGTATTTCTGTGCCAGCAGCCAAGATGGTGCGGGGCGCCACGGAGATACGCAGTATTTTGGCCCA	CASSQDGAGRHGDTQYF	1	4.446373182322643E-5	51	TCRBV03	TCRBV03	unresolved			TCRBV03-01,TCRBV03-02		TCRBD02-01*01	TCRBD02	TCRBD02-01	01				TCRBJ02-03*01	TCRBJ02	TCRBJ02-03	01				0	4	7	3	8	5	30	47	51	57	65	1	In	VDJ
AATGTGAGCACCTTGGAGCTGGGGGACTCGGCCCTTTATCTTTGCGCCAGCAGTCGGGACAGTGCCTACGAGCAGTACTTCGGGCCG	CASSRDSAYEQYF	1	2.6678239093935857E-5	39	TCRBV05-01*01	TCRBV05	TCRBV05-01	01				TCRBD01-01*01	TCRBD01	TCRBD01-01	01				TCRBJ02-07*01	TCRBJ02	TCRBJ02-07	01				5	2	0	5	2	2	42	53	55	62	64	1	In	VDJ
CTGCTGTCGGCTGCTCCCTCCCAGACATCTGTGTACTTCTGTGCCTTAGGGCCAGCGGGGAGACAAGAGACCCAGTACTTCGGGCCA	CALGPAGRQETQYF	2	4.0906633277368314E-5	42	TCRBV06-05*01	TCRBV06	TCRBV06-05	01				TCRBD02-01*01	TCRBD02	TCRBD02-01	01				TCRBJ02-05*01	TCRBJ02	TCRBJ02-05	01				11	8	6	3	3	2	39	45	53	60	63	2	In	VDJ
GAGTCCGCTACCAGCTCCCAGACATCTGTGTACTTCTGTGCCATCAGTGATGTGACAGGGGTAGGTCAGCCCCAGCATTTTGGTGAT	CAISDVTGVGQPQHF	2	1.0315585782988532E-4	45	TCRBV10-03*01	TCRBV10	TCRBV10-03	01				TCRBD01-01*01	TCRBD01	TCRBD01-01	01				TCRBJ01-05*01	TCRBJ01	TCRBJ01-05	01				3	3	2	2	4	6	36	50	53	61	65	2	In	VDJ
CAGCCAGAAGACTCAGCCCTGTATCTCTGCGCCAGCAGCCAAGATGAGGCGAGGGGGCAGTCTGGAAACACCATATATTTTGGAGAG	CASSQDEARGQSGNTIYF	1	4.0906633277368314E-5	54	TCRBV04-01*01	TCRBV04	TCRBV04-01	01				TCRBD01-01*01	TCRBD01	TCRBD01-01	01				TCRBJ01-03*01	TCRBJ01	TCRBJ01-03	01				0	7	5	0	2	1	27	44	51	58	60	1	In	VDJ
CGCACACAGCAGGAGGACTCCGCCGTGTATCTCTGTGCCAGCAGAGACGGGACAACGTTCCTCACCGGGGAGCTGTTTTTTGGAGAA	CASRDGTTFLTGELFF	1	4.0906633277368314E-5	48	TCRBV07-08*01	TCRBV07	TCRBV07-08	01				TCRBD01-01*01	TCRBD01	TCRBD01-01	01				TCRBJ02-02*01	TCRBJ02	TCRBJ02-02	01				6	4	0	6	8	4	33	44	48	54	62	1	In	VDJ
GTGAACGCCTTGGAGCTGGAGGACTCGGCCCTGTATCTCTGTGCCAGCAGCCCATACGGGGCTAGGGGTGAGCAGTTCTTCGGGCCA	CASSPYGARGEQFF	1	5.157792891494266E-5	42	TCRBV05-08*01	TCRBV05	TCRBV05-08	01						unresolved		TCRBD01,TCRBD02	TCRBD01-01,TCRBD02-01		TCRBJ02-01*01	TCRBJ02	TCRBJ02-01	01				4	12	5	2	0	9	39	51	63	-1	68	1	In	VDJ
ATCCAGTCCACGGAGTCAGGGGACACAGCACTGTATTTCTGTGCCAGCAGCGCTGGGACAGAAAATCAGCCCCAGCATTTTGGTGAT	CASSAGTENQPQHF	2	7.647761873594946E-5	42	TCRBV21-01*01	TCRBV21	TCRBV21-01	01				TCRBD01-01*01	TCRBD01	TCRBD01-01	01				TCRBJ01-05*01	TCRBJ01	TCRBJ01-05	01				5	3	0	5	2	4	39	51	54	61	63	2	In	VDJ
AGGATCCAGCAGGTAGTGCGAGGAGATTCGGCAGCTTATTTCTGTGCCAGCTCACCAGGGATAGACCTTGAAGCTTTCTTTGGACAA	CASSPGIDLEAFF	1	4.0906633277368314E-5	39	TCRBV18-01*01	TCRBV18	TCRBV18-01	01						unresolved		TCRBD01,TCRBD02	TCRBD01-01,TCRBD02-01		TCRBJ01-01*01	TCRBJ01	TCRBJ01-01	01				2	0	0	8	7	7	42	-1	57	61	68	1	In	VDJ
CTGGAGCTTGGTGACTCTGCTGTGTATTTCTGTGCCAGCAGCCAAACGCGAAGGCAGGGGACTAATGAAAAACTGTTTTTTGGCAGT	CASSQTRRQGTNEKLFF	1	5.3356478187871714E-5	51	TCRBV03	TCRBV03	unresolved			TCRBV03-01,TCRBV03-02		TCRBD01-01*01	TCRBD01	TCRBD01-01	01				TCRBJ01-04*01	TCRBJ01	TCRBJ01-04	01				2	9	4	2	0	2	30	45	54	-1	60	1	In	VDJ
TGTACCCTCTCAGACATCTGTGTACTTCTGTGCCAGCAGTGACACTCGACGGGGGAACGGGACTACAATGAGCAGTTCTTCGGGCCA		2	8.181326655473663E-5	53	TCRBV06-04	TCRBV06	TCRBV06-04				01,02	TCRBD02-01*01	TCRBD02	TCRBD02-01	01				TCRBJ02-01*01	TCRBJ02	TCRBJ02-01	01				2	6	8	2	7	3	28	43	49	55	62	2	Out	VDJ
CAGCGCACAGAGCGGGGGGACTCAGCCGTGTATCTCTGTGCCAGCAGCTTAAGTAGCGGGGGGGCCTACGAGCAGTACTTCGGGCCG	CASSLSSGGAYEQYF	1	3.379243618565209E-5	45	TCRBV07-03*01	TCRBV07	TCRBV07-03	01				TCRBD02-01*01	TCRBD02	TCRBD02-01	01				TCRBJ02-07*01	TCRBJ02	TCRBJ02-07	01				1	1	5	0	0	2	36	52	53	-1	64	1	In	VDJ
AGCTCTCTGGAGCTGGGGGACTCAGCTTTGTATTTCTGTGCCAGCAGCGTAGGGGTAGGGATGAACACTGAAGCTTTCTTTGGACAA	CASSVGVGMNTEAFF	1	2.8456788366864917E-5	45	TCRBV09-01	TCRBV09	TCRBV09-01				01,02			unresolved		TCRBD01,TCRBD02	TCRBD01-01,TCRBD02-01		TCRBJ01-01*01	TCRBJ01	TCRBJ01-01	01				0	5	0	8	0	0	36	52	57	-1	61	1	In	VDJ
ACTCTGGAGTCCGCTACCAGCTCCCAGACATCTGTGTACTTCTGTGCCATCAGAGGACGGGGGAATACTGAAGCTTTCTTTGGACAA	CAIRGRGNTEAFF	1	5.3356478187871714E-5	39	TCRBV10-03*01	TCRBV10	TCRBV10-03	01				TCRBD02-01*01	TCRBD02	TCRBD02-01	01				TCRBJ01-01*01	TCRBJ01	TCRBJ01-01	01				6	4	8	2	3	5	42	53	57	63	66	1	In	VDJ
AGGCTGCTGTCGGCTGCTCCCTCCCAGACATCTGTGTACTTCTGTGCCAGCCGGGGACAGGCCTACACTGAAGCTTTCTTTGGACAA	CASRGQAYTEAFF	1	2.8456788366864917E-5	39	TCRBV06-05*01	TCRBV06	TCRBV06-05	01				TCRBD01-01*01	TCRBD01	TCRBD01-01	01				TCRBJ01-01*01	TCRBJ01	TCRBJ01-01	01				8	2	0	4	3	3	42	51	53	61	64	1	In	VDJ
ATCCAGCGCACAGAGCAGGGGGACTCGGCCATGTATCTCTGTGCCAGCAGCTTCCGGGACCGGGGTCGGTCCCTCCACTTTGGGAAC	CASSFRDRGRSLHF	2	1.1560570274038872E-4	42	TCRBV07-09	TCRBV07	TCRBV07-09				01,03			unresolved		TCRBD01,TCRBD02	TCRBD01-01,TCRBD02-01		TCRBJ01-06*01	TCRBJ01	TCRBJ01-06	01				3	2	0	7	10	14	39	53	55	60	70	2	In	VDJ
CATCCCCAACCAGACAGCTCTTTACTTCTGTGCCACCAGTGATTTATGATGGCCTATAACCAAGGGACAGGGCGTCTCTTCGGGCCA		1	3.379243618565209E-5	53	TCRBV24	TCRBV24	unresolved			TCRBV24-01,TCRBV24-or09_02		TCRBD01-01*01	TCRBD01	TCRBD01-01	01				TCRBJ02-01*01	TCRBJ02	TCRBJ02-01	01				1	18	0	3	4	17	28	45	63	72	76	1	Out	VDJ
CAGCGGGACTCAGCCATGTATCGCTGTGCCAGCAGCTCATGGGGGACAGGGACCCGATATTACACCGGGGAGCTGTTTTTTGGAGAA	CASSSWGTGTRYYTGELFF	1	4.0906633277368314E-5	57	TCRBV07-07*01	TCRBV07	TCRBV07-07	01				TCRBD01-01*01	TCRBD01	TCRBD01-01	01				TCRBJ02-02*01	TCRBJ02	TCRBJ02-02	01				4	5	0	3	10	3	24	37	42	51	61	1	In	VDJ
CCAGTCCACGGAGTCAGGGGACACAGCACTGTATTTCTGTGCCAGCAGCAAAACCGACAGACTAATTCACCCCTCCACTTTGGGAAC		1	5.869212600665889E-5	44	TCRBV21-01*01	TCRBV21	TCRBV21-01	01				TCRBD01-01*01	TCRBD01	TCRBD01-01	01				TCRBJ01-06*01	TCRBJ01	TCRBJ01-06	01				2	3	2	5	2	6	37	52	55	60	62	1	Out	VDJ
AGTCCGCCAGCACCAACCAGACATCTATGTACCTCTGTGCCAGCAGTCCCACGTGAGGGAACTAACTATGGCTACACCTTCGGTTCG		1	4.0906633277368314E-5	46	TCRBV28-01*01	TCRBV28	TCRBV28-01	01				TCRBD02-01*02	TCRBD02	TCRBD02-01	02				TCRBJ01-02*01	TCRBJ01	TCRBJ01-02	01				5	7	11	0	2	0	35	47	54	59	61	1	Out	VDJ
AGCACCTTGGAGCTGGGGGACTCGGCCCTTTATCTTTGCGCCAGCAGCCTGGGGACTAGTCATGGCAATGAGCAGTTCTTCGGGCCA	CASSLGTSHGNEQFF	2	8.359181582766568E-5	45	TCRBV05-01*01	TCRBV05	TCRBV05-01	01				TCRBD02-01	TCRBD02	TCRBD02-01				01,02	TCRBJ02-01*01	TCRBJ02	TCRBJ02-01	01				0	0	1	8	6	6	36	-1	52	59	65	2	In	VDJ
CAGCAGGTAGTGCGAGGAGATTCGGCAGCTTATTTCTGTGCCAGCTTCGCCTACAGGGATATGAACACTGAAGCTTTCTTTGGACAA	CASFAYRDMNTEAFF	1	4.0906633277368314E-5	45	TCRBV18-01*01	TCRBV18	TCRBV18-01	01				TCRBD01-01*01	TCRBD01	TCRBD01-01	01				TCRBJ01-01*01	TCRBJ01	TCRBJ01-01	01				7	6	3	3	3	0	36	46	52	58	61	1	In	VDJ
ACCTTGGAGCTGGGGGACTCGGCCCTTTATCTTTGCGCCAGCAGCTTGGGGGGTGGAACAGGGAACAATGAGCAGTTCTTCGGGCCA	CASSLGGGTGNNEQFF	1	3.0235337639793973E-5	48	TCRBV05-01*01	TCRBV05	TCRBV05-01	01				TCRBD01-01*01	TCRBD01	TCRBD01-01	01				TCRBJ02-01*01	TCRBJ02	TCRBJ02-01	01				0	8	3	3	1	5	33	49	57	63	64	1	In	VDJ
CCCTCAGAACCCAGGGACTCAGCTGTGTATTTTTGTGCTAGTGGTTTGTCCTCCGGACAGGCCACAGATACGCAGTATTTTGGCCCA	CASGLSSGQATDTQYF	2	9.070601291938192E-5	48	TCRBV12-05*01	TCRBV12	TCRBV12-05	01				TCRBD01-01*01	TCRBD01	TCRBD01-01	01				TCRBJ02-03*01	TCRBJ02	TCRBJ02-03	01				2	6	1	4	1	2	33	48	54	61	62	2	In	VDJ
GCCTTGGAGCTGGACGACTCGGCCCTGTATCTCTGTGCCAGCAGCTTGGGGGGGTCGACTAACCAAGAGACCCAGTACTTCGGGCCA	CASSLGGSTNQETQYF	1	3.0235337639793973E-5	48	TCRBV05-04*01	TCRBV05	TCRBV05-04	01						unresolved		TCRBD01,TCRBD02	TCRBD01-01,TCRBD02-01		TCRBJ02-05*01	TCRBJ02	TCRBJ02-05	01				0	0	6	1	7	0	33	-1	49	54	61	1	In	VDJ
CTCAGGCTGCTGTCGGCTGCTCCCTCCCAGACATCTGTGTACTTCTGTGCCGCGAGGGGGGGGGTCCACGAGCAGTACTTCGGGCCG	CAARGGVHEQYF	1	2.6678239093935857E-5	36	TCRBV06-05*01	TCRBV06	TCRBV06-05	01				TCRBD02-01*01	TCRBD02	TCRBD02-01	01				TCRBJ02-07*01	TCRBJ02	TCRBJ02-07	01				11	4	9	0	5	5	45	51	55	62	67	1	In	VDJ
ATCCAGCAGGTAGTGCGAGGAGATTCGGCAGCTTATTTCTGTGCCAGCTCACCACAACAGGGAGACTATGGCTACACCTTCGGTTCG	CASSPQQGDYGYTF	1	3.5570985458581145E-5	42	TCRBV18-01*01	TCRBV18	TCRBV18-01	01				TCRBD01-01*01	TCRBD01	TCRBD01-01	01				TCRBJ01-02*01	TCRBJ01	TCRBJ01-02	01				1	1	3	3	2	3	39	55	56	62	64	1	In	VDJ
AGGCTGGAGTTGGCTGCTCCCTCCCAGACATCTGTGTACTTCTGTGCCAGCCACCTTCGTCCGTCGGACGAGCAGTACTTCGGGCCG	CASHLRPSDEQYF	1	4.0906633277368314E-5	39	TCRBV06-06	TCRBV06	TCRBV06-06				01,02	TCRBD02-01	TCRBD02	TCRBD02-01				01,02	TCRBJ02-07*01	TCRBJ02	TCRBJ02-07	01				8	13	8	5	0	5	42	51	64	-1	67	1	In	VDJ
CGCACACAGCAGGAGGACTCGGCCGTGTATCTCTGTGCCAGCAGCCCTCCGGGACAGGGGGCTGTTGAGACCCAGTACTTCGGGCCA	CASSPPGQGAVETQYF	1	3.73495347315102E-5	48	TCRBV07-02*01	TCRBV07	TCRBV07-02	01				TCRBD01-01*01	TCRBD01	TCRBD01-01	01				TCRBJ02-05*01	TCRBJ02	TCRBJ02-05	01				5	5	0	0	4	5	33	45	50	62	66	1	In	VDJ
TCCGCCAGCACCAACCAGACATCTATGTACCTCTGTGCCACCACACACCCCGACAGGCCCGCCGGTTCACCCCTCCACTTTGGGAAC	CATTHPDRPAGSPLHF	2	9.95987592840272E-5	48	TCRBV28-01*01	TCRBV28	TCRBV28-01	01				TCRBD01-01*01	TCRBD01	TCRBD01-01	01				TCRBJ01-06*01	TCRBJ01	TCRBJ01-06	01				10	11	2	4	8	9	33	40	51	57	65	2	In	VDJ
AGCTCTCTGGAGCTGGGGGACTCAGCTTTGTATTTCTGTGCCAGCAGCGTAAGGGAGGGAGGAGAAAATGAGCAGTTCTTCGGGCCA	CASSVREGGENEQFF	1	2.8456788366864917E-5	45	TCRBV09-01	TCRBV09	TCRBV09-01				01,02	TCRBD02-01*02	TCRBD02	TCRBD02-01	02				TCRBJ02-01*01	TCRBJ02	TCRBJ02-01	01				1	1	9	0	7	7	36	51	52	59	66	1	In	VDJ
ATCCAGCGCACAGAGCGGGGGGACTCAGCCGTGTATCTCTGTGCCAGCAGCCCGACAGGGGGCCGGTATGGCTACACCTTCGGTTCG	CASSPTGGRYGYTF	1	3.379243618565209E-5	42	TCRBV07-03*01	TCRBV07	TCRBV07-03	01				TCRBD01-01*01	TCRBD01	TCRBD01-01	01				TCRBJ01-02*01	TCRBJ01	TCRBJ01-02	01				5	2	2	0	3	5	39	51	53	63	66	1	In	VDJ
GAGCTGAATGTGAACGCCTTGGAGCTGGACGACTCGGCCCTGTATCTCTGTGCCAGCAGCTTCAAAGAGACCCAGTACTTCGGGCCA	CASSFKETQYF	2	6.402777382544607E-5	33	TCRBV05-04*01	TCRBV05	TCRBV05-04	01				TCRBD01-01*01	TCRBD01	TCRBD01-01	01				TCRBJ02-05*01	TCRBJ02	TCRBJ02-05	01				2	0	4	6	0	3	48	-1	62	-1	64	2	In	VDJ
TGGAGTTGGCTGCTCCCTCCCAGACATCTGTGTACTTCTGTGCCAGCAGCGGGGCTATATCTCCAAGAGACCCAGTACTTCGGGCCA		2	1.4228394183432458E-4	43	TCRBV06-06	TCRBV06	TCRBV06-06				01,02			unresolved		TCRBD01,TCRBD02	TCRBD01-01,TCRBD02-01		TCRBJ02-05*01	TCRBJ02	TCRBJ02-05	01				6	1	7	0	7	1	38	49	50	55	62	2	Out	VDJ
ATCCAGCCCTCAGAACCCAGGGACTCAGCTGTGTACTTCTGTGCCAGCAGGAAGGGGCTGGGCGGTCAGCCCCAGCATTTTGGTGAT	CASRKGLGGQPQHF	1	3.379243618565209E-5	42	TCRBV12	TCRBV12	unresolved			TCRBV12-03,TCRBV12-04		TCRBD01-01*01	TCRBD01	TCRBD01-01	01				TCRBJ01-05*01	TCRBJ01	TCRBJ01-05	01				6	2	5	2	8	6	39	50	52	57	65	1	In	VDJ
GTCCACTCTGACAGTGACCAGTGCCCATCCTGAAGACAGCAGCTTCTACATCTGCAGTGTTGAGGGGCTGGCTACACCTTCGGTTCG		1	1.956404200221963E-5	29	TCRBV20-01*01	TCRBV20	TCRBV20-01	01						unresolved		TCRBD01,TCRBD02	TCRBD01-01,TCRBD02-01		TCRBJ01-02*01	TCRBJ01	TCRBJ01-02	01				7	3	5	2	1	7	52	59	62	67	68	1	Out	VDJ
AACCTGAGCTCTCTGGAGCTGGGGGACTCAGCTTTGTATTTCTGTGCCAGCGGCAGGAGTATTCCCAATGAGCAGTTCTTCGGGCCA	CASGRSIPNEQFF	1	2.8456788366864917E-5	39	TCRBV09-01	TCRBV09	TCRBV09-01				01,02			unresolved		TCRBD01,TCRBD02	TCRBD01-01,TCRBD02-01		TCRBJ02-01*01	TCRBJ02	TCRBJ02-01	01				7	2	4	4	8	6	42	51	53	57	65	1	In	VDJ
ATCCAGCCTGCAAAGCTTGAGGACTCGGCCGTGTATCTCTGTGCCAGCAGCAGCCGAGTGGGGGATTCACCCCTCCACTTTGGGAAC	CASSSRVGDSPLHF	1	3.379243618565209E-5	42	TCRBV11-02*02	TCRBV11	TCRBV11-02	02						unresolved		TCRBD01,TCRBD02	TCRBD01-01,TCRBD02-01		TCRBJ01-06*01	TCRBJ01	TCRBJ01-06	01				5	8	6	1	0	8	39	51	59	-1	64	1	In	VDJ
CAGCCCTCAGAACCCAGGGACTCAGCTGTGTACTTCTGTGCCAGCACTCGGGACTCAGGGCTAAGTTCACCCCTCCACTTTGGGAAC	CASTRDSGLSSPLHF	2	1.333911954696793E-4	45	TCRBV12	TCRBV12	unresolved			TCRBV12-03,TCRBV12-04		TCRBD02-01	TCRBD02	TCRBD02-01				01,02	TCRBJ01-06*01	TCRBJ01	TCRBJ01-06	01				7	3	0	10	10	9	36	46	49	55	65	2	In	VDJ
CTGGAGTCCGCTACCAGCTCCCAGACATCTGTGTACTTCTGTGCCATCAGGGGTGAGACAGTGAACACTGAAGCTTTCTTTGGACAA	CAIRGETVNTEAFF	1	5.3356478187871714E-5	42	TCRBV10-03*01	TCRBV10	TCRBV10-03	01				TCRBD01-01*01	TCRBD01	TCRBD01-01	01				TCRBJ01-01*01	TCRBJ01	TCRBJ01-01	01				6	6	2	5	0	0	39	50	56	-1	61	1	In	VDJ
AGCTCTCTGGAGCTGGGGGACTCAGCTTTGTATTTCTGTGCCAGCAGCATAAGCGGGGGAGGCACAGATACGCAGTATTTTGGCCCA	CASSISGGGTDTQYF	1	2.8456788366864917E-5	45	TCRBV09-01	TCRBV09	TCRBV09-01				01,02	TCRBD02-01*01	TCRBD02	TCRBD02-01	01				TCRBJ02-03*01	TCRBJ02	TCRBJ02-03	01				4	3	6	2	2	1	36	48	51	59	61	1	In	VDJ
CCCTCCCAAACATCTGTGTACTTCTGTGCCAGCAGTTAAGTCCAGGGGGCCACTATTCGGGCCAAAAACATTCAGTACTTCGGCGCC	CASS*VQGATIRAKNIQYF	1	4.0906633277368314E-5	57	TCRBV06	TCRBV06	unresolved			TCRBV06-02,TCRBV06-03		TCRBD01-01*01	TCRBD01	TCRBD01-01	01				TCRBJ02-04*01	TCRBJ02	TCRBJ02-04	01				3	4	4	0	10	1	24	38	42	50	60	1	Stop	VDJ
AACCTGAGCTCTCTGGAGCTGGGGGACTCAGCTTTGTATTTCTGTGCCAGCAGCGTAGTGGGGGGAGGTACGCAGTATTTTGGCCCA	CASSVVGGGTQYF	2	7.647761873594946E-5	39	TCRBV09-01	TCRBV09	TCRBV09-01				01,02	TCRBD02-01	TCRBD02	TCRBD02-01				01,02	TCRBJ02-03*01	TCRBJ02	TCRBJ02-03	01				0	1	9	1	3	8	42	58	59	65	68	2	In	VDJ
ATCCAGCAGGTAGTGCGAGGAGATTCGGCAGCTTATTTCTGTGCCAGCTCACGGGACAGTCTCTCCTACGAGCAGTACTTCGGGCCG	CASSRDSLSYEQYF	1	3.73495347315102E-5	42	TCRBV18-01*01	TCRBV18	TCRBV18-01	01				TCRBD01-01*01	TCRBD01	TCRBD01-01	01				TCRBJ02-07*01	TCRBJ02	TCRBJ02-07	01				4	0	0	5	3	0	39	-1	52	59	62	1	In	VDJ
ATCCAGCCCTCAGAACCCAGGGACTCAGCTGTGTACTTCTGTGCCAGCAGTTTATCTGCGGGGGCGGAGACCCAGTACTTCGGGCCA	CASSLSAGAETQYF	1	3.0235337639793973E-5	42	TCRBV12	TCRBV12	unresolved			TCRBV12-03,TCRBV12-04		TCRBD02-01*01	TCRBD02	TCRBD02-01	01				TCRBJ02-05*01	TCRBJ02	TCRBJ02-05	01				2	3	7	2	2	5	39	54	57	64	66	1	In	VDJ
TCGGCTGCTCCCTCCCAGACATCTGTGTACTTCTGTGCCAGCAGTTCGGCAGTGGGCGCCGGTACCTATGGCTACACCTTCGGTTCG	CASSSAVGAGTYGYTF	2	1.0493440710281437E-4	48	TCRBV06-05*01	TCRBV06	TCRBV06-05	01				TCRBD01-01*01	TCRBD01	TCRBD01-01	01				TCRBJ01-02*01	TCRBJ01	TCRBJ01-02	01				4	7	8	0	8	4	33	46	53	57	65	2	In	VDJ
CTGCTCCCTCCCAAACATCTGTGTACTTCTGTGCCAGCAGTTATTGACTAGCGGGCCCTGTACCAAGAGACCCAGTACTTCGGGCCA		1	3.201388691272303E-5	52	TCRBV06	TCRBV06	unresolved			TCRBV06-02,TCRBV06-03		TCRBD02-01	TCRBD02	TCRBD02-01				01,02	TCRBJ02-05*01	TCRBJ02	TCRBJ02-05	01				3	2	2	4	6	0	29	43	45	55	61	1	Out	VDJ
ATGAGCTCCTTGGAGCTGGGGGACTCAGCCCTGTACTTCTGTGCCAGCAGCCACCGACAGGGGCAGGGTGGCTACACCTTCGGTTCG	CASSHRQGQGGYTF	1	3.379243618565209E-5	42	TCRBV13-01*01	TCRBV13	TCRBV13-01	01				TCRBD01-01*01	TCRBD01	TCRBD01-01	01				TCRBJ01-02*01	TCRBJ01	TCRBJ01-02	01				5	4	2	2	5	7	39	51	55	63	68	1	In	VDJ
CTGCCTCCTCCCAGACATCTGTATATTTCTGCGCCAGCCTGCCTAGCGGGGGGGAAAAGGTGGGCCGGGGAGCTGTTTTTTGGAGAA		1	5.513502746080078E-5	52	TCRBV10-01	TCRBV10	TCRBV10-01				01,02	TCRBD02-01*01	TCRBD02	TCRBD02-01	01				TCRBJ02-02*01	TCRBJ02	TCRBJ02-02	01				8	4	4	0	10	6	29	38	42	54	64	1	Out	VDJ
CAGGGGACACAGCACTGTATTTCTGTGCCAGCAGCAAACGGGACAGGGGCTAGGGGCTCTGGGGCCAACGTCCTGACTTTCGGGGCC		1	6.224922455251701E-5	58	TCRBV21-01*01	TCRBV21	TCRBV21-01	01				TCRBD01-01*01	TCRBD01	TCRBD01-01	01				TCRBJ02-06*01	TCRBJ02	TCRBJ02-06	01				2	1	0	2	7	0	23	38	39	49	56	1	Out	VDJ
GCCCTGCAGCCAGAAGACTCAGCCCTGTATCTCTGCGCCAGCAGCCAACCCCTGGGGGCACCGCCGTATGGCTACACCTTCGGTTCG	CASSQPLGAPPYGYTF	1	2.6678239093935857E-5	48	TCRBV04-01*01	TCRBV04	TCRBV04-01	01				TCRBD01-01*01	TCRBD01	TCRBD01-01	01				TCRBJ01-02*01	TCRBJ01	TCRBJ01-02	01				2	5	6	0	7	5	33	48	53	59	66	1	In	VDJ
CGCACAGAGCAGCGGGACTCGGCCATGTATCGCTGTGCCAGCACCGCGGGCGGTAGCGGGGGGGCGAGCGAGCAGTTCTTCGGGCCA	CASTAGGSGGASEQFF	2	9.426311146524003E-5	48	TCRBV07-06*01	TCRBV07	TCRBV07-06	01				TCRBD02-01*01	TCRBD02	TCRBD02-01	01				TCRBJ02-01*01	TCRBJ02	TCRBJ02-01	01				7	10	5	0	5	10	33	43	53	64	69	2	In	VDJ
CCAGTCCACGGAGTCAGGGGACACAGCACTGTATTTCTGTGCCAGCAGCAGCACAGGGTAACCCCCTACGAGCAGTACTTCGGGCCG		1	5.6913576733729833E-5	44	TCRBV21-01*01	TCRBV21	TCRBV21-01	01				TCRBD01-01*01	TCRBD01	TCRBD01-01	01				TCRBJ02-07*01	TCRBJ02	TCRBJ02-07	01				4	2	3	3	6	2	37	50	52	58	64	1	Out	VDJ
AGGATCCAGCAGGTAGTGCGAGGAGATTCGGCAGCTTATTTCTGTGCCAGCTCACCAGGAGACGAAGAGACCCAGTACTTCGGGCCA	CASSPGDEETQYF	2	7.46990694630204E-5	39	TCRBV18-01*01	TCRBV18	TCRBV18-01	01				TCRBD02-01*02	TCRBD02	TCRBD02-01	02				TCRBJ02-05*01	TCRBJ02	TCRBJ02-05	01				2	0	10	2	3	3	42	-1	57	61	64	2	In	VDJ
GTCAGGGGACACAGCACTGTATTTCTGTGCCAGCAGCAAACGGGACAGGAAATTACCTCTGGGGCCAACGTCCTGACTTTCGGGGCC		1	6.224922455251701E-5	56	TCRBV21-01*01	TCRBV21	TCRBV21-01	01				TCRBD01-01*01	TCRBD01	TCRBD01-01	01				TCRBJ02-06*01	TCRBJ02	TCRBJ02-06	01				2	1	0	4	7	0	25	40	41	49	56	1	Out	VDJ
GATCCAGCCTGCAAAGCTTGAGGACTCGGCCGTGTATCTCTGTGCCAGCAGCCTCCGACAGGGGTAAGCGGCTACACCTTCGGTTCG		1	3.201388691272303E-5	41	TCRBV11-02*02	TCRBV11	TCRBV11-02	02				TCRBD01-01*01	TCRBD01	TCRBD01-01	01				TCRBJ01-02*01	TCRBJ01	TCRBJ01-02	01				5	4	2	2	5	8	40	52	56	64	69	1	Out	VDJ
CTGCTGTCGGCTGCTCCCTCCCAGACATCTGTGTACTTCTGTGCCAGCAGGTCGGACAGGGCTGACAATGAGCAGTTCTTCGGGCCA	CASRSDRADNEQFF	1	3.0235337639793973E-5	42	TCRBV06-05*01	TCRBV06	TCRBV06-05	01				TCRBD01-01*01	TCRBD01	TCRBD01-01	01				TCRBJ02-01*01	TCRBJ02	TCRBJ02-01	01				6	3	1	3	3	5	39	50	53	61	64	1	In	VDJ
ACGATCCAGCGCACAGAGCAGCGGGACTCGGCCATGTATCGCTGTGCCAGCAGCCCAGGGGGCGGTTACGAGCAGTACTTCGGGCCG	CASSPGGGYEQYF	1	3.379243618565209E-5	39	TCRBV07-06*01	TCRBV07	TCRBV07-06	01				TCRBD01-01*01	TCRBD01	TCRBD01-01	01				TCRBJ02-07*01	TCRBJ02	TCRBJ02-07	01				5	1	4	0	3	4	42	54	55	63	66	1	In	VDJ
CAGCCTGCAAAGCTTGAGGACTCGGCCGTGTATCTCTGTGCCAGCAGCACAGGGACCCTAGGCTCCTACGAGCAGTACTTCGGGCCG	CASSTGTLGSYEQYF	1	3.379243618565209E-5	45	TCRBV11-02*02	TCRBV11	TCRBV11-02	02				TCRBD01-01*01	TCRBD01	TCRBD01-01	01				TCRBJ02-07*01	TCRBJ02	TCRBJ02-07	01				5	0	3	3	8	0	36	-1	48	54	62	1	In	VDJ
CAGCCTGCAAAGCTTGAGGACTCGGCCGTGTATCTCTGTGCCAGCAGCTTAGCCGGAAGGTTCCAAGAGACCCAGTACTTCGGGCCA	CASSLAGRFQETQYF	1	3.0235337639793973E-5	45	TCRBV11-02*02	TCRBV11	TCRBV11-02	02						unresolved		TCRBD01,TCRBD02	TCRBD01-01,TCRBD02-01		TCRBJ02-05*01	TCRBJ02	TCRBJ02-05	01				1	2	1	8	5	1	36	52	54	57	62	1	In	VDJ
CGGCCCAAAAGAACCCGACAGCTTTCTATCTCTGTGCCCGATAAAGCGGAAGGACGGGAACGGATCTACGAGCAGTACTTCGGGCCG		1	4.8020830369084546E-5	49	TCRBV19-01	TCRBV19	TCRBV19-01				01,02	TCRBD02-01	TCRBD02	TCRBD02-01				01,02	TCRBJ02-07*01	TCRBJ02	TCRBJ02-07	01				11	6	6	5	16	3	32	38	44	49	65	1	Out	VDJ
AGTCAGGGGACACAGCACTGTATTTCTGTGCCAGCACGATTGGAAGGGGACGGGAGCTTTGGCAATCAGCCCCAGCATTTTGGTGAT		1	5.869212600665889E-5	55	TCRBV21-01*01	TCRBV21	TCRBV21-01	01				TCRBD02-01*02	TCRBD02	TCRBD02-01	02				TCRBJ01-05*01	TCRBJ01	TCRBJ01-05	01				7	14	8	2	5	2	26	36	50	56	61	1	Out	VDJ
CGCACACAGCAGGAGGACTCCGCCGTGTATCTCTGTGCCAGCAGCTTAGCGGGGACAGGGTTCGGAAACACCATATATTTTGGAGAG	CASSLAGTGFGNTIYF	2	6.224922455251701E-5	48	TCRBV07-08*01	TCRBV07	TCRBV07-08	01				TCRBD01-01*01	TCRBD01	TCRBD01-01	01				TCRBJ01-03*01	TCRBJ01	TCRBJ01-03	01				0	1	0	3	3	4	33	50	51	60	63	2	In	VDJ
ACATCGGCCCAAAAGAACCCGACAGCTTTCTATCTCTGTGCCAGTAGTATAGTTCGGACGGGCAATCAGCCCCAGCATTTTGGTGAT	CASSIVRTGNQPQHF	1	4.97993796420136E-5	45	TCRBV19-01	TCRBV19	TCRBV19-01				01,02			unresolved		TCRBD01,TCRBD02	TCRBD01-01,TCRBD02-01		TCRBJ01-05*01	TCRBJ01	TCRBJ01-05	01				1	3	1	7	2	2	36	52	55	59	61	1	In	VDJ
GTGAACGCCTTGGAGCTGGACGACTCGGCCCTGTATCTCTGTGCCAGCAGCCACTGGACTAGCACAGATACGCAGTATTTTGGCCCA	CASSHWTSTDTQYF	1	3.5570985458581145E-5	42	TCRBV05-04*01	TCRBV05	TCRBV05-04	01				TCRBD02-01	TCRBD02	TCRBD02-01				01,02	TCRBJ02-03*01	TCRBJ02	TCRBJ02-03	01				4	4	1	10	0	0	39	51	55	-1	60	1	In	VDJ
CTCACCAGGCCTGGGGGACGCAGCCATGTACCTGTGTGCCACCAGCAGAGCTTAGGCAGCAACACCGGGGAGCTGTTTTTTGGAGAA		1	3.5570985458581145E-5	47	TCRBV15-01*01	TCRBV15	TCRBV15-01	01						unresolved		TCRBD01,TCRBD02	TCRBD01-01,TCRBD02-01		TCRBJ02-02*01	TCRBJ02	TCRBJ02-02	01				1	6	4	5	1	2	34	50	56	59	60	1	Out	VDJ
ACTCTGAAGATCCAGCGCACACAGCAGGAGGACTCCGCCGTGTATCTCTGTGCCAGCACCCGTTTCGAGACCCAGTACTTCGGGCCA	CASTRFETQYF	1	3.0235337639793973E-5	33	TCRBV07-08*01	TCRBV07	TCRBV07-08	01				TCRBD02-01	TCRBD02	TCRBD02-01				01,02	TCRBJ02-05*01	TCRBJ02	TCRBJ02-05	01				7	2	8	6	4	5	48	58	60	62	66	1	In	VDJ
CAGGTAGTGCGAGGAGATTCGGCAGCTTATTTCTGTGCCAGCTCACCAGCGGGGGGAACGTTGGCCGGGGAGCTGTTTTTTGGAGAA	CASSPAGGTLAGELFF	1	4.446373182322643E-5	48	TCRBV18-01*01	TCRBV18	TCRBV18-01	01				TCRBD02-01*01	TCRBD02	TCRBD02-01	01				TCRBJ02-02*01	TCRBJ02	TCRBJ02-02	01				2	0	7	1	8	6	33	-1	48	56	64	1	In	VDJ
TCGGCTGCTCCCTCCCAGACATCTGTGTACTTCTGTGCCAGCAGTACCCGGACTAGCGGAACCACAGATACGCAGTATTTTGGCCCA	CASSTRTSGTTDTQYF	1	3.201388691272303E-5	48	TCRBV06	TCRBV06	unresolved			TCRBV06-01,TCRBV06-05		TCRBD02-01	TCRBD02	TCRBD02-01				01,02	TCRBJ02-03*01	TCRBJ02	TCRBJ02-03	01				5	4	1	5	3	2	33	45	49	59	62	1	In	VDJ
TCGGCTGCTCCCTCCCAAACATCTGTGTACTTCTGTGCCAGCACCTACCTGGGAGGGGGACTCAATCAGCCCCAGCATTTTGGTGAT	CASTYLGGGLNQPQHF	1	3.5570985458581145E-5	48	TCRBV06	TCRBV06	unresolved			TCRBV06-02,TCRBV06-03		TCRBD02-01*02	TCRBD02	TCRBD02-01	02				TCRBJ01-05*01	TCRBJ01	TCRBJ01-05	01				7	7	9	0	5	3	33	43	50	57	62	1	In	VDJ
ACAGTGACCAGTGCCCATCCTGAAGACAGCAGCTTCTACATCTGCAGTGCTAGAGCCCTATTAATAGATACGCAGTATTTTGGCCCA	CSARALLIDTQYF	1	3.0235337639793973E-5	39	TCRBV20	TCRBV20	unresolved			TCRBV20-01,TCRBV20-or09_02		TCRBD02-01	TCRBD02	TCRBD02-01				01,02	TCRBJ02-03*01	TCRBJ02	TCRBJ02-03	01				1	2	4	9	5	5	42	55	57	60	65	1	In	VDJ
ACATCGGCCCAAAAGAACCCGACAGCTTTCTATCTCTGTGCCAGTAAAGCGACAGAGGGTAGCAATCAGCCCCAGCATTTTGGTGAT	CASKATEGSNQPQHF	1	4.97993796420136E-5	45	TCRBV19-01	TCRBV19	TCRBV19-01				01,02			unresolved		TCRBD01,TCRBD02	TCRBD01-01,TCRBD02-01		TCRBJ01-05*01	TCRBJ01	TCRBJ01-05	01				7	4	2	5	4	0	36	46	50	55	59	1	In	VDJ
CCCTCAGAACCCAGGGACTCAGCTGTGTACTTCTGTGCCAGCAGTTTAGCGCGGGACCTTCGTAGGGAGACCCAGTACTTCGGGCCA	CASSLARDLRRETQYF	1	3.0235337639793973E-5	48	TCRBV12	TCRBV12	unresolved			TCRBV12-03,TCRBV12-04		TCRBD02-01*02	TCRBD02	TCRBD02-01	02				TCRBJ02-05*01	TCRBJ02	TCRBJ02-05	01				0	0	7	3	10	5	33	-1	50	56	66	1	In	VDJ
CACCTACACACCCTGCAGCCAGAAGACTCGGCCCTGTATCTCTGTGCCAGCAGCCCGAGGAGTTACAATGAGCAGTTCTTCGGGCCA	CASSPRSYNEQFF	1	3.0235337639793973E-5	39	TCRBV04-02*01	TCRBV04	TCRBV04-02	01				TCRBD02-01*02	TCRBD02	TCRBD02-01	02				TCRBJ02-01*01	TCRBJ02	TCRBJ02-01	01				4	3	10	2	1	4	42	55	58	62	63	1	In	VDJ
CAGCGCACAGAGCGGGGGGACTCAGCCGTGTATCTCTGTGCCAGCAGCTCCCCAGGGCGTCAGTACAATGAGCAGTTCTTCGGGCCA	CASSSPGRQYNEQFF	1	3.912808400443926E-5	45	TCRBV07-03*01	TCRBV07	TCRBV07-03	01				TCRBD01-01*01	TCRBD01	TCRBD01-01	01				TCRBJ02-01*01	TCRBJ02	TCRBJ02-01	01				4	3	4	3	6	4	36	49	52	57	63	1	In	VDJ
AATTCCCTGGAGCTTGGTGACTCTGCTGTGTATTTCTGTGCCAGCAGCCAGACGGGACCCCGCCAAGAGACCCAGTACTTCGGGCCA	CASSQTGPRQETQYF	2	1.0671295637574343E-4	45	TCRBV03	TCRBV03	unresolved			TCRBV03-01,TCRBV03-02				unresolved		TCRBD01,TCRBD02	TCRBD01-01,TCRBD02-01		TCRBJ02-05*01	TCRBJ02	TCRBJ02-05	01				3	3	0	7	4	1	36	50	53	58	62	2	In	VDJ
TCTGGAGCTGGGGGACTCAGCTTTGTATTTCTGTGCCAGCAGCCCGGGACTAGCGGGGGAAACACAGATACGCAGTATTTTGGCCCA		1	2.8456788366864917E-5	50	TCRBV09-01	TCRBV09	TCRBV09-01				01,02	TCRBD02-01*01	TCRBD02	TCRBD02-01	01				TCRBJ02-03*01	TCRBJ02	TCRBJ02-03	01				4	2	0	2	3	2	31	43	45	59	62	1	Out	VDJ
TGCAGAACTGGAGGATTCTGGAGTTTATTTCTGTGCCAGCAGCCAAAGGTGAGGACAGGGAAAGATCATGGCTACACCTTCGGTTCG		1	4.268518255029738E-5	50	TCRBV14-01*01	TCRBV14	TCRBV14-01	01				TCRBD01-01*01	TCRBD01	TCRBD01-01	01				TCRBJ01-02*01	TCRBJ01	TCRBJ01-02	01				2	6	1	3	7	6	31	46	52	60	67	1	Out	VDJ
GTGACCAGTGCCCATCCTGAAGACAGCAGCTTCTACATCTGCAGTGCTGCCGGACGGGCTCTAGCCGGGGAGCTGTTTTTTGGAGAA	CSAAGRALAGELFF	1	3.379243618565209E-5	42	TCRBV20	TCRBV20	unresolved			TCRBV20-01,TCRBV20-or09_02				unresolved		TCRBD01,TCRBD02	TCRBD01-01,TCRBD02-01		TCRBJ02-02*01	TCRBJ02	TCRBJ02-02	01				5	3	1	7	9	6	39	48	51	55	64	1	In	VDJ
GAGTCCGCTACCAGCTCCCAGACATCTGTGTACTTCTGTGCCATCCTGTCGACTAGCGGGGGGGTGGATGAGCAGTTCTTCGGGCCA	CAILSTSGGVDEQFF	1	5.6913576733729833E-5	45	TCRBV10-03*01	TCRBV10	TCRBV10-03	01				TCRBD02-01*01	TCRBD02	TCRBD02-01	01				TCRBJ02-01*01	TCRBJ02	TCRBJ02-01	01				8	5	2	0	3	8	36	45	50	64	67	1	In	VDJ
CTGCAGCCAGAAGACTCGGCCCTGTATCTCTGTGCCAGCAGCCAAGAAGGTGGGGGCAGCTAGCTCTATGGCTACACCTTCGGTTCG	CASSQEGGGS*LYGYTF	1	2.48996898210068E-5	51	TCRBV04-02*01	TCRBV04	TCRBV04-02	01				TCRBD01-01*01	TCRBD01	TCRBD01-01	01				TCRBJ01-02*01	TCRBJ01	TCRBJ01-02	01				0	4	6	0	8	4	30	47	51	57	65	1	Stop	VDJ
GCCAGCACCAACCAGACATCTATGTACCTCTGTGCCAGCAGTTTATCCCCGCAGGGGAGCTTACACTATGGCTACACCTTCGGTTCG	CASSLSPQGSLHYGYTF	1	4.0906633277368314E-5	51	TCRBV28-01*01	TCRBV28	TCRBV28-01	01				TCRBD01-01*01	TCRBD01	TCRBD01-01	01				TCRBJ01-02*01	TCRBJ01	TCRBJ01-02	01				1	5	4	2	7	3	30	46	51	57	64	1	In	VDJ
AGGCTGGAGTCGGCTGCTCCCTCCCAGACATCTGTGTACTTCTGTGCCAGCAGCTCCGGACAGTACAATGAGCAGTTCTTCGGGCCA	CASSSGQYNEQFF	1	3.73495347315102E-5	39	TCRBV06-01*01	TCRBV06	TCRBV06-01	01				TCRBD01-01*01	TCRBD01	TCRBD01-01	01				TCRBJ02-01*01	TCRBJ02	TCRBJ02-01	01				6	4	1	5	0	4	42	53	57	-1	63	1	In	VDJ
AACCTGAGCTCTCTGGAGCTGGGGGACTCAGCTTTGTATTTCTGTGCCAGCAGCCCGGGACACAACTACGAGCAGTACTTCGGGCCG	CASSPGHNYEQYF	2	5.6913576733729833E-5	39	TCRBV09-01	TCRBV09	TCRBV09-01				01,02	TCRBD01-01*01	TCRBD01	TCRBD01-01	01				TCRBJ02-07*01	TCRBJ02	TCRBJ02-07	01				4	2	0	6	3	3	42	54	56	62	65	2	In	VDJ
GCTCCCTCCCAAACATCTGTGTACTTCTGTGCCAGCAGCCCTAGAGGGGGCCCTTTCTCCGGGAACACTGAAGCTTTCTTTGGACAA	CASSPRGGPFSGNTEAFF	1	3.912808400443926E-5	54	TCRBV06	TCRBV06	unresolved			TCRBV06-02,TCRBV06-03		TCRBD01-01*01	TCRBD01	TCRBD01-01	01				TCRBJ01-01*01	TCRBJ01	TCRBJ01-01	01				6	6	5	0	11	1	27	38	44	51	62	1	In	VDJ
TCGCTCAGGCTGGAGTCGGCTGCTCCCTCCCAGACATCTGTGTACTTCTGTGCCAGCAGTGAATTTGACGAGCAGTACTTCGGGCCG	CASSEFDEQYF	2	7.292052019009135E-5	33	TCRBV06-01*01	TCRBV06	TCRBV06-01	01						unresolved					TCRBJ02-07*01	TCRBJ02	TCRBJ02-07	01				2	0	0	0	4	5	48	-1	-1	63	67	2	In	VJ
AACCAGACCTCTCTGTACTTCTGTGCCAGCAGTTTATATTATCAGGGCAACCGACAAAGCTCCTACAATGAGCAGTTCTTCGGGCCA	CASSLYYQGNRQSSYNEQFF	1	4.268518255029738E-5	60	TCRBV27-01*01	TCRBV27	TCRBV27-01	01				TCRBD01-01*01	TCRBD01	TCRBD01-01	01				TCRBJ02-01*01	TCRBJ02	TCRBJ02-01	01				1	5	4	3	12	0	21	37	42	47	59	1	In	VDJ
GCCTGCAAAGCTTGAGGACTCGGCCGTGTATCTCTGTGCCAGCAGGAACTTAAGGGGGCGCCTGGAAACACCATATATTTTGGAGAG		1	4.8020830369084546E-5	47	TCRBV11-02*02	TCRBV11	TCRBV11-02	02				TCRBD01-01*01	TCRBD01	TCRBD01-01	01				TCRBJ01-03*01	TCRBJ01	TCRBJ01-03	01				6	7	5	0	2	2	34	45	52	59	61	1	Out	VDJ
CAGCAGGTAGTGCGAGGAGATTCGGCAGCTTATTTCTGTGCCAGCTCATATCCGGGACAGGAGAACTATGGCTACACCTTCGGTTCG	CASSYPGQENYGYTF	2	1.0137730855695626E-4	45	TCRBV18-01*01	TCRBV18	TCRBV18-01	01				TCRBD01-01*01	TCRBD01	TCRBD01-01	01				TCRBJ01-02*01	TCRBJ01	TCRBJ01-02	01				5	5	0	4	2	2	36	48	53	61	63	2	In	VDJ
GGCGTCTGCTGTACCCTCTCAGACATCTGTGTACTTCTGTGCCAGCCGAGGGGGGGACACGGGGGCCAGCCCCAGCATTTTGGTGAT		1	4.0906633277368314E-5	44	TCRBV06-04	TCRBV06	TCRBV06-04				01,02	TCRBD02-01*01	TCRBD02	TCRBD02-01	01				TCRBJ01-05*01	TCRBJ01	TCRBJ01-05	01				8	3	9	0	10	7	37	46	49	56	66	1	Out	VDJ
AGCACCTTGGAGCTGGGGGACTCGGCCCTTTATCTTTGCGCCAGCAGCTTGTATGGGGGGATTGATCAGCCCCAGCATTTTGGTGAT	CASSLYGGIDQPQHF	1	2.6678239093935857E-5	45	TCRBV05-01*01	TCRBV05	TCRBV05-01	01				TCRBD02-01*01	TCRBD02	TCRBD02-01	01				TCRBJ01-05*01	TCRBJ01	TCRBJ01-05	01				1	3	9	1	4	5	36	51	54	60	64	1	In	VDJ
AACGCCTTGTTGCTGGGGGACTCGGCCCTCTATCTCTGTGCCAGCAGCTTGGGTGTAGGGTGGGATTCACCCCTCCACTTTGGGAAC	CASSLGVGWDSPLHF	1	3.201388691272303E-5	45	TCRBV05-06*01	TCRBV05	TCRBV05-06	01						unresolved		TCRBD01,TCRBD02	TCRBD01-01,TCRBD02-01		TCRBJ01-06*01	TCRBJ01	TCRBJ01-06	01				0	4	5	3	4	8	36	52	56	60	64	1	In	VDJ
CAGGTAGTGCGAGGAGATTCGGCAGCTTATTTCTGTGCCAGCTCACCACCGGTGGGGGGCTCATACAATGAGCAGTTCTTCGGGCCA	CASSPPVGGSYNEQFF	2	7.292052019009135E-5	48	TCRBV18-01*01	TCRBV18	TCRBV18-01	01						unresolved		TCRBD01,TCRBD02	TCRBD01-01,TCRBD02-01		TCRBJ02-01*01	TCRBJ02	TCRBJ02-01	01				0	4	6	0	3	4	33	50	54	60	63	2	In	VDJ
AGGCTGCTGTCGGCTGCTCCCTCCCAGACATCTGTGTACTTCTGTGCCAGCAGTCCATACGGACCTTTTGAAGCTTTCTTTGGACAA	CASSPYGPFEAFF	1	2.8456788366864917E-5	39	TCRBV06-05*01	TCRBV06	TCRBV06-05	01						unresolved		TCRBD01,TCRBD02	TCRBD01-01,TCRBD02-01		TCRBJ01-01*01	TCRBJ01	TCRBJ01-01	01				5	6	1	7	4	7	42	54	60	64	68	1	In	VDJ
ACTGTGACATCGGCCCAAAAGAACCCGACAGCTTTCTATCTCTGTGCCAGTAGTATAGACCCGACAGGTGGCTACACCTTCGGTTCG	CASSIDPTGGYTF	1	4.446373182322643E-5	39	TCRBV19-01	TCRBV19	TCRBV19-01				01,02	TCRBD01-01*01	TCRBD01	TCRBD01-01	01				TCRBJ01-02*01	TCRBJ01	TCRBJ01-02	01				0	3	2	4	0	7	42	59	62	-1	68	1	In	VDJ
CGCTCACCAGGCCTGGGGGACGCAGCCATGTACCTGTGTGCCACCAGCAGAGATAACCAGGGGGCCACTGAAGCTTTCTTTGGACAA	CATSRDNQGATEAFF	1	3.0235337639793973E-5	45	TCRBV15-01*01	TCRBV15	TCRBV15-01	01				TCRBD01-01*01	TCRBD01	TCRBD01-01	01				TCRBJ01-01*01	TCRBJ01	TCRBJ01-01	01				0	4	4	0	0	4	36	53	57	-1	65	1	In	VDJ
AACGCCTTGTTGCTGGGGGACTCGGCCCTCTATCTCTGTGCCAGCAGCCCACCCCCGGGGAGAGGGGGCATCGACACCTTCGGTTCG	CASSPPPGRGGIDTF	1	2.8456788366864917E-5	45	TCRBV05-06*01	TCRBV05	TCRBV05-06	01				TCRBD01-01*01	TCRBD01	TCRBD01-01	01				TCRBJ01-02*01	TCRBJ01	TCRBJ01-02	01				4	14	5	0	4	12	36	48	62	69	73	1	In	VDJ
GGATCCATCTCCACTCTGACGATTCAGCGCACAGAGCAGCGGGACTCAGCCATGTATCGCCGCCCCAATGAGCAGTTCTTCGGGCCA	RPNEQFF	1	3.73495347315102E-5	21	TCRBV07-07*01	TCRBV07	TCRBV07-07	01						unresolved		TCRBD01,TCRBD02	TCRBD01-01,TCRBD02-01		TCRBJ02-01*01	TCRBJ02	TCRBJ02-01	01				17	1	10	0	2	6	60	60	61	63	65	1	In	VDJ
TGGCAATCCTGTCCTCAGAACCGGGAGACACGGCACTGTATCTCTGCGCCAGCAGTCAATCTTGCGGGGGGGCAGTATTTTGGCCCA		1	4.0906633277368314E-5	37	TCRBV23-01*01	TCRBV23	TCRBV23-01	01				TCRBD02-01*01	TCRBD02	TCRBD02-01	01				TCRBJ02-03*01	TCRBJ02	TCRBJ02-03	01				0	2	7	1	0	11	44	61	63	-1	71	1	Out	VDJ
TCGCCCAGCCCCAACCAGACCTCTCTGTACTTCTGTGCCAGCAGTTTGAGTCAGCCGGACTCCTACAATGAGCAGTTCTTCGGGCCA	CASSLSQPDSYNEQFF	1	4.0906633277368314E-5	48	TCRBV27-01*01	TCRBV27	TCRBV27-01	01						unresolved		TCRBD01,TCRBD02	TCRBD01-01,TCRBD02-01		TCRBJ02-01*01	TCRBJ02	TCRBJ02-01	01				3	9	1	8	0	0	33	47	56	-1	59	1	In	VDJ
TCACCAGGCCTGGGGGACGCAGCCATGTACCTGTGTGCCACCAGCGAGACGGCCGGGTACGTAGGTCAGCCCCAGCATTTTGGTGAT	CATSETAGYVGQPQHF	1	2.8456788366864917E-5	48	TCRBV15-01*01	TCRBV15	TCRBV15-01	01				TCRBD02-01	TCRBD02	TCRBD02-01				01,02	TCRBJ01-05*01	TCRBJ01	TCRBJ01-05	01				5	8	8	4	8	6	33	45	53	57	65	1	In	VDJ
ATCCAGCAGGTAGTGCGAGGAGATTCGGCAGCTTATTTCTGTGCCAGCTCCCGAGGACAGGGCCCCCACGAGCAGTACTTCGGGCCG	CASSRGQGPHEQYF	1	3.5570985458581145E-5	42	TCRBV18-01*01	TCRBV18	TCRBV18-01	01				TCRBD01-01*01	TCRBD01	TCRBD01-01	01				TCRBJ02-07*01	TCRBJ02	TCRBJ02-07	01				6	4	1	3	5	5	39	50	54	62	67	1	In	VDJ
CTGAAGATCCAGCGCACACAGCAGGAGGACTCCGCCGTGTATCTCTGTGCCACCCACAGGGCCGGGGAGACCCAGTACTTCGGGCCA	CATHRAGETQYF	2	4.446373182322643E-5	36	TCRBV07-08*01	TCRBV07	TCRBV07-08	01				TCRBD01-01*01	TCRBD01	TCRBD01-01	01				TCRBJ02-05*01	TCRBJ02	TCRBJ02-05	01				10	3	3	3	5	5	45	52	55	61	66	2	In	VDJ
ACCCTGCAGCCAGAAGACTCGGCCCTGTATCTCTGCGCCAGCAGCCAAGATGGAGGGAAGGACACCGGGGAGCTGTTTTTTGGAGAA	CASSQDGGKDTGELFF	1	3.73495347315102E-5	48	TCRBV04-03*01	TCRBV04	TCRBV04-03	01				TCRBD02-01*02	TCRBD02	TCRBD02-01	02				TCRBJ02-02*01	TCRBJ02	TCRBJ02-02	01				0	1	10	0	4	3	33	50	51	57	61	1	In	VDJ
AGGATCCAGCAGGTAGTGCGAGGAGATTCGGCAGCTTATTTCTGTGCCAGCTCCGAAAGGGCGGATTACGAGCAGTACTTCGGGCCG	CASSERADYEQYF	1	3.5570985458581145E-5	39	TCRBV18-01*01	TCRBV18	TCRBV18-01	01						unresolved		TCRBD01,TCRBD02	TCRBD01-01,TCRBD02-01		TCRBJ02-07*01	TCRBJ02	TCRBJ02-07	01				6	4	5	3	5	4	42	53	57	61	66	1	In	VDJ
CTGAAGATCCAGCGCACACAGCAGGAGGACTCCGCCGTGTATCTCTGTGCCAGCAGCAGTGGCCTCTATGGCTACACCTTCGGTTCG	CASSSGLYGYTF	2	6.758487237130418E-5	36	TCRBV07-08*01	TCRBV07	TCRBV07-08	01				TCRBD01-01*01	TCRBD01	TCRBD01-01	01				TCRBJ01-02*01	TCRBJ01	TCRBJ01-02	01				5	3	9	0	2	4	45	57	60	63	65	2	In	VDJ
AGCACCTTGGAGCTGGGGGACTCGGCCCTTTATCTTTGCGCCAGCAGATGGACACCAGGGGGCAATCAGCCCCAGCATTTTGGTGAT	CASRWTPGGNQPQHF	2	8.714891437352381E-5	45	TCRBV05-01*01	TCRBV05	TCRBV05-01	01				TCRBD01-01*01	TCRBD01	TCRBD01-01	01				TCRBJ01-05*01	TCRBJ01	TCRBJ01-05	01				5	8	4	2	0	2	36	47	55	-1	61	2	In	VDJ
CTGGAGTCGGCTGCTCCCTCCCAGACATCTGTGTACTTCTGTGCCAGCAGTGTCAGGGAGAGGGATCAGCCCCAGCATTTTGGTGAT	CASSVRERDQPQHF	2	6.224922455251701E-5	42	TCRBV06-01*01	TCRBV06	TCRBV06-01	01						unresolved		TCRBD01,TCRBD02	TCRBD01-01,TCRBD02-01		TCRBJ01-05*01	TCRBJ01	TCRBJ01-05	01				4	1	4	3	6	5	39	52	53	58	64	2	In	VDJ
CAGCAGGTAGTGCGAGGAGATTCGGCAGCTTATTTCTGTGCCAGCTCACCACCCCCAGGGACGGGAGACATTCAGTACTTCGGCGCC	CASSPPPGTGDIQYF	1	4.0906633277368314E-5	45	TCRBV18-01*01	TCRBV18	TCRBV18-01	01				TCRBD02-01*02	TCRBD02	TCRBD02-01	02				TCRBJ02-04*01	TCRBJ02	TCRBJ02-04	01				0	8	8	2	0	8	36	53	61	-1	67	1	In	VDJ
GAGTCGCCCAGCCCCAACCAGACCTCTCTGTACTTCTGTGCCAGCAGTTTATACAGCAGTAGCAATCAGCCCCAGCATTTTGGTGAT	CASSLYSSSNQPQHF	2	8.892746364645287E-5	45	TCRBV27-01*01	TCRBV27	TCRBV27-01	01				TCRBD01-01*01	TCRBD01	TCRBD01-01	01				TCRBJ01-05*01	TCRBJ01	TCRBJ01-05	01				1	0	3	5	3	0	36	-1	52	56	59	2	In	VDJ
CAGCGCACACAGCAGGAGGACTCGGCCGTGTATCTCTGTGCCAGCAGCTTACCCCAGGGATATAATTCACCCCTCCACTTTGGGAAC	CASSLPQGYNSPLHF	1	3.912808400443926E-5	45	TCRBV07-02*01	TCRBV07	TCRBV07-02	01				TCRBD01-01*01	TCRBD01	TCRBD01-01	01				TCRBJ01-06*01	TCRBJ01	TCRBJ01-06	01				2	3	4	3	1	4	36	51	54	59	60	1	In	VDJ
ATCCGCTCACCAGGCCTGGGGGACGCAGCCATGTACCTGTGTGCCACCAGCAGAGATCAGGGCTACAATGAGCAGTTCTTCGGGCCA	CATSRDQGYNEQFF	2	1.1738425201331778E-4	42	TCRBV15-01*01	TCRBV15	TCRBV15-01	01				TCRBD01-01*01	TCRBD01	TCRBD01-01	01				TCRBJ02-01*01	TCRBJ02	TCRBJ02-01	01				0	1	4	3	0	3	39	56	57	-1	62	2	In	VDJ
TCGGCTGCTCCCTCCCAGACATCTGTGTACTTCTGTGCCAGCAGTGAGGATGGCAGATCGTACTCCTACGAGCAGTACTTCGGGCCG	CASSEDGRSYSYEQYF	1	3.201388691272303E-5	48	TCRBV06-01*01	TCRBV06	TCRBV06-01	01						unresolved		TCRBD01,TCRBD02	TCRBD01-01,TCRBD02-01		TCRBJ02-07*01	TCRBJ02	TCRBJ02-07	01				3	0	1	8	12	0	33	-1	47	50	62	1	In	VDJ
GCCCCAACCAGACCTCTCTGTACTTCTGTGCCAGCAGTTCCTATCCGTACAGGGAGATTCTCCTACAATGAGCAGTTCTTCGGGCCA		1	4.0906633277368314E-5	55	TCRBV27-01*01	TCRBV27	TCRBV27-01	01				TCRBD01-01*01	TCRBD01	TCRBD01-01	01				TCRBJ02-01*01	TCRBJ02	TCRBJ02-01	01				4	9	3	3	5	0	26	39	48	54	59	1	Out	VDJ
CTGAAGATCCAGCGCACAGAGCGGGGGGACTCAGCCGTGTATCTCTGTGCCAGCAGCTCGGGACAAAGGGGCTACACCTTCGGTTCG	CASSSGQRGYTF	1	3.201388691272303E-5	36	TCRBV07-03*01	TCRBV07	TCRBV07-03	01				TCRBD01-01*01	TCRBD01	TCRBD01-01	01				TCRBJ01-02*01	TCRBJ01	TCRBJ01-02	01				4	1	0	6	4	8	45	58	59	65	69	1	In	VDJ
ACTCTGGAGTCAGCTACCCGCTCCCAGACATCTGTGTATTTCTGCGCCAGCAGTGGAATGATCGAGGAGACCCAGTACTTCGGGCCA	CASSGMIEETQYF	6	3.8060954440681825E-4	39	TCRBV10-02*01	TCRBV10	TCRBV10-02	01				TCRBD02-01*02	TCRBD02	TCRBD02-01	02				TCRBJ02-05*01	TCRBJ02	TCRBJ02-05	01				4	8	11	2	0	5	42	55	63	-1	66	6	In	VDJ
TGCAGAGCTTGGGGACTCGGCCGTGTATCTCTGTGCCAGCAGCTTAGCCCTAAGGGGAGGGCCAAAAACATTCAGTACTTCGGCGCC		1	3.73495347315102E-5	50	TCRBV11-03*01	TCRBV11	TCRBV11-03	01				TCRBD02-01*02	TCRBD02	TCRBD02-01	02				TCRBJ02-04*01	TCRBJ02	TCRBJ02-04	01				1	7	9	1	0	1	31	47	54	-1	60	1	Out	VDJ
CTGGAGTCCGCCAGCACCAACCAGACATCTATGTACCTCTGTGCCAGCAGTTGGACAGGGAGCTCCTACGAGCAGTACTTCGGGCCG	CASSWTGSSYEQYF	2	8.714891437352381E-5	42	TCRBV28-01*01	TCRBV28	TCRBV28-01	01				TCRBD01-01*01	TCRBD01	TCRBD01-01	01				TCRBJ02-07*01	TCRBJ02	TCRBJ02-07	01				4	0	1	3	2	0	39	-1	52	60	62	2	In	VDJ
GAGTCAGCTGCTCCCTCCCAGACATCTGTATACTTCTGTGCCAGCAGTTACATCAGCGGGGGGGAAGAGACCCAGTACTTCGGGCCA	CASSYISGGEETQYF	1	2.48996898210068E-5	45	TCRBV06-09*01	TCRBV06	TCRBV06-09	01				TCRBD02-01*01	TCRBD02	TCRBD02-01	01				TCRBJ02-05*01	TCRBJ02	TCRBJ02-05	01				3	4	6	0	0	3	36	50	54	-1	64	1	In	VDJ
AACCTGAGCTCTCTGGAGCTGGGGGACTCAGCTTTGTATTTCTGTGCCAGCAGCGTAGGGGGGTTTGCCACCATATATTTTGGAGAG	CASSVGGFATIYF	1	3.5570985458581145E-5	39	TCRBV09-01	TCRBV09	TCRBV09-01				01,02			unresolved		TCRBD01,TCRBD02	TCRBD01-01,TCRBD02-01		TCRBJ01-03*01	TCRBJ01	TCRBJ01-03	01				0	0	6	1	5	9	42	-1	58	63	68	1	In	VDJ
CACGCCCTGCAGCCAGAAGACTCAGCCCTGTATCTCTGCGCCAGCAGCCAATTCGGGACCGGTAATCAGCCCCAGCATTTTGGTGAT	CASSQFGTGNQPQHF	1	2.6678239093935857E-5	45	TCRBV04-01*01	TCRBV04	TCRBV04-01	01						unresolved		TCRBD01,TCRBD02	TCRBD01-01,TCRBD02-01		TCRBJ01-05*01	TCRBJ01	TCRBJ01-05	01				2	3	0	7	4	4	36	51	54	59	63	1	In	VDJ
CTGGAGTCCGCTACCAGCTCCCAGACATCTGTGTACTTCTGTGCCATCAGTGCCAACAGGGCCTCCTACGAGCAGTACTTCGGGCCG	CAISANRASYEQYF	1	4.624228109615549E-5	42	TCRBV10-03*01	TCRBV10	TCRBV10-03	01				TCRBD01-01*01	TCRBD01	TCRBD01-01	01				TCRBJ02-07*01	TCRBJ02	TCRBJ02-07	01				4	3	3	3	1	0	39	52	55	61	62	1	In	VDJ
ATCCGCTCACCAGGCCTGGGGGACGCAGCCATGTACCTGTGTGCCACCGGGCGCCGGGCGCGGCAAGAGACCCAGTACTTCGGGCCA	CATGRRARQETQYF	1	2.48996898210068E-5	42	TCRBV15-01*01	TCRBV15	TCRBV15-01	01						unresolved		TCRBD01,TCRBD02	TCRBD01-01,TCRBD02-01		TCRBJ02-05*01	TCRBJ02	TCRBJ02-05	01				8	0	8	0	11	2	39	-1	48	52	63	1	In	VDJ
ATCCGGTCCACAAAGCTGGAGGACTCAGCCATGTACTTCTGTGCCACCCTACGGGACAGGGAGGGAGATACGCAGTATTTTGGCCCA	CATLRDREGDTQYF	1	3.73495347315102E-5	42	TCRBV02-01*01	TCRBV02	TCRBV02-01	01				TCRBD01-01*01	TCRBD01	TCRBD01-01	01				TCRBJ02-03*01	TCRBJ02	TCRBJ02-03	01				10	6	0	3	4	5	39	46	52	61	65	1	In	VDJ
CCAAAAGAACCCGACAGCTTTCTATCTCTGTGCCAGTAGTATGCGGGCAGGGCGAGCTCGAGCAATCAGCCCCAGCATTTTGGTGAT		2	1.4406249110725364E-4	53	TCRBV19-01	TCRBV19	TCRBV19-01				01,02			unresolved		TCRBD01,TCRBD02	TCRBD01-01,TCRBD02-01		TCRBJ01-05*01	TCRBJ01	TCRBJ01-05	01				3	5	4	3	8	1	28	42	47	52	60	2	Out	VDJ
ACCCTGCAGCCAGAAGACTCGGCCCTGTATCTCTGTGCCAGCAGCGCACTAGCGGGGGTTACCCAAGAGACCCAGTACTTCGGGCCA	CASSALAGVTQETQYF	1	2.3121140548077745E-5	48	TCRBV04-02*01	TCRBV04	TCRBV04-02	01				TCRBD02-01*01	TCRBD02	TCRBD02-01	01				TCRBJ02-05*01	TCRBJ02	TCRBJ02-05	01				5	2	3	2	4	1	33	45	47	58	62	1	In	VDJ
ATCCAGCAGGTAGTGCGAGGAGATTCGGCAGCTTATTTCTGTGCCAGCTCACCGGGGGTTGCAGCCTACGAGCAGTACTTCGGGCCG	CASSPGVAAYEQYF	2	1.0849150564867248E-4	42	TCRBV18-01*01	TCRBV18	TCRBV18-01	01						unresolved		TCRBD01,TCRBD02	TCRBD01-01,TCRBD02-01		TCRBJ02-07*01	TCRBJ02	TCRBJ02-07	01				3	0	6	1	6	2	39	-1	53	58	64	2	In	VDJ
CGCACAGAGCAGCGGGACTCGGCCATGTATCGCTGTGCCAGCAGCTCGACAGGGGCTGCTGGGGCCAACGTCCTGACTTTCGGGGCC	CASSSTGAAGANVLTF	1	3.5570985458581145E-5	48	TCRBV07-06*01	TCRBV07	TCRBV07-06	01				TCRBD01-01*01	TCRBD01	TCRBD01-01	01				TCRBJ02-06*01	TCRBJ02	TCRBJ02-06	01				4	1	2	2	3	2	33	46	47	55	58	1	In	VDJ
ATCCAGCCCTCAGAACCCAGGGACTCAGCTGTGTACTTCTGTGCCAGCAGCTCGACAGGGAAGACGTCACCCCTCCACTTTGGGAAC	CASSSTGKTSPLHF	1	3.201388691272303E-5	42	TCRBV12	TCRBV12	unresolved			TCRBV12-03,TCRBV12-04		TCRBD01-01*01	TCRBD01	TCRBD01-01	01				TCRBJ01-06*01	TCRBJ01	TCRBJ01-06	01				6	3	2	3	6	10	39	50	53	60	66	1	In	VDJ
CCTTGGAGCTGGGGGACTCGGCCCTTTATCTTTGCGCCAGCAGCGGACGAAGGGGGGCACCGGACAGATACGCAGTATTTTGGCCCA		1	2.8456788366864917E-5	49	TCRBV05-01*01	TCRBV05	TCRBV05-01	01						unresolved		TCRBD01,TCRBD02	TCRBD01-01,TCRBD02-01		TCRBJ02-03*01	TCRBJ02	TCRBJ02-03	01				4	6	5	1	7	3	32	44	50	56	63	1	Out	VDJ
GTGAGCACCTTGGAGCTGGGGGACTCGGCCCTTTATCTTTGCGCCAGCAGCTTGGCGGGGGTGAACACTGAAGCTTTCTTTGGACAA	CASSLAGVNTEAFF	2	6.936342164423323E-5	42	TCRBV05-01*01	TCRBV05	TCRBV05-01	01				TCRBD02-01*01	TCRBD02	TCRBD02-01	01				TCRBJ01-01*01	TCRBJ01	TCRBJ01-01	01				0	0	8	2	0	0	39	-1	55	-1	61	2	In	VDJ
CAGCCCTCAGAACCCAGGGACTCAGCTGTGTACTTCTGTGCCAGCAGTTTTTCAGGGTCCCGGGGTTCACCCCTCCACTTTGGGAAC	CASSFSGSRGSPLHF	1	3.201388691272303E-5	45	TCRBV12	TCRBV12	unresolved			TCRBV12-03,TCRBV12-04				unresolved		TCRBD01,TCRBD02	TCRBD01-01,TCRBD02-01		TCRBJ01-06*01	TCRBJ01	TCRBJ01-06	01				3	2	4	3	8	9	36	50	52	57	65	1	In	VDJ
CCCTGGAGCTTGGTGACTCTGCTGTGTATTTCTGTGCCAGCAGCTTGAACTATCCATTTCGTGTTAGACGAGCAGTACTTCGGGCCG		1	3.73495347315102E-5	49	TCRBV03	TCRBV03	unresolved			TCRBV03-01,TCRBV03-02		TCRBD02-01	TCRBD02	TCRBD02-01				01,02	TCRBJ02-07*01	TCRBJ02	TCRBJ02-07	01				5	4	3	9	15	5	32	44	48	52	67	1	Out	VDJ
ATCCAGCCCTCAGAACCCAGGGACTCAGCTGTGTACTTCTGTGCCAGCAGTTTCCGGGCCCCAGGGTCACCCCTCCACTTTGGGAAC	CASSFRAPGSPLHF	1	3.201388691272303E-5	42	TCRBV12	TCRBV12	unresolved			TCRBV12-03,TCRBV12-04		TCRBD01-01*01	TCRBD01	TCRBD01-01	01				TCRBJ01-06*01	TCRBJ01	TCRBJ01-06	01				3	8	4	3	0	10	39	53	61	-1	66	1	In	VDJ
CTGGAGTCGCCCAGCCCCAACCAGACCTCTCTGTACTTCTGTGCCAGCAGCCCAGGGGCGGGGTACAATGAGCAGTTCTTCGGGCCA	CASSPGAGYNEQFF	1	4.0906633277368314E-5	42	TCRBV27-01*01	TCRBV27	TCRBV27-01	01						unresolved		TCRBD01,TCRBD02	TCRBD01-01,TCRBD02-01		TCRBJ02-01*01	TCRBJ02	TCRBJ02-01	01				6	2	4	2	5	4	39	50	52	58	63	1	In	VDJ
TCTCTGGAGCTGGGGGACTCAGCTTTGTATTTCTGTGCCAGCAGCGTAGCTGGGGGGATCAACACCGGGGAGCTGTTTTTTGGAGAA	CASSVAGGINTGELFF	1	2.8456788366864917E-5	48	TCRBV09-01	TCRBV09	TCRBV09-01				01,02	TCRBD02-01*01	TCRBD02	TCRBD02-01	01				TCRBJ02-02*01	TCRBJ02	TCRBJ02-02	01				0	2	9	1	3	2	33	49	51	57	60	1	In	VDJ
CTCTCACTGTGACATCGGCCCAAAAGAACCCGACAGCTTTCTATCTCTGTGCCAGTAGTTCTTTCCCACGAGCAGTACTTCGGGCCG		1	4.624228109615549E-5	34	TCRBV19-01	TCRBV19	TCRBV19-01				01,02	TCRBD02-01	TCRBD02	TCRBD02-01				01,02	TCRBJ02-07*01	TCRBJ02	TCRBJ02-07	01				5	1	4	10	5	5	47	59	60	62	67	1	Out	VDJ
CTGGAGTTGGCTGCTCCCTCCCAGACATCTGTGTACTTCTGTGCCAGCAGTTACTCGAGGCAGAACACTGAAGCTTTCTTTGGACAA	CASSYSRQNTEAFF	3	2.080902649326997E-4	42	TCRBV06-06	TCRBV06	TCRBV06-06				01,02	TCRBD02-01*02	TCRBD02	TCRBD02-01	02				TCRBJ01-01*01	TCRBJ01	TCRBJ01-01	01				0	0	11	1	2	1	39	-1	56	60	62	3	In	VDJ
ACTCTGACGATCCAACGCACACAGCAGGAGGACTCGGCCGTGTATCTCTGTGCCAGCAGCGTCCAAGAGACCCAGTACTTCGGGCCA	CASSVQETQYF	1	3.5570985458581145E-5	33	TCRBV07-02*01	TCRBV07	TCRBV07-02	01						unresolved					TCRBJ02-05*01	TCRBJ02	TCRBJ02-05	01				5	0	0	0	2	1	48	-1	-1	60	62	1	In	VJ
CTCAGGCTGGAGTTGGCTGCTCCCTCCCAGACATCTGTGTACTTCTGTGCCAGCAGTTACCTCCAAGAGACCCAGTACTTCGGGCCA	CASSYLQETQYF	1	3.379243618565209E-5	36	TCRBV06-06	TCRBV06	TCRBV06-06				01,02	TCRBD02-01	TCRBD02	TCRBD02-01				01,02	TCRBJ02-05*01	TCRBJ02	TCRBJ02-05	01				2	0	4	10	0	1	45	-1	60	-1	62	1	In	VDJ
CTCAGAACCCAGGGACTCAGCTGTGTACTTCTGTGCCAGCAGTGTGTGGTGCAGCTTCCGAAGACCTATGGCTACACCTTCGGTTCG		1	3.201388691272303E-5	50	TCRBV12	TCRBV12	unresolved			TCRBV12-03,TCRBV12-04				unresolved		TCRBD01,TCRBD02	TCRBD01-01,TCRBD02-01		TCRBJ01-02*01	TCRBJ01	TCRBJ01-02	01				5	19	2	7	0	4	31	43	62	-1	65	1	Out	VDJ
GATCCAGCCTGCAGAGCTTGGGGACTCGGCCGTGTATCTCTGTGCCAGCAGCTAGCAGGCTTCCAAGAGACCCAGTACTTCGGGCCA		1	2.8456788366864917E-5	41	TCRBV11-03*01	TCRBV11	TCRBV11-03	01				TCRBD01-01*01	TCRBD01	TCRBD01-01	01				TCRBJ02-05*01	TCRBJ02	TCRBJ02-05	01				4	2	4	4	3	1	40	53	55	59	62	1	Out	VDJ
AGAAGAAGGAGCGCTTCTCCCTGATTCTGGAGTCCGCCAGCACCAACCAGACATCTATGTACCTCTCACGAGCAGTACTTCGGGCCG		2	9.070601291938192E-5	16	TCRBV28-01*01	TCRBV28	TCRBV28-01	01						unresolved					TCRBJ02-07*01	TCRBJ02	TCRBJ02-07	01				16	0	0	0	1	5	65	-1	-1	66	67	2	Out	VJ
ACTGTGACATCGGCCCAAAAGAACCCGACAGCTTTCTATCTCTGTGCCAGTAGTACCGACGGGGACGGGGAGCTGTTTTTTGGAGAA	CASSTDGDGELFF	1	5.513502746080078E-5	39	TCRBV19-01	TCRBV19	TCRBV19-01				01,02	TCRBD02-01*01	TCRBD02	TCRBD02-01	01				TCRBJ02-02*01	TCRBJ02	TCRBJ02-02	01				4	4	8	3	1	7	42	55	59	64	65	1	In	VDJ
AGCTCTCTGGAGCTGGGGGACTCAGCTTTGTATTTCTGTGCCAGCAGCGACCCGGGACTAGCAGACAATGAGCAGTTCTTCGGGCCA	CASSDPGLADNEQFF	1	2.8456788366864917E-5	45	TCRBV09-01	TCRBV09	TCRBV09-01				01,02	TCRBD02-01	TCRBD02	TCRBD02-01				01,02	TCRBJ02-01*01	TCRBJ02	TCRBJ02-01	01				3	4	0	7	2	5	36	49	53	62	64	1	In	VDJ
TCCACAAAGCTGGAGGACTCAGCCATGTACTTCTGTGCCAGCAACCCCCGGACTAGCGGGTTTCGGGATGAGCAGTTCTTCGGGCCA	CASNPRTSGFRDEQFF	1	3.912808400443926E-5	48	TCRBV02-01*01	TCRBV02	TCRBV02-01	01				TCRBD02-01	TCRBD02	TCRBD02-01				01,02	TCRBJ02-01*01	TCRBJ02	TCRBJ02-01	01				7	6	1	4	7	8	33	43	49	60	67	1	In	VDJ
CCCTCCCAGACATCTGTGTACTTCTGTGCCAGCAGTTCTTCCCTGGCTCGCAGGGGAAAGGATGGAAGCATTCAGTACTTCGGCGCC	CASSSSLARRGKDGSIQYF	1	3.5570985458581145E-5	57	TCRBV06	TCRBV06	unresolved			TCRBV06-05,TCRBV06-06		TCRBD01-01*01	TCRBD01	TCRBD01-01	01				TCRBJ02-04*01	TCRBJ02	TCRBJ02-04	01				4	13	4	2	12	9	24	37	50	56	68	1	In	VDJ
TCCGCCAGCACCAACCAGACATCTATGTACCTCTGTGCCAGCAGGACTCCCTTACTAGCGGGGGAGAATGAGCAGTTCTTCGGGCCA	CASRTPLLAGENEQFF	2	6.758487237130418E-5	48	TCRBV28-01*01	TCRBV28	TCRBV28-01	01				TCRBD02-01*01	TCRBD02	TCRBD02-01	01				TCRBJ02-01*01	TCRBJ02	TCRBJ02-01	01				6	9	3	2	2	7	33	44	53	64	66	2	In	VDJ
CCCTGCAGCCAGAAGACTCAGCCCTGTATCTCTGCGCCAGCAGCCAAGGGGGCCGGGACAGCTTATTTCACCCTCCACTTTGGGAAC		1	2.6678239093935857E-5	49	TCRBV04-01*01	TCRBV04	TCRBV04-01	01				TCRBD01-01*01	TCRBD01	TCRBD01-01	01				TCRBJ01-06*01	TCRBJ01	TCRBJ01-06	01				1	6	0	5	9	14	32	48	54	61	70	1	Out	VDJ
CCCTCAGAACCCAGGGACTCAGCTGTGTACTTCTGTGCCAGCAGGACCACGCGGGGGAGCTCCTACAATGAGCAGTTCTTCGGGCCA	CASRTTRGSSYNEQFF	2	6.0470675279587946E-5	48	TCRBV12	TCRBV12	unresolved			TCRBV12-03,TCRBV12-04		TCRBD02-01*01	TCRBD02	TCRBD02-01	01				TCRBJ02-01*01	TCRBJ02	TCRBJ02-01	01				6	6	7	2	2	0	33	44	50	57	59	2	In	VDJ
GACAGCAGCTTCTACATCTGCAGTGCTAGGGTACCCTCTAGCAGCGAGCGGGGAGATTTAGGTGTACGGACCCAGTACTTCGGGCCA	CSARVPSSSERGDLGVRTQYF	2	9.426311146524003E-5	63	TCRBV20	TCRBV20	unresolved			TCRBV20-01,TCRBV20-or09_02		TCRBD02-01*01	TCRBD02	TCRBD02-01	01				TCRBJ02-05*01	TCRBJ02	TCRBJ02-05	01				3	17	6	3	15	7	18	29	46	53	68	2	In	VDJ
GAGTCGCCCAGCCCCAACCAGACCTCTCTGTACTTCTGTGCCAGCAGTCTTGGACAGTTATCGAACACTGAAGCTTTCTTTGGACAA	CASSLGQLSNTEAFF	1	3.912808400443926E-5	45	TCRBV27-01*01	TCRBV27	TCRBV27-01	01				TCRBD01-01*01	TCRBD01	TCRBD01-01	01				TCRBJ01-01*01	TCRBJ01	TCRBJ01-01	01				5	3	1	5	5	1	36	48	51	57	62	1	In	VDJ
GTGACCAGTGCCCATCCTGAAGACAGCAGCTTCTACATCTGCAGTGCTCCGCGTCTAGACTGGGCCAACGTCCTGACTTTCGGGGCC	CSAPRLDWANVLTF	1	2.8456788366864917E-5	42	TCRBV20	TCRBV20	unresolved			TCRBV20-01,TCRBV20-or09_02		TCRBD02-01	TCRBD02	TCRBD02-01				01,02	TCRBJ02-06*01	TCRBJ02	TCRBJ02-06	01				5	9	2	10	0	5	39	48	57	-1	61	1	In	VDJ
GTGAACGCCTTGTTGCTGGGGGACTCGGCCCTCTATCTCTGTGCCAGCAGCTTCCCTGTGGAGGCCTATGGCTACACCTTCGGTTCG	CASSFPVEAYGYTF	1	2.8456788366864917E-5	42	TCRBV05-06*01	TCRBV05	TCRBV05-06	01				TCRBD02-01*02	TCRBD02	TCRBD02-01	02				TCRBJ01-02*01	TCRBJ01	TCRBJ01-02	01				2	6	10	1	1	4	39	53	59	64	65	1	In	VDJ
CACACCCTGCAGCCAGAAGACTCGGCCCTGTATCTCTGTGCCAGCAGCCAAGTTCGCGGGGCCGCAAGCGAGCAGTACTTCGGGCCG	CASSQVRGAASEQYF	1	2.48996898210068E-5	45	TCRBV04-02*01	TCRBV04	TCRBV04-02	01				TCRBD02-01*01	TCRBD02	TCRBD02-01	01				TCRBJ02-07*01	TCRBJ02	TCRBJ02-07	01				1	3	7	3	7	6	36	52	55	61	68	1	In	VDJ
ATCCAGCAGGTAGTGCGAGGAGATTCGGCAGCTTATTTCTGTGCCAGCTCACGGCAGGGTATGAACACTGAAGCTTTCTTTGGACAA	CASSRQGMNTEAFF	1	3.912808400443926E-5	42	TCRBV18-01*01	TCRBV18	TCRBV18-01	01				TCRBD01-01*01	TCRBD01	TCRBD01-01	01				TCRBJ01-01*01	TCRBJ01	TCRBJ01-01	01				4	2	4	3	2	0	39	52	54	59	61	1	In	VDJ
CAGGAGGACTCCGCCGTGTATCTCTGTGCCAGCAGCTTAGGCCTCCGTACTAGCGGGGGGGGAACAGATACGCAGTATTTTGGCCCA	CASSLGLRTSGGGTDTQYF	1	3.5570985458581145E-5	57	TCRBV07-08*01	TCRBV07	TCRBV07-08	01				TCRBD02-01*01	TCRBD02	TCRBD02-01	01				TCRBJ02-03*01	TCRBJ02	TCRBJ02-03	01				1	8	3	0	2	3	24	40	48	61	63	1	In	VDJ
GTAGTCTGCTGCCTCCTCCCAGACATCTGTATATTTCTGCGCCAGCAGTGCATGACAGGGGGCGGACAGCCCCAGCATTTTGGTGAT		1	4.446373182322643E-5	44	TCRBV10-01	TCRBV10	TCRBV10-01				01,02	TCRBD01-01*01	TCRBD01	TCRBD01-01	01				TCRBJ01-05*01	TCRBJ01	TCRBJ01-05	01				4	3	2	0	3	7	37	50	53	63	66	1	Out	VDJ
ATCCAGCGCACACAGCAGGAGGACTCGGCCGTGTATCTCTGTGCCAGCAGCTCGCACAGGGAGGGGGCTGAAGCTTTCTTTGGACAA	CASSSHREGAEAFF	1	4.268518255029738E-5	42	TCRBV07-02*01	TCRBV07	TCRBV07-02	01				TCRBD02-01*02	TCRBD02	TCRBD02-01	02				TCRBJ01-01*01	TCRBJ01	TCRBJ01-01	01				4	6	9	0	2	6	39	52	58	65	67	1	In	VDJ
CTTGTCCACTCTGACAGTGACCAGTGCCCATCCTGAAGACAGCAGCTTCTACATCTGCAGTGCTAGAGCAAGGGAGCGGACGGGCCG		1	1.956404200221963E-5	26	TCRBV20-01*01	TCRBV20	TCRBV20-01	01				TCRBD02-01	TCRBD02	TCRBD02-01				01,02	TCRBJ02-07*01	TCRBJ02	TCRBJ02-07	01				1	6	6	5	1	18	55	68	74	79	80	1	Out	VDJ
CAGCGCACAGAGCAGGGGGACTCGGCCATGTATCTCTGTGCCAGCAGCTTACTGTCGGCAGAGACAGCTGGCTACACCTTCGGTTCG	CASSLLSAETAGYTF	2	7.114197091716229E-5	45	TCRBV07-09	TCRBV07	TCRBV07-09				01,03	TCRBD01-01*01	TCRBD01	TCRBD01-01	01				TCRBJ01-02*01	TCRBJ01	TCRBJ01-02	01				2	11	2	5	1	7	36	51	62	67	68	2	In	VDJ
AATTCCCTGGAGCTTGGTGACTCTGCTGTGTATTTCTGTGCCAGCAGCCAAGCGGGGGGGGCCACAGATACGCAGTATTTTGGCCCA	CASSQAGGATDTQYF	1	4.0906633277368314E-5	45	TCRBV03	TCRBV03	unresolved			TCRBV03-01,TCRBV03-02		TCRBD02-01*01	TCRBD02	TCRBD02-01	01				TCRBJ02-03*01	TCRBJ02	TCRBJ02-03	01				1	0	8	0	2	2	36	-1	52	60	62	1	In	VDJ
TCCCTAGAGTCTGCCATCCCCAACCAGACAGCTCTTTACTTCTGTGCCACCAGTGAAGCGGGGAGGGATACGCAGTATTTTGGCCCA	CATSEAGRDTQYF	1	3.201388691272303E-5	39	TCRBV24	TCRBV24	unresolved			TCRBV24-01,TCRBV24-or09_02		TCRBD02-01*01	TCRBD02	TCRBD02-01	01				TCRBJ02-03*01	TCRBJ02	TCRBJ02-03	01				4	0	6	3	3	6	42	-1	56	63	66	1	In	VDJ
ACAGTGACCAGTGCCCATCCTGAAGACAGCAGCTTCTACATCTGCAGTGCTACAAGACAGACTGGTAACGAGCAGTACTTCGGGCCG	CSATRQTGNEQYF	1	2.6678239093935857E-5	39	TCRBV20	TCRBV20	unresolved			TCRBV20-01,TCRBV20-or09_02		TCRBD01-01*01	TCRBD01	TCRBD01-01	01				TCRBJ02-07*01	TCRBJ02	TCRBJ02-07	01				4	3	2	5	7	5	42	52	55	60	67	1	In	VDJ
GGGGACTCGGCCCTTTATCTTTGCGCCAGCAGCTTGACTGCCCACACAGGGGAAGGGAGCTCCTACAATGAGCAGTTCTTCGGGCCA	CASSLTAHTGEGSSYNEQFF	1	2.8456788366864917E-5	60	TCRBV05-01*01	TCRBV05	TCRBV05-01	01				TCRBD01-01*01	TCRBD01	TCRBD01-01	01				TCRBJ02-01*01	TCRBJ02	TCRBJ02-01	01				1	9	3	2	7	0	21	36	45	52	59	1	In	VDJ
ACCAGTGCCCATCCTGAAGACAGCAGCTTCTACATCTGCAGTGCTAGTCGGGGACTAGCGGGCACAGATACGCAGTATTTTGGCCCA	CSASRGLAGTDTQYF	2	3.201388691272303E-5	45	TCRBV20	TCRBV20	unresolved			TCRBV20-01,TCRBV20-or09_02		TCRBD02-01	TCRBD02	TCRBD02-01				01,02	TCRBJ02-03*01	TCRBJ02	TCRBJ02-03	01				3	3	0	5	0	1	36	47	50	-1	61	2	In	VDJ
CTGACAGTGACCAGTGCCCATCCTGAAGACAGCAGCTTCTACATCTGCAGTGCCACATGGGGGCTAAATGAGCAGTTCTTCGGGCCA	CSATWGLNEQFF	1	3.0235337639793973E-5	36	TCRBV20	TCRBV20	unresolved			TCRBV20-01,TCRBV20-or09_02		TCRBD01-01*01	TCRBD01	TCRBD01-01	01				TCRBJ02-01*01	TCRBJ02	TCRBJ02-01	01				6	5	6	0	2	7	45	53	58	64	66	1	In	VDJ
GAGATCCAGCGCACAGAGCAGGGGGACTCGGCCATGTATCTCTGTGCCAGCAGCTTAGGTTCTTCCTACGAGCAGTACTTCGGGCCG	CASSLGSSYEQYF	2	9.782021001109815E-5	39	TCRBV07-09	TCRBV07	TCRBV07-09				01,03	TCRBD02-01	TCRBD02	TCRBD02-01				01,02	TCRBJ02-07*01	TCRBJ02	TCRBJ02-07	01				1	3	4	10	0	1	42	58	61	-1	63	2	In	VDJ
GAGTCGCCCAGCCCCAACCAGACCTCTCTGTACTTCTGTGCCAGCAGCCCTATGGACAGGGGGGGTGAGACCCAGTACTTCGGGCCA	CASSPMDRGGETQYF	1	3.201388691272303E-5	45	TCRBV27-01*01	TCRBV27	TCRBV27-01	01				TCRBD01-01*01	TCRBD01	TCRBD01-01	01				TCRBJ02-05*01	TCRBJ02	TCRBJ02-05	01				6	6	1	1	3	5	36	47	53	63	66	1	In	VDJ
TCTGCCATCCCCAACCAGACAGCTCTTTACTTCTGTGCCACCAGGGACCCCAGGGAGGCAGAGGGAAATACGCAGTATTTTGGCCCA	CATRDPREAEGNTQYF	1	3.201388691272303E-5	48	TCRBV24	TCRBV24	unresolved			TCRBV24-01,TCRBV24-or09_02		TCRBD02-01*02	TCRBD02	TCRBD02-01	02				TCRBJ02-03*01	TCRBJ02	TCRBJ02-03	01				7	8	9	1	9	7	33	44	52	58	67	1	In	VDJ
AACGCCTTGTTGCTGGGGGACTCGGCCCTGTATCTCTGTGCCAGCAGCTTGGAACGACAGCCTAATCAGCCCCAGCATTTTGGTGAT	CASSLERQPNQPQHF	2	6.0470675279587946E-5	45	TCRBV05-05*01	TCRBV05	TCRBV05-05	01				TCRBD01-01*01	TCRBD01	TCRBD01-01	01				TCRBJ01-05*01	TCRBJ01	TCRBJ01-05	01				0	3	2	5	3	4	36	52	55	60	63	2	In	VDJ
ATCCAGCCTGCAAAGCTTGAGGACTCGGCCGTGTATCTCTGTGCCAGCAGCTCAGGGGGGCCAACAGATACGCAGTATTTTGGCCCA	CASSSGGPTDTQYF	1	3.5570985458581145E-5	42	TCRBV11-02*02	TCRBV11	TCRBV11-02	02				TCRBD01-01*01	TCRBD01	TCRBD01-01	01				TCRBJ02-03*01	TCRBJ02	TCRBJ02-03	01				4	0	4	1	4	3	39	-1	52	59	63	1	In	VDJ
CTGGAGTCGGCTGCTCCCTCCCAGACATCTGTGTACTTCTGTGCCAGCACCAAGGGGGACAGTAATGAAAAACTGTTTTTTGGCAGT	CASTKGDSNEKLFF	2	1.3516974474260836E-4	42	TCRBV06-01*01	TCRBV06	TCRBV06-01	01				TCRBD01-01*01	TCRBD01	TCRBD01-01	01				TCRBJ01-04*01	TCRBJ01	TCRBJ01-04	01				7	6	0	5	0	4	39	49	55	-1	62	2	In	VDJ
CTGGAGTCGCCCAGCCCCAACCAGACCTCTCTGTACTTCTGTGCCAGCAGTTCCCGCCCCAGGGTGCATGGCTACACCTTCGGTTCG	CASSSRPRVHGYTF	1	3.379243618565209E-5	42	TCRBV27-01*01	TCRBV27	TCRBV27-01	01				TCRBD01-01*01	TCRBD01	TCRBD01-01	01				TCRBJ01-02*01	TCRBJ01	TCRBJ01-02	01				4	7	4	3	3	6	39	52	59	64	67	1	In	VDJ
GAGTCCGCCAGCACCAACCAGACATCTATGTACCTCTGTGCCAGCAGTTTAGGGGGCAGGGGGGAATTGGCCCTCCACTTTGGGAAC	CASSLGGRGELALHF	2	9.070601291938192E-5	45	TCRBV28-01*01	TCRBV28	TCRBV28-01	01				TCRBD01-01*01	TCRBD01	TCRBD01-01	01				TCRBJ01-06*01	TCRBJ01	TCRBJ01-06	01				2	5	4	1	7	14	36	51	56	63	70	2	In	VDJ
CTGGAGTCGCCCAGCCCCAACCAGACCTCTCTGTACTTCTGTGCCACCTCAGGACAGGAGAGCTCCTACGAGCAGTACTTCGGGCCG	CATSGQESSYEQYF	2	5.513502746080078E-5	42	TCRBV27-01*01	TCRBV27	TCRBV27-01	01				TCRBD01-01*01	TCRBD01	TCRBD01-01	01				TCRBJ02-07*01	TCRBJ02	TCRBJ02-07	01				10	5	1	4	4	0	39	46	51	58	62	2	In	VDJ
GCTCTCTGGAGCTGGGGGACTCAGCTTTGTATTTCTGTGCCAGCAGCGGAAGGGACCAAACTCCTGCATGGCTACACCTTCGGTTCG		1	2.3121140548077745E-5	46	TCRBV09-01	TCRBV09	TCRBV09-01				01,02			unresolved		TCRBD01,TCRBD02	TCRBD01-01,TCRBD02-01		TCRBJ01-02*01	TCRBJ01	TCRBJ01-02	01				3	3	0	7	11	6	35	48	51	56	67	1	Out	VDJ
CTGGAGTCGGCTGCTCCCTCCCAGACATCTGTGTACTTCTGTGCCAGCAATTCTGGGGGGATGAGCAATGAGCAGTTCTTCGGGCCA	CASNSGGMSNEQFF	1	3.5570985458581145E-5	42	TCRBV06-01*01	TCRBV06	TCRBV06-01	01				TCRBD02-01*01	TCRBD02	TCRBD02-01	01				TCRBJ02-01*01	TCRBJ02	TCRBJ02-01	01				7	5	9	1	5	6	39	49	54	60	65	1	In	VDJ
CTGAGCTCTCTGGAGCTGGGGGACTCAGCTTTGTATTTCTGTGCCAGCAGCGTAGGGCGGGGGGCTGAAAGGATGTATTTTGGCCCA	CASSVGRGAERMYF	1	2.6678239093935857E-5	42	TCRBV09-01	TCRBV09	TCRBV09-01				01,02	TCRBD02-01*01	TCRBD02	TCRBD02-01	01				TCRBJ02-03*01	TCRBJ02	TCRBJ02-03	01				0	1	7	1	10	14	39	55	56	64	74	1	In	VDJ
TTGGAGATCCAGCGCACAGAGCAGGGGGACTCGGCCATGTATCTCTGTGCCAGCAGCTTAACCCTAGAAAAACTGTTTTTTGGCAGT	CASSLTLEKLFF	1	5.6913576733729833E-5	36	TCRBV07-09	TCRBV07	TCRBV07-09				01,03	TCRBD02-01	TCRBD02	TCRBD02-01				01,02	TCRBJ01-04*01	TCRBJ01	TCRBJ01-04	01				2	3	4	9	0	8	45	60	63	-1	66	1	In	VDJ
CTCACTCTGGAGTCCGCTACCAGCTCCCAGACATCTGTGTACTTCTGTGCCATCAGTGGCTCTCAACAGGGACGAACCTTTGGACAA	CAISGSQQGRTF	1	5.157792891494266E-5	36	TCRBV10-03*01	TCRBV10	TCRBV10-03	01				TCRBD01-01*01	TCRBD01	TCRBD01-01	01				TCRBJ01-01*01	TCRBJ01	TCRBJ01-01	01				4	7	3	3	6	16	45	58	65	71	77	1	In	VDJ
ATCCAGCCCTCAGAACCCAGGGACTCAGCTGTGTACTTCTGTGCCAGCAGTCCCGACAGCCCTAACTATGGCTACACCTTCGGTTCG	CASSPDSPNYGYTF	1	3.201388691272303E-5	42	TCRBV12	TCRBV12	unresolved			TCRBV12-03,TCRBV12-04		TCRBD01-01*01	TCRBD01	TCRBD01-01	01				TCRBJ01-02*01	TCRBJ01	TCRBJ01-02	01				5	3	2	5	2	0	39	51	54	59	61	1	In	VDJ
CGGTCCACAAAGCTGGAGGACTCAGCCATGTACTTCTGTGCCAGCACCTTTAGGACAGGGGCTAACTATGGCTACACCTTCGGTTCG	CASTFRTGANYGYTF	1	3.379243618565209E-5	45	TCRBV02-01*01	TCRBV02	TCRBV02-01	01				TCRBD01-01*01	TCRBD01	TCRBD01-01	01				TCRBJ01-02*01	TCRBJ01	TCRBJ01-02	01				7	6	1	2	0	0	36	46	52	-1	61	1	In	VDJ
TGCTGCCTCCTCCCAGACATCTGTATATTTCTGCGCCAGCAGTCGCCAACAAAGATCGCGAAGACCTATGGCTACACCTTCGGTTCG		1	4.268518255029738E-5	50	TCRBV10-01	TCRBV10	TCRBV10-01				01,02			unresolved		TCRBD01,TCRBD02	TCRBD01-01,TCRBD02-01		TCRBJ01-02*01	TCRBJ01	TCRBJ01-02	01				5	19	2	7	0	4	31	43	62	-1	65	1	Out	VDJ
ACGATCCAGCGCACACAGCAGGAGGACTCGGCCGTGTATCTCTGTGCCAGCAGCTTAACGGGGAAAAACATTCAGTACTTCGGCGCC	CASSLTGKNIQYF	1	4.624228109615549E-5	39	TCRBV07-02*01	TCRBV07	TCRBV07-02	01				TCRBD02-01*01	TCRBD02	TCRBD02-01	01				TCRBJ02-04*01	TCRBJ02	TCRBJ02-04	01				2	1	8	3	0	4	42	57	58	-1	63	1	In	VDJ
CTCACTCTGGAGTCCGCTACCAGCTCCCAGACATCTGTGTACTTCTGTGCCATCAGTGAGCCGGGACGAGAAGCTTTCTTTGGACAA	CAISEPGREAFF	1	5.157792891494266E-5	36	TCRBV10-03*01	TCRBV10	TCRBV10-03	01						unresolved		TCRBD01,TCRBD02	TCRBD01-01,TCRBD02-01		TCRBJ01-01*01	TCRBJ01	TCRBJ01-01	01				2	2	0	7	2	8	45	60	62	67	69	1	In	VDJ
GCTGCTCCCTCCCAGACATCTGTGTACTTCTGTGCCAGCACACGACTAGCGGGGTTCGCGAACACCGGGGAGCTGTTTTTTGGAGAA	CASTRLAGFANTGELFF	1	3.73495347315102E-5	51	TCRBV06	TCRBV06	unresolved			TCRBV06-01,TCRBV06-05,TCRBV06-06		TCRBD02-01*01	TCRBD02	TCRBD02-01	01				TCRBJ02-02*01	TCRBJ02	TCRBJ02-02	01				7	3	2	3	4	0	30	40	43	54	58	1	In	VDJ
GCTGTACCCTCTCAGACATCTGTGTACTTCTGTGCCAGCAGGAATGTGGGGCCGGACAGAACGCAAGAGACCCAGTACTTCGGGCCA	CASRNVGPDRTQETQYF	1	3.379243618565209E-5	51	TCRBV06-04	TCRBV06	TCRBV06-04				01,02	TCRBD01-01*01	TCRBD01	TCRBD01-01	01				TCRBJ02-05*01	TCRBJ02	TCRBJ02-05	01				6	12	1	5	4	2	30	41	53	59	63	1	In	VDJ
ATCCAGCCTGCAGAGCTTGGGGACTCGGCCATGTATCTCTGTGCCAGCAGCCAAGCAGGGAATATTAGGGAGCAGTACTTCGGGCCG	CASSQAGNIREQYF	2	9.248456219231098E-5	42	TCRBV11-01*01	TCRBV11	TCRBV11-01	01				TCRBD01-01*01	TCRBD01	TCRBD01-01	01				TCRBJ02-07*01	TCRBJ02	TCRBJ02-07	01				5	4	4	3	9	7	39	51	55	60	69	2	In	VDJ
CTGGAGTCGGCTGCTCCCTCCCAGACATCTGTGTACTTCTGTGCCAGCAACTTCGGGACAGAGAATTCACCCCTCCACTTTGGGAAC	CASNFGTENSPLHF	1	3.201388691272303E-5	42	TCRBV06-01*01	TCRBV06	TCRBV06-01	01				TCRBD01-01*01	TCRBD01	TCRBD01-01	01				TCRBJ01-06*01	TCRBJ01	TCRBJ01-06	01				7	5	0	5	2	7	39	49	54	61	63	1	In	VDJ
TCTCTGGAGCTGGGGGACTCAGCTTTGTATTTCTGTGCCAGCAGCGTAGCCGGGACTAGCGGGGCTCGTGAGCAGTTCTTCGGGCCA	CASSVAGTSGAREQFF	2	3.379243618565209E-5	48	TCRBV09-01	TCRBV09	TCRBV09-01				01,02	TCRBD02-01*01	TCRBD02	TCRBD02-01	01				TCRBJ02-01*01	TCRBJ02	TCRBJ02-01	01				0	2	0	3	4	9	33	49	51	64	68	2	In	VDJ
AGCCTGCAGAGCTTGGGGACTCGGCCGTGTATCTCTGTGCCAGCAGCTCCTGACACCTGGTACCAAGAGACCCAGTACTTCGGGCCA		1	2.8456788366864917E-5	46	TCRBV11-03*01	TCRBV11	TCRBV11-03	01				TCRBD01-01*01	TCRBD01	TCRBD01-01	01				TCRBJ02-05*01	TCRBJ02	TCRBJ02-05	01				4	3	2	6	6	0	35	48	51	55	61	1	Out	VDJ
AGCTCTCTGGAGCTGGGGGACTCAGCTTTGTATTTCTGTGCCAGCAGCACGGGGGCGCCGGGTCGAGACACCATATATTTTGGAGAG	CASSTGAPGRDTIYF	1	3.5570985458581145E-5	45	TCRBV09-01	TCRBV09	TCRBV09-01				01,02			unresolved		TCRBD01,TCRBD02	TCRBD01-01,TCRBD02-01		TCRBJ01-03*01	TCRBJ01	TCRBJ01-03	01				4	2	6	0	11	8	36	48	50	56	67	1	In	VDJ
CTGTCGGCTGCTCCCTCCCAGACATCTGTGTACTTCTGTGCCAGCAGTTACTCGTGGCCTAGCAATCAGCCCCAGCATTTTGGTGAT	CASSYSWPSNQPQHF	1	2.48996898210068E-5	45	TCRBV06-05*01	TCRBV06	TCRBV06-05	01				TCRBD01-01*01	TCRBD01	TCRBD01-01	01				TCRBJ01-05*01	TCRBJ01	TCRBJ01-05	01				0	2	9	0	1	0	36	53	55	58	59	1	In	VDJ
CAGCGCACACAGCAGGAGGACTCGGCCGTGTATCTCTGTGCCAGCACCATTATCATAGGTAGCACAGATACGCAGTATTTTGGCCCA	CASTIIIGSTDTQYF	3	1.8141202583876384E-4	45	TCRBV07-02*01	TCRBV07	TCRBV07-02	01						unresolved		TCRBD01,TCRBD02	TCRBD01-01,TCRBD02-01		TCRBJ02-03*01	TCRBJ02	TCRBJ02-03	01				7	10	5	4	1	0	36	46	56	59	60	3	In	VDJ
CCAAAAGAACCCGACAGCTTTCTATCTCTGTGCCAGTAGTATAAGGGGCTCCAATAAGGATACACCGGGGAGCTGTTTTTTGGAGAA		1	5.513502746080078E-5	53	TCRBV19-01	TCRBV19	TCRBV19-01				01,02	TCRBD01-01*01	TCRBD01	TCRBD01-01	01				TCRBJ02-02*01	TCRBJ02	TCRBJ02-02	01				2	0	5	2	13	3	28	-1	43	48	61	1	Out	VDJ
CTCTGAAGGTGCAGCCTGCAGAACTGGAGGATTCTGGAGTTTATTTCTGTGCCAGCAGCCAAGGGTTCACCCCTCCACTTTGGGAAC		1	4.268518255029738E-5	34	TCRBV14-01*01	TCRBV14	TCRBV14-01	01						unresolved		TCRBD01,TCRBD02	TCRBD01-01,TCRBD02-01		TCRBJ01-06*01	TCRBJ01	TCRBJ01-06	01				1	0	0	10	0	9	47	-1	63	-1	65	1	Out	VDJ
CAGCAGGTAGTGCGAGGAGATTCGGCAGCTTATTTCTGTGCCAGCTCACCGCTAGCGGGGGGGTACAATGAGCAGTTCTTCGGGCCA	CASSPLAGGYNEQFF	1	4.0906633277368314E-5	45	TCRBV18-01*01	TCRBV18	TCRBV18-01	01				TCRBD02-01*01	TCRBD02	TCRBD02-01	01				TCRBJ02-01*01	TCRBJ02	TCRBJ02-01	01				3	1	4	0	0	4	36	50	51	-1	63	1	In	VDJ
GAGTTGGCTGCTCCCTCCCAGACATCTGTGTACTTCTGTGCCAGCAGTTACAGGGGGCGGTATAATTCACCCCTCCACTTTGGGAAC	CASSYRGRYNSPLHF	1	3.912808400443926E-5	45	TCRBV06-06	TCRBV06	TCRBV06-06				01,02	TCRBD01-01*01	TCRBD01	TCRBD01-01	01				TCRBJ01-06*01	TCRBJ01	TCRBJ01-06	01				2	0	5	0	2	4	36	-1	51	58	60	1	In	VDJ
CCACTCTCAAGATCCAGCCTGCAGAGCTTGGGGACTCGGCCGTGTATCTCTGTGCCAGGGGGAAGAAACACCATATATTTTGGAGAG		1	4.624228109615549E-5	31	TCRBV11-03*01	TCRBV11	TCRBV11-03	01						unresolved		TCRBD01,TCRBD02	TCRBD01-01,TCRBD02-01		TCRBJ01-03*01	TCRBJ01	TCRBJ01-03	01				9	1	0	8	1	5	50	58	59	63	64	1	Out	VDJ
AATCTTCACATCAATTCCCTGGAGCTTGGTGACTCTGCTGTGTATTTCTGTGCCAGCAGCCGGCGGCTTGAGCAGTTCTTCGGGCCA	CASSRRLEQFF	1	4.268518255029738E-5	33	TCRBV03	TCRBV03	unresolved			TCRBV03-01,TCRBV03-02		TCRBD02-01	TCRBD02	TCRBD02-01				01,02	TCRBJ02-01*01	TCRBJ02	TCRBJ02-01	01				4	1	7	5	2	9	48	61	62	66	68	1	In	VDJ
ATCCAGCGCACAGAGCAGCGGGACTCGGCCATGTATCGCTGTGCCAGCAGCCAAGGGGGGGCCACCGGGGAGCTGTTTTTTGGAGAA	CASSQGGATGELFF	2	1.1204860419453061E-4	42	TCRBV07-06*01	TCRBV07	TCRBV07-06	01				TCRBD02-01*01	TCRBD02	TCRBD02-01	01				TCRBJ02-02*01	TCRBJ02	TCRBJ02-02	01				5	3	9	0	1	4	39	51	54	61	62	2	In	VDJ
ACCTTGGAGCTGGGGGACTCGGCCCTTTATCTTTGCGCCAGCAGCTTGGCCGGGAGGGATCAAGGTCAGCCCCAGCATTTTGGTGAT	CASSLAGRDQGQPQHF	1	2.6678239093935857E-5	48	TCRBV05-01*01	TCRBV05	TCRBV05-01	01				TCRBD02-01*02	TCRBD02	TCRBD02-01	02				TCRBJ01-05*01	TCRBJ01	TCRBJ01-05	01				0	1	8	0	7	6	33	49	50	58	65	1	In	VDJ
CGCACACAGCAGGAGGACTCGGCCGTGTATCTCTGTGCCAGCGGGGGGGCTGGGACAGGGTCAGGACAGCCCCAGCATTTTGGTGAT	CASGGAGTGSGQPQHF	1	4.0906633277368314E-5	48	TCRBV07-02*01	TCRBV07	TCRBV07-02	01				TCRBD01-01*01	TCRBD01	TCRBD01-01	01				TCRBJ01-05*01	TCRBJ01	TCRBJ01-05	01				8	9	0	3	6	7	33	42	51	60	66	1	In	VDJ
CACAAAGCTGGAGGACTCAGCCATGTACTTCTGTGCCAGCAGTGTGTGTTTTTACCGATGAAAACCTATGGCTACACCTTCGGTTCG		1	3.379243618565209E-5	50	TCRBV02-01*01	TCRBV02	TCRBV02-01	01						unresolved		TCRBD01,TCRBD02	TCRBD01-01,TCRBD02-01		TCRBJ01-02*01	TCRBJ01	TCRBJ01-02	01				4	12	2	8	7	4	31	44	56	58	65	1	Out	VDJ
ATCCAGCCTGCAAAGCTTGAGGACTCGGCCGTGTATCTCTGTGCCAGCAGCTTAAACCCAGCCGGGGAGACCCAGTACTTCGGGCCA	CASSLNPAGETQYF	2	1.1738425201331778E-4	42	TCRBV11-02*02	TCRBV11	TCRBV11-02	02				TCRBD02-01	TCRBD02	TCRBD02-01				01,02	TCRBJ02-05*01	TCRBJ02	TCRBJ02-05	01				2	8	8	4	0	5	39	54	62	-1	66	2	In	VDJ
CCCCTGATCCTGGAGTCGCCCAGCCCCAACCAGACCTCTCTGTACTTCTGTGCCAGCAGGGGGAGCACTGAAGCTTTCTTTGGACAA	CASRGSTEAFF	2	6.936342164423323E-5	33	TCRBV27-01*01	TCRBV27	TCRBV27-01	01				TCRBD02-01*02	TCRBD02	TCRBD02-01	02				TCRBJ01-01*01	TCRBJ01	TCRBJ01-01	01				6	1	9	2	0	4	48	59	60	-1	65	2	In	VDJ
CTGGAGTCGGCTGCTCCCTCCCAGACATCTGTGTACTTCTGTGCCAGCAGTGGGGAGGGAGGGTTGGGTGAGCAGTTCTTCGGGCCA	CASSGEGGLGEQFF	1	3.5570985458581145E-5	42	TCRBV06-01*01	TCRBV06	TCRBV06-01	01				TCRBD02-01*02	TCRBD02	TCRBD02-01	02				TCRBJ02-01*01	TCRBJ02	TCRBJ02-01	01				4	0	9	0	9	9	39	-1	52	59	68	1	In	VDJ
TTGGCTGCTCCCTCCCAGACATCTGTGTACTTCTGTGCCAGCAGTCCTGGAAAAGGGGTTGATAATTCACCCCTCCACTTTGGGAAC	CASSPGKGVDNSPLHF	1	3.912808400443926E-5	48	TCRBV06-06	TCRBV06	TCRBV06-06				01,02	TCRBD01-01*01	TCRBD01	TCRBD01-01	01				TCRBJ01-06*01	TCRBJ01	TCRBJ01-06	01				5	8	5	2	3	5	33	45	53	58	61	1	In	VDJ
ATCCAGCCTGCAAAGCTTGAGGACTCGGCCGTGTATCTCTGTGCCAGCAGGAGCGGGGGGAGTCGGGATGAGCAGTTCTTCGGGCCA	CASRSGGSRDEQFF	1	3.5570985458581145E-5	42	TCRBV11-02*02	TCRBV11	TCRBV11-02	02				TCRBD02-01*01	TCRBD02	TCRBD02-01	01				TCRBJ02-01*01	TCRBJ02	TCRBJ02-01	01				6	1	6	1	7	8	39	50	51	60	67	1	In	VDJ
ATTCTGGAGTCCGCCAGCACCAACCAGACATCTATGTACCTCTGTGCCAGCAGTTTAAGGGGGGCGGTAGGCTACACCTTCGGTTCG	CASSLRGAVGYTF	1	3.912808400443926E-5	39	TCRBV28-01*01	TCRBV28	TCRBV28-01	01						unresolved		TCRBD01,TCRBD02	TCRBD01-01,TCRBD02-01		TCRBJ01-02*01	TCRBJ01	TCRBJ01-02	01				2	0	5	1	6	8	42	-1	57	63	69	1	In	VDJ
TTGGAGATCCAGCGCACAGAGCAGGGGGACTCGGCCATGTATCTCTGTGCCAGCAGCTTAACCGGTGAAAAACTGTTTTTTGGCAGT	CASSLTGEKLFF	1	5.6913576733729833E-5	36	TCRBV07-09	TCRBV07	TCRBV07-09				01,03	TCRBD02-01	TCRBD02	TCRBD02-01				01,02	TCRBJ01-04*01	TCRBJ01	TCRBJ01-04	01				2	2	8	5	0	7	45	60	62	-1	65	1	In	VDJ
AAGATCCAGCCCTCAGAACCCAGGGACTCAGCTGTGTATTTTTGTGCTAGTGGTTTGGAGGGTATCGGGGAGCTGTTTTTTGGAGAA	CASGLEGIGELFF	1	4.624228109615549E-5	39	TCRBV12-05*01	TCRBV12	TCRBV12-05	01						unresolved		TCRBD01,TCRBD02	TCRBD01-01,TCRBD02-01		TCRBJ02-02*01	TCRBJ02	TCRBJ02-02	01				1	0	5	3	3	7	42	-1	58	62	65	1	In	VDJ
CAGCGCACAGAGCAGCGGGACTCGGCCATGTATCGCTGTGCCAGCAGCTTAGAAAGACCCCATTATTCACCCCTCCACTTTGGGAAC	CASSLERPHYSPLHF	2	5.157792891494266E-5	45	TCRBV07-06*01	TCRBV07	TCRBV07-06	01						unresolved		TCRBD01,TCRBD02	TCRBD01-01,TCRBD02-01		TCRBJ01-06*01	TCRBJ01	TCRBJ01-06	01				1	3	2	7	6	8	36	52	55	58	64	2	In	VDJ
ATCCGGTCCACAAAGCTGGAGGACTCAGCCATGTACTTCTGTGCCAGCAGGCGGGACAGCTCTAATGAAAAACTGTTTTTTGGCAGT	CASRRDSSNEKLFF	2	1.298340969238212E-4	42	TCRBV02-01*01	TCRBV02	TCRBV02-01	01				TCRBD01-01*01	TCRBD01	TCRBD01-01	01				TCRBJ01-04*01	TCRBJ01	TCRBJ01-04	01				6	2	0	5	2	3	39	50	52	59	61	2	In	VDJ
CAGCAGGTAGTGCGAGGAGATTCGGCAGCTTATTTCTGTGCCAGCTCACCCCTCGGACAGGGCGGGTACGAGCAGTACTTCGGGCCG	CASSPLGQGGYEQYF	2	5.3356478187871714E-5	45	TCRBV18-01*01	TCRBV18	TCRBV18-01	01				TCRBD01-01*01	TCRBD01	TCRBD01-01	01				TCRBJ02-07*01	TCRBJ02	TCRBJ02-07	01				3	4	1	3	4	4	36	50	54	62	66	2	In	VDJ
AGCACCTTGGAGCTGGGGGACTCGGCCCTTTATCTTTGCGCCAGCAGCTTGGAGGGGACAGGGGCCACTGAAGCTTTCTTTGGACAA	CASSLEGTGATEAFF	1	2.6678239093935857E-5	45	TCRBV05-01*01	TCRBV05	TCRBV05-01	01				TCRBD01-01*01	TCRBD01	TCRBD01-01	01				TCRBJ01-01*01	TCRBJ01	TCRBJ01-01	01				0	2	0	2	1	4	36	52	54	64	65	1	In	VDJ
CAGCAGGTAGTGCGAGGAGATTCGGCAGCTTATTTCTGTGCCAGCTCACCAACGGGACTCTCTTCCTACGAGCAGTACTTCGGGCCG	CASSPTGLSSYEQYF	1	3.5570985458581145E-5	45	TCRBV18-01*01	TCRBV18	TCRBV18-01	01				TCRBD02-01	TCRBD02	TCRBD02-01				01,02	TCRBJ02-07*01	TCRBJ02	TCRBJ02-07	01				2	2	0	10	4	1	36	51	53	59	63	1	In	VDJ
ACTCTGACAGTGACCAGTGCCCATCCTGAAGACAGCAGCTTCTACATCTGCAGTGCTCAGGTCACAGATACGCAGTATTTTGGCCCA	CSAQVTDTQYF	1	2.134259127514869E-5	33	TCRBV20-01*01	TCRBV20	TCRBV20-01	01				TCRBD01-01*01	TCRBD01	TCRBD01-01	01				TCRBJ02-03*01	TCRBJ02	TCRBJ02-03	01				5	0	4	4	1	2	48	-1	57	61	62	1	In	VDJ
GAGTCCGCTACCAGCTCCCAGACATCTGTGTACTTCTGTGCCATCAGTGAGGCCAAGGGTAGCAATCAGCCCCAGCATTTTGGTGAT	CAISEAKGSNQPQHF	1	4.8020830369084546E-5	45	TCRBV10-03*01	TCRBV10	TCRBV10-03	01						unresolved		TCRBD01,TCRBD02	TCRBD01-01,TCRBD02-01		TCRBJ01-05*01	TCRBJ01	TCRBJ01-05	01				2	4	5	3	0	0	36	51	55	-1	59	1	In	VDJ
AAGATCCGGTCCACAAAGCTGGAGGACTCAGCCATGTACTTCTGTGCCAGCAGAGGGGCGGGGCGCGATGAGCAGTTCTTCGGGCCA	CASRGAGRDEQFF	1	3.912808400443926E-5	39	TCRBV02-01*01	TCRBV02	TCRBV02-01	01				TCRBD02-01*01	TCRBD02	TCRBD02-01	01				TCRBJ02-01*01	TCRBJ02	TCRBJ02-01	01				6	4	7	3	4	8	42	53	57	63	67	1	In	VDJ
ACCAGTGCCCATCCTGAAGACAGCAGCTTCTACATCTGCAGTGCTAGAGGAAGGGACCCATTACACAATGAGCAGTTCTTCGGGCCA	CSARGRDPLHNEQFF	1	3.0235337639793973E-5	45	TCRBV20	TCRBV20	unresolved			TCRBV20-01,TCRBV20-or09_02				unresolved		TCRBD01,TCRBD02	TCRBD01-01,TCRBD02-01		TCRBJ02-01*01	TCRBJ02	TCRBJ02-01	01				1	3	0	7	7	5	36	49	52	57	64	1	In	VDJ
CCATCCTGAAGACAGCAGCTTCTACATCTGCAGTGCTAGACCGGGACTAGCGGGGGGACTAGCACAGATACGCAGTATTTTGGCCCA		1	2.8456788366864917E-5	53	TCRBV20	TCRBV20	unresolved			TCRBV20-01,TCRBV20-or09_02		TCRBD02-01*01	TCRBD02	TCRBD02-01	01				TCRBJ02-03*01	TCRBJ02	TCRBJ02-03	01				2	2	0	1	3	0	28	40	42	57	60	1	Out	VDJ
AGCTCTCTGGAGCTGGGGGACTCAGCTTTGTATTTCTGTGCCAGCAGCCCGGGGGGGAGCTCCTACAATGAGCAGTTCTTCGGGCCA	CASSPGGSSYNEQFF	1	2.6678239093935857E-5	45	TCRBV09-01	TCRBV09	TCRBV09-01				01,02	TCRBD02-01*01	TCRBD02	TCRBD02-01	01				TCRBJ02-01*01	TCRBJ02	TCRBJ02-01	01				4	1	8	0	2	0	36	48	49	57	59	1	In	VDJ
ACCAGTGCCCATCCTGAAGACAGCAGCTTCTACATCTGCAGTGCAAACGACAAGACAGGGGGCGGTTCACCCCTTCACTTTGGGAAC	CSANDKTGGGSPLHF	1	2.48996898210068E-5	45	TCRBV20	TCRBV20	unresolved			TCRBV20-01,TCRBV20-or09_02		TCRBD01-01*01	TCRBD01	TCRBD01-01	01				TCRBJ01-06*01	TCRBJ01	TCRBJ01-06	01				6	9	2	0	12	19	36	44	53	63	75	1	In	VDJ
GTCCACAAAGCTGGAGGACTCAGCCATGTACTTCTGTGCCAGCAGCCGACTTGGGACGAAGTCCCCGGGGAGCTGTTTTTTGGAGAA		1	3.912808400443926E-5	47	TCRBV02-01*01	TCRBV02	TCRBV02-01	01						unresolved		TCRBD01,TCRBD02	TCRBD01-01,TCRBD02-01		TCRBJ02-02*01	TCRBJ02	TCRBJ02-02	01				6	7	0	7	7	6	34	45	52	57	64	1	Out	VDJ
TCTGTGTACTTCTGTGCCAGCAGTGCCCCCCCCTCCCCTGCACCGGGACAGGGTTCTCGTGCTAACTATGGCTACACCTTCGGTTCG	CASSAPPSPAPGQGSRANYGYTF	1	3.201388691272303E-5	69	TCRBV06	TCRBV06	unresolved			TCRBV06-01,TCRBV06-04		TCRBD01-01*01	TCRBD01	TCRBD01-01	01				TCRBJ01-02*01	TCRBJ01	TCRBJ01-02	01				4	19	0	3	8	0	12	25	44	53	61	1	In	VDJ
ACCAGTGCCCATCCTGAAGACAGCAGCTTCTACATCTGCAGTGCTAGCGGGGTTTGGGGCTCGCGCAATGAGCAGTTCTTCGGGCCA	CSASGVWGSRNEQFF	1	2.8456788366864917E-5	45	TCRBV20	TCRBV20	unresolved			TCRBV20-01,TCRBV20-or09_02				unresolved		TCRBD01,TCRBD02	TCRBD01-01,TCRBD02-01		TCRBJ02-01*01	TCRBJ02	TCRBJ02-01	01				3	8	7	0	5	6	36	47	55	60	65	1	In	VDJ
CGGTCCACAAAGCTGGAGGACTCAGCCATGTACTTCTGTGCCAGCAGTCCTCGACAGTTCGCCACAGATACGCAGTATTTTGGCCCA	CASSPRQFATDTQYF	1	3.5570985458581145E-5	45	TCRBV02-01*01	TCRBV02	TCRBV02-01	01				TCRBD01-01*01	TCRBD01	TCRBD01-01	01				TCRBJ02-03*01	TCRBJ02	TCRBJ02-03	01				5	4	2	5	5	2	36	48	52	57	62	1	In	VDJ
CTGGAGTCGCCCAGCCCCAACCAGACCTCTCTGTACTTCTGTGCCAGCAGTTTCCAGGGGGATCTCTACGAGCAGTACTTCGGGCCG	CASSFQGDLYEQYF	1	3.379243618565209E-5	42	TCRBV27-01*01	TCRBV27	TCRBV27-01	01				TCRBD01-01*01	TCRBD01	TCRBD01-01	01				TCRBJ02-07*01	TCRBJ02	TCRBJ02-07	01				3	1	4	1	4	3	39	53	54	61	65	1	In	VDJ
GTGAGCACCTTGGAGCTGGGGGACTCGGCCCTTTATCTTTGCGCCAGCAGCTTGGCCGCTAGCACCTATGAGCAGTTCTTCGGGCCA	CASSLAASTYEQFF	2	8.181326655473663E-5	42	TCRBV05-01*01	TCRBV05	TCRBV05-01	01				TCRBD02-01	TCRBD02	TCRBD02-01				01,02	TCRBJ02-01*01	TCRBJ02	TCRBJ02-01	01				0	3	4	7	4	8	39	55	58	63	67	2	In	VDJ
ATCCAGCGCACAGAGCAGGGGGACTCGGCCATGTATCTCTGTGCCAGCAGCTTCCAAGTAAGCACAGATACGCAGTATTTTGGCCCA	CASSFQVSTDTQYF	2	8.003471728180757E-5	42	TCRBV07-09	TCRBV07	TCRBV07-09				01,03			unresolved		TCRBD01,TCRBD02	TCRBD01-01,TCRBD02-01		TCRBJ02-03*01	TCRBJ02	TCRBJ02-03	01				3	1	4	6	4	0	39	53	54	56	60	2	In	VDJ
TTGGCGTCTGCTGTACCCTCTCAGACATCTGTGTACTTCTGTGCCAGCAGTGACGGGACAGGGGGCAATGAGCAGTTCTTCGGGCCA	CASSDGTGGNEQFF	1	4.0906633277368314E-5	42	TCRBV06-04	TCRBV06	TCRBV06-04				01,02	TCRBD01-01*01	TCRBD01	TCRBD01-01	01				TCRBJ02-01*01	TCRBJ02	TCRBJ02-01	01				2	0	0	1	0	6	39	-1	54	-1	65	1	In	VDJ
AATTCCCTGGAGCTTGGTGACTCTGCTGTGTATTTCTGTGCCAGCAGCCAAGATGAGGGTACCTACAATGAGCAGTTCTTCGGGCCA	CASSQDEGTYNEQFF	1	4.0906633277368314E-5	45	TCRBV03	TCRBV03	unresolved			TCRBV03-01,TCRBV03-02		TCRBD02-01*02	TCRBD02	TCRBD02-01	02				TCRBJ02-01*01	TCRBJ02	TCRBJ02-01	01				0	1	11	0	2	2	36	53	54	59	61	1	In	VDJ
GTAGTGCGAGGAGATTCGGCAGCTTATTTCTGTGCCAGCTCACTCTATGAGGACAGGGCCTCGGGGAGCGGCTACACCTTCGGTTCG	CASSLYEDRASGSGYTF	1	3.379243618565209E-5	51	TCRBV18-01*01	TCRBV18	TCRBV18-01	01				TCRBD01-01*01	TCRBD01	TCRBD01-01	01				TCRBJ01-02*01	TCRBJ01	TCRBJ01-02	01				4	7	1	3	11	8	30	43	50	58	69	1	In	VDJ
CCAGCCCTCAGAACCCAGGGACTCAGCTGTGTATTTTTGTGCTAGTGGTTTAACTAGCCGATCACAGATACGCAGTATTTTGGCCCA		1	3.912808400443926E-5	44	TCRBV12-05*01	TCRBV12	TCRBV12-05	01				TCRBD02-01	TCRBD02	TCRBD02-01				01,02	TCRBJ02-03*01	TCRBJ02	TCRBJ02-03	01				3	1	3	7	4	2	37	51	52	58	62	1	Out	VDJ
AACCTGAGCTCTCTGGAGCTGGGGGACTCAGCTTTGTATTTCTGTGCCAGCAGCGAGGGAACTAGTGGCGGGGTGTTCTTCGGGCCA	CASSEGTSGGVFF	1	2.6678239093935857E-5	39	TCRBV09-01	TCRBV09	TCRBV09-01				01,02	TCRBD02-01*01	TCRBD02	TCRBD02-01	01				TCRBJ02-01*01	TCRBJ02	TCRBJ02-01	01				3	12	7	3	1	15	42	55	67	73	74	1	In	VDJ
CTGAATGTGAACGCCTTGTTGCTGGGGGACTCGGCCCTGTATCTCTGTGCCAGCAGCTGGGACCTTTACGAGCAGTACTTCGGGCCG	CASSWDLYEQYF	1	4.446373182322643E-5	36	TCRBV05-05*01	TCRBV05	TCRBV05-05	01						unresolved		TCRBD01,TCRBD02	TCRBD01-01,TCRBD02-01		TCRBJ02-07*01	TCRBJ02	TCRBJ02-07	01				3	0	0	7	3	4	45	-1	58	63	66	1	In	VDJ
CCACGGAGTCAGGGGACACAGCACTGTATTTCTGTGCCCGCAGCCCCCAGCCGGGGGCCGAACACCGGGGAGCTGTTTTTTGGAGAA		2	1.4406249110725364E-4	49	TCRBV21-01*01	TCRBV21	TCRBV21-01	01						unresolved		TCRBD01,TCRBD02	TCRBD01-01,TCRBD02-01		TCRBJ02-02*01	TCRBJ02	TCRBJ02-02	01				5	8	6	0	0	0	32	44	52	-1	58	2	Out	VDJ
TCGGCCCAAAAGAACCCGACAGCTTTCTATCTCTGTGCCAGTAGCCCCCGGGACTTTAACTTGAACACTGAAGCTTTCTTTGGACAA	CASSPRDFNLNTEAFF	1	4.8020830369084546E-5	48	TCRBV19-01	TCRBV19	TCRBV19-01				01,02	TCRBD02-01	TCRBD02	TCRBD02-01				01,02	TCRBJ01-01*01	TCRBJ01	TCRBJ01-01	01				6	5	0	10	6	0	33	44	49	55	61	1	In	VDJ
CAACATGAGCCCTGAAGACAGCAGCATATATCTCTGCAGCGCAGCTGCCCTGCGGGGGGCCTCTAGAATGAGCAGTTCTTCGGGCCA		1	1.6006943456361516E-5	47	TCRBV29-01*01	TCRBV29	TCRBV29-01	01				TCRBD02-01*01	TCRBD02	TCRBD02-01	01				TCRBJ02-01*01	TCRBJ02	TCRBJ02-01	01				7	10	7	1	7	7	34	41	51	59	66	1	Out	VDJ
AACGCCTTGGAGCTGGACGACTCGGCCCTGTATCTCTGTGCCAGCAGCTTGGGGGCGCAGGGAGCCTACGAGCAGTACTTCGGGCCG	CASSLGAQGAYEQYF	1	3.0235337639793973E-5	45	TCRBV05-04*01	TCRBV05	TCRBV05-04	01						unresolved		TCRBD01,TCRBD02	TCRBD01-01,TCRBD02-01		TCRBJ02-07*01	TCRBJ02	TCRBJ02-07	01				0	5	4	3	2	2	36	52	57	62	64	1	In	VDJ
AATGTGAGCACCTTGGAGCTGGGGGACTCGGCCCTTTATCTTTGCGCCAGCAGCTTGGGGGGGGGTTTTGAGACGTACTTCGGGCCG	CASSLGGGFETYF	1	2.48996898210068E-5	39	TCRBV05-01*01	TCRBV05	TCRBV05-01	01				TCRBD02-01*01	TCRBD02	TCRBD02-01	01				TCRBJ02-07*01	TCRBJ02	TCRBJ02-07	01				0	0	9	0	9	12	42	-1	58	65	74	1	In	VDJ
AATGTGAACGCCTTGTTGCTGGGGGACTCGGCCCTGTATCTCTGTGCCAGCAGCTTAGGCCTGAACACTGAAGCTTTCTTTGGACAA	CASSLGLNTEAFF	1	4.8020830369084546E-5	39	TCRBV05-05*01	TCRBV05	TCRBV05-05	01						unresolved		TCRBD01,TCRBD02	TCRBD01-01,TCRBD02-01		TCRBJ01-01*01	TCRBJ01	TCRBJ01-01	01				2	0	5	4	2	0	42	-1	56	59	61	1	In	VDJ
CTGACGATCCAGCGCACACAGCAGGAGGACTCGGCCGTGTATCTCTGTGCCAGCAGCTTATTCGCGAATGAGCAGTTCTTCGGGCCA	CASSLFANEQFF	1	4.268518255029738E-5	36	TCRBV07-02*01	TCRBV07	TCRBV07-02	01				TCRBD02-01	TCRBD02	TCRBD02-01				01,02	TCRBJ02-01*01	TCRBJ02	TCRBJ02-01	01				2	3	7	6	0	7	45	60	63	-1	66	1	In	VDJ
CTGGAGCTTGGTGACTCTGCTGTGTATTTCTGTGCCAGCCCGAATCTACCCTGGAGGGGTACCGGAAACACCATATATTTTGGAGAG	CASPNLPWRGTGNTIYF	1	5.3356478187871714E-5	51	TCRBV03	TCRBV03	unresolved			TCRBV03-01,TCRBV03-02		TCRBD02-01*02	TCRBD02	TCRBD02-01	02				TCRBJ01-03*01	TCRBJ01	TCRBJ01-03	01				8	13	10	0	5	4	30	39	52	58	63	1	In	VDJ
TCGGCTGCTCCCTCCCAGACATCTGTGTACTTCTGTGCCAGCAGGGTACTAGCGGGGGGCAACCAAGAGACCCAGTACTTCGGGCCA	CASRVLAGGNQETQYF	1	2.48996898210068E-5	48	TCRBV06	TCRBV06	unresolved			TCRBV06-01,TCRBV06-05		TCRBD02-01*01	TCRBD02	TCRBD02-01	01				TCRBJ02-05*01	TCRBJ02	TCRBJ02-05	01				6	3	3	1	2	0	33	44	47	59	61	1	In	VDJ
CTCAGGCTGGAGTTGGCTGCTCCCTCCCAGACATCTGTGTACTTCTGTGCCAGCAGTGTACACGGCACTGAAGCTTTCTTTGGACAA	CASSVHGTEAFF	1	3.912808400443926E-5	36	TCRBV06-06	TCRBV06	TCRBV06-06				01,02			unresolved		TCRBD01,TCRBD02	TCRBD01-01,TCRBD02-01		TCRBJ01-01*01	TCRBJ01	TCRBJ01-01	01				5	2	3	6	3	4	45	57	59	62	65	1	In	VDJ
CTGGAGTCCGCCAGCACCAACCAGACATCTATGTACCTCTGTGCCAGCAGTTTTGGGGGGAGTAGGCAGCCCCAGCATTTTGGTGAT	CASSFGGSRQPQHF	2	5.3356478187871714E-5	42	TCRBV28-01*01	TCRBV28	TCRBV28-01	01				TCRBD02-01*01	TCRBD02	TCRBD02-01	01				TCRBJ01-05*01	TCRBJ01	TCRBJ01-05	01				3	1	9	1	6	7	39	53	54	60	66	2	In	VDJ
ACACAGCAGGAGGACTCGGCCGTGTATCTCTGTGCCAGCAGCCCAGCCGGGGGGACACATAGCAATCAGCCCCAGCATTTTGGTGAT	CASSPAGGTHSNQPQHF	1	3.912808400443926E-5	51	TCRBV07-02*01	TCRBV07	TCRBV07-02	01				TCRBD02-01*01	TCRBD02	TCRBD02-01	01				TCRBJ01-05*01	TCRBJ01	TCRBJ01-05	01				5	5	8	1	5	0	30	42	47	54	59	1	In	VDJ
TTGGAGATCCAGCGCACAGAGCAGGGGGACTCGGCCATGTATCTCTGTGCCAGCAGCCTCCTTCAAGAGACCCAGTACTTCGGGCCA	CASSLLQETQYF	1	3.73495347315102E-5	36	TCRBV07-09	TCRBV07	TCRBV07-09				01,03	TCRBD02-01	TCRBD02	TCRBD02-01				01,02	TCRBJ02-05*01	TCRBJ02	TCRBJ02-05	01				5	0	4	10	4	2	45	-1	57	59	63	1	In	VDJ
AAGATCCAGCCTGCAGAGCTTGGGGACTCGGCCATGTATCTCTGTGCCAGCAGCCCTACTTGGGAAGAGACCCAGTACTTCGGGCCA	CASSPTWEETQYF	1	2.6678239093935857E-5	39	TCRBV11-01*01	TCRBV11	TCRBV11-01	01						unresolved		TCRBD01,TCRBD02	TCRBD01-01,TCRBD02-01		TCRBJ02-05*01	TCRBJ02	TCRBJ02-05	01				5	7	0	9	0	3	42	54	61	-1	64	1	In	VDJ
ATTCTGGAGTCCGCCAGCACCAACCAGACATCTATGTACCTCTGTGCCAGCAGTTGGGGCAGACACCAGCCCCAGCATTTTGGTGAT	CASSWGRHQPQHF	2	1.6006943456361514E-4	39	TCRBV28-01*01	TCRBV28	TCRBV28-01	01				TCRBD01-01*01	TCRBD01	TCRBD01-01	01				TCRBJ01-05*01	TCRBJ01	TCRBJ01-05	01				4	0	7	0	6	7	42	-1	55	60	66	2	In	VDJ
CTGGAGTCGGCTGCTCCCTCCCAGACATCTGTGTACTTCTGTGCCAGCAGTGGCGGGGATTCGGGAAACACCATATATTTTGGAGAG	CASSGGDSGNTIYF	1	4.446373182322643E-5	42	TCRBV06-01*01	TCRBV06	TCRBV06-01	01				TCRBD02-01*01	TCRBD02	TCRBD02-01	01				TCRBJ01-03*01	TCRBJ01	TCRBJ01-03	01				4	0	7	3	5	4	39	-1	52	58	63	1	In	VDJ
CAAAAGAACCCGACAGCTTTCTATCTCTGTGCCAGTAGTTCGGGAGTGAAGCGGGGTCTAAGCAATCAGCCCCAGCATTTTGGTGAT	CASSSGVKRGLSNQPQHF	1	4.446373182322643E-5	54	TCRBV19-01	TCRBV19	TCRBV19-01				01,02	TCRBD02-01*01	TCRBD02	TCRBD02-01	01				TCRBJ01-05*01	TCRBJ01	TCRBJ01-05	01				5	10	6	3	4	1	27	39	49	56	60	1	In	VDJ
ACAGTGACCAGTGCCCATCCTGAAGACAGCAGCTTCTACATCTGCAGTGCTAGCGCTCGGGTCAATCAGCCCCAGCATTTTGGTGAT	CSASARVNQPQHF	1	2.48996898210068E-5	39	TCRBV20	TCRBV20	unresolved			TCRBV20-01,TCRBV20-or09_02		TCRBD02-01	TCRBD02	TCRBD02-01				01,02	TCRBJ01-05*01	TCRBJ01	TCRBJ01-05	01				3	4	8	4	1	3	42	53	57	61	62	1	In	VDJ
AACCTGAGCTCTCTGGAGCTGGGGGACTCAGCTTTGTATTTCTGTGCCAGCAGCCCCAACAGGGGCGAGACCCAGTACTTCGGGCCA	CASSPNRGETQYF	1	2.134259127514869E-5	39	TCRBV09-01	TCRBV09	TCRBV09-01				01,02	TCRBD01-01*01	TCRBD01	TCRBD01-01	01				TCRBJ02-05*01	TCRBJ02	TCRBJ02-05	01				4	4	3	2	1	5	42	54	58	65	66	1	In	VDJ
AGCACCTTGGAGCTGGGGGACTCGGCCCTTTATCTTTGCGCCAGCAGCGCCGGGGGAGGGGACACCGGGGAGCTGTTTTTTGGAGAA	CASSAGGGDTGELFF	2	7.647761873594946E-5	45	TCRBV05-01*01	TCRBV05	TCRBV05-01	01				TCRBD02-01*02	TCRBD02	TCRBD02-01	02				TCRBJ02-02*01	TCRBJ02	TCRBJ02-02	01				4	5	9	0	1	3	36	48	53	60	61	2	In	VDJ
AGAGCAGGGGGACTCGGCCATGTATCTCTGTGCCAGCAGTTGCGGAGGCGTCGACAGTCTAGTGACCAGCCCCAGCATTTTGGTGAT		1	4.0906633277368314E-5	53	TCRBV07-09	TCRBV07	TCRBV07-09				01,03			unresolved		TCRBD01,TCRBD02	TCRBD01-01,TCRBD02-01		TCRBJ01-05*01	TCRBJ01	TCRBJ01-05	01				6	13	2	5	9	7	28	39	52	57	66	1	Out	VDJ
GAGTCGCCCAGCCCCAACCAGACCTCTCTGTACTTCTGTGCCAGCAGCCTAAATACCTTTAGCAATCAGCCCCAGCATTTTGGTGAT	CASSLNTFSNQPQHF	1	3.379243618565209E-5	45	TCRBV27-01*01	TCRBV27	TCRBV27-01	01				TCRBD02-01	TCRBD02	TCRBD02-01				01,02	TCRBJ01-05*01	TCRBJ01	TCRBJ01-05	01				6	1	4	9	8	0	36	47	48	51	59	1	In	VDJ
ACCAGTGCCCATCCTGAAGACAGCAGCTTCTACATCTGCAGTGCTAGCCCAGCGCTCAAACCCTTCGGTGAGCAGTTCTTCGGGCCA	CSASPALKPFGEQFF	1	2.8456788366864917E-5	45	TCRBV20	TCRBV20	unresolved			TCRBV20-01,TCRBV20-or09_02		TCRBD02-01	TCRBD02	TCRBD02-01				01,02	TCRBJ02-01*01	TCRBJ02	TCRBJ02-01	01				3	3	6	6	14	9	36	47	50	54	68	1	In	VDJ
ACCAGTGCCCATCCTGAAGACAGCAGCTTCTACATCTGCAGTGCTAGAAGAACAGGGGAATTGGGCACTGAAGCTTTCTTTGGACAA	CSARRTGELGTEAFF	1	2.6678239093935857E-5	45	TCRBV20	TCRBV20	unresolved			TCRBV20-01,TCRBV20-or09_02		TCRBD01-01*01	TCRBD01	TCRBD01-01	01				TCRBJ01-01*01	TCRBJ01	TCRBJ01-01	01				2	3	3	2	7	4	36	48	51	58	65	1	In	VDJ
CTGGAGCTGGGGGACTCAGCTTTGTATTTCTGTGCCAGCAGCCCCCGGGGAGGGGGGGGGCAGGGGAAGACCCAGTACTTCGGGCCA	CASSPRGGGGQGKTQYF	1	2.134259127514869E-5	51	TCRBV09-01	TCRBV09	TCRBV09-01				01,02	TCRBD02-01	TCRBD02	TCRBD02-01				01,02	TCRBJ02-05*01	TCRBJ02	TCRBJ02-05	01				4	9	9	0	9	6	30	42	51	58	67	1	In	VDJ
GTGACCAGTGCCCATCCTGAAGACAGCAGCTTCTACATCTGCAGTGCTAGAGGGCAGGGGGCTTACACTGAAGCTTTCTTTGGACAA	CSARGQGAYTEAFF	1	2.6678239093935857E-5	42	TCRBV20	TCRBV20	unresolved			TCRBV20-01,TCRBV20-or09_02		TCRBD01-01*01	TCRBD01	TCRBD01-01	01				TCRBJ01-01*01	TCRBJ01	TCRBJ01-01	01				1	2	4	0	2	3	39	52	54	62	64	1	In	VDJ
GCTCCCTCCCAGACATCTGTGTACTTCTGTGCCAGCAGTTCTCGGGTAGCGGGGTACCTCGACTACAATGAGCAGTTCTTCGGGCCA	CASSSRVAGYLDYNEQFF	1	3.379243618565209E-5	54	TCRBV06	TCRBV06	unresolved			TCRBV06-05,TCRBV06-06		TCRBD02-01*01	TCRBD02	TCRBD02-01	01				TCRBJ02-01*01	TCRBJ02	TCRBJ02-01	01				4	6	5	3	8	3	27	40	46	54	62	1	In	VDJ
CAGCCAGAAGACTCAGCCCTGTATCTCTGCGCCAGCAGCCAAGACTACCTAGGGACAGGGATAAACAATGAGCAGTTCTTCGGGCCA	CASSQDYLGTGINNEQFF	1	2.8456788366864917E-5	54	TCRBV04-01*01	TCRBV04	TCRBV04-01	01				TCRBD01-01*01	TCRBD01	TCRBD01-01	01				TCRBJ02-01*01	TCRBJ02	TCRBJ02-01	01				0	7	0	3	4	5	27	44	51	60	64	1	In	VDJ
CAGCAGGTAGTGCGAGGAGATTCGGCAGCTTATTTCTGTGCCAGCTCACCACCTCCGGGGCTTAATCAGCCCCAGCATTTTGGTGAT	CASSPPPGLNQPQHF	2	8.359181582766568E-5	45	TCRBV18-01*01	TCRBV18	TCRBV18-01	01						unresolved		TCRBD01,TCRBD02	TCRBD01-01,TCRBD02-01		TCRBJ01-05*01	TCRBJ01	TCRBJ01-05	01				0	3	7	0	2	4	36	53	56	61	63	2	In	VDJ
CGGTCCACAAAGCTGGAGGACTCAGCCATGTACTTCTGTGCCAGCAGTGAATTGAGGGCGGACACCGGGGAGCTGTTTTTTGGAGAA	CASSELRADTGELFF	1	3.912808400443926E-5	45	TCRBV02-01*01	TCRBV02	TCRBV02-01	01				TCRBD02-01*02	TCRBD02	TCRBD02-01	02				TCRBJ02-02*01	TCRBJ02	TCRBJ02-02	01				2	2	11	0	3	3	36	51	53	58	61	1	In	VDJ
AGGATCCAGCAGGTAGTGCGAGGAGATTCGGCAGCTTATTTCTGTGCCAGCTCACCAGGGATGAACACTGAAGCTTTCTTTGGACAA	CASSPGMNTEAFF	1	3.73495347315102E-5	39	TCRBV18-01*01	TCRBV18	TCRBV18-01	01						unresolved		TCRBD01,TCRBD02	TCRBD01-01,TCRBD02-01		TCRBJ01-01*01	TCRBJ01	TCRBJ01-01	01				2	0	0	8	0	0	42	-1	57	-1	61	1	In	VDJ
TCTCTGGAGCTGGGGGACTCAGCTTTGTATTTCTGTGCCAGCAGCGGTGGCGGCGGGGGACCCCCCATGGCCCAGTACTTCGGGCCA	CASSGGGGGPPMAQYF	1	2.134259127514869E-5	48	TCRBV09-01	TCRBV09	TCRBV09-01				01,02	TCRBD02-01*01	TCRBD02	TCRBD02-01	01				TCRBJ02-05*01	TCRBJ02	TCRBJ02-05	01				3	6	7	2	11	9	33	46	52	59	70	1	In	VDJ
CTGGAGTCGCCCAGCCCCAACCAGACCTCTCTGTACTTCTGTGCCAGCAGTCCTTCTTATAGCCCTTACGAGCAGTACTTCGGGCCG	CASSPSYSPYEQYF	1	3.379243618565209E-5	42	TCRBV27-01*01	TCRBV27	TCRBV27-01	01				TCRBD02-01	TCRBD02	TCRBD02-01				01,02	TCRBJ02-07*01	TCRBJ02	TCRBJ02-07	01				5	8	5	7	3	4	39	51	59	63	66	1	In	VDJ
TTGGAGCTGGGGGACTCGGCCCTTTATCTTTGCGCCAGCAGCTCCTCGAATTGGACAGGGGGGGCCGGGGAGCTGTTTTTTGGAGAA	CASSSSNWTGGAGELFF	1	2.8456788366864917E-5	51	TCRBV05-01*01	TCRBV05	TCRBV05-01	01				TCRBD01-01*01	TCRBD01	TCRBD01-01	01				TCRBJ02-02*01	TCRBJ02	TCRBJ02-02	01				3	9	1	1	2	6	30	43	52	62	64	1	In	VDJ
CTGACGATCCAGCGCACAGAGCAGCGGGACTCGGCCATGTATCGCTGTGCCAGCAGTCCCCAGGTGGGGGAGCAGTACTTCGGGCCG	CASSPQVGEQYF	1	3.201388691272303E-5	36	TCRBV07-06*01	TCRBV07	TCRBV07-06	01						unresolved		TCRBD01,TCRBD02	TCRBD01-01,TCRBD02-01		TCRBJ02-07*01	TCRBJ02	TCRBJ02-07	01				6	4	4	4	5	7	45	56	60	64	69	1	In	VDJ
TCCTTGGAGCTGGGGGACTCAGCCCTGTACTTCTGTGCCAGCAGCTTAGGAGTGGGGGGCGTTTATGAAAAACTGTTTTTTGGCAGT	CASSLGVGGVYEKLFF	1	4.0906633277368314E-5	48	TCRBV13-01*01	TCRBV13	TCRBV13-01	01						unresolved		TCRBD01,TCRBD02	TCRBD01-01,TCRBD02-01		TCRBJ01-04*01	TCRBJ01	TCRBJ01-04	01				0	4	6	0	4	6	33	50	54	60	64	1	In	VDJ
GCAGCCAGAAGACTCAGCCCTGTATCTCTGCGCCAGCAGCCAAGTAGGGAGGGGCAGTCTTCGGGAAACACCATATATTTTGGAGAG		1	3.73495347315102E-5	53	TCRBV04-01*01	TCRBV04	TCRBV04-01	01				TCRBD02-01*02	TCRBD02	TCRBD02-01	02				TCRBJ01-03*01	TCRBJ01	TCRBJ01-03	01				1	2	9	0	10	4	28	44	46	53	63	1	Out	VDJ
CAGCCCTCAGAACCCAGGGACTCAGCTGTGTACTTCTGTGCCAGCAGCCTCGGACTGTCCTCGAACACTGAAGCTTTCTTTGGACAA	CASSLGLSSNTEAFF	1	3.379243618565209E-5	45	TCRBV12	TCRBV12	unresolved			TCRBV12-03,TCRBV12-04		TCRBD02-01	TCRBD02	TCRBD02-01				01,02	TCRBJ01-01*01	TCRBJ01	TCRBJ01-01	01				6	4	1	10	6	1	36	47	51	56	62	1	In	VDJ
CCTGCAGCCAGAAGACTCAGCCCTGTATCTCTGCGCCAGCAGCCATGGCCGTGGGGGCTCCTAAACAATGAGCAGTTCTTCGGGCCA		1	2.8456788366864917E-5	50	TCRBV04-01*01	TCRBV04	TCRBV04-01	01				TCRBD01-01*01	TCRBD01	TCRBD01-01	01				TCRBJ02-01*01	TCRBJ02	TCRBJ02-01	01				3	7	6	0	6	5	31	45	52	58	64	1	Out	VDJ
CTGGAGTCAGCTACCCGCTCCCAGACATCTGTGTATTTCTGCGCCAGCAGTGAAGGGACAGGAGATTCACCCCTCCACTTTGGGAAC	CASSEGTGDSPLHF	1	3.5570985458581145E-5	42	TCRBV10-02*01	TCRBV10	TCRBV10-02	01				TCRBD01-01*01	TCRBD01	TCRBD01-01	01				TCRBJ01-06*01	TCRBJ01	TCRBJ01-06	01				3	1	0	4	2	8	39	53	54	62	64	1	In	VDJ
AATCCTGTCCTCAGAACCGGGAGACACGGCACTGTATCTCTGCGCCAGCAGCCCCCAAGGGTCGTCGCGAAGCAGTACTTCGGGCCG		1	3.5570985458581145E-5	41	TCRBV23-01*01	TCRBV23	TCRBV23-01	01						unresolved		TCRBD01,TCRBD02	TCRBD01-01,TCRBD02-01		TCRBJ02-07*01	TCRBJ02	TCRBJ02-07	01				6	6	5	3	9	8	40	51	57	61	70	1	Out	VDJ
CTGGAGTCGCCCAGCCCCAACCAGACCTCTCTGTACTTCTGTGCCAGCAGTTTGAATCAGGGGACCTATGGCTACACCTTCGGTTCG	CASSLNQGTYGYTF	1	3.201388691272303E-5	42	TCRBV27-01*01	TCRBV27	TCRBV27-01	01				TCRBD01-01*01	TCRBD01	TCRBD01-01	01				TCRBJ01-02*01	TCRBJ01	TCRBJ01-02	01				3	4	4	2	2	4	39	53	57	63	65	1	In	VDJ
AAGATCCGGTCCACAAAGCTGGAGGACTCAGCCATGTACTTCTGTGCCAGCCGTGGGGACAACACAGATACGCAGTATTTTGGCCCA	CASRGDNTDTQYF	2	1.2627699837796307E-4	39	TCRBV02-01*01	TCRBV02	TCRBV02-01	01				TCRBD01-01*01	TCRBD01	TCRBD01-01	01				TCRBJ02-03*01	TCRBJ02	TCRBJ02-03	01				4	0	0	6	1	2	42	-1	55	61	62	2	In	VDJ
GAGCACCTTGGAGCTGGGGGACTCGGCCCTTTATCTTTGCGCCAGCAGCCTTGCGTTCAGGGGGACTATGGCTACACCTTCGGTTCG		2	7.647761873594946E-5	44	TCRBV05-01*01	TCRBV05	TCRBV05-01	01				TCRBD01-01*01	TCRBD01	TCRBD01-01	01				TCRBJ01-02*01	TCRBJ01	TCRBJ01-02	01				4	8	4	1	0	3	37	49	57	-1	64	2	Out	VDJ
TCTCTGGAGCTGGGGGACTCAGCTTTGTATTTCTGTGCCAGCAGCCCTCGATCGAGGGGGGGGCCCGATACGCAGTATTTTGGCCCA	CASSPRSRGGPDTQYF	1	2.48996898210068E-5	48	TCRBV09-01	TCRBV09	TCRBV09-01				01,02	TCRBD02-01*01	TCRBD02	TCRBD02-01	01				TCRBJ02-03*01	TCRBJ02	TCRBJ02-03	01				4	10	9	0	4	6	33	45	55	62	66	1	In	VDJ
ATCAATTCCCTGGAGCTTGGTGACTCTGCTGTGTATTTCTGTGCCAGCAGCCAAGAGGGATGGAGCACTGAAGCTTTCTTTGGACAA	CASSQEGWSTEAFF	1	3.912808400443926E-5	42	TCRBV03	TCRBV03	unresolved			TCRBV03-01,TCRBV03-02				unresolved		TCRBD01,TCRBD02	TCRBD01-01,TCRBD02-01		TCRBJ01-01*01	TCRBJ01	TCRBJ01-01	01				0	0	0	8	5	4	39	-1	56	60	65	1	In	VDJ
CTGGAGTCGGCTGCTCCCTCCCAGACATCTGTGTACTTCTGTGCCAGCAGCCTAGGGGGGTTGGCCACTGAAGCTTTCTTTGGACAA	CASSLGGLATEAFF	2	9.95987592840272E-5	42	TCRBV06-01*01	TCRBV06	TCRBV06-01	01						unresolved		TCRBD01,TCRBD02	TCRBD01-01,TCRBD02-01		TCRBJ01-01*01	TCRBJ01	TCRBJ01-01	01				6	3	5	1	6	4	39	50	53	59	65	2	In	VDJ
GTGACATCGGCCCAAAAGAACCCGACAGCTTTCTATCTCTGTGCCACCGCAGAGGGGGGGAGTAATTCACCCCTCCACTTTGGGAAC	CATAEGGSNSPLHF	1	4.446373182322643E-5	42	TCRBV19-01	TCRBV19	TCRBV19-01				01,02	TCRBD02-01*01	TCRBD02	TCRBD02-01	01				TCRBJ01-06*01	TCRBJ01	TCRBJ01-06	01				10	7	9	0	2	6	39	46	53	60	62	1	In	VDJ
CTGGAGCTGGGGGACTCAGCTTTGTATTTCTGTGCCAGCAGCGTAGGTAGTAGCGGGGGACCTCAAGAGACCCAGTACTTCGGGCCA	CASSVGSSGGPQETQYF	1	2.134259127514869E-5	51	TCRBV09-01	TCRBV09	TCRBV09-01				01,02	TCRBD02-01*01	TCRBD02	TCRBD02-01	01				TCRBJ02-05*01	TCRBJ02	TCRBJ02-05	01				0	4	5	2	4	2	30	46	50	59	63	1	In	VDJ
TTGGCGTCTGCTGTACCCTCTCAGACATCTGTGTACTTCTGTGCCAGCAGTGAGAATACAGCTGGAGGAGGCTACACCTTCGGTTCG	CASSENTAGGGYTF	1	3.5570985458581145E-5	42	TCRBV06-04	TCRBV06	TCRBV06-04				01,02	TCRBD02-01*02	TCRBD02	TCRBD02-01	02				TCRBJ01-02*01	TCRBJ01	TCRBJ01-02	01				3	10	10	1	1	8	39	53	63	68	69	1	In	VDJ
GCCCAAAAGAACCCGACAGCTTTCTATCTCTGTGCCAGTAGTATAGACGGGGGAGTCTCCTATAATTCACCCCTCCACTTTGGGAAC	CASSIDGGVSYNSPLHF	1	4.446373182322643E-5	51	TCRBV19-01	TCRBV19	TCRBV19-01				01,02	TCRBD02-01*01	TCRBD02	TCRBD02-01	01				TCRBJ01-06*01	TCRBJ01	TCRBJ01-06	01				0	0	8	2	3	0	30	-1	47	53	56	1	In	VDJ
ACTCTGGAGTCCGCTACCAGCTCCCAGACATCTGTGTACTTCTGTGCCATCAGTACAGCAAAAGACTCAGGGGGGTTCTTCGGGCCA	CAISTAKDSGGFF	1	5.157792891494266E-5	39	TCRBV10-03*01	TCRBV10	TCRBV10-03	01				TCRBD01-01*01	TCRBD01	TCRBD01-01	01				TCRBJ02-01*01	TCRBJ02	TCRBJ02-01	01				5	13	4	1	0	15	42	54	67	-1	74	1	In	VDJ
AAGATCCAGCCCTCAGAACCCAGGGACTCAGCTGTGTACTTCTGTGCCAGCACTCCAACTCTTTCCGGCGAGCAGTACTTCGGGCCG	CASTPTLSGEQYF	4	2.614467431205714E-4	39	TCRBV12	TCRBV12	unresolved			TCRBV12-03,TCRBV12-04		TCRBD02-01	TCRBD02	TCRBD02-01				01,02	TCRBJ02-07*01	TCRBJ02	TCRBJ02-07	01				7	5	3	10	8	6	42	52	57	60	68	4	In	VDJ
AGCGCACAGAGCAGGGGGACTCAGCTGTGTATCTCTGTGCCAGCAGCCTCCAGGGGGAGTGCTGGAAACACCATATATTTTGGAGAG		1	5.3356478187871714E-5	46	TCRBV07-04*01	TCRBV07	TCRBV07-04	01				TCRBD01-01*01	TCRBD01	TCRBD01-01	01				TCRBJ01-03*01	TCRBJ01	TCRBJ01-03	01				5	3	4	1	4	2	35	47	50	57	61	1	Out	VDJ
TCAGCTGCTCCCTCTCAGACTTCTGTTTACTTCTGTGCCAGCAGTCAACACTAGACAGAACTGAACACTGAAGCTTTCTTTGGACAA	CASSQH*TELNTEAFF	3	1.9741896929512535E-4	48	TCRBV06-07*01	TCRBV06	TCRBV06-07	01						unresolved		TCRBD01,TCRBD02	TCRBD01-01,TCRBD02-01		TCRBJ01-01*01	TCRBJ01	TCRBJ01-01	01				5	8	2	5	3	0	33	45	53	58	61	3	Stop	VDJ
CCCCTGATCCTGGAGTCGCCCAGCCCCAACCAGACCTCTCTGTACTTCTGTGCCAGCAGAAGTCAGGGGGCCGCTTTCTTTGGACAA	CASRSQGAAFF	1	3.73495347315102E-5	33	TCRBV27-01*01	TCRBV27	TCRBV27-01	01				TCRBD01-01*01	TCRBD01	TCRBD01-01	01				TCRBJ01-01*01	TCRBJ01	TCRBJ01-01	01				6	4	4	0	1	11	48	59	63	71	72	1	In	VDJ
AAGATCCAGCGCACACAGCAGGAGGACTCCGCCGTGTATCTCTGTGCCAGCAGCCCCCACAGAAATCAGCCCCAGCATTTTGGTGAT	CASSPHRNQPQHF	2	5.869212600665889E-5	39	TCRBV07-08*01	TCRBV07	TCRBV07-08	01				TCRBD01-01*01	TCRBD01	TCRBD01-01	01				TCRBJ01-05*01	TCRBJ01	TCRBJ01-05	01				5	4	3	5	1	4	42	54	58	62	63	2	In	VDJ
GCAAAGCTTGAGGACTCGGCCGTGTATCTCTGTGCCAGCAGCTTAGATCAGGGTCATCCACTACGGTCTGAGCAGTTCTTCGGGCCA	CASSLDQGHPLRSEQFF	2	6.224922455251701E-5	51	TCRBV11-02*02	TCRBV11	TCRBV11-02	02				TCRBD01-01*01	TCRBD01	TCRBD01-01	01				TCRBJ02-01*01	TCRBJ02	TCRBJ02-01	01				0	1	4	3	15	9	30	47	48	53	68	2	In	VDJ
TTGGAGATCCAGTCCACGGAGTCAGGGGACACAGCACTGTATTTCTGTGCCAGCCGACAGCCTCTCCATGAGCAGTTCTTCGGGCCA	CASRQPLHEQFF	1	6.0470675279587946E-5	36	TCRBV21-01*01	TCRBV21	TCRBV21-01	01				TCRBD01-01*01	TCRBD01	TCRBD01-01	01				TCRBJ02-01*01	TCRBJ02	TCRBJ02-01	01				8	1	2	5	7	8	45	54	55	60	67	1	In	VDJ
CGCACAGAGCGGGGGGACTCAGCCGTGTATCTCTGTGCCAGCAGCCCCGTTGGCGGGGGGGTCTACAATGAGCAGTTCTTCGGGCCA	CASSPVGGGVYNEQFF	1	3.5570985458581145E-5	48	TCRBV07-03*01	TCRBV07	TCRBV07-03	01				TCRBD02-01*01	TCRBD02	TCRBD02-01	01				TCRBJ02-01*01	TCRBJ02	TCRBJ02-01	01				5	7	7	0	1	3	33	45	52	61	62	1	In	VDJ
ATCGGCCCAAAAGAACCCGACAGCTTTCTATCTCTGTGCCACCTTTCACCGGGCAGCCATCAATACTATGGCTACACCTTCGGTTCG		1	4.268518255029738E-5	47	TCRBV19-01	TCRBV19	TCRBV19-01				01,02			unresolved		TCRBD01,TCRBD02	TCRBD01-01,TCRBD02-01		TCRBJ01-02*01	TCRBJ01	TCRBJ01-02	01				10	9	8	0	10	3	34	41	50	54	64	1	Out	VDJ
CCAGTCCACGGAGTCAGGGGACACAGCACTGTATTTCTGTGCCAGCAGCAAACAAAGGGCTCGGGCACTGAAGCTTTCTTTGGACAA		1	5.6913576733729833E-5	44	TCRBV21-01*01	TCRBV21	TCRBV21-01	01						unresolved		TCRBD01,TCRBD02	TCRBD01-01,TCRBD02-01		TCRBJ01-01*01	TCRBJ01	TCRBJ01-01	01				2	3	5	3	6	4	37	52	55	59	65	1	Out	VDJ
AACGCCTTGGAGCTGGAGGACTCGGCCCTGTATCTCTGTGCCAGCAGCTCCTATCGACGGGGCTCCTACGAGCAGTACTTCGGGCCG	CASSSYRRGSYEQYF	1	4.0906633277368314E-5	45	TCRBV05-08*01	TCRBV05	TCRBV05-08	01				TCRBD02-01*01	TCRBD02	TCRBD02-01	01				TCRBJ02-07*01	TCRBJ02	TCRBJ02-07	01				3	8	8	3	0	0	36	49	57	-1	62	1	In	VDJ
AATGTGAGCACCTTGGAGCTGGGGGACTCGGCCCTTTATCTTTGCGCCAGCAGCTTGGCCGGGCAAGAGACCCAGTACTTCGGGCCA	CASSLAGQETQYF	1	2.134259127514869E-5	39	TCRBV05-01*01	TCRBV05	TCRBV05-01	01				TCRBD02-01	TCRBD02	TCRBD02-01				01,02	TCRBJ02-05*01	TCRBJ02	TCRBJ02-05	01				0	1	8	4	0	2	42	58	59	-1	63	1	In	VDJ
GAGATCCAGCGCACAGAGCAGGGGGACTCGGCCATGTATCTCTGTGCCAGCGGTAGAGATAGCAATCAGCCCCAGCATTTTGGTGAT	CASGRDSNQPQHF	1	4.0906633277368314E-5	39	TCRBV07-09	TCRBV07	TCRBV07-09				01,03	TCRBD02-01	TCRBD02	TCRBD02-01				01,02	TCRBJ01-05*01	TCRBJ01	TCRBJ01-05	01				8	2	5	8	3	0	42	51	53	56	59	1	In	VDJ
CAGCCCTCAGAACCCAGGGACTCAGCTGTGTACTTCTGTGCCAGCAGTTTTTCTAGCGCGGGTAATAATGAGCAGTTCTTCGGGCCA	CASSFSSAGNNEQFF	1	3.5570985458581145E-5	45	TCRBV12	TCRBV12	unresolved			TCRBV12-03,TCRBV12-04		TCRBD02-01	TCRBD02	TCRBD02-01				01,02	TCRBJ02-01*01	TCRBJ02	TCRBJ02-01	01				3	2	4	6	8	7	36	50	52	58	66	1	In	VDJ
CTGAAGATCCAGCCCTCAGAACCCAGGGACTCAGCTGTGTATTTTTGTGCTAGTGGTATGTGGAATCAGCCCCAGCATTTTGGTGAT	CASGMWNQPQHF	1	3.73495347315102E-5	36	TCRBV12-05*01	TCRBV12	TCRBV12-05	01						unresolved		TCRBD01,TCRBD02	TCRBD01-01,TCRBD02-01		TCRBJ01-05*01	TCRBJ01	TCRBJ01-05	01				5	4	0	10	0	4	45	57	61	-1	63	1	In	VDJ
CCAGTGCCCATCCTGAAGACAGCAGCTTCTACATCTGCAGTGCCGACAGGGGCTATCTATAGCAATCAGCCCCAGCATTTTGGTGAT		1	2.48996898210068E-5	46	TCRBV20	TCRBV20	unresolved			TCRBV20-01,TCRBV20-or09_02		TCRBD01-01*01	TCRBD01	TCRBD01-01	01				TCRBJ01-05*01	TCRBJ01	TCRBJ01-05	01				6	1	2	2	7	0	35	43	44	52	59	1	Out	VDJ
ACTCTGGAGTCCGCTACCAGCTCCCAGACATCTGTGTACTTCTGTGCCATCAGCCAGGGCACGAACACTGAAGCTTTCTTTGGACAA	CAISQGTNTEAFF	1	4.8020830369084546E-5	39	TCRBV10-03*01	TCRBV10	TCRBV10-03	01				TCRBD01-01*01	TCRBD01	TCRBD01-01	01				TCRBJ01-01*01	TCRBJ01	TCRBJ01-01	01				6	1	4	3	3	1	42	53	54	59	62	1	In	VDJ
ATCCAGCGCACACAGCAGGAGGACTCCGCCGTGTATCTCTGTGCCAGCAGGTACAGGGAGTGGGCCGGGGAGCTGTTTTTTGGAGAA	CASRYREWAGELFF	1	3.73495347315102E-5	42	TCRBV07-08*01	TCRBV07	TCRBV07-08	01				TCRBD01-01*01	TCRBD01	TCRBD01-01	01				TCRBJ02-02*01	TCRBJ02	TCRBJ02-02	01				6	2	3	3	6	6	39	50	52	58	64	1	In	VDJ
CCAGACATCTGTATATTTCTGCGCCAGCAGTCCCACTTTCTCACTAGCGGGTATTATACTAGCACAGATACGCAGTATTTTGGCCCA		2	7.292052019009135E-5	62	TCRBV10-01	TCRBV10	TCRBV10-01				01,02	TCRBD02-01	TCRBD02	TCRBD02-01				01,02	TCRBJ02-03*01	TCRBJ02	TCRBJ02-03	01				5	11	3	4	9	0	19	31	42	51	60	2	Out	VDJ
AATGTGAACGCCTTGGAGCTGGACGACTCGGCCCTGTATCTCTGTGCCAGCTTCATTCCCGACACCGGGGAGCTGTTTTTTGGAGAA	CASFIPDTGELFF	2	9.426311146524003E-5	39	TCRBV05-04*01	TCRBV05	TCRBV05-04	01						unresolved		TCRBD01,TCRBD02	TCRBD01-01,TCRBD02-01		TCRBJ02-02*01	TCRBJ02	TCRBJ02-02	01				7	2	4	6	6	3	42	51	53	55	61	2	In	VDJ
TCAGCTACCCGCTCCCAGACATCTGTGTATTTCTGCGCCAGCAGTGAATGGACAGGGGGCTTGAACACTGAAGCTTTCTTTGGACAA	CASSEWTGGLNTEAFF	1	3.912808400443926E-5	48	TCRBV10-02*01	TCRBV10	TCRBV10-02	01				TCRBD01-01*01	TCRBD01	TCRBD01-01	01				TCRBJ01-01*01	TCRBJ01	TCRBJ01-01	01				3	2	1	0	1	0	33	47	49	60	61	1	In	VDJ
CACCTTGGAGCTGGGGGACTCGGCCCTTTATCTTTGCGCCAGCAGCTAGGGGGGGCAGCGAGCACAGATACGCAGTATTTTGGCCCA		2	8.359181582766568E-5	47	TCRBV05-01*01	TCRBV05	TCRBV05-01	01				TCRBD02-01*01	TCRBD02	TCRBD02-01	01				TCRBJ02-03*01	TCRBJ02	TCRBJ02-03	01				3	1	9	0	5	0	34	47	48	55	60	2	Out	VDJ
CGCACAGAGCAGGGGGACTCGGCCATGTATCTCTGTGCCAGCAGCTCAACTAGACTGACTGGCACCGGGGAGCTGTTTTTTGGAGAA	CASSSTRLTGTGELFF	1	4.8020830369084546E-5	48	TCRBV07-09	TCRBV07	TCRBV07-09				01,03	TCRBD02-01	TCRBD02	TCRBD02-01				01,02	TCRBJ02-02*01	TCRBJ02	TCRBJ02-02	01				4	2	3	8	9	4	33	46	48	53	62	1	In	VDJ
ACATCGGCCCAAAAGAACCCGACAGCTTTCTATCTCTGTGCCAGTAGTATAGGAGGGATCCTTGGGTATGGCTACACCTTCGGTTCG	CASSIGGILGYGYTF	1	4.268518255029738E-5	45	TCRBV19-01	TCRBV19	TCRBV19-01				01,02	TCRBD02-01*02	TCRBD02	TCRBD02-01	02				TCRBJ01-02*01	TCRBJ01	TCRBJ01-02	01				1	0	11	0	9	5	36	-1	52	57	66	1	In	VDJ
TCCCTGGAGCTTGGTGACTCTGCTGTGTATTTCTGTGCCAGCAGCCAAGAGCTAGCGGGGGGCACAGATACGCAGTATTTTGGCCCA	CASSQELAGGTDTQYF	1	3.912808400443926E-5	48	TCRBV03	TCRBV03	unresolved			TCRBV03-01,TCRBV03-02		TCRBD02-01*01	TCRBD02	TCRBD02-01	01				TCRBJ02-03*01	TCRBJ02	TCRBJ02-03	01				0	1	4	2	0	1	33	50	51	-1	61	1	In	VDJ
CTGACAGTGATCAGTGCCCATCCTGAAGACAGCAGCTTCTACATCTGCAGTGCTACCCTCACCCCCTCACCCCTCCACTTTGGGAAC	CSATLTPSPLHF	1	2.48996898210068E-5	36	TCRBV20	TCRBV20	unresolved			TCRBV20-01,TCRBV20-or09_02				unresolved		TCRBD01,TCRBD02	TCRBD01-01,TCRBD02-01		TCRBJ01-06*01	TCRBJ01	TCRBJ01-06	01				4	5	3	7	4	10	45	55	60	62	66	1	In	VDJ
CTGGAGTCCGCCAGCACCAACCAGACATCTATGTACCTCTGTGCCAGCAGCCCGGGGGGGCCTAACTATGGCTACACCTTCGGTTCG	CASSPGGPNYGYTF	2	6.758487237130418E-5	42	TCRBV28-01*01	TCRBV28	TCRBV28-01	01				TCRBD02-01*01	TCRBD02	TCRBD02-01	01				TCRBJ01-02*01	TCRBJ01	TCRBJ01-02	01				6	2	8	0	1	0	39	50	52	60	61	2	In	VDJ
AATGTGAACGCCTTGTTGCTGGGGGACTCGGCCCTGTATCTCTGTGCCAGCAGCTTGGATATTGTTGAAAAACTGTTTTTTGGCAGT	CASSLDIVEKLFF	2	1.0493440710281437E-4	39	TCRBV05-05*01	TCRBV05	TCRBV05-05	01				TCRBD02-01	TCRBD02	TCRBD02-01				01,02	TCRBJ01-04*01	TCRBJ01	TCRBJ01-04	01				0	1	5	9	4	7	42	58	59	61	65	2	In	VDJ
CTCAGGCTGGAGTCGGCTGCTCCCTCCCAGACATCTGTGTACTTCTGTGCCAGCAGAGAGAATAACCCATCCCAGTACTTCGGGCCA	CASRENNPSQYF	2	6.224922455251701E-5	36	TCRBV06-01*01	TCRBV06	TCRBV06-01	01				TCRBD02-01*02	TCRBD02	TCRBD02-01	02				TCRBJ02-05*01	TCRBJ02	TCRBJ02-05	01				6	1	11	2	10	9	45	56	57	60	70	2	In	VDJ
CTGACGATCCAGCGCACAGAGCAGCGGGACTCGGCCATGTATCGCTGTGCCAGCAGCTTAGTAGGTTCACCCCTCCACTTTGGGAAC	CASSLVGSPLHF	2	6.758487237130418E-5	36	TCRBV07-06*01	TCRBV07	TCRBV07-06	01						unresolved		TCRBD01,TCRBD02	TCRBD01-01,TCRBD02-01		TCRBJ01-06*01	TCRBJ01	TCRBJ01-06	01				1	1	5	4	0	9	45	61	62	-1	65	2	In	VDJ
GCCCAAAAGAACCCGACAGCTTTCTATCTCTGTGCCAGTAGTGGGAGGGCCGCAGGGTAGTGCAATCAGCCCCAGCATTTTGGTGAT	CASSGRAAG*CNQPQHF	2	5.513502746080078E-5	51	TCRBV19-01	TCRBV19	TCRBV19-01				01,02	TCRBD02-01*02	TCRBD02	TCRBD02-01	02				TCRBJ01-05*01	TCRBJ01	TCRBJ01-05	01				5	0	9	0	12	2	30	-1	42	49	61	2	Stop	VDJ
CCAGCGCACAGAGCGGGGGGACTCAGCCGTGTATCTCTGTGCCAGCAGCTGGACTAGCGGGGCTCCTACGAGCAGTACTTCGGGCCG		1	3.201388691272303E-5	44	TCRBV07-03*01	TCRBV07	TCRBV07-03	01				TCRBD02-01*01	TCRBD02	TCRBD02-01	01				TCRBJ02-07*01	TCRBJ02	TCRBJ02-07	01				4	0	1	3	0	0	37	-1	50	-1	62	1	Out	VDJ
GAGTCGGCTGCTCCCTCCCAAACATCTGTGTACTTCTGTGCCAGCACCGTAGGGGGGCTATTGAACACTGAAGCTTTCTTTGGACAA	CASTVGGLLNTEAFF	1	3.5570985458581145E-5	45	TCRBV06	TCRBV06	unresolved			TCRBV06-02,TCRBV06-03				unresolved		TCRBD01,TCRBD02	TCRBD01-01,TCRBD02-01		TCRBJ01-01*01	TCRBJ01	TCRBJ01-01	01				7	4	5	1	5	0	36	46	50	56	61	1	In	VDJ
CAAAAGAACCCGACAGCTTTCTATCTCTGTGCCAGTAGGGAGACAGGGACCAGGATTCTAGCCAAAAACATTCAGTACTTCGGCGCC	CASRETGTRILAKNIQYF	1	4.97993796420136E-5	54	TCRBV19-01	TCRBV19	TCRBV19-01				01,02	TCRBD01-01*01	TCRBD01	TCRBD01-01	01				TCRBJ02-04*01	TCRBJ02	TCRBJ02-04	01				6	3	2	3	11	0	27	38	41	48	59	1	In	VDJ
TCACCAGGCCTGGGGGACGCAGCCATGTACCTGTGTGCCACCAGCAGAGATGAGACAGGGAGGGAAGAAAAACTGTTTTTTGGCAGT	CATSRDETGREEKLFF	2	5.6913576733729833E-5	48	TCRBV15-01*01	TCRBV15	TCRBV15-01	01						unresolved		TCRBD01,TCRBD02	TCRBD01-01,TCRBD02-01		TCRBJ01-04*01	TCRBJ01	TCRBJ01-04	01				0	3	2	3	6	8	33	50	53	60	66	2	In	VDJ
CTGAAGATCCAGCCCTCAGAACCCAGGGACTCAGCTGTGTACTTCTGTGCCAGCAGTTTGCCGGGACAGCCCCAGCATTTTGGTGAT	CASSLPGQPQHF	1	3.201388691272303E-5	36	TCRBV12	TCRBV12	unresolved			TCRBV12-03,TCRBV12-04		TCRBD02-01*02	TCRBD02	TCRBD02-01	02				TCRBJ01-05*01	TCRBJ01	TCRBJ01-05	01				3	2	8	3	0	7	45	59	61	-1	66	1	In	VDJ
AATTCCCTGGAGCTTGGTGACTCTGCTGTGTATTTCTGTGCCAGCAGCATAACCCGGACTCCCCCCTACGAGCAGTACTTCGGGCCG	CASSITRTPPYEQYF	1	3.5570985458581145E-5	45	TCRBV03	TCRBV03	unresolved			TCRBV03-01,TCRBV03-02		TCRBD02-01	TCRBD02	TCRBD02-01				01,02	TCRBJ02-07*01	TCRBJ02	TCRBJ02-07	01				5	7	1	10	4	2	36	48	55	60	64	1	In	VDJ
TGCAGAGCTTGGGGACTCGGCCGTGTATCTCTGTGCCAGCTCCCCGGGACGGGTAGCTCCTATAATTCACCCCTCCACTTTGGGAAC		1	3.0235337639793973E-5	50	TCRBV11-03*01	TCRBV11	TCRBV11-03	01						unresolved		TCRBD01,TCRBD02	TCRBD01-01,TCRBD02-01		TCRBJ01-06*01	TCRBJ01	TCRBJ01-06	01				8	5	0	7	6	0	31	40	45	50	56	1	Out	VDJ
CTGTCCTCAGAACCGGGAGACACGGCACTGTATCTCTGCGCCAGCAGTCAAACCGGGCCTCGGTCCTACGAGCAGTACTTCGGGCCG	CASSQTGPRSYEQYF	2	8.537036510059475E-5	45	TCRBV23-01*01	TCRBV23	TCRBV23-01	01						unresolved		TCRBD01,TCRBD02	TCRBD01-01,TCRBD02-01		TCRBJ02-07*01	TCRBJ02	TCRBJ02-07	01				2	3	8	0	5	1	36	51	54	58	63	2	In	VDJ
CAGCGCACACAGCAGGAGGACTCCGCCGTGTATCTCTGTGCCAGCAGCTTCCCCCCGGGGCAGAATGACGAGCAGTACTTCGGGCCG	CASSFPPGQNDEQYF	1	3.201388691272303E-5	45	TCRBV07-08*01	TCRBV07	TCRBV07-08	01						unresolved		TCRBD01,TCRBD02	TCRBD01-01,TCRBD02-01		TCRBJ02-07*01	TCRBJ02	TCRBJ02-07	01				3	6	7	0	6	5	36	50	56	61	67	1	In	VDJ
TGGCTGCTCCCTCCCAGACATCTGTGTACTTCTGTGCCAGCAGTTACTCTCCGGCAGGGGGTGGCTGGGGAGCAGTTCTTCGGGCCA		1	4.0906633277368314E-5	49	TCRBV06-06	TCRBV06	TCRBV06-06				01,02	TCRBD01-01*01	TCRBD01	TCRBD01-01	01				TCRBJ02-01*01	TCRBJ02	TCRBJ02-01	01				0	5	4	1	8	10	32	49	54	61	69	1	Out	VDJ
GAGCTGGGGGACTCGGCCCTTTATCTTTGCGCCAGCAGCCTTGGGCCGAGACAGGGGGCTTCCGGAAACACCATATATTTTGGAGAG	CASSLGPRQGASGNTIYF	1	3.5570985458581145E-5	54	TCRBV05-01*01	TCRBV05	TCRBV05-01	01				TCRBD01-01*01	TCRBD01	TCRBD01-01	01				TCRBJ01-03*01	TCRBJ01	TCRBJ01-03	01				4	10	2	0	4	4	27	39	49	59	63	1	In	VDJ
CTAAACCTGAGCTCTCTGGAGCTGGGGGACTCAGCTTTGTATTTCTGTGCCAGCAGCGCGGGCCTTGAGGAGCTGTTTTTTGGAGAA	CASSAGLEELFF	1	2.8456788366864917E-5	36	TCRBV09-01	TCRBV09	TCRBV09-01				01,02			unresolved		TCRBD01,TCRBD02	TCRBD01-01,TCRBD02-01		TCRBJ02-02*01	TCRBJ02	TCRBJ02-02	01				3	1	8	0	5	10	45	58	59	63	68	1	In	VDJ
AGGCTGCTGTCGGCTGCTCCCTCCCAGACATCTGTGTACTTCTGTGCCAGTCACCGGACTAGCACAGATACGCAGTATTTTGGCCCA	CASHRTSTDTQYF	1	2.6678239093935857E-5	39	TCRBV06-05*01	TCRBV06	TCRBV06-05	01				TCRBD02-01	TCRBD02	TCRBD02-01				01,02	TCRBJ02-03*01	TCRBJ02	TCRBJ02-03	01				9	5	1	10	0	0	42	50	55	-1	60	1	In	VDJ
AGCACCAACCAGACATCTATGTACCTCTGTGCCAGCAGTTCACTAGTGAAGGACCCCCTGGGCGGGTACGAGCAGTACTTCGGGCCG	CASSSLVKDPLGGYEQYF	1	3.912808400443926E-5	54	TCRBV28-01*01	TCRBV28	TCRBV28-01	01				TCRBD02-01	TCRBD02	TCRBD02-01				01,02	TCRBJ02-07*01	TCRBJ02	TCRBJ02-07	01				4	1	3	8	20	4	27	40	41	46	66	1	In	VDJ
TTCCCTGGAGCTTGGTGACTCTGCTGTGTATTTCTGTGCCAGCAGCCAAGGGGCCGGTGAGCGCGTGAAAAACTGTTTTTTGGCAGT		2	5.513502746080078E-5	47	TCRBV03	TCRBV03	unresolved			TCRBV03-01,TCRBV03-02				unresolved		TCRBD01,TCRBD02	TCRBD01-01,TCRBD02-01		TCRBJ01-04*01	TCRBJ01	TCRBJ01-04	01				1	0	8	0	11	7	34	-1	50	54	65	2	Out	VDJ
AATGTGAGCACCTTGGAGCTGGGGGACTCGGCCCTTTATCTTTGCGCCAGCAGCTTAAGGGACGAGAGGGAAGCTTTCTTTGGACAA	CASSLRDEREAFF	1	2.6678239093935857E-5	39	TCRBV05-01*01	TCRBV05	TCRBV05-01	01						unresolved		TCRBD01,TCRBD02	TCRBD01-01,TCRBD02-01		TCRBJ01-01*01	TCRBJ01	TCRBJ01-01	01				2	2	0	7	6	8	42	56	58	63	69	1	In	VDJ
ACTCTGACAGTGACCAGTGCCCATCCTGAAGACAGCAGCTTCTACATCTGCAGTGCTAGTGGGGTTAATGAGCAGTTCTTCGGGCCA	CSASGVNEQFF	1	2.134259127514869E-5	33	TCRBV20-01*01	TCRBV20	TCRBV20-01	01						unresolved		TCRBD01,TCRBD02	TCRBD01-01,TCRBD02-01		TCRBJ02-01*01	TCRBJ02	TCRBJ02-01	01				3	1	6	2	2	7	48	59	60	64	66	1	In	VDJ
CAGCGCACAGAGCAGCGGGACTCGGCCATGTATCGCTGTGCCAGCAGCCTGACAGCGAGCTCTGGAAACACCATATATTTTGGAGAG	CASSLTASSGNTIYF	1	4.624228109615549E-5	45	TCRBV07-06*01	TCRBV07	TCRBV07-06	01				TCRBD01-01*01	TCRBD01	TCRBD01-01	01				TCRBJ01-03*01	TCRBJ01	TCRBJ01-03	01				5	2	2	5	4	0	36	48	50	55	59	1	In	VDJ
TCCCTAGAGTCTGCCATCCCCAACCAGACAGCTCTTTACTTCTGTGCCACCGGGTCTAGTACCACAGATACGCAGTATTTTGGCCCA	CATGSSTTDTQYF	1	3.0235337639793973E-5	39	TCRBV24	TCRBV24	unresolved			TCRBV24-01,TCRBV24-or09_02		TCRBD02-01	TCRBD02	TCRBD02-01				01,02	TCRBJ02-03*01	TCRBJ02	TCRBJ02-03	01				9	4	4	8	3	2	42	51	55	59	62	1	In	VDJ
ACGATCCAGCGCACAGAGCAGCGGGACTCGGCCATGTATCGCTGTGCCAGCAGCTTAGGGGGGGCAGGGGTAAAGTTCTTCGGGCCA	CASSLGGAGVKFF	1	3.5570985458581145E-5	39	TCRBV07-06*01	TCRBV07	TCRBV07-06	01						unresolved		TCRBD01,TCRBD02	TCRBD01-01,TCRBD02-01		TCRBJ02-01*01	TCRBJ02	TCRBJ02-01	01				1	6	4	2	3	14	42	58	64	70	73	1	In	VDJ
CGGGGGGACTCAGCCGTGTATCTCTGTGCCAGCAGCTATCCGGGACAGGGGGCGACGAGCTCCTACAATGAGCAGTTCTTCGGGCCA	CASSYPGQGATSSYNEQFF	1	3.5570985458581145E-5	57	TCRBV07-03*01	TCRBV07	TCRBV07-03	01				TCRBD01-01*01	TCRBD01	TCRBD01-01	01				TCRBJ02-01*01	TCRBJ02	TCRBJ02-01	01				4	4	0	0	6	0	24	37	41	53	59	1	In	VDJ
GAGTCTGCCATCCCCAACCAGACAGCTCTTTACTTCTGTGCCACCAGTGATTATGGGACAGGCACAGATACGCAGTATTTTGGCCCA	CATSDYGTGTDTQYF	1	3.0235337639793973E-5	45	TCRBV24	TCRBV24	unresolved			TCRBV24-01,TCRBV24-or09_02		TCRBD01-01*01	TCRBD01	TCRBD01-01	01				TCRBJ02-03*01	TCRBJ02	TCRBJ02-03	01				2	2	0	5	0	1	36	52	54	-1	61	1	In	VDJ
ATCCAGCGCACAGAGCGGGGGGACTCAGCCGTGTATCTCTGTGCCAGCAGCCCAGGACAGACTTCCTACGAGCAGTACTTCGGGCCG	CASSPGQTSYEQYF	1	3.201388691272303E-5	42	TCRBV07-03*01	TCRBV07	TCRBV07-03	01				TCRBD01-01*01	TCRBD01	TCRBD01-01	01				TCRBJ02-07*01	TCRBJ02	TCRBJ02-07	01				5	3	1	5	3	1	39	51	54	60	63	1	In	VDJ
CTGGAGCTTGGTGACTCTGCTGTGTATTTCTGTGCCAGCAGCCCCAGAAGATGGACAGAGGGATCTGATGGCTACACCTTCGGTTCG	CASSPRRWTEGSDGYTF	1	3.5570985458581145E-5	51	TCRBV03	TCRBV03	unresolved			TCRBV03-01,TCRBV03-02		TCRBD01-01*01	TCRBD01	TCRBD01-01	01				TCRBJ01-02*01	TCRBJ01	TCRBJ01-02	01				4	9	1	5	9	6	30	43	52	58	67	1	In	VDJ
TTGGCGTCTGCTGTACCCTCTCAGACATCTGTGTACTTCTGTGCCAGTCGCCGGGGACAGGGGAGGGGGCCCCAGCATTTTGGTGAT	CASRRGQGRGPQHF	1	3.73495347315102E-5	42	TCRBV06-04	TCRBV06	TCRBV06-04				01,02	TCRBD01-01*01	TCRBD01	TCRBD01-01	01				TCRBJ01-05*01	TCRBJ01	TCRBJ01-05	01				9	6	0	2	5	9	39	47	53	63	68	1	In	VDJ
AAGATCCAGCCTGCAAAGCTTGAGGACTCGGCCGTGTATCTCTGTGCCAGCGACCTCCTAAACACCGGGGAGCTGTTTTTTGGAGAA	CASDLLNTGELFF	1	3.5570985458581145E-5	39	TCRBV11-02*02	TCRBV11	TCRBV11-02	02						unresolved		TCRBD01,TCRBD02	TCRBD01-01,TCRBD02-01		TCRBJ02-02*01	TCRBJ02	TCRBJ02-02	01				8	0	2	7	6	2	42	-1	51	54	60	1	In	VDJ
GAACCCAGGGACTCAGCTGTGTACTTCTGTGCCAGCAGTTTCGGCGCTACAGGGGGCTTCGGGAATCAGCCCCAGCATTTTGGTGAT	CASSFGATGGFGNQPQHF	1	3.201388691272303E-5	54	TCRBV12	TCRBV12	unresolved			TCRBV12-03,TCRBV12-04		TCRBD01-01*01	TCRBD01	TCRBD01-01	01				TCRBJ01-05*01	TCRBJ01	TCRBJ01-05	01				3	7	3	0	6	4	27	41	48	57	63	1	In	VDJ
CAGCGCACAGAGCAGGGGGACTCGGCCATGTATCTCTGTGCCAGTCTCATCACCGGGGGAGCGAACACTGAAGCTTTCTTTGGACAA	CASLITGGANTEAFF	1	4.446373182322643E-5	45	TCRBV07-09	TCRBV07	TCRBV07-09				01,03	TCRBD02-01*01	TCRBD02	TCRBD02-01	01				TCRBJ01-01*01	TCRBJ01	TCRBJ01-01	01				9	9	8	2	3	1	36	44	53	59	62	1	In	VDJ
ACGATCCAGCGCACACAGCAGGAGGACTCGGCCGTGTATCTCTGTGCCAGCAGTGCTGATTCCTACAATGAGCAGTTCTTCGGGCCA	CASSADSYNEQFF	2	7.647761873594946E-5	39	TCRBV07-02*01	TCRBV07	TCRBV07-02	01						unresolved		TCRBD01,TCRBD02	TCRBD01-01,TCRBD02-01		TCRBJ02-01*01	TCRBJ02	TCRBJ02-01	01				6	4	2	8	1	1	42	53	57	59	60	2	In	VDJ
CGCACACAGCAGGAGGACTCCGCCGTGTATCTCTGTGCCAGCAGCCACCTACCGGGACAGGGCGCAGATACGCAGTATTTTGGCCCA	CASSHLPGQGADTQYF	2	4.446373182322643E-5	48	TCRBV07-08*01	TCRBV07	TCRBV07-08	01				TCRBD01-01*01	TCRBD01	TCRBD01-01	01				TCRBJ02-03*01	TCRBJ02	TCRBJ02-03	01				5	8	0	3	2	4	33	45	53	62	64	2	In	VDJ
GAACGCCTTGGAGCTGGACGACTCGGCCCTGTATCTCTGTGCCAGCACCCCCAGCCGCGGTCCTACAATGAGCAGTTCTTCGGGCCA		1	3.379243618565209E-5	44	TCRBV05-04*01	TCRBV05	TCRBV05-04	01				TCRBD02-01	TCRBD02	TCRBD02-01				01,02	TCRBJ02-01*01	TCRBJ02	TCRBJ02-01	01				6	9	7	5	0	1	37	47	56	-1	60	1	Out	VDJ
TTGGCTGCTCCCTCCCAGACATCTGTGTACTTCTGTGCCAGCAGTTACTCGACCGGGGGCGGCAATCAGCCCCAGCATTTTGGTGAT	CASSYSTGGGNQPQHF	1	3.73495347315102E-5	48	TCRBV06-06	TCRBV06	TCRBV06-06				01,02			unresolved		TCRBD01,TCRBD02	TCRBD01-01,TCRBD02-01		TCRBJ01-05*01	TCRBJ01	TCRBJ01-05	01				0	4	6	0	1	2	33	50	54	60	61	1	In	VDJ
CTGGAGTCAGCTACCCGCTCCCAGACATCTGTGTATTTCTGCGCCAGCAGTGAGTCCAGGTTTAATCAGCCCCAGCATTTTGGTGAT	CASSESRFNQPQHF	1	3.73495347315102E-5	42	TCRBV10-02*01	TCRBV10	TCRBV10-02	01				TCRBD01-01*01	TCRBD01	TCRBD01-01	01				TCRBJ01-05*01	TCRBJ01	TCRBJ01-05	01				0	0	4	4	3	4	39	-1	56	60	63	1	In	VDJ
CTGGAGTCGGCTGCTCCCTCCCAGACATCTGTGTACTTCTGTGCCAGCAGGGGGACAGTACCTACCGGGGAGCTGTTTTTTGGAGAA	CASRGTVPTGELFF	2	5.3356478187871714E-5	42	TCRBV06-01*01	TCRBV06	TCRBV06-01	01				TCRBD01-01*01	TCRBD01	TCRBD01-01	01				TCRBJ02-02*01	TCRBJ02	TCRBJ02-02	01				6	1	0	5	5	5	39	50	51	58	63	2	In	VDJ
CAGCGGGACTCGGCCATGTATCGCTGTGCCAGCAGCTTAGATCCGTTGCCAGGGGGAGATATGGGCTACGAGCAGTACTTCGGGCCG	CASSLDPLPGGDMGYEQYF	1	3.201388691272303E-5	57	TCRBV07-06*01	TCRBV07	TCRBV07-06	01				TCRBD01-01*01	TCRBD01	TCRBD01-01	01				TCRBJ02-07*01	TCRBJ02	TCRBJ02-07	01				1	9	4	1	9	3	24	40	49	56	65	1	In	VDJ
AAGATCCAGCCTGCAAAGCTTGAGGACTCGGCCGTGTATCTCTGTGCCAGCAGCCCCGGGGGGCGTTCACCCCTCCACTTTGGGAAC	CASSPGGRSPLHF	1	3.0235337639793973E-5	39	TCRBV11-02*02	TCRBV11	TCRBV11-02	02				TCRBD02-01*01	TCRBD02	TCRBD02-01	01				TCRBJ01-06*01	TCRBJ01	TCRBJ01-06	01				5	2	8	1	2	9	42	54	56	63	65	1	In	VDJ
TTGGAGCTGGAGGACTCGGCCCTGTATCTCTGTGCCAGCACCGGGGGCCGGGACAGCCTAGCCTTCTATGGCTACACCTTCGGTTCG	CASTGGRDSLAFYGYTF	1	4.0906633277368314E-5	51	TCRBV05-08*01	TCRBV05	TCRBV05-08	01				TCRBD01-01*01	TCRBD01	TCRBD01-01	01				TCRBJ01-02*01	TCRBJ01	TCRBJ01-02	01				6	9	0	5	9	4	30	40	49	56	65	1	In	VDJ
CTCACTCTGGAGTCCGCTACCAGCTCCCAGACATCTGTGTACTTCTGTGCCATCAGTGATTCAACTAGCTCGCAGTATTTTGGCCCA	CAISDSTSSQYF	1	4.8020830369084546E-5	36	TCRBV10-03*01	TCRBV10	TCRBV10-03	01				TCRBD02-01	TCRBD02	TCRBD02-01				01,02	TCRBJ02-03*01	TCRBJ02	TCRBJ02-03	01				3	4	3	7	1	10	45	59	63	69	70	1	In	VDJ
CTGGAGTTGGCTGCTCCCTCCCAGACATCTGTGTACTTCTGTGCCAGCAGTTACATTTCAGGGGGCACTGAAGCTTTCTTTGGACAA	CASSYISGGTEAFF	1	3.912808400443926E-5	42	TCRBV06-06	TCRBV06	TCRBV06-06				01,02	TCRBD01-01*01	TCRBD01	TCRBD01-01	01				TCRBJ01-01*01	TCRBJ01	TCRBJ01-01	01				2	4	4	1	0	4	39	54	58	-1	65	1	In	VDJ
ACCAGTGCCCATCCTGAAGACAGCAGCTTCTACATCTGCAGTGCTAGAACGGTATGGGGGCGCACAGATACGCAGTATTTTGGCCCA	CSARTVWGRTDTQYF	1	2.6678239093935857E-5	45	TCRBV20	TCRBV20	unresolved			TCRBV20-01,TCRBV20-or09_02		TCRBD01-01*01	TCRBD01	TCRBD01-01	01				TCRBJ02-03*01	TCRBJ02	TCRBJ02-03	01				2	7	6	0	0	1	36	48	55	-1	61	1	In	VDJ
AGCTCTCTGGAGCTGGGGGACTCAGCTTTGTATTTCTGTGCCAGCAGCGCGGAGGGGGTCCGCACAGATACGCAGTATTTTGGCCCA	CASSAEGVRTDTQYF	1	2.48996898210068E-5	45	TCRBV09-01	TCRBV09	TCRBV09-01				01,02			unresolved		TCRBD01,TCRBD02	TCRBD01-01,TCRBD02-01		TCRBJ02-03*01	TCRBJ02	TCRBJ02-03	01				3	3	5	1	3	1	36	49	52	58	61	1	In	VDJ
AGTCCGCCAGCACCAACCAGACATCTATGTACCTCTGTGCCAGCAGTTTATGAGCAGGGGGCCCGCACTGAAGCTTTCTTTGGACAA		3	1.991975185680544E-4	46	TCRBV28-01*01	TCRBV28	TCRBV28-01	01				TCRBD01-01*01	TCRBD01	TCRBD01-01	01				TCRBJ01-01*01	TCRBJ01	TCRBJ01-01	01				0	2	4	0	3	4	35	52	54	62	65	3	Out	VDJ
GAGTCGCCCAGCCCCAACCAGACCTCTCTGTACTTCTGTGCCAGCAGATTTACAGGGGGCGGATATACTGAAGCTTTCTTTGGACAA	CASRFTGGGYTEAFF	1	3.73495347315102E-5	45	TCRBV27-01*01	TCRBV27	TCRBV27-01	01				TCRBD01-01*01	TCRBD01	TCRBD01-01	01				TCRBJ01-01*01	TCRBJ01	TCRBJ01-01	01				6	4	3	0	6	5	36	47	51	60	66	1	In	VDJ
TCACCAGGCCTGGGGGACGCAGCCATGTACCTGTGTGCCACCAGCAGAGATCTAGGCAGTCTAAACTATGGCTACACCTTCGGTTCG	CATSRDLGSLNYGYTF	1	2.48996898210068E-5	48	TCRBV15-01*01	TCRBV15	TCRBV15-01	01				TCRBD02-01	TCRBD02	TCRBD02-01				01,02	TCRBJ01-02*01	TCRBJ01	TCRBJ01-02	01				0	1	4	8	8	2	33	50	51	55	63	1	In	VDJ
TGCAGAGCAGGGGGACTCGGCCGTGTATGTCTGTGCAAGTCGCTTAGCGCGGAGGGGACAGGGAGACAGACCCAGTACTTCGGGCCA		1	3.0235337639793973E-5	50	TCRBV12-02*01	TCRBV12	TCRBV12-02	01				TCRBD01-01*01	TCRBD01	TCRBD01-01	01				TCRBJ02-05*01	TCRBJ02	TCRBJ02-05	01				0	6	0	3	4	6	31	48	54	63	67	1	Out	VDJ
TGGAGTCCGCCAGCACCAACCAGACATCTATGTACCTCTGTGCCAGCAGTTTACTCGCTTTTTGACTATGGCTACACCTTCGGTTCG		1	3.5570985458581145E-5	43	TCRBV28-01*01	TCRBV28	TCRBV28-01	01						unresolved		TCRBD01,TCRBD02	TCRBD01-01,TCRBD02-01		TCRBJ01-02*01	TCRBJ01	TCRBJ01-02	01				2	3	10	0	6	3	38	53	56	58	64	1	Out	VDJ
GAGCTGGACGACTCGGCCCTGTATCTCTGTGCCAGCAGCTTGGGGGGGAGCCCCACCTTTGGGGCCAACGTCCTGACTTTCGGGGCC	CASSLGGSPTFGANVLTF	1	3.0235337639793973E-5	54	TCRBV05-04*01	TCRBV05	TCRBV05-04	01						unresolved		TCRBD01,TCRBD02	TCRBD01-01,TCRBD02-01		TCRBJ02-06*01	TCRBJ02	TCRBJ02-06	01				0	0	6	1	11	3	27	-1	43	48	59	1	In	VDJ
CCTGAGCTCTCTGGAGCTGGGGGACTCAGCTTTGTATTTCTGTGCCAGCAGCCCCAACTTGGGGGGTGAGCGCAGTATTTTGGCCCA		1	2.3121140548077745E-5	41	TCRBV09-01	TCRBV09	TCRBV09-01				01,02	TCRBD02-01*01	TCRBD02	TCRBD02-01	01				TCRBJ02-03*01	TCRBJ02	TCRBJ02-03	01				4	8	9	1	4	10	40	52	60	66	70	1	Out	VDJ
CTCACTGTGACATCGGCCCAAAAGAACCCGACAGCTTTCTATCTCTGTGCCAGTAGAACAGGGAAGGAGACCCAGTACTTCGGGCCA	CASRTGKETQYF	1	3.73495347315102E-5	36	TCRBV19-01	TCRBV19	TCRBV19-01				01,02	TCRBD01-01*01	TCRBD01	TCRBD01-01	01				TCRBJ02-05*01	TCRBJ02	TCRBJ02-05	01				6	1	3	3	3	5	45	56	57	63	66	1	In	VDJ
AAGATCCAGCCCTCAGAACCCAGGGACTCAGCTGTGTACTTCTGTGCCAGCAGTTTAGGGGTCCTAAGGGGCTACACCTTCGGTTCG	CASSLGVLRGYTF	1	2.8456788366864917E-5	39	TCRBV12	TCRBV12	unresolved			TCRBV12-03,TCRBV12-04				unresolved		TCRBD01,TCRBD02	TCRBD01-01,TCRBD02-01		TCRBJ01-02*01	TCRBJ01	TCRBJ01-02	01				1	0	0	9	8	8	42	-1	58	61	69	1	In	VDJ
GTGCAGCCTGCAGAACTGGAGGATTCTGGAGTTTATTTCTGTGCCAGCAGCCCCGAGGACGGGATCTACGAGCAGTACTTCGGGCCG	CASSPEDGIYEQYF	1	3.73495347315102E-5	42	TCRBV14-01*01	TCRBV14	TCRBV14-01	01				TCRBD02-01*02	TCRBD02	TCRBD02-01	02				TCRBJ02-07*01	TCRBJ02	TCRBJ02-07	01				4	7	8	3	1	3	39	52	59	64	65	1	In	VDJ
CCTGCAAAGCTTGAGGACTCGGCCGTGTATCTCTGTGCCAGCAGCTTAGATCTGGGCAGGGAACGAAACACCATATATTTTGGAGAG	CASSLDLGRERNTIYF	1	4.268518255029738E-5	48	TCRBV11-02*02	TCRBV11	TCRBV11-02	02				TCRBD01-01*01	TCRBD01	TCRBD01-01	01				TCRBJ01-03*01	TCRBJ01	TCRBJ01-03	01				0	6	4	3	3	5	33	50	56	61	64	1	In	VDJ
GCGACTCGGCTGTGTATCTCTGTGCCAGAAGCTTAGACCCGCGAATCATGAGACGGCAAGAGCTCCTACGAGCAGTACTTCGGGCCG		1	4.446373182322643E-5	61	TCRBV07-05*01	TCRBV07	TCRBV07-05	01						unresolved		TCRBD01,TCRBD02	TCRBD01-01,TCRBD02-01		TCRBJ02-07*01	TCRBJ02	TCRBJ02-07	01				0	15	2	7	8	0	20	36	51	54	62	1	Out	VDJ
GTGACCAGTGCCCATCCTGAAGACAGCAGCTTCTACATCTGCAGTGCGGCCATGGGGCGGGGGGCCCACGAGCAGTACTTCGGGCCG	CSAAMGRGAHEQYF	1	2.3121140548077745E-5	42	TCRBV20	TCRBV20	unresolved			TCRBV20-01,TCRBV20-or09_02		TCRBD02-01*01	TCRBD02	TCRBD02-01	01				TCRBJ02-07*01	TCRBJ02	TCRBJ02-07	01				6	9	7	1	3	5	39	47	56	64	67	1	In	VDJ
CCTGCAGCCAGAAGACTCAGCCCTGTATCTCTGCGCCAGCAGCCAAGATCCGACTCTTGGCGGGGAGAGACCCAGTACTTCGGGCCA		1	2.134259127514869E-5	50	TCRBV04-01*01	TCRBV04	TCRBV04-01	01				TCRBD02-01*01	TCRBD02	TCRBD02-01	01				TCRBJ02-05*01	TCRBJ02	TCRBJ02-05	01				0	11	7	3	0	4	31	48	59	-1	65	1	Out	VDJ
GGAGTCTGCTGCCTCCTCCCAGACATCTGTATATTTCTGCGCCAGCAGTGAGTAGCGGACACCACCGGGGAGCTGTTTTTTGGAGAA		2	8.714891437352381E-5	44	TCRBV10-01	TCRBV10	TCRBV10-01				01,02			unresolved		TCRBD01,TCRBD02	TCRBD01-01,TCRBD02-01		TCRBJ02-02*01	TCRBJ02	TCRBJ02-02	01				1	3	1	6	1	4	37	53	56	61	62	2	Out	VDJ
TCCACGGAGTCAGGGGACACAGCACTGTATTTCTGTGCCAGCAGCAATGGGCGGCCCCTGGGAAATTCACCCCTCCACTTTGGGAAC	CASSNGRPLGNSPLHF	1	4.97993796420136E-5	48	TCRBV21-01*01	TCRBV21	TCRBV21-01	01						unresolved		TCRBD01,TCRBD02	TCRBD01-01,TCRBD02-01		TCRBJ01-06*01	TCRBJ01	TCRBJ01-06	01				3	12	0	8	0	7	33	47	59	-1	63	1	In	VDJ
ATCCAGCCCTCAGAACCCAGGGACTCAGCTGTGTACTTCTGTGCCAGCAGTTTGGGGGGGAGCGATTCACCCCTCCACTTTGGGAAC	CASSLGGSDSPLHF	1	2.8456788366864917E-5	42	TCRBV12	TCRBV12	unresolved			TCRBV12-03,TCRBV12-04		TCRBD02-01*01	TCRBD02	TCRBD02-01	01				TCRBJ01-06*01	TCRBJ01	TCRBJ01-06	01				3	0	9	0	4	8	39	-1	53	60	64	1	In	VDJ
ATTCTGGAGTCCGCCAGCACCAACCAGACATCTATGTACCTCTGTGCCAGCACTACTAGCGCGGTCTACGAGCAGTACTTCGGGCCG	CASTTSAVYEQYF	1	3.5570985458581145E-5	39	TCRBV28-01*01	TCRBV28	TCRBV28-01	01				TCRBD02-01	TCRBD02	TCRBD02-01				01,02	TCRBJ02-07*01	TCRBJ02	TCRBJ02-07	01				7	2	3	6	4	3	42	52	54	61	65	1	In	VDJ
GAGTCGCCCAGCCCCAACCAGACCTCTCTGTACTTCTGTGCCAGCAGTTTAAGGGGGGGGGATTTCTATGGCTACACCTTCGGTTCG	CASSLRGGDFYGYTF	2	5.869212600665889E-5	45	TCRBV27-01*01	TCRBV27	TCRBV27-01	01				TCRBD02-01*01	TCRBD02	TCRBD02-01	01				TCRBJ01-02*01	TCRBJ01	TCRBJ01-02	01				2	1	9	0	6	4	36	51	52	59	65	2	In	VDJ
ACATCGGCCCAAAAGAACCCGACAGCTTTCTATCTCTGTGCCAGTAGTCCCCTAGCGGGGGGCGGGAATGAGCAGTTCTTCGGGCCA	CASSPLAGGGNEQFF	2	1.5117668819896986E-4	45	TCRBV19-01	TCRBV19	TCRBV19-01				01,02	TCRBD02-01*01	TCRBD02	TCRBD02-01	01				TCRBJ02-01*01	TCRBJ02	TCRBJ02-01	01				5	3	4	1	4	7	36	48	51	62	66	2	In	VDJ
TCGGCTGCTCCCTCCCAGACATCTGTGTACTTCTGTGCCAGCAGGGGAGGACAGGCCGGGGGGGGTGAAAAACTGTTTTTTGGCAGT	CASRGGQAGGGEKLFF	1	3.379243618565209E-5	48	TCRBV06	TCRBV06	unresolved			TCRBV06-01,TCRBV06-05		TCRBD02-01*01	TCRBD02	TCRBD02-01	01				TCRBJ01-04*01	TCRBJ01	TCRBJ01-04	01				6	12	8	0	1	7	33	44	56	64	65	1	In	VDJ
ACCCTGCAGCCAGAAGACTCGGCCCTGTATCTCTGTGCCAGCAGCCAAGATCCTGGCGGGGCCAAAAACATTCAGTACTTCGGCGCC	CASSQDPGGAKNIQYF	1	2.6678239093935857E-5	48	TCRBV04-02*01	TCRBV04	TCRBV04-02	01				TCRBD02-01	TCRBD02	TCRBD02-01				01,02	TCRBJ02-04*01	TCRBJ02	TCRBJ02-04	01				0	5	7	4	0	1	33	50	55	-1	60	1	In	VDJ
GAGTCGCCCAGCCCCAACCAGACCTCTCTGTACTTCTGTGCCAGCAACTCCCGAGGGGGTGGGGGTCAGCCCCAGCATTTTGGTGAT	CASNSRGGGGQPQHF	1	3.201388691272303E-5	45	TCRBV27-01*01	TCRBV27	TCRBV27-01	01				TCRBD01-01*01	TCRBD01	TCRBD01-01	01				TCRBJ01-05*01	TCRBJ01	TCRBJ01-05	01				7	7	5	1	6	6	36	46	53	59	65	1	In	VDJ
TCTCTGGAGCTGGGGGACTCAGCTTTGTATTTCTGTGCCAGCAGCGTAGACCTTTTCGGGGGGGACTATGGCTACACCTTCGGTTCG	CASSVDLFGGDYGYTF	1	2.134259127514869E-5	48	TCRBV09-01	TCRBV09	TCRBV09-01				01,02	TCRBD02-01*01	TCRBD02	TCRBD02-01	01				TCRBJ01-02*01	TCRBJ01	TCRBJ01-02	01				0	7	8	0	0	3	33	49	56	-1	64	1	In	VDJ
CAGCAGGAGGACTCGGCCGTGTATCTCTGTGCCAGCAGCCCAGGGACTAGCGGGGGGCTGAACTACAATGAGCAGTTCTTCGGGCCA	CASSPGTSGGLNYNEQFF	1	4.0906633277368314E-5	54	TCRBV07-02*01	TCRBV07	TCRBV07-02	01				TCRBD02-01*01	TCRBD02	TCRBD02-01	01				TCRBJ02-01*01	TCRBJ02	TCRBJ02-01	01				5	3	0	1	5	3	27	39	42	57	62	1	In	VDJ
GTGACATCGGCCCAAAAGAACCCGACAGCTTTCTATCTCTGTGCCAGTAGTATAGAAGCAGGGACTGGGGAGCAGTACTTCGGGCCG	CASSIEAGTGEQYF	4	2.650038416664295E-4	42	TCRBV19-01	TCRBV19	TCRBV19-01				01,02	TCRBD02-01	TCRBD02	TCRBD02-01				01,02	TCRBJ02-07*01	TCRBJ02	TCRBJ02-07	01				0	4	0	10	3	7	39	56	60	66	69	4	In	VDJ
CAGCCCTCAGAACCCAGGGACTCAGCTGTGTACTTCTGTGCCAGCAGTGAGGGGGCCAACTGGGCAGATACGCAGTATTTTGGCCCA	CASSEGANWADTQYF	1	3.201388691272303E-5	45	TCRBV12	TCRBV12	unresolved			TCRBV12-03,TCRBV12-04		TCRBD01-01*01	TCRBD01	TCRBD01-01	01				TCRBJ02-03*01	TCRBJ02	TCRBJ02-03	01				5	1	5	0	8	4	36	48	49	56	64	1	In	VDJ
TGGAGCTTGGTGACTCTGCTGTGTATTTCTGTGCCAGCAGCCTCAGTATTCCCATTACACGCACGAAACACCATATATTTTGGAGAG		1	4.97993796420136E-5	52	TCRBV03	TCRBV03	unresolved			TCRBV03-01,TCRBV03-02		TCRBD01-01*01	TCRBD01	TCRBD01-01	01				TCRBJ01-03*01	TCRBJ01	TCRBJ01-03	01				4	14	3	6	5	5	29	42	56	59	64	1	Out	VDJ
GAGCTCCTTGGAGCTGGGGGACTCAGCCCTGTACTTCTGTGCCATCTACCCCCCCGGGGCCGTGACTACGAGCAGTACTTCGGGCCG		1	3.0235337639793973E-5	44	TCRBV13-01*01	TCRBV13	TCRBV13-01	01						unresolved		TCRBD01,TCRBD02	TCRBD01-01,TCRBD02-01		TCRBJ02-07*01	TCRBJ02	TCRBJ02-07	01				10	11	7	0	5	3	37	44	55	60	65	1	Out	VDJ
AGCCCTGAAGACAGCAGCATATATCTCTGCAGCGTGGCGGGTCCCGGGACCCGCGGGAGACGTGGAAACACCATATATTTTGGAGAG	CSVAGPGTRGRRGNTIYF	1	1.956404200221963E-5	54	TCRBV29-01*01	TCRBV29	TCRBV29-01	01				TCRBD02-01*02	TCRBD02	TCRBD02-01	02				TCRBJ01-03*01	TCRBJ01	TCRBJ01-03	01				6	17	7	2	3	3	27	35	52	59	62	1	In	VDJ
ATCCTGGAGTCGCCCAGCCCCAACCAGACCTCTCTGTACTTCTGTGCCAGCAGTTTAGGGGTACCCTACGAGCAGTACTTCGGGCCG	CASSLGVPYEQYF	1	3.201388691272303E-5	39	TCRBV27-01*01	TCRBV27	TCRBV27-01	01						unresolved		TCRBD01,TCRBD02	TCRBD01-01,TCRBD02-01		TCRBJ02-07*01	TCRBJ02	TCRBJ02-07	01				2	0	6	2	3	2	42	-1	57	61	64	1	In	VDJ
GAGTCTGCCATCCCCAACCAGACAGCTCTTTACTTCTGTGCCACCAGTGATCCGGACAGAATCACAGATACGCAGTATTTTGGCCCA	CATSDPDRITDTQYF	1	2.8456788366864917E-5	45	TCRBV24	TCRBV24	unresolved			TCRBV24-01,TCRBV24-or09_02		TCRBD01-01*01	TCRBD01	TCRBD01-01	01				TCRBJ02-03*01	TCRBJ02	TCRBJ02-03	01				3	2	1	5	3	2	36	51	53	59	62	1	In	VDJ
ATCAATTCCCTGGAGCTTGGTGACTCTGCTGTGTATTTCTGTGCCAGCAGCCAAGACCCAGCCACGAATACGCAGTATTTTGGCCCA	CASSQDPATNTQYF	2	9.248456219231098E-5	42	TCRBV03	TCRBV03	unresolved			TCRBV03-01,TCRBV03-02				unresolved		TCRBD01,TCRBD02	TCRBD01-01,TCRBD02-01		TCRBJ02-03*01	TCRBJ02	TCRBJ02-03	01				0	2	4	5	6	7	39	56	58	61	67	2	In	VDJ
AGGCTGCTGTCGGCTGCTCCCTCCCAGACATCTGTGTACTTCTGTGCCAGCAGTTACTCGGGGGGATCTGAAGCTTTCTTTGGACAA	CASSYSGGSEAFF	1	2.48996898210068E-5	39	TCRBV06-05*01	TCRBV06	TCRBV06-05	01				TCRBD02-01*01	TCRBD02	TCRBD02-01	01				TCRBJ01-01*01	TCRBJ01	TCRBJ01-01	01				0	0	9	1	2	6	42	-1	59	65	67	1	In	VDJ
ATCCAGCAGGTAGTGCGAGGAGATTCGGCAGCTTATTTCTGTGCCAGCTCACCGGGACAGAACACCGGGGAGCTGTTTTTTGGAGAA	CASSPGQNTGELFF	1	3.912808400443926E-5	42	TCRBV18-01*01	TCRBV18	TCRBV18-01	01				TCRBD01-01*01	TCRBD01	TCRBD01-01	01				TCRBJ02-02*01	TCRBJ02	TCRBJ02-02	01				3	0	0	6	0	1	39	-1	53	-1	59	1	In	VDJ
AAGATCCAGCGCACACAGCAGGAGGACTCCGCCGTGTATCTCTGTGCCAGCAGACCGTCAACTAATGAAAAACTGTTTTTTGGCAGT	CASRPSTNEKLFF	2	4.624228109615549E-5	39	TCRBV07-08*01	TCRBV07	TCRBV07-08	01						unresolved		TCRBD01,TCRBD02	TCRBD01-01,TCRBD02-01		TCRBJ01-04*01	TCRBJ01	TCRBJ01-04	01				6	0	3	7	3	0	42	-1	53	55	58	2	In	VDJ
TACCTTGGAGATCCAGTCCACGGAGTCAGGGGACACAGCACTGTATTTCTGTGCCATCTGCTGGGGAACGAGCAGTACTTCGGGCCG		2	5.3356478187871714E-5	32	TCRBV21-01*01	TCRBV21	TCRBV21-01	01						unresolved		TCRBD01,TCRBD02	TCRBD01-01,TCRBD02-01		TCRBJ02-07*01	TCRBJ02	TCRBJ02-07	01				10	7	0	8	0	5	49	56	63	-1	67	2	Out	VDJ
ACTGTGACATCGGCCCAAAAGAACCCGACAGCTTTCTATCTCTGTGCCAGTAGTATAGGTATTGGATTTGGCTACACCTTCGGTTCG	CASSIGIGFGYTF	1	4.0906633277368314E-5	39	TCRBV19-01	TCRBV19	TCRBV19-01				01,02			unresolved		TCRBD01,TCRBD02	TCRBD01-01,TCRBD02-01		TCRBJ01-02*01	TCRBJ01	TCRBJ01-02	01				1	5	1	8	2	7	42	58	63	66	68	1	In	VDJ
CTGGAGTCCGCCAGCACCAACCAGACATCTATGTACCTCTGTGCCAGCAGTTTAGATGGCACAGGGGTAAAGCAGTTCTTCGGGCCA	CASSLDGTGVKQFF	1	4.0906633277368314E-5	42	TCRBV28-01*01	TCRBV28	TCRBV28-01	01				TCRBD01-01*01	TCRBD01	TCRBD01-01	01				TCRBJ02-01*01	TCRBJ02	TCRBJ02-01	01				2	6	3	2	3	11	39	54	60	67	70	1	In	VDJ
AGCTCTCTGGAGCTGGGGGACTCAGCTTTGTATTTCTGTGCCAGCAGCGTAGCTGCGGGGGTCGGCTATGGCTACACCTTCGGTTCG	CASSVAAGVGYGYTF	1	2.134259127514869E-5	45	TCRBV09-01	TCRBV09	TCRBV09-01				01,02	TCRBD02-01*01	TCRBD02	TCRBD02-01	01				TCRBJ01-02*01	TCRBJ01	TCRBJ01-02	01				0	2	7	2	4	4	36	52	54	61	65	1	In	VDJ
CTGTCGGCTGCTCCCTCCCAGACATCTGTGTACTTCTGTGCCAGCAGACCCCGGACAGGGACAGCGCAGCCCCAGCATTTTGGTGAT	CASRPRTGTAQPQHF	2	4.8020830369084546E-5	45	TCRBV06-05*01	TCRBV06	TCRBV06-05	01				TCRBD01-01*01	TCRBD01	TCRBD01-01	01				TCRBJ01-05*01	TCRBJ01	TCRBJ01-05	01				6	5	1	3	6	7	36	47	52	60	66	2	In	VDJ
GCCCAAAAGAACCCGACAGCTTTCTATCTCTGTGCCAGTAGTATAGATGGGGGGGCAATAGCCAAAAACATTCAGTACTTCGGCGCC	CASSIDGGAIAKNIQYF	2	5.6913576733729833E-5	51	TCRBV19-01	TCRBV19	TCRBV19-01				01,02	TCRBD02-01*01	TCRBD02	TCRBD02-01	01				TCRBJ02-04*01	TCRBJ02	TCRBJ02-04	01				0	1	9	0	4	0	30	47	48	55	59	2	In	VDJ
CTCAGCCGTGTATCTCTGTGCCAGCAGCTTATCCCAGACTAGCCGAGCTTGGGGGGCCGAATCACCGGGGAGCTGTTTTTTGGAGAA		1	3.5570985458581145E-5	65	TCRBV07-03*01	TCRBV07	TCRBV07-03	01				TCRBD02-01	TCRBD02	TCRBD02-01				01,02	TCRBJ02-02*01	TCRBJ02	TCRBJ02-02	01				2	5	2	7	19	4	16	31	36	43	62	1	Out	VDJ
GCTGCTCCCTCCCAGACATCTGTGTACTTCTGTGCCAGCAGTTACCGGGGTTCTGGGGGGGGCGGTGAAAAACTGTTTTTTGGCAGT	CASSYRGSGGGGEKLFF	1	3.73495347315102E-5	51	TCRBV06	TCRBV06	unresolved			TCRBV06-05,TCRBV06-06		TCRBD02-01*01	TCRBD02	TCRBD02-01	01				TCRBJ01-04*01	TCRBJ01	TCRBJ01-04	01				2	9	9	0	4	7	30	45	54	61	65	1	In	VDJ
ATCCTGTACCTTGGAGATCCAGTCCACGGAGTCAGGGGACACAGCACTGTATTTCTGAAGAGCTCTTGGCCCCAGCATTTTGGTGAT		2	8.537036510059475E-5	26	TCRBV21-01*01	TCRBV21	TCRBV21-01	01				TCRBD02-01	TCRBD02	TCRBD02-01				01,02	TCRBJ01-05*01	TCRBJ01	TCRBJ01-05	01				15	3	6	7	5	9	55	57	60	63	68	2	Out	VDJ
GTGCCCATCCTGAAGACAGCAGCTTCTACATCTGCAGTGCTAGAGATTGACCCTAGCGGGGGCCCAGATACGCAGTATTTTGGCCCA		1	2.6678239093935857E-5	49	TCRBV20	TCRBV20	unresolved			TCRBV20-01,TCRBV20-or09_02		TCRBD02-01*01	TCRBD02	TCRBD02-01	01				TCRBJ02-03*01	TCRBJ02	TCRBJ02-03	01				0	6	4	2	2	4	32	46	52	62	64	1	Out	VDJ
GTGACATCGGCCCAAAAGAACCCGACAGCTTTCTATCTCTGTGCCAGTAGTTCCATAGGGACAGACACTGAAGCTTTCTTTGGACAA	CASSSIGTDTEAFF	1	4.446373182322643E-5	42	TCRBV19-01	TCRBV19	TCRBV19-01				01,02	TCRBD01-01*01	TCRBD01	TCRBD01-01	01				TCRBJ01-01*01	TCRBJ01	TCRBJ01-01	01				5	6	0	5	0	3	39	51	57	-1	64	1	In	VDJ
CGCACAGAGCAGCGGGACTCGGCCATGTATCGCTGTGCCAGCAGCTTAGAGGCCCAAGGCACTCTCACTGAAGCTTTCTTTGGACAA	CASSLEAQGTLTEAFF	1	3.201388691272303E-5	48	TCRBV07-06*01	TCRBV07	TCRBV07-06	01						unresolved		TCRBD01,TCRBD02	TCRBD01-01,TCRBD02-01		TCRBJ01-01*01	TCRBJ01	TCRBJ01-01	01				1	0	5	4	13	4	33	-1	49	52	65	1	In	VDJ
ACAGAGCAGGGGGACTCGGCCATGTATCTCTGTGCCAGCAGGGGGTTCGGGCCTAGGATTGAAGACACTGAAGCTTTCTTTGGACAA	CASRGFGPRIEDTEAFF	2	1.2271989983210496E-4	51	TCRBV07-09	TCRBV07	TCRBV07-09				01,03			unresolved		TCRBD01,TCRBD02	TCRBD01-01,TCRBD02-01		TCRBJ01-01*01	TCRBJ01	TCRBJ01-01	01				6	0	6	2	19	3	30	-1	41	45	64	2	In	VDJ
TCGCCCAGCCCCAACCAGACCTCTCTGTACTTCTGTGCCAGCCCTTAGGGACAGGGGGCCGACTACTATGGCTACACCTTCGGTTCG	CASP*GQGADYYGYTF	1	3.201388691272303E-5	48	TCRBV27-01*01	TCRBV27	TCRBV27-01	01				TCRBD01-01*01	TCRBD01	TCRBD01-01	01				TCRBJ01-02*01	TCRBJ01	TCRBJ01-02	01				8	5	0	0	5	3	33	42	47	59	64	1	Stop	VDJ
ACAGTGACCAGTGCCCATCCTGAAGACAGCAGCTTCTACATCTGCAGTGCTAGTGTCCCCGGAGGGGATACGCAGTATTTTGGCCCA	CSASVPGGDTQYF	2	8.181326655473663E-5	39	TCRBV20	TCRBV20	unresolved			TCRBV20-01,TCRBV20-or09_02		TCRBD02-01*02	TCRBD02	TCRBD02-01	02				TCRBJ02-03*01	TCRBJ02	TCRBJ02-03	01				3	7	10	0	0	6	42	53	60	-1	66	2	In	VDJ
GAGTCGGCTGCTCCCTCCCAAACATCTGTGTACTTCTGTGCCAGCGCTCGTTTTGGGGTCCTTTACAATGAGCAGTTCTTCGGGCCA	CASARFGVLYNEQFF	1	3.5570985458581145E-5	45	TCRBV06	TCRBV06	unresolved			TCRBV06-02,TCRBV06-03				unresolved		TCRBD01,TCRBD02	TCRBD01-01,TCRBD02-01		TCRBJ02-01*01	TCRBJ02	TCRBJ02-01	01				8	9	6	2	5	4	36	45	54	58	63	1	In	VDJ
TCAGAACCCAGGGACTCAGCTGTGTACTTCTGTGCCAGCAGTTTGGGGACAGGGTGGGTATCTGGAAACACCATATATTTTGGAGAG	CASSLGTGWVSGNTIYF	1	4.268518255029738E-5	51	TCRBV12	TCRBV12	unresolved			TCRBV12-03,TCRBV12-04		TCRBD01-01*01	TCRBD01	TCRBD01-01	01				TCRBJ01-03*01	TCRBJ01	TCRBJ01-03	01				3	1	0	3	6	1	30	44	45	54	60	1	In	VDJ
GTGAACGCCTTGTTGCTGGGGGACTCGGCCCTGTATCTCTGTGCCAGCAGCTTGGAGGCTAGCTCCGGGGAGCTGTTTTTTGGAGAA	CASSLEASSGELFF	1	5.157792891494266E-5	42	TCRBV05-05*01	TCRBV05	TCRBV05-05	01				TCRBD02-01	TCRBD02	TCRBD02-01				01,02	TCRBJ02-02*01	TCRBJ02	TCRBJ02-02	01				0	3	4	7	1	6	39	55	58	63	64	1	In	VDJ
CTGTCGGCTGCTCCCTCCCAGACATCTGTGTACTTCTGTGCCAGCAGTAAGGGGACAGCCCGTAATGAAAAACTGTTTTTTGGCAGT	CASSKGTARNEKLFF	1	3.0235337639793973E-5	45	TCRBV06-05*01	TCRBV06	TCRBV06-05	01				TCRBD01-01*01	TCRBD01	TCRBD01-01	01				TCRBJ01-04*01	TCRBJ01	TCRBJ01-04	01				5	3	0	5	4	4	36	48	51	58	62	1	In	VDJ
GGGTTGGAGTCGGCTGCTCCCTCCCAAACATCTGTGTACTTCTGTGCACTTGGGGAGGGGGTCACCGGGGAGCTGTTTTTTGGAGAA	CALGEGVTGELFF	1	3.73495347315102E-5	39	TCRBV06	TCRBV06	unresolved			TCRBV06-02,TCRBV06-03		TCRBD02-01*02	TCRBD02	TCRBD02-01	02				TCRBJ02-02*01	TCRBJ02	TCRBJ02-02	01				12	5	9	0	3	4	42	47	52	59	62	1	In	VDJ
TCTGCCATCCCCAACCAGACAGCTCTTTACTTCTGTGCCACCAGTGATCCCCGAGGACAGGATCAAGAGACCCAGTACTTCGGGCCA	CATSDPRGQDQETQYF	1	2.3121140548077745E-5	48	TCRBV24	TCRBV24	unresolved			TCRBV24-01,TCRBV24-or09_02		TCRBD01-01*01	TCRBD01	TCRBD01-01	01				TCRBJ02-05*01	TCRBJ02	TCRBJ02-05	01				3	6	1	4	2	2	33	48	54	61	63	1	In	VDJ
TTGGCTGCTCCCTCCCAGACATCTGTGTACTTCTGTGCCAGCAGCGCGGGACAGGGGTATAGCAATCAGCCCCAGCATTTTGGTGAT	CASSAGQGYSNQPQHF	1	3.5570985458581145E-5	48	TCRBV06-06	TCRBV06	TCRBV06-06				01,02	TCRBD01-01*01	TCRBD01	TCRBD01-01	01				TCRBJ01-05*01	TCRBJ01	TCRBJ01-05	01				6	3	0	2	2	0	33	44	47	57	59	1	In	VDJ
GAGTCCGCCAGCACCAACCAGACATCTATGTACCTCTGTGCCAGCAGCATGGGGGGGACCTTTCGTTCACCCCTCCACTTTGGGAAC	CASSMGGTFRSPLHF	1	3.5570985458581145E-5	45	TCRBV28-01*01	TCRBV28	TCRBV28-01	01				TCRBD02-01*01	TCRBD02	TCRBD02-01	01				TCRBJ01-06*01	TCRBJ01	TCRBJ01-06	01				6	3	9	0	8	9	36	47	50	57	65	1	In	VDJ
TGTACCTTGGAGATCCAGTCCACGGAGTCAGGGGACACAGCACTGTATTTCTGTGCCAGCTCTGGACAGCCGAGCACTTTCGGGCCG	CASSGQPSTF	1	4.97993796420136E-5	30	TCRBV21-01*01	TCRBV21	TCRBV21-01	01				TCRBD01-01*01	TCRBD01	TCRBD01-01	01				TCRBJ02-07*01	TCRBJ02	TCRBJ02-07	01				8	3	1	5	9	16	51	60	63	69	78	1	In	VDJ
TCGGCCCAAAAGAACCCGACAGCTTTCTATCTCTGTGCCAGTACTTCTAGGGTGGGACTAACCACAGATACGCAGTATTTTGGCCCA	CASTSRVGLTTDTQYF	1	4.624228109615549E-5	48	TCRBV19-01	TCRBV19	TCRBV19-01				01,02	TCRBD02-01	TCRBD02	TCRBD02-01				01,02	TCRBJ02-03*01	TCRBJ02	TCRBJ02-03	01				7	10	0	9	2	2	33	43	53	60	62	1	In	VDJ
CTCACTGTGACATCGGCCCAAAAGAACCCGACAGCTTTCTATCTCTGTGCCAGTAGGAAGCCGACCGGGGAGCTGTTTTTTGGAGAA	CASRKPTGELFF	1	4.97993796420136E-5	36	TCRBV19-01	TCRBV19	TCRBV19-01				01,02	TCRBD02-01	TCRBD02	TCRBD02-01				01,02	TCRBJ02-02*01	TCRBJ02	TCRBJ02-02	01				6	2	6	7	2	5	45	56	58	61	63	1	In	VDJ
GCCTCCTCCCAGACATCTGTATATTTCTGCGCCAGCAGTTGACAGGGGGCGGGGGAACTAGCCAAAAACATTCAGTACTTCGGCGCC	CASS*QGAGELAKNIQYF	2	6.758487237130418E-5	54	TCRBV10-01	TCRBV10	TCRBV10-01				01,02	TCRBD01-01*01	TCRBD01	TCRBD01-01	01				TCRBJ02-04*01	TCRBJ02	TCRBJ02-04	01				5	1	2	0	9	0	27	39	40	50	59	2	Stop	VDJ
ACTCTGACAGTGACCAGTGCCCATCCTGAAGACAGCAGCTTCTACATCTGCAGTGCCTCGGGCACAGATACGCAGTATTTTGGCCCA	CSASGTDTQYF	1	1.956404200221963E-5	33	TCRBV20-01*01	TCRBV20	TCRBV20-01	01				TCRBD02-01	TCRBD02	TCRBD02-01				01,02	TCRBJ02-03*01	TCRBJ02	TCRBJ02-03	01				6	2	8	5	0	1	48	56	58	-1	61	1	In	VDJ
GTGCAGCCTGCAGAACTGGAGGATTCTGGAGTTTATTTCTGTGCCAGCAGCCAAGACTGGAACACCGGGGAGCTGTTTTTTGGAGAA	CASSQDWNTGELFF	1	4.624228109615549E-5	42	TCRBV14-01*01	TCRBV14	TCRBV14-01	01				TCRBD02-01	TCRBD02	TCRBD02-01				01,02	TCRBJ02-02*01	TCRBJ02	TCRBJ02-02	01				0	0	4	10	1	1	39	-1	56	58	59	1	In	VDJ
AGCACCAACCAGACATCTATGTACCTCTGTGCCAGCAGCTTTGTGCCAGCGGGGGTTCGGAACACCGGGGAGCTGTTTTTTGGAGAA	CASSFVPAGVRNTGELFF	1	4.268518255029738E-5	54	TCRBV28-01*01	TCRBV28	TCRBV28-01	01				TCRBD02-01*01	TCRBD02	TCRBD02-01	01				TCRBJ02-02*01	TCRBJ02	TCRBJ02-02	01				6	9	6	2	4	1	27	38	47	55	59	1	In	VDJ
CAGCAGGTAGTGCGAGGAGATTCGGCAGCTTATTTCTGTGCCAGCTCCCCCGGGGGACAGGCCGACTACGAGCAGTACTTCGGGCCG	CASSPGGQADYEQYF	1	3.201388691272303E-5	45	TCRBV18-01*01	TCRBV18	TCRBV18-01	01				TCRBD01-01*01	TCRBD01	TCRBD01-01	01				TCRBJ02-07*01	TCRBJ02	TCRBJ02-07	01				6	6	0	4	4	3	36	47	53	61	65	1	In	VDJ
AGCACCTTGGAGCTGGGGGACTCGGCCCTTTATCTTTGCGCCAGCAGTGTTACAGGGTCCGTTTGGAGCTCCATATATTTTGGAGAG	CASSVTGSVWSSIYF	1	3.379243618565209E-5	45	TCRBV05-01*01	TCRBV05	TCRBV05-01	01				TCRBD01-01*01	TCRBD01	TCRBD01-01	01				TCRBJ01-03*01	TCRBJ01	TCRBJ01-03	01				5	4	3	3	13	11	36	47	51	57	70	1	In	VDJ
CAGCGCACAGAGCAGCGGGACTCGGCCATGTATCGCTGTGCCAGCAGCCTGGGACAGGGGGGCACCGGGGAGCTGTTTTTTGGAGAA	CASSLGQGGTGELFF	1	3.5570985458581145E-5	45	TCRBV07-06*01	TCRBV07	TCRBV07-06	01				TCRBD01-01*01	TCRBD01	TCRBD01-01	01				TCRBJ02-02*01	TCRBJ02	TCRBJ02-02	01				5	2	0	1	1	4	36	48	50	61	62	1	In	VDJ
CTGGAGTCCGCTACCAGCTCCCAGACATCTGTGTACTTCTGTGCCATCAGTGAGTCGTCAACAGGGGACGAGCAGTACTTCGGGCCG	CAISESSTGDEQYF	1	4.268518255029738E-5	42	TCRBV10-03*01	TCRBV10	TCRBV10-03	01				TCRBD01-01*01	TCRBD01	TCRBD01-01	01				TCRBJ02-07*01	TCRBJ02	TCRBJ02-07	01				0	4	3	2	0	5	39	56	60	-1	67	1	In	VDJ
CTGATTCTGGAGTCCGCCAGCACCAACCAGACATCTATGTACCTCTGTGCCACCCGGGTCACAGGGGAAAAACTGTTTTTTGGCAGT	CATRVTGEKLFF	1	4.8020830369084546E-5	36	TCRBV28-01*01	TCRBV28	TCRBV28-01	01				TCRBD01-01*01	TCRBD01	TCRBD01-01	01				TCRBJ01-04*01	TCRBJ01	TCRBJ01-04	01				10	8	3	3	0	8	45	52	60	-1	66	1	In	VDJ
CCTGCAAAGCTTGAGGACTCGGCCGTGTATCTCTGTGCCAGCAGCCGAAACAGTGCCTCCTATAATTCACCCCTCCACTTTGGGAAC	CASSRNSASYNSPLHF	1	2.8456788366864917E-5	48	TCRBV11-02*02	TCRBV11	TCRBV11-02	02				TCRBD01-01*01	TCRBD01	TCRBD01-01	01				TCRBJ01-06*01	TCRBJ01	TCRBJ01-06	01				5	4	3	5	3	0	33	45	49	53	56	1	In	VDJ
TCGGCTGCTCCCTCCCAGACATCTGTGTACTTCTGTGCCAGCAGTGAAAGGGGGGGCGCGTTAGCAGATACGCAGTATTTTGGCCCA	CASSERGGALADTQYF	2	5.513502746080078E-5	48	TCRBV06-01*01	TCRBV06	TCRBV06-01	01				TCRBD02-01*01	TCRBD02	TCRBD02-01	01				TCRBJ02-03*01	TCRBJ02	TCRBJ02-03	01				2	1	9	0	8	4	33	48	49	56	64	2	In	VDJ
AGTCCGCCAGCACCAACCAGACATCTATGTACCTCTGTGCCAGCAGCCCACCGGGCTCTATGGGGTTACGAGCAGTACTTCGGGCCG		15	9.604166073816909E-4	46	TCRBV28-01*01	TCRBV28	TCRBV28-01	01						unresolved		TCRBD01,TCRBD02	TCRBD01-01,TCRBD02-01		TCRBJ02-07*01	TCRBJ02	TCRBJ02-07	01				6	15	6	2	1	4	35	46	61	65	66	15	Out	VDJ
AGGATCCAGCAGGTAGTGCGAGGAGATTCGGCAGCTTATTTCTGTGCCAGCTCACCGACACAGGCCAATGGCTACACCTTCGGTTCG	CASSPTQANGYTF	1	3.201388691272303E-5	39	TCRBV18-01*01	TCRBV18	TCRBV18-01	01				TCRBD01-01*01	TCRBD01	TCRBD01-01	01				TCRBJ01-02*01	TCRBJ01	TCRBJ01-02	01				3	3	3	4	3	6	42	56	59	64	67	1	In	VDJ
ATCCAGCGCACAGAGCGGGGGGACTCAGCCGTGTATCTCTGTGCCAGCAGCTTAGAGCAGGGGGCTTACGAGCAGTACTTCGGGCCG	CASSLEQGAYEQYF	1	3.0235337639793973E-5	42	TCRBV07-03*01	TCRBV07	TCRBV07-03	01				TCRBD01-01*01	TCRBD01	TCRBD01-01	01				TCRBJ02-07*01	TCRBJ02	TCRBJ02-07	01				2	3	4	0	1	4	39	54	57	65	66	1	In	VDJ
CACCTACACACCCTGCAGCCAGAAGACTCGGCCCTGTATCTCTGTGCCAGCAGCCAAGAGTACTCAGATACGCAGTATTTTGGCCCA	CASSQEYSDTQYF	1	2.48996898210068E-5	39	TCRBV04-02*01	TCRBV04	TCRBV04-02	01				TCRBD02-01	TCRBD02	TCRBD02-01				01,02	TCRBJ02-03*01	TCRBJ02	TCRBJ02-03	01				0	2	3	10	0	4	42	59	61	-1	64	1	In	VDJ
AACCTGAGCTCTCTGGAGCTGGGGGACTCAGCTTTGTATTTCTGTGCCAGCAGCCGGGATAGCAATCAGCCCCAGCATTTTGGTGAT	CASSRDSNQPQHF	2	7.292052019009135E-5	39	TCRBV09-01	TCRBV09	TCRBV09-01				01,02	TCRBD02-01*02	TCRBD02	TCRBD02-01	02				TCRBJ01-05*01	TCRBJ01	TCRBJ01-05	01				4	0	8	3	0	0	42	-1	54	-1	59	2	In	VDJ
AGCACCTTGGAGCTGGGGGACTCGGCCCTTTATCTTTGCGCCAGCAGCTTTGAAGGGAATAGCAATCAGCCCCAGCATTTTGGTGAT	CASSFEGNSNQPQHF	1	2.3121140548077745E-5	45	TCRBV05-01*01	TCRBV05	TCRBV05-01	01						unresolved		TCRBD01,TCRBD02	TCRBD01-01,TCRBD02-01		TCRBJ01-05*01	TCRBJ01	TCRBJ01-05	01				2	4	0	8	1	0	36	50	54	58	59	1	In	VDJ
TCTGAGCTGAATGTGAACGCCTTGGAGCTGGAGGACTCGGCCCTGTATCTCTGTGCCAGCAGCTTGGCTGAAGCTTTCTTTGGACAA	CASSLAEAFF	2	7.647761873594946E-5	30	TCRBV05-08*01	TCRBV05	TCRBV05-08	01						unresolved					TCRBJ01-01*01	TCRBJ01	TCRBJ01-01	01				0	0	0	0	0	6	51	-1	-1	-1	67	2	In	VJ
GACATCCGCTCACCAGGCCTGGGGGACGCAGCCATGTACCTGTGTGCCACCAGCAGAGACCTAGAAGGGGAGCTGTTTTTTGGAGAA	CATSRDLEGELFF	1	3.0235337639793973E-5	39	TCRBV15-01*01	TCRBV15	TCRBV15-01	01				TCRBD02-01	TCRBD02	TCRBD02-01				01,02	TCRBJ02-02*01	TCRBJ02	TCRBJ02-02	01				0	1	4	8	2	8	42	59	60	64	66	1	In	VDJ
GAGTCGCCCAGCCCCAACCAGACCTCTCTGTACTTCTGTGCCAGCAGTTCCCGGGCGGTTAGCAATCAGCCCCAGCATTTTGGTGAT	CASSSRAVSNQPQHF	1	3.201388691272303E-5	45	TCRBV27-01*01	TCRBV27	TCRBV27-01	01						unresolved		TCRBD01,TCRBD02	TCRBD01-01,TCRBD02-01		TCRBJ01-05*01	TCRBJ01	TCRBJ01-05	01				4	3	8	0	3	0	36	49	52	56	59	1	In	VDJ
TGGAGTCGCCCAGCCCCAACCAGACCTCTCTGTACTTCTGTGCCAGCAGTTTAGCAGGGCCGGATTGAAAAACTGTTTTTTGGCAGT		1	4.268518255029738E-5	43	TCRBV27-01*01	TCRBV27	TCRBV27-01	01				TCRBD01-01*01	TCRBD01	TCRBD01-01	01				TCRBJ01-04*01	TCRBJ01	TCRBJ01-04	01				2	1	4	3	6	7	38	53	54	59	65	1	Out	VDJ
AGAGCAGGGGGACTCGGCCATGTATCTCTGTGCCAGCAGCTTACCGGACAGATTACCAGGGCAACCGGGGAGCTGTTTTTTGGAGAA		1	4.624228109615549E-5	53	TCRBV07-09	TCRBV07	TCRBV07-09				01,03	TCRBD01-01*01	TCRBD01	TCRBD01-01	01				TCRBJ02-02*01	TCRBJ02	TCRBJ02-02	01				2	2	1	5	12	5	28	43	45	51	63	1	Out	VDJ
TGCCTTGGAGCTGGGGGACTCGGCCCTGTATCTCTGTGCCAGAAGCATTCGACTAGCGGGGGGGCCGATGAGCAGTTCTTCGGGCCA		1	3.73495347315102E-5	47	TCRBV05-03	TCRBV05	TCRBV05-03				01,02	TCRBD02-01*01	TCRBD02	TCRBD02-01	01				TCRBJ02-01*01	TCRBJ02	TCRBJ02-01	01				4	4	2	0	3	8	34	46	50	64	67	1	Out	VDJ
ATCCAGCAGGTAGTGCGAGGAGATTCGGCAGCTTATTTCTGTGCCAGCTCATGGGGGTCAGGATCCTACGAGCAGTACTTCGGGCCG	CASSWGSGSYEQYF	2	8.892746364645287E-5	42	TCRBV18-01*01	TCRBV18	TCRBV18-01	01						unresolved		TCRBD01,TCRBD02	TCRBD01-01,TCRBD02-01		TCRBJ02-07*01	TCRBJ02	TCRBJ02-07	01				5	1	6	1	6	1	39	51	52	57	63	2	In	VDJ
TCTGTAGTCTGCTGCCTCCTCCCAGACATCTGTATATTTCTGCGCCAGCAGTGAGGAAAGGGCTGGGTGAGGCAGTACTTCGGGCCG		1	3.912808400443926E-5	41	TCRBV10-01	TCRBV10	TCRBV10-01				01,02			unresolved		TCRBD01,TCRBD02	TCRBD01-01,TCRBD02-01		TCRBJ02-07*01	TCRBJ02	TCRBJ02-07	01				2	3	5	3	9	9	40	55	58	62	71	1	Out	VDJ
CTGGGGGACGCAGCCATGTACCTGTGTGCCACCAGCAGAGGACCCGGGGTAGCGGGGGGGGACCAAGAGACCCAGTACTTCGGGCCA	CATSRGPGVAGGDQETQYF	1	2.3121140548077745E-5	57	TCRBV15-01*01	TCRBV15	TCRBV15-01	01				TCRBD02-01*01	TCRBD02	TCRBD02-01	01				TCRBJ02-05*01	TCRBJ02	TCRBJ02-05	01				1	9	5	0	1	0	24	40	49	60	61	1	In	VDJ
CTGGAGCTGGGGGACTCAGCTTTGTATTTCTGTGCCAGCAGCGTAGTGGCCGATACCGATCGGGGAAACACCATATATTTTGGAGAG	CASSVVADTDRGNTIYF	1	3.201388691272303E-5	51	TCRBV09-01	TCRBV09	TCRBV09-01				01,02			unresolved		TCRBD01,TCRBD02	TCRBD01-01,TCRBD02-01		TCRBJ01-03*01	TCRBJ01	TCRBJ01-03	01				0	1	9	0	13	4	30	46	47	50	63	1	In	VDJ
ACCTTGGAGCTGGGGGACTCGGCCCTTTATCTTTGCGCCAGCAGCTTGGGCGGGACAGGGCGTAATGAAAAACTGTTTTTTGGCAGT	CASSLGGTGRNEKLFF	1	3.0235337639793973E-5	48	TCRBV05-01*01	TCRBV05	TCRBV05-01	01				TCRBD01-01*01	TCRBD01	TCRBD01-01	01				TCRBJ01-04*01	TCRBJ01	TCRBJ01-04	01				0	2	0	3	2	4	33	49	51	60	62	1	In	VDJ
CAGCGCACAGAGCGGGGGGACTCAGCCGTGTATCTCTGTGCCAGCAGCCCGCCGGGACGGCCCTACAATGAGCAGTTCTTCGGGCCA	CASSPPGRPYNEQFF	1	3.379243618565209E-5	45	TCRBV07-03*01	TCRBV07	TCRBV07-03	01						unresolved		TCRBD01,TCRBD02	TCRBD01-01,TCRBD02-01		TCRBJ02-01*01	TCRBJ02	TCRBJ02-01	01				5	5	0	7	3	2	36	48	53	58	61	1	In	VDJ
GCCATCCCCAACCAGACAGCTCTTTACTTCTGTGCCACCAGTGATTCCGGGACAGGGGTGTCTGACACTGAAGCTTTCTTTGGACAA	CATSDSGTGVSDTEAFF	1	2.8456788366864917E-5	51	TCRBV24	TCRBV24	unresolved			TCRBV24-01,TCRBV24-or09_02		TCRBD01-01*01	TCRBD01	TCRBD01-01	01				TCRBJ01-01*01	TCRBJ01	TCRBJ01-01	01				2	2	0	2	6	3	30	46	48	58	64	1	In	VDJ
TCCTTGGAGCTGGGGGACTCAGCCCTGTACTTCTGTGCCAGCAGCTTAGGCTCAGGGACCTCTGGAAACACCATATATTTTGGAGAG	CASSLGSGTSGNTIYF	1	4.268518255029738E-5	48	TCRBV13-01*01	TCRBV13	TCRBV13-01	01						unresolved		TCRBD01,TCRBD02	TCRBD01-01,TCRBD02-01		TCRBJ01-03*01	TCRBJ01	TCRBJ01-03	01				0	4	0	7	0	0	33	50	54	-1	59	1	In	VDJ
ATCCAGCGCACAGAGCAGGGGGACTCGGCCATGTATCTCTGTGCCAGCAGCCGACTTGCAACTAATGAAAAACTGTTTTTTGGCAGT	CASSRLATNEKLFF	1	5.157792891494266E-5	42	TCRBV07-09	TCRBV07	TCRBV07-09				01,03	TCRBD02-01	TCRBD02	TCRBD02-01				01,02	TCRBJ01-04*01	TCRBJ01	TCRBJ01-04	01				5	1	2	10	2	0	39	51	52	56	58	1	In	VDJ
CTGGAGCTTGGTGACTCTGCTGTGTATTTCTGTGCCAGCAGCCAAACCCCGGGGGGCCTTAGCACAGATACGCAGTATTTTGGCCCA	CASSQTPGGLSTDTQYF	1	3.73495347315102E-5	51	TCRBV03	TCRBV03	unresolved			TCRBV03-01,TCRBV03-02		TCRBD02-01*01	TCRBD02	TCRBD02-01	01				TCRBJ02-03*01	TCRBJ02	TCRBJ02-03	01				2	4	8	1	4	0	30	45	49	56	60	1	In	VDJ
CAGCGCACACAGCAGGAGGACTCCGCCGTGTATCTCTGTGCCAGCAGCTTAGTAGGGGTTAGCAATCAGCCCCAGCATTTTGGTGAT	CASSLVGVSNQPQHF	1	3.0235337639793973E-5	45	TCRBV07-08*01	TCRBV07	TCRBV07-08	01				TCRBD01-01*01	TCRBD01	TCRBD01-01	01				TCRBJ01-05*01	TCRBJ01	TCRBJ01-05	01				1	1	5	2	1	0	36	52	53	58	59	1	In	VDJ
ATCCAGCAGGTAGTGCGAGGAGATTCGGCAGCTTATTTCTGTGCCAGCTCACCTCTGACCGGGGACGTCGGCTACACCTTCGGTTCG	CASSPLTGDVGYTF	1	3.201388691272303E-5	42	TCRBV18-01*01	TCRBV18	TCRBV18-01	01						unresolved		TCRBD01,TCRBD02	TCRBD01-01,TCRBD02-01		TCRBJ01-02*01	TCRBJ01	TCRBJ01-02	01				3	8	0	7	3	8	39	53	61	66	69	1	In	VDJ
GAACCGGGAGACACGGCACTGTATCTCTGCGCCAGCAGTCCGGCTAGCAGGGAACGGTCCTATAATTCACCCCTCCACTTTGGGAAC	CASSPASRERSYNSPLHF	1	3.379243618565209E-5	54	TCRBV23-01*01	TCRBV23	TCRBV23-01	01						unresolved		TCRBD01,TCRBD02	TCRBD01-01,TCRBD02-01		TCRBJ01-06*01	TCRBJ01	TCRBJ01-06	01				4	7	4	3	5	1	27	40	47	52	57	1	In	VDJ
CAGGTAGTGCGAGGAGATTCGGCAGCTTATTTCTGTGCCAGCTCATCAAGCCGACAGGGCTCTAATGAAAAACTGTTTTTTGGCAGT	CASSSSRQGSNEKLFF	1	4.268518255029738E-5	48	TCRBV18-01*01	TCRBV18	TCRBV18-01	01				TCRBD01-01*01	TCRBD01	TCRBD01-01	01				TCRBJ01-04*01	TCRBJ01	TCRBJ01-04	01				5	7	2	3	2	3	33	45	52	59	61	1	In	VDJ
GTGAACGCCTTGTTGCTGGGGGACTCGGCCCTCTATCTCTGTGCCAGCAGCTTCAGGGCTAGAAATGAAAAACTGTTTTTTGGCAGT	CASSFRARNEKLFF	1	3.5570985458581145E-5	42	TCRBV05-06*01	TCRBV05	TCRBV05-06	01				TCRBD01-01*01	TCRBD01	TCRBD01-01	01				TCRBJ01-04*01	TCRBJ01	TCRBJ01-04	01				2	0	4	3	5	5	39	-1	53	58	63	1	In	VDJ
ATCCAGCCTGCAAAGCTTGAGGACTCGGCCGTGTATCTCTGTGCCAGCAGCTTAGCTGGGAACAAACGGGGAGCTTTCTTTGGACAA	CASSLAGNKRGAFF	2	9.426311146524003E-5	42	TCRBV11-02*02	TCRBV11	TCRBV11-02	02				TCRBD02-01*01	TCRBD02	TCRBD02-01	01				TCRBJ01-01*01	TCRBJ01	TCRBJ01-01	01				1	11	8	3	0	10	39	55	66	-1	71	2	In	VDJ
TTGTTGCTGGGGGACTCGGCCCTGTATCTCTGTGCCAGCAGCTGGTACCCGGGGACAGGGGCAGGACAGCCCCAGCATTTTGGTGAT	CASSWYPGTGAGQPQHF	2	8.181326655473663E-5	51	TCRBV05-05*01	TCRBV05	TCRBV05-05	01				TCRBD01-01*01	TCRBD01	TCRBD01-01	01				TCRBJ01-05*01	TCRBJ01	TCRBJ01-05	01				3	8	0	2	5	7	30	43	51	61	66	2	In	VDJ
CCTGCAGAGCAGGGGGACTCGGCCGTGTATGTCTGTGCAAGTCGCTCCCGAGGACAGGGTTAACCAAACACCATATATTTTGGAGAG	CASRSRGQG*PNTIYF	1	4.97993796420136E-5	48	TCRBV12-02*01	TCRBV12	TCRBV12-02	01				TCRBD01-01*01	TCRBD01	TCRBD01-01	01				TCRBJ01-03*01	TCRBJ01	TCRBJ01-03	01				4	5	1	3	6	6	33	46	51	59	65	1	Stop	VDJ
CGCACACAGCAGGAGGACTCCGCCGTGTATCTCTGTGCCAGCAGCCCTGCAGGGAGACAGGGGGCCCCTGAAGCTTTCTTTGGACAA	CASSPAGRQGAPEAFF	3	2.205401098432031E-4	48	TCRBV07-08*01	TCRBV07	TCRBV07-08	01				TCRBD01-01*01	TCRBD01	TCRBD01-01	01				TCRBJ01-01*01	TCRBJ01	TCRBJ01-01	01				5	10	2	0	2	6	33	45	55	65	67	3	In	VDJ
ATCCAGCCCTCAGAACCCAGGGACTCAGCTGTGTACTTCTGTGCCAGCAGTTTAGGGACAGGGCGAGAGACCCAGTACTTCGGGCCA	CASSLGTGRETQYF	1	2.6678239093935857E-5	42	TCRBV12	TCRBV12	unresolved			TCRBV12-03,TCRBV12-04		TCRBD01-01*01	TCRBD01	TCRBD01-01	01				TCRBJ02-05*01	TCRBJ02	TCRBJ02-05	01				1	0	1	3	2	4	39	-1	55	63	65	1	In	VDJ
GGCTGGAGTCGGCTGCTCCCTCCCAGACATCTGTGTACTTCTGTGCCAGCAGGACAGGGCGAAGGAAACACCATATATTTTGGAGAG		1	4.0906633277368314E-5	40	TCRBV06-01*01	TCRBV06	TCRBV06-01	01				TCRBD01-01*01	TCRBD01	TCRBD01-01	01				TCRBJ01-03*01	TCRBJ01	TCRBJ01-03	01				6	0	2	3	4	4	41	-1	52	59	63	1	Out	VDJ
TGACAGTGACCAGTGCCCATCCTGAAGACAGCAGCTTCTACATCTGCAGTGCTAGACGGACAGTCCGATACGCAGTATTTTGGCCCA		1	2.6678239093935857E-5	37	TCRBV20	TCRBV20	unresolved			TCRBV20-01,TCRBV20-or09_02		TCRBD01-01*01	TCRBD01	TCRBD01-01	01				TCRBJ02-03*01	TCRBJ02	TCRBJ02-03	01				2	1	1	5	3	6	44	56	57	63	66	1	Out	VDJ
AGGATCCAGCAGGTAGTGCGAGGAGATTCGGCAGCTTATTTCTGTGCCAGCTCACCGGCCCCTGTGGGGACCCAGTACTTCGGGCCA	CASSPAPVGTQYF	1	2.8456788366864917E-5	39	TCRBV18-01*01	TCRBV18	TCRBV18-01	01						unresolved		TCRBD01,TCRBD02	TCRBD01-01,TCRBD02-01		TCRBJ02-05*01	TCRBJ02	TCRBJ02-05	01				3	9	0	9	0	7	42	56	65	-1	68	1	In	VDJ
CTGGAGTCCGCCAGCACCAACCAGACATCTATGTACCTCTGTGCCAGCAGACCGGGCAGGAGGGATTCACCCCTCCACTTTGGGAAC	CASRPGRRDSPLHF	1	3.5570985458581145E-5	42	TCRBV28-01*01	TCRBV28	TCRBV28-01	01				TCRBD02-01*02	TCRBD02	TCRBD02-01	02				TCRBJ01-06*01	TCRBJ01	TCRBJ01-06	01				6	8	10	0	0	8	39	50	58	-1	64	1	In	VDJ
ATCCAGCGCACAGAGCAGGGGGACTCGGCCATGTATCTCTGTGCCAGCAGCTTAGGGGCAGGGGAATACGAGCAGTACTTCGGGCCG	CASSLGAGEYEQYF	2	6.936342164423323E-5	42	TCRBV07-09	TCRBV07	TCRBV07-09				01,03	TCRBD01-01*01	TCRBD01	TCRBD01-01	01				TCRBJ02-07*01	TCRBJ02	TCRBJ02-07	01				1	3	4	2	2	4	39	55	58	64	66	2	In	VDJ
CAGCGCACACAGCAGGAGGACTCCGCCGTGTATCTCTGTGCCAGCAGCTTAGTAGGGACTTATAATTCACCCCTCCACTTTGGGAAC	CASSLVGTYNSPLHF	1	3.0235337639793973E-5	45	TCRBV07-08*01	TCRBV07	TCRBV07-08	01				TCRBD02-01	TCRBD02	TCRBD02-01				01,02	TCRBJ01-06*01	TCRBJ01	TCRBJ01-06	01				1	2	0	10	0	4	36	52	54	-1	60	1	In	VDJ
CGGAGTCAGGGGACACAGCACTGTATTTCTGTGCCAGCAGCAAAGCAACGGCGGGGGGGAGTTTCACACGAGCAGTACTTCGGGCCG		1	4.97993796420136E-5	52	TCRBV21-01*01	TCRBV21	TCRBV21-01	01				TCRBD02-01*01	TCRBD02	TCRBD02-01	01				TCRBJ02-07*01	TCRBJ02	TCRBJ02-07	01				0	4	7	0	8	5	29	46	50	59	67	1	Out	VDJ
GAGTCCGCCAGCACCAACCAGACATCTATGTACCTCTGTGCCAGCATGGGAACGTCTCCGGGGGATCAGCCCCAGCATTTTGGTGAT	CASMGTSPGDQPQHF	1	3.73495347315102E-5	45	TCRBV28-01*01	TCRBV28	TCRBV28-01	01				TCRBD02-01*01	TCRBD02	TCRBD02-01	01				TCRBJ01-05*01	TCRBJ01	TCRBJ01-05	01				7	12	8	2	0	5	36	46	58	-1	64	1	In	VDJ
ACCAGTGCCCATCCTGAAGACAGCAGCTTCTACATCTGCAGTGCTAGGGGATCTAGAGGTATCACAGATACGCAGTATTTTGGCCCA	CSARGSRGITDTQYF	2	5.6913576733729833E-5	45	TCRBV20	TCRBV20	unresolved			TCRBV20-01,TCRBV20-or09_02				unresolved		TCRBD01,TCRBD02	TCRBD01-01,TCRBD02-01		TCRBJ02-03*01	TCRBJ02	TCRBJ02-03	01				3	0	0	8	11	2	36	-1	47	51	62	2	In	VDJ
GCAAAGCTTGAGGACTCGGCCGTGTATCTCTGTGCCAGCAGCCTTACGGGGGACAGGACATGGAATTCACCCCTCCACTTTGGGAAC	CASSLTGDRTWNSPLHF	2	4.8020830369084546E-5	51	TCRBV11-02*02	TCRBV11	TCRBV11-02	02				TCRBD01-01*01	TCRBD01	TCRBD01-01	01				TCRBJ01-06*01	TCRBJ01	TCRBJ01-06	01				5	7	0	4	6	7	30	42	49	57	63	2	In	VDJ
TTGGAGTCGGCTGCTCCCTCCCAAACATCTGTGTACTTCTGTGCCAGCAGTTGGGGGATAGCGGGGGGTCTTGATTTCTTCGGGCCA	CASSWGIAGGLDFF	1	3.5570985458581145E-5	42	TCRBV06	TCRBV06	unresolved			TCRBV06-02,TCRBV06-03		TCRBD02-01*01	TCRBD02	TCRBD02-01	01				TCRBJ02-01*01	TCRBJ02	TCRBJ02-01	01				4	6	5	1	7	16	39	52	58	68	75	1	In	VDJ
GTGACATCGGCCCAAAAGAACCCGACAGCTTTCTATCTCTGTGCCAGTAGGCCGGACAGGCGAGGTCAGCCCCAGCATTTTGGTGAT	CASRPDRRGQPQHF	1	4.268518255029738E-5	42	TCRBV19-01	TCRBV19	TCRBV19-01				01,02	TCRBD01-01*01	TCRBD01	TCRBD01-01	01				TCRBJ01-05*01	TCRBJ01	TCRBJ01-05	01				6	3	1	4	5	6	39	50	53	60	65	1	In	VDJ
AAGATCCAGCCCTCAGAACCCAGGGACTCAGCTGTGTACTTCTGTGCCAGCAGTTTGTTGGTTACCGGGGAGCTGTTTTTTGGAGAA	CASSLLVTGELFF	1	3.379243618565209E-5	39	TCRBV12	TCRBV12	unresolved			TCRBV12-03,TCRBV12-04				unresolved		TCRBD01,TCRBD02	TCRBD01-01,TCRBD02-01		TCRBJ02-02*01	TCRBJ02	TCRBJ02-02	01				3	3	0	10	2	5	42	56	59	61	63	1	In	VDJ
TCCCTGATTCTGGAGTCCGCCAGCACCAACCAGACATCTATGTACCTCTGTGCCAGCAGTTTAAGTCAGGGAAGGTTCTTCGGGCCA	CASSLSQGRFF	1	4.0906633277368314E-5	33	TCRBV28-01*01	TCRBV28	TCRBV28-01	01				TCRBD01-01*01	TCRBD01	TCRBD01-01	01				TCRBJ02-01*01	TCRBJ02	TCRBJ02-01	01				2	3	4	3	3	15	48	63	66	71	74	1	In	VDJ
ATCCAGCGCACACAGCAGGAGGACTCGGCCGTGTATCTCTGTGCCAGCAGTCCGGGCCATGTTCCCTACGAGCAGTACTTCGGGCCG	CASSPGHVPYEQYF	1	3.5570985458581145E-5	42	TCRBV07-02*01	TCRBV07	TCRBV07-02	01						unresolved		TCRBD01,TCRBD02	TCRBD01-01,TCRBD02-01		TCRBJ02-07*01	TCRBJ02	TCRBJ02-07	01				6	3	8	0	7	2	39	50	53	57	64	1	In	VDJ
ATCCGGTCCACAAAGCTGGAGGACTCAGCCATGTACTTCTGTGCCAGCAGAAAGACCCAAACTAATGAAAAACTGTTTTTTGGCAGT	CASRKTQTNEKLFF	1	4.0906633277368314E-5	42	TCRBV02-01*01	TCRBV02	TCRBV02-01	01						unresolved		TCRBD01,TCRBD02	TCRBD01-01,TCRBD02-01		TCRBJ01-04*01	TCRBJ01	TCRBJ01-04	01				6	3	2	7	3	1	39	50	53	56	59	1	In	VDJ
GAGTCGCCCAGCCCCAACCAGACCTCTCTGTACTTCTGTGCCAGCAGTTTAAGGGGACAGAGCACAGATACGCAGTATTTTGGCCCA	CASSLRGQSTDTQYF	1	3.5570985458581145E-5	45	TCRBV27-01*01	TCRBV27	TCRBV27-01	01				TCRBD01-01*01	TCRBD01	TCRBD01-01	01				TCRBJ02-03*01	TCRBJ02	TCRBJ02-03	01				2	2	0	5	0	0	36	51	53	-1	60	1	In	VDJ
CTAAACCTGAGCTCTCTGGAGCTGGGGGACTCAGCTTTGTATTTCTGTGCCAGCAGCCCAAACTCCTACGAGCAGTACTTCGGGCCG	CASSPNSYEQYF	2	5.3356478187871714E-5	36	TCRBV09-01	TCRBV09	TCRBV09-01				01,02	TCRBD01-01*01	TCRBD01	TCRBD01-01	01				TCRBJ02-07*01	TCRBJ02	TCRBJ02-07	01				4	1	4	6	2	0	45	57	58	60	62	2	In	VDJ
TTGGAGATCCAGCGCACAGAGCAGGGGGACTCGGCCATGTATCTCTGTGCCAGCAGCTCGACATTTCAGGAGCTGTTTTTTGGAGAA	CASSSTFQELFF	2	1.0493440710281437E-4	36	TCRBV07-09	TCRBV07	TCRBV07-09				01,03	TCRBD01-01*01	TCRBD01	TCRBD01-01	01				TCRBJ02-02*01	TCRBJ02	TCRBJ02-02	01				4	1	2	6	5	10	45	58	59	63	68	2	In	VDJ
GAGTCGGCTGCTCCCTCCCAGACATCTGTGTACTTCTGTGCCAGCAGTGAAGTAGACGGGGTTTACAATGAGCAGTTCTTCGGGCCA	CASSEVDGVYNEQFF	1	3.201388691272303E-5	45	TCRBV06-01*01	TCRBV06	TCRBV06-01	01				TCRBD02-01*01	TCRBD02	TCRBD02-01	01				TCRBJ02-01*01	TCRBJ02	TCRBJ02-01	01				1	4	8	3	2	4	36	52	56	61	63	1	In	VDJ
TCTCTGGAGCTGGGGGACTCAGCTTTGTATTTCTGTGCCAGCAGCGTAGGATCGGGGGCGGGGTATGAAAAACTGTTTTTTGGCAGT	CASSVGSGAGYEKLFF	1	2.8456788366864917E-5	48	TCRBV09-01	TCRBV09	TCRBV09-01				01,02			unresolved		TCRBD01,TCRBD02	TCRBD01-01,TCRBD02-01		TCRBJ01-04*01	TCRBJ01	TCRBJ01-04	01				0	4	6	0	5	6	33	49	53	59	64	1	In	VDJ
GAGTCGGCTGCTCCCTCCCAGACATCTGTGTACTTCTGTGCCAGCAGTGAAATGCCCTCTGGGGCCAACGTCCTGACTTTCGGGGCC	CASSEMPSGANVLTF	2	1.1916280128624684E-4	45	TCRBV06-01*01	TCRBV06	TCRBV06-01	01						unresolved		TCRBD01,TCRBD02	TCRBD01-01,TCRBD02-01		TCRBJ02-06*01	TCRBJ02	TCRBJ02-06	01				2	2	10	0	1	0	36	51	53	55	56	2	In	VDJ
AGGATCCAGCAGGTAGTGCGAGGAGATTCGGCAGCTTATTTCTGTGCCAGCTCTAATATCGGACTGTTCGAAGCTTTCTTTGGACAA	CASSNIGLFEAFF	2	9.782021001109815E-5	39	TCRBV18-01*01	TCRBV18	TCRBV18-01	01				TCRBD02-01	TCRBD02	TCRBD02-01				01,02	TCRBJ01-01*01	TCRBJ01	TCRBJ01-01	01				6	7	1	10	4	8	42	53	60	65	69	2	In	VDJ
GGGGGGACTCAGCCGTGTATCTCTGTGCCAGCAGCTACCCAAGGACTAGCGGGGTTCTCTAGCACAGATACGCAGTATTTTGGCCCA		1	3.201388691272303E-5	58	TCRBV07-03*01	TCRBV07	TCRBV07-03	01				TCRBD02-01*01	TCRBD02	TCRBD02-01	01				TCRBJ02-03*01	TCRBJ02	TCRBJ02-03	01				4	6	1	3	6	0	23	36	42	54	60	1	Out	VDJ
GTGACATCGGCCCAAAAGAACCCGACAGCTTTCTATCTCTGTGCCAGTAGTCCGGACAGGGAGGTGGCGACCCAGTACTTCGGGCCA	CASSPDREVATQYF	1	3.73495347315102E-5	42	TCRBV19-01	TCRBV19	TCRBV19-01				01,02	TCRBD01-01*01	TCRBD01	TCRBD01-01	01				TCRBJ02-05*01	TCRBJ02	TCRBJ02-05	01				5	2	1	3	7	7	39	51	53	61	68	1	In	VDJ
TTCTGGAGTCCGCCAGCACCAACCAGACATCTATGTACCTCTGTGCCAGCCAGGAGCTCCTATAATTCACCCCTCCACTTTGGGAAC		1	3.5570985458581145E-5	40	TCRBV28-01*01	TCRBV28	TCRBV28-01	01						unresolved		TCRBD01,TCRBD02	TCRBD01-01,TCRBD02-01		TCRBJ01-06*01	TCRBJ01	TCRBJ01-06	01				8	0	4	4	2	0	41	-1	50	54	56	1	Out	VDJ
GAGATCCAGTCCACGGAGTCAGGGGACACAGCACTGTATTTCTGTGCCAGCAGGGACGGAGCCTACAATGAGCAGTTCTTCGGGCCA	CASRDGAYNEQFF	1	5.6913576733729833E-5	39	TCRBV21-01*01	TCRBV21	TCRBV21-01	01						unresolved		TCRBD01,TCRBD02	TCRBD01-01,TCRBD02-01		TCRBJ02-01*01	TCRBJ02	TCRBJ02-01	01				6	0	1	7	4	2	42	-1	53	57	61	1	In	VDJ
ACTGTGACATCGGCCCAAAAGAACCCGACAGCTTTCTATCTCTGTGCCAGTAGTATCGGGGAGGCCTATGGCTACACCTTCGGTTCG	CASSIGEAYGYTF	1	4.0906633277368314E-5	39	TCRBV19-01	TCRBV19	TCRBV19-01				01,02	TCRBD02-01*02	TCRBD02	TCRBD02-01	02				TCRBJ01-02*01	TCRBJ01	TCRBJ01-02	01				3	2	9	1	1	4	42	56	58	64	65	1	In	VDJ
AGCCTGCAGAGCTTGGGGACTCGGCCGTGTATCTCTGTGCCCGAAGTAGGGGTATAGCCCTCACGGGATGAGCAGTTCTTCGGGCCA		1	3.201388691272303E-5	46	TCRBV11-03*01	TCRBV11	TCRBV11-03	01				TCRBD01-01*01	TCRBD01	TCRBD01-01	01				TCRBJ02-01*01	TCRBJ02	TCRBJ02-01	01				11	6	5	2	15	8	35	41	47	52	67	1	Out	VDJ
GAGCGGGGGGACTCAGCCGTGTATCTCTGTGCCAGCAGCTTACGTGGACAGACTCAATATTTAAACTATGGCTACACCTTCGGTTCG	CASSLRGQTQYLNYGYTF	2	6.0470675279587946E-5	54	TCRBV07-03*01	TCRBV07	TCRBV07-03	01				TCRBD01-01*01	TCRBD01	TCRBD01-01	01				TCRBJ01-02*01	TCRBJ01	TCRBJ01-02	01				2	3	1	5	12	2	27	42	45	51	63	2	In	VDJ
GAGTCGGCTGCTCCCTCCCAGACATCTGTGTACTTCTGTGCCAGCAGTGAGTGGCGGGGGGGCTTAGATACGCAGTATTTTGGCCCA	CASSEWRGGLDTQYF	1	3.201388691272303E-5	45	TCRBV06-01*01	TCRBV06	TCRBV06-01	01				TCRBD02-01*01	TCRBD02	TCRBD02-01	01				TCRBJ02-03*01	TCRBJ02	TCRBJ02-03	01				3	3	7	0	3	5	36	50	53	62	65	1	In	VDJ
CAGTCCACGGAGTCAGGGGACACAGCACTGTATTTCTGTGCCAGCAGCAAATTTCAGGGAATAGGCTATGGCTACACCTTCGGTTCG	CASSKFQGIGYGYTF	1	4.8020830369084546E-5	45	TCRBV21-01*01	TCRBV21	TCRBV21-01	01				TCRBD01-01*01	TCRBD01	TCRBD01-01	01				TCRBJ01-02*01	TCRBJ01	TCRBJ01-02	01				2	3	4	3	6	4	36	51	54	59	65	1	In	VDJ
ACTGTGACATCGGCCCAAAAGAACCCGACAGCTTTCTATCTCTGTGCCAGTAGTGAGAGGGGAGACCAGCCCCAGCATTTTGGTGAT	CASSERGDQPQHF	1	4.268518255029738E-5	39	TCRBV19-01	TCRBV19	TCRBV19-01				01,02			unresolved		TCRBD01,TCRBD02	TCRBD01-01,TCRBD02-01		TCRBJ01-05*01	TCRBJ01	TCRBJ01-05	01				5	3	5	2	4	7	42	54	57	62	66	1	In	VDJ
ATCCAGCAGGTAGTGCGAGGAGATTCGGCAGCTTATTTCTGTGCCAGCTCACCACGACAGAAGAACACTGAAGCTTTCTTTGGACAA	CASSPRQKNTEAFF	1	3.5570985458581145E-5	42	TCRBV18-01*01	TCRBV18	TCRBV18-01	01				TCRBD01-01*01	TCRBD01	TCRBD01-01	01				TCRBJ01-01*01	TCRBJ01	TCRBJ01-01	01				1	0	2	5	2	1	39	-1	55	60	62	1	In	VDJ
CTGCAGCCAGAAGACTCGGCCCTGTATCTCTGCGCCAGCAGCCAAGTTCAGCACAGCGGAGGGGTTAGTGGCTACACCTTCGGTTCG	CASSQVQHSGGVSGYTF	1	2.6678239093935857E-5	51	TCRBV04-03*01	TCRBV04	TCRBV04-03	01				TCRBD02-01*02	TCRBD02	TCRBD02-01	02				TCRBJ01-02*01	TCRBJ01	TCRBJ01-02	01				1	11	10	0	5	7	30	46	57	63	68	1	In	VDJ
AACGCCTTGTTGCTGGGGGACTCGGCCCTCTATCTCTGTGCCAGCAGCTTGGCCGGGGCAGGGAATTCACCCCTCCACTTTGGGAAC	CASSLAGAGNSPLHF	1	2.6678239093935857E-5	45	TCRBV05-06*01	TCRBV05	TCRBV05-06	01						unresolved		TCRBD01,TCRBD02	TCRBD01-01,TCRBD02-01		TCRBJ01-06*01	TCRBJ01	TCRBJ01-06	01				0	6	4	3	0	7	36	52	58	-1	63	1	In	VDJ
CGCACACAGCAGGAGGACTCGGCCGTGTATCTCTGTGCCAGCAGCTTCCCACTAGCGGGGCGCACAGATACGCAGTATTTTGGCCCA	CASSFPLAGRTDTQYF	1	3.912808400443926E-5	48	TCRBV07-02*01	TCRBV07	TCRBV07-02	01				TCRBD02-01*01	TCRBD02	TCRBD02-01	01				TCRBJ02-03*01	TCRBJ02	TCRBJ02-03	01				3	3	3	3	1	1	33	47	50	60	61	1	In	VDJ
AGGATCCAGCAGGTAGTGCGAGGAGATTCGGCAGCTTATTTCTGTGCCAGCTCACCAACGGCTAACTATGGCTACACCTTCGGTTCG	CASSPTANYGYTF	1	3.201388691272303E-5	39	TCRBV18-01*01	TCRBV18	TCRBV18-01	01				TCRBD02-01	TCRBD02	TCRBD02-01				01,02	TCRBJ01-02*01	TCRBJ01	TCRBJ01-02	01				2	1	8	5	0	0	42	57	58	-1	61	1	In	VDJ
ATCCAGCGCACAGAGCAGGGGGACTCGGCCATGTATCTCTGTGCCAGCAGCTTCCGACAGGGGGCGGGCGGCTACACCTTCGGTTCG	CASSFRQGAGGYTF	1	3.73495347315102E-5	42	TCRBV07-09	TCRBV07	TCRBV07-09				01,03	TCRBD01-01*01	TCRBD01	TCRBD01-01	01				TCRBJ01-02*01	TCRBJ01	TCRBJ01-02	01				3	2	2	0	4	8	39	53	55	65	69	1	In	VDJ
GAGTCCGCCAGCACCAACCAGACATCTATGTACCTCTGTGCCAGCAGTACGAGGGGTAAGGGCTCCTACGAGCAGTACTTCGGGCCG	CASSTRGKGSYEQYF	1	3.379243618565209E-5	45	TCRBV28-01*01	TCRBV28	TCRBV28-01	01						unresolved		TCRBD01,TCRBD02	TCRBD01-01,TCRBD02-01		TCRBJ02-07*01	TCRBJ02	TCRBJ02-07	01				5	3	5	2	6	0	36	48	51	56	62	1	In	VDJ
GTGACATCGGCCCAAAAGAACCCGACAGCTTTCTATCTCTGTGCCAGTAATTCCGGGACCCCCCTTAATGAGCAGTTCTTCGGGCCA	CASNSGTPLNEQFF	2	9.426311146524003E-5	42	TCRBV19-01	TCRBV19	TCRBV19-01				01,02			unresolved		TCRBD01,TCRBD02	TCRBD01-01,TCRBD02-01		TCRBJ02-01*01	TCRBJ02	TCRBJ02-01	01				7	5	0	7	7	7	39	49	54	59	66	2	In	VDJ
GTGACCAGTGCCCATCCTGAAGACAGCAGCTTCTACATCTGCAGTGCAAGGACAGGGGGCGCCTACAATGAGCAGTTCTTCGGGCCA	CSARTGGAYNEQFF	1	2.48996898210068E-5	42	TCRBV20	TCRBV20	unresolved			TCRBV20-01,TCRBV20-or09_02		TCRBD01-01*01	TCRBD01	TCRBD01-01	01				TCRBJ02-01*01	TCRBJ02	TCRBJ02-01	01				6	2	1	0	1	2	39	47	49	60	61	1	In	VDJ
GCCAGCACCAACCAGACATCTATGTACCTCTGTGCCAGCAGTCACGCCGGGCCAATGGGACTTACCAGGGAAGCTTTCTTTGGACAA	CASSHAGPMGLTREAFF	1	3.73495347315102E-5	51	TCRBV28-01*01	TCRBV28	TCRBV28-01	01				TCRBD02-01	TCRBD02	TCRBD02-01				01,02	TCRBJ01-01*01	TCRBJ01	TCRBJ01-01	01				5	14	0	10	7	8	30	42	56	62	69	1	In	VDJ
GACCAGTGCCCATCCTGAAGACAGCAGCTTCTACATCTGCAGTGCTAGTGGGTAGCGGGGACTCAAGAGACCCAGTACTTCGGGCCA		1	1.956404200221963E-5	44	TCRBV20	TCRBV20	unresolved			TCRBV20-01,TCRBV20-or09_02		TCRBD02-01*01	TCRBD02	TCRBD02-01	01				TCRBJ02-05*01	TCRBJ02	TCRBJ02-05	01				3	4	5	3	3	2	37	48	52	60	63	1	Out	VDJ
CTGACGATCCAGCGCACACAGCAGGAGGACTCGGCCGTGTATCTCTGTGCCAGCAGCTTCTCCCATTCACCCCTCCACTTTGGGAAC	CASSFSHSPLHF	1	3.379243618565209E-5	36	TCRBV07-02*01	TCRBV07	TCRBV07-02	01				TCRBD02-01	TCRBD02	TCRBD02-01				01,02	TCRBJ01-06*01	TCRBJ01	TCRBJ01-06	01				3	0	4	10	3	8	45	-1	59	61	64	1	In	VDJ
GTGACATCGGCCCAAAAGAACCCGACAGCTTTCTATCTCTGTGCCAGTAGTCCCAGGGTGGGGGGCACTGAAGCTTTCTTTGGACAA	CASSPRVGGTEAFF	2	4.624228109615549E-5	42	TCRBV19-01	TCRBV19	TCRBV19-01				01,02	TCRBD02-01*01	TCRBD02	TCRBD02-01	01				TCRBJ01-01*01	TCRBJ01	TCRBJ01-01	01				5	8	9	1	0	4	39	51	59	-1	65	2	In	VDJ
CACGCCCTGCAGCCAGAAGACTCAGCCCTGTATCTCTGCGCCAGCAGCCAAGATGCTAGCTCCTACAATGAGCAGTTCTTCGGGCCA	CASSQDASSYNEQFF	1	2.6678239093935857E-5	45	TCRBV04-01*01	TCRBV04	TCRBV04-01	01				TCRBD02-01	TCRBD02	TCRBD02-01				01,02	TCRBJ02-01*01	TCRBJ02	TCRBJ02-01	01				0	2	4	8	0	0	36	53	55	-1	59	1	In	VDJ
ATCCGCTCACCAGGCCTGGGGGACGCAGCCATGTACCTGTGTGCCACCAGCAGGCGACAGGGTGGGTATGGCTACACCTTCGGTTCG	CATSRRQGGYGYTF	1	2.3121140548077745E-5	42	TCRBV15-01*01	TCRBV15	TCRBV15-01	01				TCRBD01-01*01	TCRBD01	TCRBD01-01	01				TCRBJ01-02*01	TCRBJ01	TCRBJ01-02	01				3	2	2	3	4	5	39	53	55	62	66	1	In	VDJ
TCACCAGGCCTGGGGGACGCAGCCATGTACCTGTGTGCCACCCCCTCAGAGTGGCGGGGGCCCACAGATACGCAGTATTTTGGCCCA	CATPSEWRGPTDTQYF	1	2.6678239093935857E-5	48	TCRBV15-01*01	TCRBV15	TCRBV15-01	01				TCRBD02-01*01	TCRBD02	TCRBD02-01	01				TCRBJ02-03*01	TCRBJ02	TCRBJ02-03	01				8	11	7	2	2	2	33	42	53	60	62	1	In	VDJ
TGGAGATCCAGTCCACGGAGTCAGGGGACACAGCACTGTATTTCTGTGCCAGCAGCAAAGATCGGGGAAGAGCAGTACTTCGGGCCG		1	4.624228109615549E-5	37	TCRBV21-01*01	TCRBV21	TCRBV21-01	01				TCRBD02-01*01	TCRBD02	TCRBD02-01	01				TCRBJ02-07*01	TCRBJ02	TCRBJ02-07	01				1	2	8	3	2	7	44	60	62	67	69	1	Out	VDJ
GAATGTGAACGCCTTGTTGCTGGGGGACTCGGCCCTGTATCTCTGTGCCAGCCCCCCAGGGGTGAATCACCCCTCCACTTTGGGAAC		2	1.0849150564867248E-4	38	TCRBV05-05*01	TCRBV05	TCRBV05-05	01				TCRBD01-01*01	TCRBD01	TCRBD01-01	01				TCRBJ01-06*01	TCRBJ01	TCRBJ01-06	01				7	4	4	2	4	10	43	52	56	62	66	2	Out	VDJ
GAACGCCTTGTTGCTGGGGGACTCGGCCCTCTATCTCTGTGCCAGCAGCTTGGACCCGACAGATACTATGGCTACACCTTCGGTTCG		1	2.48996898210068E-5	44	TCRBV05-06*01	TCRBV05	TCRBV05-06	01				TCRBD01-01*01	TCRBD01	TCRBD01-01	01				TCRBJ01-02*01	TCRBJ01	TCRBJ01-02	01				0	4	2	5	2	3	37	53	57	62	64	1	Out	VDJ
CTCAGGCTGCTGTCGGCTGCTCCCTCCCAGACATCTGTGTACTTCTGTGCCAGCATGATGAACACCGGGGAGCTGTTTTTTGGAGAA	CASMMNTGELFF	2	1.4050539256139552E-4	36	TCRBV06-05*01	TCRBV06	TCRBV06-05	01						unresolved		TCRBD01,TCRBD02	TCRBD01-01,TCRBD02-01		TCRBJ02-02*01	TCRBJ02	TCRBJ02-02	01				7	1	2	8	1	1	45	55	56	58	59	2	In	VDJ
ATCCAGCGCACACAGCAGGAGGACTCCGCCGTGTATCTCTGTGCCAGCAGCTTAGCGGGGACTGACTATGGCTACACCTTCGGTTCG	CASSLAGTDYGYTF	2	9.248456219231098E-5	42	TCRBV07-08*01	TCRBV07	TCRBV07-08	01				TCRBD02-01	TCRBD02	TCRBD02-01				01,02	TCRBJ01-02*01	TCRBJ01	TCRBJ01-02	01				0	1	0	10	1	3	39	56	57	63	64	2	In	VDJ
ATCCAGCAGGTAGTGCGAGGAGATTCGGCAGCTTATTTCTGTGCCAGCTCCCTCGAATTGGAGAGTCAGCCCCAGCATTTTGGTGAT	CASSLELESQPQHF	1	3.0235337639793973E-5	42	TCRBV18-01*01	TCRBV18	TCRBV18-01	01				TCRBD02-01*02	TCRBD02	TCRBD02-01	02				TCRBJ01-05*01	TCRBJ01	TCRBJ01-05	01				6	9	10	2	2	6	39	50	59	63	65	1	In	VDJ
GAGTTGGCTGCTCCCTCCCAGACATCTGTGTACTTCTGTGCCAGCAGTCACACTAGCGGGGGGGTAGAGACCCAGTACTTCGGGCCA	CASSHTSGGVETQYF	1	3.0235337639793973E-5	45	TCRBV06-06	TCRBV06	TCRBV06-06				01,02	TCRBD02-01*01	TCRBD02	TCRBD02-01	01				TCRBJ02-05*01	TCRBJ02	TCRBJ02-05	01				5	3	3	0	1	4	36	48	51	64	65	1	In	VDJ
GTCCACGGAGTCAGGGGACACAGCACTGTATTTCTGTGCCAGCAGCAAATGGCCGACAGGGGTAATTCACCCCTCCACTTTGGGAAC		1	4.8020830369084546E-5	47	TCRBV21-01*01	TCRBV21	TCRBV21-01	01				TCRBD01-01*01	TCRBD01	TCRBD01-01	01				TCRBJ01-06*01	TCRBJ01	TCRBJ01-06	01				2	5	2	2	0	6	34	49	54	-1	62	1	Out	VDJ
ATGAGCTCCTTGGAGCTGGGGGACTCAGCCCTGTACTTCTGTGCCAGCAGCTTAAGGGGGGACTCCTACGAGCAGTACTTCGGGCCG	CASSLRGDSYEQYF	2	9.782021001109815E-5	42	TCRBV13-01*01	TCRBV13	TCRBV13-01	01						unresolved		TCRBD01,TCRBD02	TCRBD01-01,TCRBD02-01		TCRBJ02-07*01	TCRBJ02	TCRBJ02-07	01				2	0	5	1	2	0	39	-1	54	60	62	2	In	VDJ
ACATCGGCCCAAAAGAACCCGACAGCTTTCTATCTCTGTGCCAGTAGTATCCCGGGACAGGGCACTCAGCCCCAGCATTTTGGTGAT	CASSIPGQGTQPQHF	1	4.0906633277368314E-5	45	TCRBV19-01	TCRBV19	TCRBV19-01				01,02	TCRBD01-01*01	TCRBD01	TCRBD01-01	01				TCRBJ01-05*01	TCRBJ01	TCRBJ01-05	01				3	3	0	3	3	6	36	50	53	62	65	1	In	VDJ
CTCACTGTGACATCGGCCCAAAAGAACCCGACAGCTTTCTATCTCTGTGCCACTTCCCCAATAGGAGATACGCAGTATTTTGGCCCA	CATSPIGDTQYF	1	4.268518255029738E-5	36	TCRBV19-01	TCRBV19	TCRBV19-01				01,02			unresolved		TCRBD01,TCRBD02	TCRBD01-01,TCRBD02-01		TCRBJ02-03*01	TCRBJ02	TCRBJ02-03	01				10	10	5	4	0	5	45	52	62	-1	65	1	In	VDJ
CGGTCCACAAAGCTGGAGGACTCAGCCATGTACTTCTGTGCCAGCAGTCTACAGGGGGTAGAATACAATGAGCAGTTCTTCGGGCCA	CASSLQGVEYNEQFF	1	3.379243618565209E-5	45	TCRBV02-01*01	TCRBV02	TCRBV02-01	01				TCRBD01-01*01	TCRBD01	TCRBD01-01	01				TCRBJ02-01*01	TCRBJ02	TCRBJ02-01	01				5	2	3	1	5	4	36	48	50	58	63	1	In	VDJ
CAGCCCTCAGAACCCAGGGACTCAGCTGTGTACTTCTGTGCCAGCAGTTTGGGGACAGGGGGCGTTCAGCCCCAGCATTTTGGTGAT	CASSLGTGGVQPQHF	1	2.8456788366864917E-5	45	TCRBV12	TCRBV12	unresolved			TCRBV12-03,TCRBV12-04		TCRBD01-01*01	TCRBD01	TCRBD01-01	01				TCRBJ01-05*01	TCRBJ01	TCRBJ01-05	01				3	1	0	0	2	6	36	50	51	63	65	1	In	VDJ
CAGCCTGCAAAGCTTGAGGACTCGGCCGTGTATCTCTGTGCCAGCAGCTCGTCGGGACTATACACAGATACGCAGTATTTTGGCCCA	CASSSSGLYTDTQYF	1	3.0235337639793973E-5	45	TCRBV11-02*02	TCRBV11	TCRBV11-02	02				TCRBD02-01	TCRBD02	TCRBD02-01				01,02	TCRBJ02-03*01	TCRBJ02	TCRBJ02-03	01				4	4	0	9	2	2	36	49	53	60	62	1	In	VDJ
AAGAAGCTCCTCCTCAGTGACTCTGGCTTCTATCTCTGTGCCTGGAGGGGGACAGGCGGACTTGGGGAAAAACTGTTTTTTGGCAGT	CAWRGTGGLGEKLFF	1	1.4228394183432458E-5	45	TCRBV30-01*02	TCRBV30	TCRBV30-01	02				TCRBD01-01*01	TCRBD01	TCRBD01-01	01				TCRBJ01-04*01	TCRBJ01	TCRBJ01-04	01				3	1	0	4	10	8	36	47	48	56	66	1	In	VDJ
TCCGCTACCAGCTCCCAGACATCTGTGTACTTCTGTGCCATCAGTGAGCGAGACCTCTATAGCAATCAGCCCCAGCATTTTGGTGAT	CAISERDLYSNQPQHF	2	6.758487237130418E-5	48	TCRBV10-03*01	TCRBV10	TCRBV10-03	01						unresolved		TCRBD01,TCRBD02	TCRBD01-01,TCRBD02-01		TCRBJ01-05*01	TCRBJ01	TCRBJ01-05	01				2	3	2	7	5	0	33	48	51	54	59	2	In	VDJ
ATTCTGGAGTCCGCCAGCACCAACCAGACATCTATGTACCTCTGTGCCAGCAGTGCGGGATTATACTATGGCTACACCTTCGGTTCG	CASSAGLYYGYTF	1	3.379243618565209E-5	39	TCRBV28-01*01	TCRBV28	TCRBV28-01	01				TCRBD02-01*02	TCRBD02	TCRBD02-01	02				TCRBJ01-02*01	TCRBJ01	TCRBJ01-02	01				5	0	7	3	4	3	42	-1	54	60	64	1	In	VDJ
GTGACATCGGCCCAAAAGAACCCGACAGCTTTCTATCTCTGTGCCAGTAGTATGGGGAAGTCGGATCAGCCCCAGCATTTTGGTGAT	CASSMGKSDQPQHF	1	4.0906633277368314E-5	42	TCRBV19-01	TCRBV19	TCRBV19-01				01,02			unresolved		TCRBD01,TCRBD02	TCRBD01-01,TCRBD02-01		TCRBJ01-05*01	TCRBJ01	TCRBJ01-05	01				3	1	0	8	6	5	39	53	54	58	64	1	In	VDJ
TCAGCTACCCGCTCCCAGACATCTGTGTATTTCTGCGCCAGCAGTGAGTCGGGACAGGGACGACCCGGGGAGCTGTTTTTTGGAGAA	CASSESGQGRPGELFF	1	3.912808400443926E-5	48	TCRBV10-02*01	TCRBV10	TCRBV10-02	01				TCRBD01-01*01	TCRBD01	TCRBD01-01	01				TCRBJ02-02*01	TCRBJ02	TCRBJ02-02	01				0	0	0	3	5	6	33	-1	50	59	64	1	In	VDJ
ATCCGCTCACCAGGCCTGGGGGACGCAGCCATGTACCTGTGTGCCACCAGCAGTGTAGGATCTAATGAAAAACTGTTTTTTGGCAGT	CATSSVGSNEKLFF	2	5.3356478187871714E-5	42	TCRBV15-01*01	TCRBV15	TCRBV15-01	01						unresolved		TCRBD01,TCRBD02	TCRBD01-01,TCRBD02-01		TCRBJ01-04*01	TCRBJ01	TCRBJ01-04	01				3	4	1	8	1	3	39	53	57	60	61	2	In	VDJ
GTGAGCACCTTGGAGCTGGGGGACTCGGCCCTTTATCTTTGCGCCAGCGGGCTAGACAGGGGCAACACTGAAGCTTTCTTTGGACAA	CASGLDRGNTEAFF	1	2.3121140548077745E-5	42	TCRBV05-01*01	TCRBV05	TCRBV05-01	01				TCRBD01-01*01	TCRBD01	TCRBD01-01	01				TCRBJ01-01*01	TCRBJ01	TCRBJ01-01	01				7	6	2	2	1	2	39	48	54	62	63	1	In	VDJ
GCCCATCCTGAAGACAGCAGCTTCTACATCTGCAGTGCTAGAACCTATGGACAGGCATATAGCAATCAGCCCCAGCATTTTGGTGAT	CSARTYGQAYSNQPQHF	1	2.3121140548077745E-5	51	TCRBV20	TCRBV20	unresolved			TCRBV20-01,TCRBV20-or09_02		TCRBD01-01*01	TCRBD01	TCRBD01-01	01				TCRBJ01-05*01	TCRBJ01	TCRBJ01-05	01				2	6	1	4	4	0	30	42	48	55	59	1	In	VDJ
CTGGAGTCCGCTACCAGCTCCCAGACATCTGTGTACTTCTGTGCCATCAGTGTTGGGGTTAGCAATCAGCCCCAGCATTTTGGTGAT	CAISVGVSNQPQHF	4	2.614467431205714E-4	42	TCRBV10-03*01	TCRBV10	TCRBV10-03	01						unresolved		TCRBD01,TCRBD02	TCRBD01-01,TCRBD02-01		TCRBJ01-05*01	TCRBJ01	TCRBJ01-05	01				4	2	6	2	1	0	39	52	54	58	59	4	In	VDJ
CCAGCCTGCAAAGCTTGAGGACTCGGCCGTGTATCTCTGTGCCAGCAGCCTCAGGACAGTCATAACTATGGCTACACCTTCGGTTCG		1	2.6678239093935857E-5	44	TCRBV11-02*02	TCRBV11	TCRBV11-02	02				TCRBD01-01*01	TCRBD01	TCRBD01-01	01				TCRBJ01-02*01	TCRBJ01	TCRBJ01-02	01				5	4	1	5	3	1	37	49	53	59	62	1	Out	VDJ
TCCGCCAGCACCAACCAGACATCTATGTACCTCTGTGCCAGCAGTCCCGACAGGGGGCAGCAACTTTATGGCTACACCTTCGGTTCG	CASSPDRGQQLYGYTF	1	3.379243618565209E-5	48	TCRBV28-01*01	TCRBV28	TCRBV28-01	01				TCRBD01-01*01	TCRBD01	TCRBD01-01	01				TCRBJ01-02*01	TCRBJ01	TCRBJ01-02	01				5	3	2	0	8	5	33	45	48	58	66	1	In	VDJ
CCAGCCTGCAGAGCTTGGGGACTCGGCCGTGTATCTCTGTGCCAGCAGCTTACGACAGGGTAAGGCAATGAGCAGTTCTTCGGGCCA		1	3.0235337639793973E-5	44	TCRBV11-03*01	TCRBV11	TCRBV11-03	01				TCRBD01-01*01	TCRBD01	TCRBD01-01	01				TCRBJ02-01*01	TCRBJ02	TCRBJ02-01	01				2	1	2	3	5	6	37	52	53	60	65	1	Out	VDJ
CTACACACCCTGCAGCCAGAAGACTCGGCCCTGTATCTCTGTGCCAGCAAGGTCGAAGGGGCGGGAAACACCATATATTTTGGAGAG	CASKVEGAGNTIYF	1	3.201388691272303E-5	42	TCRBV04-02*01	TCRBV04	TCRBV04-02	01				TCRBD01-01*01	TCRBD01	TCRBD01-01	01				TCRBJ01-03*01	TCRBJ01	TCRBJ01-03	01				7	7	5	2	2	4	39	49	56	61	63	1	In	VDJ
GCAGCAAGAAGACTCAGCTGCGTATCTCTGCACCAGCAGCCGCAACGGGGGACAGGGTAAGGGTACAATGAGCAGTTCTTCGGGCCA		1	1.7785492729290573E-5	53	TCRBV01-01*01	TCRBV01	TCRBV01-01	01				TCRBD01-01*01	TCRBD01	TCRBD01-01	01				TCRBJ02-01*01	TCRBJ02	TCRBJ02-01	01				4	7	0	3	6	4	28	41	48	57	63	1	Out	VDJ
TCTGGAGTCAGCTACCCGCTCCCAGACATCTGTGTATTTCTGCGCCAGCTGGGACGGACATGGCGCTACGAGCAGTACTTCGGGCCG		1	3.201388691272303E-5	41	TCRBV10-02*01	TCRBV10	TCRBV10-02	01						unresolved		TCRBD01,TCRBD02	TCRBD01-01,TCRBD02-01		TCRBJ02-07*01	TCRBJ02	TCRBJ02-07	01				8	1	0	7	10	3	40	49	50	55	65	1	Out	VDJ
AGCACCTTGGAGCTGGGGGACTCGGCCCTTTATCTTTGCGCCAGCAGCTCCGGATGGGACACTTTGAGGGGAGCTTTCTTTGGACAA	CASSSGWDTLRGAFF	1	2.3121140548077745E-5	45	TCRBV05-01*01	TCRBV05	TCRBV05-01	01				TCRBD01-01*01	TCRBD01	TCRBD01-01	01				TCRBJ01-01*01	TCRBJ01	TCRBJ01-01	01				3	6	0	6	10	10	36	49	55	61	71	1	In	VDJ
CGCACAGAGCGGGGGGACTCAGCCGTGTATCTCTGTGCCAGCAGCTTAACAGTGTCATACCGGTCCTACGAGCAGTACTTCGGGCCG	CASSLTVSYRSYEQYF	1	2.8456788366864917E-5	48	TCRBV07-03*01	TCRBV07	TCRBV07-03	01				TCRBD02-01	TCRBD02	TCRBD02-01				01,02	TCRBJ02-07*01	TCRBJ02	TCRBJ02-07	01				0	10	8	5	0	1	33	50	60	-1	63	1	In	VDJ
CTGGAGTCTGCCAGGCCCTCACATACCTCTCAGTACCTCTGTGCCAGCCAGGACTGGGGGGGCGGAGATACGCAGTATTTTGGCCCA	CASQDWGGGDTQYF	1	1.956404200221963E-5	42	TCRBV25-01*01	TCRBV25	TCRBV25-01	01				TCRBD02-01*01	TCRBD02	TCRBD02-01	01				TCRBJ02-03*01	TCRBJ02	TCRBJ02-03	01				8	7	9	0	3	5	39	48	55	62	65	1	In	VDJ
TGGCTGCTCCCTCCCAGACATCTGTGTACTTCTGTGCCAGCAGTCGACCCTAAGGACAGGGACACCGGGGAGCTGTTTTTTGGAGAA		1	3.912808400443926E-5	49	TCRBV06-06	TCRBV06	TCRBV06-06				01,02	TCRBD01-01*01	TCRBD01	TCRBD01-01	01				TCRBJ02-02*01	TCRBJ02	TCRBJ02-02	01				5	9	1	3	0	3	32	44	53	-1	61	1	Out	VDJ
AATGTGAACGCCTTGTTGCTGGGGGACTCGGCCCTGTATCTCTGTGCCAACCCGAATAAGGGCACCTACGAGCAGTACTTCGGGCCG	CANPNKGTYEQYF	1	4.0906633277368314E-5	39	TCRBV05-05*01	TCRBV05	TCRBV05-05	01						unresolved		TCRBD01,TCRBD02	TCRBD01-01,TCRBD02-01		TCRBJ02-07*01	TCRBJ02	TCRBJ02-07	01				9	9	5	3	2	2	42	49	58	62	64	1	In	VDJ
CAGACATCTGTGTACTTCTGTGCCATCAGTGACCGACCGAAGTGACAGGGGCCACCTTAGGGGAGAAACACCATATATTTTGGAGAG	CAISDRPK*QGPP*GRNTIYF	2	9.426311146524003E-5	63	TCRBV10-03*01	TCRBV10	TCRBV10-03	01				TCRBD01-01*01	TCRBD01	TCRBD01-01	01				TCRBJ01-03*01	TCRBJ01	TCRBJ01-03	01				3	11	2	2	13	5	18	32	43	51	64	2	Stop	VDJ
TGTCCTCAGAACCGGGAGACACGGCACTGTATCTCTGCGCCAGCAGTCAATTCGACAGGGGGCCCCAAGTGGCAGTACTTCGGGCCG		1	3.201388691272303E-5	46	TCRBV23-01*01	TCRBV23	TCRBV23-01	01				TCRBD01-01*01	TCRBD01	TCRBD01-01	01				TCRBJ02-07*01	TCRBJ02	TCRBJ02-07	01				1	2	2	0	8	9	35	51	53	63	71	1	Out	VDJ
CTGATCCTGGAGTCGCCCAGCCCCAACCAGACCTCTCTGTACTTCTGTGCCAGCAGTTCTAGGGAAGAGACCCAGTACTTCGGGCCA	CASSSREETQYF	1	2.6678239093935857E-5	36	TCRBV27-01*01	TCRBV27	TCRBV27-01	01						unresolved		TCRBD01,TCRBD02	TCRBD01-01,TCRBD02-01		TCRBJ02-05*01	TCRBJ02	TCRBJ02-05	01				4	2	5	3	0	3	45	58	60	-1	64	1	In	VDJ
CCGCTCACCAGGCCTGGGGGACGCAGCCATGTACCTGTGTGCCACCAGCAGCCCCGGGGGAAGGATCAGCCCCAGCATTTTGGTGAT		2	5.6913576733729833E-5	44	TCRBV15-01*01	TCRBV15	TCRBV15-01	01				TCRBD02-01*01	TCRBD02	TCRBD02-01	01				TCRBJ01-05*01	TCRBJ01	TCRBJ01-05	01				3	3	8	2	4	5	37	51	54	60	64	2	Out	VDJ
GTGACATCGGCCCAAAAGAACCCGACAGCTTTCTATCTCTGTGCCAGTAGTAGCAGGGGGCGAGGGCCTGAAGCTTTCTTTGGACAA	CASSSRGRGPEAFF	2	8.714891437352381E-5	42	TCRBV19-01	TCRBV19	TCRBV19-01				01,02	TCRBD01-01*01	TCRBD01	TCRBD01-01	01				TCRBJ01-01*01	TCRBJ01	TCRBJ01-01	01				4	1	4	0	6	6	39	52	53	61	67	2	In	VDJ
GAGTCGGCTGCTCCCTCCCAGACATCTGTGTACTTCTGTGCCAGCAGCCGCCGACAGGGGGCGGGGGAGACCCAGTACTTCGGGCCA	CASSRRQGAGETQYF	1	2.48996898210068E-5	45	TCRBV06-01*01	TCRBV06	TCRBV06-01	01				TCRBD01-01*01	TCRBD01	TCRBD01-01	01				TCRBJ02-05*01	TCRBJ02	TCRBJ02-05	01				6	5	2	0	4	5	36	47	52	62	66	1	In	VDJ
CCAGCCCCAACCAGACCTCTCTGTACTTCTGTGCCAGCAGTTCAGGGCCGAAACGGGATTAGCAATCAGCCCCAGCATTTTGGTGAT		1	3.0235337639793973E-5	52	TCRBV27-01*01	TCRBV27	TCRBV27-01	01						unresolved		TCRBD01,TCRBD02	TCRBD01-01,TCRBD02-01		TCRBJ01-05*01	TCRBJ01	TCRBJ01-05	01				4	0	4	3	12	0	29	-1	42	47	59	1	Out	VDJ
CAGCGCACACAGCAGGAGGACTCCGCCGTGTATCTCTGTGCCAGCAGCTTAGATGGGACAGGGAAGTACGAGCAGTACTTCGGGCCG	CASSLDGTGKYEQYF	1	2.8456788366864917E-5	45	TCRBV07-08*01	TCRBV07	TCRBV07-08	01				TCRBD01-01*01	TCRBD01	TCRBD01-01	01				TCRBJ02-07*01	TCRBJ02	TCRBJ02-07	01				1	2	0	3	3	4	36	52	54	63	66	1	In	VDJ
TACTCTGAAGATCCAGCCTGCAGAGCAGGGGGACTCGGCCGTGTATGTCTGTGCAAGTCGCTTAACGATGGCTACACCTTCGGTTCG		1	3.201388691272303E-5	32	TCRBV12-02*01	TCRBV12	TCRBV12-02	01						unresolved		TCRBD01,TCRBD02	TCRBD01-01,TCRBD02-01		TCRBJ01-02*01	TCRBJ01	TCRBJ01-02	01				2	0	3	7	1	6	49	-1	64	66	67	1	Out	VDJ
AGTCGCCCAGCCCCAACCAGACCTCTCTGTACTTCTGTGCCAGCAGTTCGCCCCGACCGGGACACCGGGGAGCTGTTTTTTGGAGAA		1	3.5570985458581145E-5	46	TCRBV27-01*01	TCRBV27	TCRBV27-01	01				TCRBD02-01	TCRBD02	TCRBD02-01				01,02	TCRBJ02-02*01	TCRBJ02	TCRBJ02-02	01				4	9	8	4	0	3	35	48	57	-1	61	1	Out	VDJ
GAGTCCGCCAGCACCAACCAGACATCTATGTACCTCTGTGCCAGCAGCCTGCTCACCCGGAGAGCCTACGAGCAGTACTTCGGGCCG	CASSLLTRRAYEQYF	2	9.426311146524003E-5	45	TCRBV28-01*01	TCRBV28	TCRBV28-01	01				TCRBD02-01*02	TCRBD02	TCRBD02-01	02				TCRBJ02-07*01	TCRBJ02	TCRBJ02-07	01				6	11	10	2	2	2	36	47	58	62	64	2	In	VDJ
ACGATCCAGCGCACACAGCAGGAGGACTCGGCCGTGTATCTCTGTGCCAGCAGCCCCTCGACTAATCAGCCCCAGCATTTTGGTGAT	CASSPSTNQPQHF	1	3.5570985458581145E-5	39	TCRBV07-02*01	TCRBV07	TCRBV07-02	01				TCRBD02-01	TCRBD02	TCRBD02-01				01,02	TCRBJ01-05*01	TCRBJ01	TCRBJ01-05	01				5	5	2	10	0	4	42	54	59	-1	63	1	In	VDJ
CAGCAGGTAGTGCGAGGAGATTCGGCAGCTTATTTCTGTGCCAGCTCTACCGGGACAGGGGGCGCCTACGAGCAGTACTTCGGGCCG	CASSTGTGGAYEQYF	2	7.46990694630204E-5	45	TCRBV18-01*01	TCRBV18	TCRBV18-01	01				TCRBD01-01*01	TCRBD01	TCRBD01-01	01				TCRBJ02-07*01	TCRBJ02	TCRBJ02-07	01				6	4	0	0	1	2	36	47	51	63	64	2	In	VDJ
CTGGAGTCCGCCAGCACCAACCAGACATCTATGTACCTCTGTGCCAGCAGTTTCGGAGGGGTTAATGAAAAACTGTTTTTTGGCAGT	CASSFGGVNEKLFF	2	1.4761958965311175E-4	42	TCRBV28-01*01	TCRBV28	TCRBV28-01	01				TCRBD02-01*02	TCRBD02	TCRBD02-01	02				TCRBJ01-04*01	TCRBJ01	TCRBJ01-04	01				3	1	10	0	2	4	39	53	54	60	62	2	In	VDJ
TTGGAGCTGGGGGACTCGGCCCTTTATCTTTGCGCCAGCAGCACAACGGGTCGAAATAGAGCGAACACTGAAGCTTTCTTTGGACAA	CASSTTGRNRANTEAFF	1	2.3121140548077745E-5	51	TCRBV05-01*01	TCRBV05	TCRBV05-01	01				TCRBD02-01	TCRBD02	TCRBD02-01				01,02	TCRBJ01-01*01	TCRBJ01	TCRBJ01-01	01				4	4	8	4	12	1	30	42	46	50	62	1	In	VDJ
GAGATCCAGCGCACAGAGCAGGGGGACTCGGCCATGTATCTCTGTGCCAGCAGTTGGGACAGCAATCAGCCCCAGCATTTTGGTGAT	CASSWDSNQPQHF	1	3.73495347315102E-5	39	TCRBV07-09	TCRBV07	TCRBV07-09				01,03			unresolved		TCRBD01,TCRBD02	TCRBD01-01,TCRBD02-01		TCRBJ01-05*01	TCRBJ01	TCRBJ01-05	01				6	2	0	7	0	1	42	53	55	-1	60	1	In	VDJ
CTTGACATCCGCTCACCAGGCCTGGGGGACGCAGCCATGTACCTGTGTGCCACCAGCAGGGATCGCGGGGAGCTGTTTTTTGGAGAA	CATSRDRGELFF	1	2.8456788366864917E-5	36	TCRBV15-01*01	TCRBV15	TCRBV15-01	01						unresolved		TCRBD01,TCRBD02	TCRBD01-01,TCRBD02-01		TCRBJ02-02*01	TCRBJ02	TCRBJ02-02	01				3	0	1	8	3	7	45	-1	59	62	65	1	In	VDJ
CTGGAGTCCGCCAGCACCAACCAGACATCTATGTACCTCTGTGCCAGCAGACCCCCCGAGCAGTCCTACGAGCAGTACTTCGGGCCG	CASRPPEQSYEQYF	1	3.379243618565209E-5	42	TCRBV28-01*01	TCRBV28	TCRBV28-01	01						unresolved		TCRBD01,TCRBD02	TCRBD01-01,TCRBD02-01		TCRBJ02-07*01	TCRBJ02	TCRBJ02-07	01				6	10	4	5	0	1	39	50	60	-1	63	1	In	VDJ
AGCACCTTGGAGCTGGGGGACTCGGCCCTTTATCTTTGCGCCAGCAGCACCGGGAATGCTGGGGCCAACGTCCTGACTTTCGGGGCC	CASSTGNAGANVLTF	1	2.3121140548077745E-5	45	TCRBV05-01*01	TCRBV05	TCRBV05-01	01				TCRBD02-01*02	TCRBD02	TCRBD02-01	02				TCRBJ02-06*01	TCRBJ02	TCRBJ02-06	01				4	2	8	3	3	2	36	48	50	55	58	1	In	VDJ
CTGAAGATCCAGCGCACACAGCAGGAGGACTCCGCCGTGTATCTCTGTGCCAGCAGCTTGACCCTCTACGAGCAGTACTTCGGGCCG	CASSLTLYEQYF	1	2.8456788366864917E-5	36	TCRBV07-08*01	TCRBV07	TCRBV07-08	01						unresolved		TCRBD01,TCRBD02	TCRBD01-01,TCRBD02-01		TCRBJ02-07*01	TCRBJ02	TCRBJ02-07	01				3	0	2	7	3	3	45	-1	59	62	65	1	In	VDJ
TCGCCCAGCCCCAACCAGACCTCTCTGTACTTCTGTGCCAGCAGAACCGGGACAGGAGGAAAGGAGTCACCCCTCCACTTTGGGAAC	CASRTGTGGKESPLHF	1	3.0235337639793973E-5	48	TCRBV27-01*01	TCRBV27	TCRBV27-01	01				TCRBD01-01*01	TCRBD01	TCRBD01-01	01				TCRBJ01-06*01	TCRBJ01	TCRBJ01-06	01				6	4	0	4	10	10	33	44	48	56	66	1	In	VDJ
TTGGAGATCCAGCGCACAGAGCAGGGGGACTCGGCCATGTATCTCTGTGCCAGCAGGCAGGGGGATGGAACCCTCCACTTTGGGAAC	CASRQGDGTLHF	2	1.5295523747189892E-4	36	TCRBV07-09	TCRBV07	TCRBV07-09				01,03	TCRBD01-01*01	TCRBD01	TCRBD01-01	01				TCRBJ01-06*01	TCRBJ01	TCRBJ01-06	01				6	1	4	1	6	14	45	56	57	64	70	2	In	VDJ
GTGACATCGGCCCAAAAGAACCCGACAGCTTTCTATCTCTGTGCCAGTTGTTCTAAAACGGGGCACACTGAAGCTTTCTTTGGACAA	CASCSKTGHTEAFF	1	4.268518255029738E-5	42	TCRBV19-01	TCRBV19	TCRBV19-01				01,02			unresolved		TCRBD01,TCRBD02	TCRBD01-01,TCRBD02-01		TCRBJ01-01*01	TCRBJ01	TCRBJ01-01	01				8	11	7	0	0	3	39	48	59	-1	64	1	In	VDJ
AGTCCACGGAGTCAGGGGACACAGCACTGTATTTCTGTGCCAGCAGCAAGTCGGGGGACGAGCACCGGGGAGCTGTTTTTTGGAGAA		1	5.6913576733729833E-5	46	TCRBV21-01*01	TCRBV21	TCRBV21-01	01				TCRBD02-01*01	TCRBD02	TCRBD02-01	01				TCRBJ02-02*01	TCRBJ02	TCRBJ02-02	01				3	2	8	2	5	4	35	49	51	57	62	1	Out	VDJ
GGGGTTGGAGTCGGCTGCTCCCTCCCAAACATCTGTGTACTTCTGTGCCAGCACCCTTTAAGAGGATGGGGGCAGTTCTTCGGGCCA		1	3.379243618565209E-5	38	TCRBV06	TCRBV06	unresolved			TCRBV06-02,TCRBV06-03				unresolved		TCRBD01,TCRBD02	TCRBD01-01,TCRBD02-01		TCRBJ02-01*01	TCRBJ02	TCRBJ02-01	01				7	14	6	2	0	12	43	53	67	-1	71	1	Out	VDJ
ACCCTCTCAGACATCTGTGTACTTCTGTGCCAGCAGTGGGGCAGTGGGGGGGAATTGGATAGCAATCAGCCCCAGCATTTTGGTGAT		1	3.379243618565209E-5	56	TCRBV06-04	TCRBV06	TCRBV06-04				01,02	TCRBD02-01*01	TCRBD02	TCRBD02-01	01				TCRBJ01-05*01	TCRBJ01	TCRBJ01-05	01				4	7	9	0	7	0	25	38	45	52	59	1	Out	VDJ
CAGCGCACACAGCAGGAGGACTCGGCCGTGTATCTCTGTGCCAGCAGCCCCCGCGGGGGGGGTAATGACATTCAGTACTTCGGCGCC	CASSPRGGGNDIQYF	2	5.869212600665889E-5	45	TCRBV07-02*01	TCRBV07	TCRBV07-02	01				TCRBD02-01*01	TCRBD02	TCRBD02-01	01				TCRBJ02-04*01	TCRBJ02	TCRBJ02-04	01				5	4	7	0	6	8	36	48	52	61	67	2	In	VDJ
CAGCCTGCAAAGCTTGAGGACTCGGCCGTGTATCTCTGTGCCAGCAGCTCCGAGGGGACTAGTGTCTACGAGCAGTACTTCGGGCCG	CASSSEGTSVYEQYF	2	7.647761873594946E-5	45	TCRBV11-02*02	TCRBV11	TCRBV11-02	02				TCRBD02-01	TCRBD02	TCRBD02-01				01,02	TCRBJ02-07*01	TCRBJ02	TCRBJ02-07	01				4	5	0	8	3	3	36	49	54	62	65	2	In	VDJ
CAGCGCACAGAGCAGGGGGACTCGGCCATGTATCTCTGTGCCAGCAGCTCCTGGGCAGGAGCTACAGATACGCAGTATTTTGGCCCA	CASSSWAGATDTQYF	2	4.624228109615549E-5	45	TCRBV07-09	TCRBV07	TCRBV07-09				01,03			unresolved		TCRBD01,TCRBD02	TCRBD01-01,TCRBD02-01		TCRBJ02-03*01	TCRBJ02	TCRBJ02-03	01				4	6	4	4	4	3	36	49	55	59	63	2	In	VDJ
CTCTCTGGAGCTGGGGGACTCAGCTTTGTATTTCTGTGCCAGCAGCGTAGCGCTAGCGGGCCCAAAAACATTCAGTACTTCGGCGCC		1	2.3121140548077745E-5	47	TCRBV09-01	TCRBV09	TCRBV09-01				01,02	TCRBD02-01	TCRBD02	TCRBD02-01				01,02	TCRBJ02-04*01	TCRBJ02	TCRBJ02-04	01				0	2	4	4	1	2	34	50	52	60	61	1	Out	VDJ
CTGGAGTCGCCCAGCCCCAACCAGACCTCTCTGTACTTCTGTGCCAGCAGTTCTTCCGTCAGGAATCAGCCCCAGCATTTTGGTGAT	CASSSSVRNQPQHF	1	3.0235337639793973E-5	42	TCRBV27-01*01	TCRBV27	TCRBV27-01	01				TCRBD01-01*01	TCRBD01	TCRBD01-01	01				TCRBJ01-05*01	TCRBJ01	TCRBJ01-05	01				4	7	4	4	0	4	39	52	59	-1	63	1	In	VDJ
GCCTTGGAGCTGGAGGACTCGGCCCTGTATCTCTGTGCCAGCAGCTTGGTGGGGGGGTTGGGCAATCAGCCCCAGCATTTTGGTGAT	CASSLVGGLGNQPQHF	1	3.73495347315102E-5	48	TCRBV05-08*01	TCRBV05	TCRBV05-08	01				TCRBD02-01*01	TCRBD02	TCRBD02-01	01				TCRBJ01-05*01	TCRBJ01	TCRBJ01-05	01				0	1	9	0	4	2	33	49	50	57	61	1	In	VDJ
AGGCTGGAGTCGGCTGCTCCCTCCCAGACATCTGTGTACTTCTGTGCCTCTTGGGACAGGAGCTCCTACGAGCAGTACTTCGGGCCG	CASWDRSSYEQYF	1	2.6678239093935857E-5	39	TCRBV06-01*01	TCRBV06	TCRBV06-01	01				TCRBD01-01*01	TCRBD01	TCRBD01-01	01				TCRBJ02-07*01	TCRBJ02	TCRBJ02-07	01				11	4	0	4	2	0	42	48	52	60	62	1	In	VDJ
AACGCCTTGGAGCTGGACGACTCGGCCCTGTATCTCTGTGCCAGCAGCCCACAACAAAACCTCAACTATGGCTACACCTTCGGTTCG	CASSPQQNLNYGYTF	3	1.707407302011895E-4	45	TCRBV05-04*01	TCRBV05	TCRBV05-04	01				TCRBD01-01*01	TCRBD01	TCRBD01-01	01				TCRBJ01-02*01	TCRBJ01	TCRBJ01-02	01				4	2	3	6	10	2	36	48	50	53	63	3	In	VDJ
ACGTTGGCGTCTGCTGTACCCTCTCAGACATCTGTGTACTTCTGTGCCAGCAGTGTCGACAGGTCCGGGGAGCTGTTTTTTGGAGAA	CASSVDRSGELFF	1	3.912808400443926E-5	39	TCRBV06-04	TCRBV06	TCRBV06-04				01,02	TCRBD01-01*01	TCRBD01	TCRBD01-01	01				TCRBJ02-02*01	TCRBJ02	TCRBJ02-02	01				4	2	2	4	1	6	42	55	57	63	64	1	In	VDJ
CAGTCCACGGAGTCAGGGGACACAGCACTGTATTTCTGTGCCAGCAGCAACCGACAGTAGGTCGGCCAGCCCCAGCATTTTGGTGAT	CASSNRQ*VGQPQHF	1	4.8020830369084546E-5	45	TCRBV21-01*01	TCRBV21	TCRBV21-01	01				TCRBD01-01*01	TCRBD01	TCRBD01-01	01				TCRBJ01-05*01	TCRBJ01	TCRBJ01-05	01				3	2	2	5	9	7	36	50	52	57	66	1	Stop	VDJ
AACGCCTTGGAGCTGGACGACTCGGCCCTGTATCTCTGTGCCAGCTTATCGGGACAGGGGGCGAACACTGAAGCTTTCTTTGGACAA	CASLSGQGANTEAFF	1	2.8456788366864917E-5	45	TCRBV05-04*01	TCRBV05	TCRBV05-04	01				TCRBD01-01*01	TCRBD01	TCRBD01-01	01				TCRBJ01-01*01	TCRBJ01	TCRBJ01-01	01				7	5	0	0	0	1	36	45	50	-1	62	1	In	VDJ
GTGACATCGGCCCAAAAGAACCCGACAGCTTTCTATCTCTGTGCCAGTACCGCCCGTGGGGGCGCCTATGGCTACACCTTCGGTTCG	CASTARGGAYGYTF	1	3.912808400443926E-5	42	TCRBV19-01	TCRBV19	TCRBV19-01				01,02	TCRBD01-01*01	TCRBD01	TCRBD01-01	01				TCRBJ01-02*01	TCRBJ01	TCRBJ01-02	01				7	8	6	0	2	4	39	49	57	63	65	1	In	VDJ
CACATCAATTCCCTGGAGCTTGGTGACTCTGCTGTGTATTTCTGTGCCAGCAGCCAAGCGGGCACAGATACGCAGTATTTTGGCCCA	CASSQAGTDTQYF	1	3.5570985458581145E-5	39	TCRBV03	TCRBV03	unresolved			TCRBV03-01,TCRBV03-02		TCRBD02-01	TCRBD02	TCRBD02-01				01,02	TCRBJ02-03*01	TCRBJ02	TCRBJ02-03	01				1	0	8	5	0	1	42	-1	58	-1	61	1	In	VDJ
AACCGGGAGACACGGCACTGTATCTCTGCGCCAGCAGTCAACCCCTGGACAGGGAAGGCAGTTAATGAAAAACTGTTTTTTGGCAGT		1	4.268518255029738E-5	55	TCRBV23-01*01	TCRBV23	TCRBV23-01	01				TCRBD01-01*01	TCRBD01	TCRBD01-01	01				TCRBJ01-04*01	TCRBJ01	TCRBJ01-04	01				2	5	1	3	8	4	26	41	46	54	62	1	Out	VDJ
TCAGCTACCCGCTCCCAGACATCTGTGTATTTCTGCGCCAGCAGGGAGGGGAGGGCCTCGGCAAATTCACCCCTCCACTTTGGGAAC	CASREGRASANSPLHF	1	3.201388691272303E-5	48	TCRBV10-02*01	TCRBV10	TCRBV10-02	01				TCRBD02-01*02	TCRBD02	TCRBD02-01	02				TCRBJ01-06*01	TCRBJ01	TCRBJ01-06	01				2	0	9	0	8	7	33	-1	48	55	63	1	In	VDJ
AGTGCCCATCCTGAAGACAGCAGCTTCTACATCTGCAGTGCTAGCCCAACGGGCCCGAGCTCCTACAATGAGCAGTTCTTCGGGCCA	CSASPTGPSSYNEQFF	2	4.8020830369084546E-5	48	TCRBV20	TCRBV20	unresolved			TCRBV20-01,TCRBV20-or09_02				unresolved		TCRBD01,TCRBD02	TCRBD01-01,TCRBD02-01		TCRBJ02-01*01	TCRBJ02	TCRBJ02-01	01				3	6	8	0	5	0	33	44	50	54	59	2	In	VDJ
GCTGCTCCCTCCCAGACATCTGTGTACTTCTGTGCCAGCATTAGTGGGGGGGGCGGGAGGAGTAATTCACCCCTCCACTTTGGGAAC	CASISGGGGRSNSPLHF	1	2.6678239093935857E-5	51	TCRBV06	TCRBV06	unresolved			TCRBV06-01,TCRBV06-05,TCRBV06-06		TCRBD02-01*02	TCRBD02	TCRBD02-01	02				TCRBJ01-06*01	TCRBJ01	TCRBJ01-06	01				7	12	7	1	2	6	30	40	52	60	62	1	In	VDJ
ATCCAGCCTGCAAAGCTTGAGGACTCGGCCGTGTATCTCTGTGCCAGCAGCTTATTGGCGGGCTCGGGTGGCTACACCTTCGGTTCG	CASSLLAGSGGYTF	1	2.6678239093935857E-5	42	TCRBV11-02*02	TCRBV11	TCRBV11-02	02				TCRBD02-01	TCRBD02	TCRBD02-01				01,02	TCRBJ01-02*01	TCRBJ01	TCRBJ01-02	01				2	3	7	4	6	7	39	54	57	62	68	1	In	VDJ
CGCCTTGTTGCTGGGGGACTCGGCCCTCTATCTCTGTGCCAGCAGCTTGGAATAGCGGGGTTTTACAATGAGCAGTTCTTCGGGCCA		1	2.8456788366864917E-5	47	TCRBV05-06*01	TCRBV05	TCRBV05-06	01				TCRBD02-01*01	TCRBD02	TCRBD02-01	01				TCRBJ02-01*01	TCRBJ02	TCRBJ02-01	01				0	2	5	3	3	4	34	50	52	60	63	1	Out	VDJ
GTGACCAGTGCCCATCCTGAAGACAGCAGCTTCTACATCTGCAGTGCTAAGCGGACAGGGGGAGGTCAGCCCCAGCATTTTGGTGAT	CSAKRTGGGQPQHF	1	2.3121140548077745E-5	42	TCRBV20	TCRBV20	unresolved			TCRBV20-01,TCRBV20-or09_02		TCRBD01-01*01	TCRBD01	TCRBD01-01	01				TCRBJ01-05*01	TCRBJ01	TCRBJ01-05	01				4	3	1	1	3	6	39	49	52	62	65	1	In	VDJ
CTACACACCCTGCAGCCAGAAGACTCGGCCCTGTATCTCTGCGCCAGCAGCCCAAGGTGGGGTTTCACTGAAGCTTTCTTTGGACAA	CASSPRWGFTEAFF	1	2.8456788366864917E-5	42	TCRBV04-03*01	TCRBV04	TCRBV04-03	01						unresolved		TCRBD01,TCRBD02	TCRBD01-01,TCRBD02-01		TCRBJ01-01*01	TCRBJ01	TCRBJ01-01	01				4	6	6	2	3	4	39	52	58	62	65	1	In	VDJ
AGTGCCCATCCTGAAGACAGCAGCTTCTACATCTGCAGTACCCAGGGGCAGGGGCGGGCGAGCAACAATGAGCAGTTCTTCGGGCCA	CSTQGQGRASNNEQFF	2	6.758487237130418E-5	48	TCRBV20	TCRBV20	unresolved			TCRBV20-01,TCRBV20-or09_02		TCRBD01-01*01	TCRBD01	TCRBD01-01	01				TCRBJ02-01*01	TCRBJ02	TCRBJ02-01	01				8	3	4	2	16	5	33	39	42	48	64	2	In	VDJ
ATCCGCTCACCAGGCCTGGGGGACGCAGCCATGTACCTGTGTGCCACCAGCATAGGACAGGGAAGGGAAAAACTGTTTTTTGGCAGT	CATSIGQGREKLFF	1	3.201388691272303E-5	42	TCRBV15-01*01	TCRBV15	TCRBV15-01	01				TCRBD01-01*01	TCRBD01	TCRBD01-01	01				TCRBJ01-04*01	TCRBJ01	TCRBJ01-04	01				4	2	1	3	4	8	39	52	54	62	66	1	In	VDJ
TCAGGGGACACAGCACTGTATTTCTGTGCCAGCAGCAAAAGCGGATTAGTCGGGGGCTGGAGGGATGAAAAACTGTTTTTTGGCAGT	CASSKSGLVGGWRDEKLFF	2	1.1027005492160155E-4	57	TCRBV21-01*01	TCRBV21	TCRBV21-01	01						unresolved		TCRBD01,TCRBD02	TCRBD01-01,TCRBD02-01		TCRBJ01-04*01	TCRBJ01	TCRBJ01-04	01				2	12	6	0	7	6	24	39	51	57	64	2	In	VDJ
CCAGCGCACAGAGCAGCGGGACTCGGCCATGTATCGCTGTGCCAGCAGCGCCACCGAGTCAGGGCTCGGGTCCTGACTTTCGGGGCC		2	1.0137730855695626E-4	44	TCRBV07-06*01	TCRBV07	TCRBV07-06	01				TCRBD01-01*01	TCRBD01	TCRBD01-01	01				TCRBJ02-06*01	TCRBJ02	TCRBJ02-06	01				5	10	4	3	5	13	37	49	59	64	69	2	Out	VDJ
CCCAACCAGACAGCTCTTTACTTCTGTGCCACCAGTGCCCTTGTGGGTCAGGACCCTTCGAACACCGGGGAGCTGTTTTTTGGAGAA	CATSALVGQDPSNTGELFF	1	3.0235337639793973E-5	57	TCRBV24	TCRBV24	unresolved			TCRBV24-01,TCRBV24-or09_02				unresolved		TCRBD01,TCRBD02	TCRBD01-01,TCRBD02-01		TCRBJ02-02*01	TCRBJ02	TCRBJ02-02	01				5	13	1	7	4	0	24	37	50	54	58	1	In	VDJ
TCCAGCGCACAGAGCAGGGGGACTCAGCTGTGTATCTCTGTGCCAGCAGCTTATCCGGGACAGGGTTACGAGCAGTACTTCGGGCCG		2	8.003471728180757E-5	43	TCRBV07-04*01	TCRBV07	TCRBV07-04	01				TCRBD01-01*01	TCRBD01	TCRBD01-01	01				TCRBJ02-07*01	TCRBJ02	TCRBJ02-07	01				2	3	0	3	1	4	38	53	56	65	66	2	Out	VDJ
ATCCAGCGCACAGAGCAGGGGGACTCGGCCATGTATCTCTGTGCCACCCGCGGCGGACTGACTAAAGAGACCCAGTACTTCGGGCCA	CATRGGLTKETQYF	1	3.379243618565209E-5	42	TCRBV07-09	TCRBV07	TCRBV07-09				01,03	TCRBD02-01	TCRBD02	TCRBD02-01				01,02	TCRBJ02-05*01	TCRBJ02	TCRBJ02-05	01				10	8	1	10	5	3	39	46	54	59	64	1	In	VDJ
AACCTGAGCTCTCTGGAGCTGGGGGACTCAGCTTTGTATTTCTGTGCCAGCAGCGGGGGACAGGGTGAGACCCAGTACTTCGGGCCA	CASSGGQGETQYF	1	1.7785492729290573E-5	39	TCRBV09-01	TCRBV09	TCRBV09-01				01,02	TCRBD01-01*01	TCRBD01	TCRBD01-01	01				TCRBJ02-05*01	TCRBJ02	TCRBJ02-05	01				3	1	0	3	1	5	42	55	56	65	66	1	In	VDJ
ATCCAGCCTGCAAAGCTTGAGGACTCGGCCGTGTATCTCTGTGCCAGCAGCTCGGGGGGAGTTCTCTATGGCTACACCTTCGGTTCG	CASSSGGVLYGYTF	3	2.0097606784098346E-4	42	TCRBV11-02*02	TCRBV11	TCRBV11-02	02				TCRBD02-01*01	TCRBD02	TCRBD02-01	01				TCRBJ01-02*01	TCRBJ01	TCRBJ01-02	01				4	0	8	1	6	4	39	-1	52	59	65	3	In	VDJ
ATTCTGGAGTCCGCCAGCACCAACCAGACATCTATGTACCTCTGTGCCAGCAGTTTATTGCCCTGGTAGGAGCAGTACTTCGGGCCG	CASSLLPW*EQYF	1	3.379243618565209E-5	39	TCRBV28-01*01	TCRBV28	TCRBV28-01	01				TCRBD02-01	TCRBD02	TCRBD02-01				01,02	TCRBJ02-07*01	TCRBJ02	TCRBJ02-07	01				1	8	5	8	0	7	42	58	66	-1	69	1	Stop	VDJ
GAGTCCGCCAGCACCAACCAGACATCTATGTACCTCTGTGCCAGCAGTGCGGGACACACCAGCTCCTACGAGCAGTACTTCGGGCCG	CASSAGHTSSYEQYF	2	1.2805554765089213E-4	45	TCRBV28-01*01	TCRBV28	TCRBV28-01	01						unresolved		TCRBD01,TCRBD02	TCRBD01-01,TCRBD02-01		TCRBJ02-07*01	TCRBJ02	TCRBJ02-07	01				5	2	0	6	6	0	36	48	50	56	62	2	In	VDJ
CTGCAGCCAGAAGACTCGGCCCTGTATCTCTGCGCCAGCAGCCAATATGGGACTAGCGGGGGGGGGAATGAGCAGTTCTTCGGGCCA	CASSQYGTSGGGNEQFF	1	3.0235337639793973E-5	51	TCRBV04-03*01	TCRBV04	TCRBV04-03	01				TCRBD02-01*01	TCRBD02	TCRBD02-01	01				TCRBJ02-01*01	TCRBJ02	TCRBJ02-01	01				2	3	0	0	2	7	30	45	48	64	66	1	In	VDJ
CTGGGGTTGGAGTCGGCTGCTCCCTCCCAAACATCTGTGTACTTCTGTGCCAGCACCACTCCCGGCTACGAGCAGTACTTCGGGCCG	CASTTPGYEQYF	1	2.8456788366864917E-5	36	TCRBV06	TCRBV06	unresolved			TCRBV06-02,TCRBV06-03		TCRBD02-01	TCRBD02	TCRBD02-01				01,02	TCRBJ02-07*01	TCRBJ02	TCRBJ02-07	01				7	2	3	10	5	3	45	55	57	60	65	1	In	VDJ
AGCCTGCAGAACTGGAGGATTCTGGAGTTTATTTCTGTGCCAGCAGCCCAATCGGGACCCAGCTCCTACGAGCAGTACTTCGGGCCG		1	3.5570985458581145E-5	46	TCRBV14-01*01	TCRBV14	TCRBV14-01	01						unresolved		TCRBD01,TCRBD02	TCRBD01-01,TCRBD02-01		TCRBJ02-07*01	TCRBJ02	TCRBJ02-07	01				4	5	0	7	4	0	35	48	53	58	62	1	Out	VDJ
TGTCCTCAGAACCGGGAGACACGGCACTGTATCTCTGCGCCAGCAGCGGCGACAGGCAGCTCCTACAATGAGCAGTTCTTCGGGCCA		1	3.5570985458581145E-5	46	TCRBV23-01*01	TCRBV23	TCRBV23-01	01				TCRBD01-01*01	TCRBD01	TCRBD01-01	01				TCRBJ02-01*01	TCRBJ02	TCRBJ02-01	01				6	4	2	4	3	0	35	46	50	56	59	1	Out	VDJ
CCTGCAGAGCTTGGGGACTCGGCCATGTATCTCTGTGCCAGCAGCCCGCGGGGGGGAATAGGGTCCTACGAGCAGTACTTCGGGCCG	CASSPRGGIGSYEQYF	2	8.714891437352381E-5	48	TCRBV11-01*01	TCRBV11	TCRBV11-01	01				TCRBD02-01*01	TCRBD02	TCRBD02-01	01				TCRBJ02-07*01	TCRBJ02	TCRBJ02-07	01				5	2	7	0	7	1	33	45	47	56	63	2	In	VDJ
ACTCTGGAGTCCGCTACCAGCTCCCAGACATCTGTGTACTTCTGTGCCATCAGGGATCTTGGGGAAGAGACCCAGTACTTCGGGCCA	CAIRDLGEETQYF	1	3.5570985458581145E-5	39	TCRBV10-03*01	TCRBV10	TCRBV10-03	01						unresolved		TCRBD01,TCRBD02	TCRBD01-01,TCRBD02-01		TCRBJ02-05*01	TCRBJ02	TCRBJ02-05	01				6	7	6	2	0	3	42	53	60	-1	64	1	In	VDJ
ACATCGGCCCAAAAGAACCCGACAGCTTTCTATCTCTGTGCCAGTAGTATGTTAGGACAGCAAGCCTACGAGCAGTACTTCGGGCCG	CASSMLGQQAYEQYF	1	3.912808400443926E-5	45	TCRBV19-01	TCRBV19	TCRBV19-01				01,02	TCRBD01-01*01	TCRBD01	TCRBD01-01	01				TCRBJ02-07*01	TCRBJ02	TCRBJ02-07	01				3	4	1	5	4	2	36	50	54	60	64	1	In	VDJ
CTTGGAGCTGGACGACTCGGCCCTGTATCTCTGTGCCAGCAGCTTGGCACGGGGCCCAATCCCCAAGAGACCCAGTACTTCGGGCCA		2	7.825616800887852E-5	50	TCRBV05-04*01	TCRBV05	TCRBV05-04	01						unresolved		TCRBD01,TCRBD02	TCRBD01-01,TCRBD02-01		TCRBJ02-05*01	TCRBJ02	TCRBJ02-05	01				0	3	7	0	7	1	31	47	50	55	62	2	Out	VDJ
ATCCAGCGCACAGAGCAGGGGGACTCGGCCATGTATCTCTGTGCCAGCAGCTTAGAAGGGTCGGGAAACACCATATATTTTGGAGAG	CASSLEGSGNTIYF	1	5.3356478187871714E-5	42	TCRBV07-09	TCRBV07	TCRBV07-09				01,03			unresolved		TCRBD01,TCRBD02	TCRBD01-01,TCRBD02-01		TCRBJ01-03*01	TCRBJ01	TCRBJ01-03	01				1	1	5	3	3	4	39	55	56	60	63	1	In	VDJ
CGCACAGAGCGGGGGGACTCAGCCGTGTATCTCTGTGCCAGCAGCTTAATTGTTAGCGGGGGGGTCGATGAGCAGTTCTTCGGGCCA	CASSLIVSGGVDEQFF	1	3.201388691272303E-5	48	TCRBV07-03*01	TCRBV07	TCRBV07-03	01				TCRBD02-01*01	TCRBD02	TCRBD02-01	01				TCRBJ02-01*01	TCRBJ02	TCRBJ02-01	01				1	4	5	0	3	8	33	49	53	64	67	1	In	VDJ
GGACTCAGCTTTGTATTTCTGTGCCAGCAGCGTAGTTTAGGGGACTAGCGGGGGGTCCCGACGCCTGAGGAGCAGTTCTTCGGGCCA		1	2.3121140548077745E-5	62	TCRBV09-01	TCRBV09	TCRBV09-01				01,02	TCRBD02-01*01	TCRBD02	TCRBD02-01	01				TCRBJ02-01*01	TCRBJ02	TCRBJ02-01	01				0	5	0	1	14	10	19	35	40	55	69	1	Out	VDJ
GTGACATCGGCCCAAAAGAACCCGACAGCTTTCTATCTCTGTGCCAGTAGTTCACAACAGGGGTCTCGGACCCAGTACTTCGGGCCA	CASSSQQGSRTQYF	1	3.5570985458581145E-5	42	TCRBV19-01	TCRBV19	TCRBV19-01				01,02	TCRBD01-01*01	TCRBD01	TCRBD01-01	01				TCRBJ02-05*01	TCRBJ02	TCRBJ02-05	01				5	5	3	2	5	7	39	51	56	63	68	1	In	VDJ
CAGCAGGTAGTGCGAGGAGATTCGGCAGCTTATTTCTGTGCCAGCTCACCAAGGCAGGGACCTGGAAACACCATATATTTTGGAGAG	CASSPRQGPGNTIYF	1	4.446373182322643E-5	45	TCRBV18-01*01	TCRBV18	TCRBV18-01	01						unresolved		TCRBD01,TCRBD02	TCRBD01-01,TCRBD02-01		TCRBJ01-03*01	TCRBJ01	TCRBJ01-03	01				2	5	0	7	0	2	36	51	56	-1	61	1	In	VDJ
GGGACTCGGCCCTTTATCTTTGCGCCAGCAGCCGTCCGGACCCGGACAGGCTACCCGGGGGGCAATCAGCCCCAGCATTTTGGTGAT		2	1.3872684328846647E-4	61	TCRBV05-01*01	TCRBV05	TCRBV05-01	01				TCRBD01-01*01	TCRBD01	TCRBD01-01	01				TCRBJ01-05*01	TCRBJ01	TCRBJ01-05	01				4	11	1	4	11	2	20	32	43	50	61	2	Out	VDJ
CGGCCCAAAAGAACCCGACAGCTTTCTATCTCTGTGCCAGTAGCACGGGGGGCGAGGGGACCGAACACTGAAGCTTTCTTTGGACAA		2	8.003471728180757E-5	49	TCRBV19-01	TCRBV19	TCRBV19-01				01,02	TCRBD02-01*01	TCRBD02	TCRBD02-01	01				TCRBJ01-01*01	TCRBJ01	TCRBJ01-01	01				6	2	8	1	10	1	32	43	45	52	62	2	Out	VDJ
AAGATCCAGCCCTCAGAACCCAGGGACTCAGCTGTGTACTTCTGTGCCAGCAGTCTCAGGGGGGACACTGAAGCTTTCTTTGGACAA	CASSLRGDTEAFF	1	3.0235337639793973E-5	39	TCRBV12	TCRBV12	unresolved			TCRBV12-03,TCRBV12-04		TCRBD01-01*01	TCRBD01	TCRBD01-01	01				TCRBJ01-01*01	TCRBJ01	TCRBJ01-01	01				5	2	4	1	1	3	42	54	56	63	64	1	In	VDJ
ATTCTGGAGTCCGCCAGCACCAACCAGACATCTATGTACCTCTGTGCCAGCAGTTCGACAGGATACTATGGCTACACCTTCGGTTCG	CASSSTGYYGYTF	1	3.379243618565209E-5	39	TCRBV28-01*01	TCRBV28	TCRBV28-01	01				TCRBD01-01*01	TCRBD01	TCRBD01-01	01				TCRBJ01-02*01	TCRBJ01	TCRBJ01-02	01				4	1	2	4	2	3	42	55	56	62	64	1	In	VDJ
ACCAGTGCCCATCCTGAAGACAGCAGCTTCTACATCTGCAGTGCTAGCAACCGGGACAGGGGGACCTACGAGCAGTACTTCGGGCCG	CSASNRDRGTYEQYF	1	2.3121140548077745E-5	45	TCRBV20	TCRBV20	unresolved			TCRBV20-01,TCRBV20-or09_02		TCRBD01-01*01	TCRBD01	TCRBD01-01	01				TCRBJ02-07*01	TCRBJ02	TCRBJ02-07	01				3	5	0	1	1	2	36	47	52	63	64	1	In	VDJ
CCCCTCACTCTGGAGTCAGCTACCCGCTCCCAGACATCTGTGTATTTCTGCGCCAGCAGTGAGCGCGGGGAGCTGTTTTTTGGAGAA	CASSERGELFF	1	3.912808400443926E-5	33	TCRBV10-02*01	TCRBV10	TCRBV10-02	01				TCRBD02-01	TCRBD02	TCRBD02-01				01,02	TCRBJ02-02*01	TCRBJ02	TCRBJ02-02	01				2	0	8	6	0	7	48	-1	63	-1	65	1	In	VDJ
GAGTCGGCTGCTCCCTCCCAAACATCTGTGTACTTCTGTGCCAGCAGTTTCCAGGGAGAAGGGGCCAACGTCCTGACTTTCGGGGCC	CASSFQGEGANVLTF	2	6.0470675279587946E-5	45	TCRBV06	TCRBV06	unresolved			TCRBV06-02,TCRBV06-03				unresolved		TCRBD01,TCRBD02	TCRBD01-01,TCRBD02-01		TCRBJ02-06*01	TCRBJ02	TCRBJ02-06	01				4	2	4	3	4	4	36	49	51	56	60	2	In	VDJ
CCCAGCCCCAACCAGACCTCTCTGTACTTCTGTGCCAGCAGTTCCTACAATCCAGGGAGGGACAATCAGCCCCAGCATTTTGGTGAT	CASSSYNPGRDNQPQHF	1	3.0235337639793973E-5	51	TCRBV27-01*01	TCRBV27	TCRBV27-01	01				TCRBD02-01*02	TCRBD02	TCRBD02-01	02				TCRBJ01-05*01	TCRBJ01	TCRBJ01-05	01				4	11	9	0	1	3	30	43	54	61	62	1	In	VDJ
GAACGCCTTGGAGCTGGACGACTCGGCCCTGTATCTCTGTGCCAGCAGCTTGCTGCAGGTAGCTCCTACGAGCAGTACTTCGGGCCG		1	2.6678239093935857E-5	44	TCRBV05-04*01	TCRBV05	TCRBV05-04	01				TCRBD01-01*01	TCRBD01	TCRBD01-01	01				TCRBJ02-07*01	TCRBJ02	TCRBJ02-07	01				1	3	4	4	3	0	37	52	55	59	62	1	Out	VDJ
CTAATGCATCATTCTCCACTCTGAAGATCCAGCCCTCAGAACCCAGGGACTCAGGGACAGGGGTCCGGGGAGCTGTTTTTTGGAGAA		1	3.201388691272303E-5	16	TCRBV12	TCRBV12	unresolved			TCRBV12-03,TCRBV12-04		TCRBD01-01*01	TCRBD01	TCRBD01-01	01				TCRBJ02-02*01	TCRBJ02	TCRBJ02-02	01				28	0	1	2	1	6	65	-1	54	63	64	1	Out	VDJ
ATCCAGCGCACAGAGCGGGGGGACTCAGCCGTGTATCTCTGTGCCAGCGAGGGGGAGGGGAGAGATGAAAAACTGTTTTTTGGCAGT	CASEGEGRDEKLFF	1	3.73495347315102E-5	42	TCRBV07-03*01	TCRBV07	TCRBV07-03	01				TCRBD02-01*02	TCRBD02	TCRBD02-01	02				TCRBJ01-04*01	TCRBJ01	TCRBJ01-04	01				8	4	9	0	5	6	39	48	52	59	64	1	In	VDJ
GCTGCTCCCTCCCAGACATCTGTGTACTTCTGTGCCAGCAGCCTCGGACAGGGGAAACTATTGAACACTGAAGCTTTCTTTGGACAA	CASSLGQGKLLNTEAFF	1	2.8456788366864917E-5	51	TCRBV06	TCRBV06	unresolved			TCRBV06-01,TCRBV06-05,TCRBV06-06		TCRBD01-01*01	TCRBD01	TCRBD01-01	01				TCRBJ01-01*01	TCRBJ01	TCRBJ01-01	01				6	4	1	2	7	0	30	41	45	54	61	1	In	VDJ
CCAGCACCAACCAGACATCTATGTACCTCTGTGCCAGCAGTTTATGGGGGGAGGTGCGGGACGACCTACGAGCAGTACTTCGGGCCG		1	3.379243618565209E-5	52	TCRBV28-01*01	TCRBV28	TCRBV28-01	01				TCRBD02-01*02	TCRBD02	TCRBD02-01	02				TCRBJ02-07*01	TCRBJ02	TCRBJ02-07	01				0	9	7	3	3	2	29	46	55	61	64	1	Out	VDJ
AGCTCTCTGGAGCTGGGGGACTCAGCTTTGTATTTCTGTGCCAGCACCCCCCCGCGCGTAAGTGAAACTGAAGCTTTCTTTGGACAA	CASTPPRVSETEAFF	2	5.157792891494266E-5	45	TCRBV09-01	TCRBV09	TCRBV09-01				01,02	TCRBD02-01	TCRBD02	TCRBD02-01				01,02	TCRBJ01-01*01	TCRBJ01	TCRBJ01-01	01				6	7	7	6	10	5	36	46	53	56	66	2	In	VDJ
CTAGAGTCTGCCATCCCCAACCAGACAGCTCTTTACTTCTGTGCCACCCAGGGCGGATCGAACACCGGGGAGCTGTTTTTTGGAGAA	CATQGGSNTGELFF	3	1.9030477220340913E-4	42	TCRBV24	TCRBV24	unresolved			TCRBV24-01,TCRBV24-or09_02		TCRBD01-01*01	TCRBD01	TCRBD01-01	01				TCRBJ02-02*01	TCRBJ02	TCRBJ02-02	01				9	0	4	3	5	0	39	-1	48	53	58	3	In	VDJ
GAGTCCGCCAGCACCAACCAGACATCTATGTACCTCTGTGCCAGCAGTTACAGGGGGATTAGGATCTGGACCCAGTACTTCGGGCCA	CASSYRGIRIWTQYF	1	3.0235337639793973E-5	45	TCRBV28-01*01	TCRBV28	TCRBV28-01	01				TCRBD01-01*01	TCRBD01	TCRBD01-01	01				TCRBJ02-05*01	TCRBJ02	TCRBJ02-05	01				4	0	3	1	11	7	36	-1	49	57	68	1	In	VDJ
GGAGATCCAGTCCACGGAGTCAGGGGACACAGCACTGTATTTCTGTGCCAGCAGCAAAGAGTTAGGGACGAGCAGTACTTCGGGCCG		1	4.624228109615549E-5	38	TCRBV21-01*01	TCRBV21	TCRBV21-01	01						unresolved		TCRBD01,TCRBD02	TCRBD01-01,TCRBD02-01		TCRBJ02-07*01	TCRBJ02	TCRBJ02-07	01				1	4	5	3	0	5	43	59	63	-1	67	1	Out	VDJ
CAGCCCTCAGAACCCAGGGACTCAGCTGTGTACTTCTGTGCCAGCAGTCTTTTCCTACCTTGGGGCACTGAAGCTTTCTTTGGACAA	CASSLFLPWGTEAFF	1	3.0235337639793973E-5	45	TCRBV12	TCRBV12	unresolved			TCRBV12-03,TCRBV12-04				unresolved		TCRBD01,TCRBD02	TCRBD01-01,TCRBD02-01		TCRBJ01-01*01	TCRBJ01	TCRBJ01-01	01				5	13	6	2	0	4	36	48	61	-1	65	1	In	VDJ
AAGATCCAGCGCACAGAGCGGGGGGACTCAGCCGTGTATCTCTGTGCCAGCAGCCTCGTGGGGGGGGCTGAAGCTTTCTTTGGACAA	CASSLVGGAEAFF	2	8.181326655473663E-5	39	TCRBV07-03*01	TCRBV07	TCRBV07-03	01				TCRBD02-01*01	TCRBD02	TCRBD02-01	01				TCRBJ01-01*01	TCRBJ01	TCRBJ01-01	01				5	5	9	0	1	6	42	54	59	66	67	2	In	VDJ
AATGTGAGCACCTTGGAGCTGGGGGACTCGGCCCTTTATCTTTGCGCCAGCAGACTAGCGGGGGGGAATGAGCAGTTCTTCGGGCCA	CASRLAGGNEQFF	1	2.48996898210068E-5	39	TCRBV05-01*01	TCRBV05	TCRBV05-01	01				TCRBD02-01*01	TCRBD02	TCRBD02-01	01				TCRBJ02-01*01	TCRBJ02	TCRBJ02-01	01				5	0	3	0	0	7	42	-1	53	-1	66	1	In	VDJ
AAGATCCGGTCCACAAAGCTGGAGGACTCAGCCGTGTACTTCTGTGCCAGCAGTGAAGGACAGGTCTATGGCTACACCTTCGGTTCG	CASSEGQVYGYTF	1	2.8456788366864917E-5	39	TCRBV02-01*01	TCRBV02	TCRBV02-01	01				TCRBD01-01*01	TCRBD01	TCRBD01-01	01				TCRBJ01-02*01	TCRBJ01	TCRBJ01-02	01				1	0	2	4	1	4	42	-1	58	64	65	1	In	VDJ
AGCTCTCTGGAGCTGGGGGACTCAGCTTTGTATTTCTGTGCCAGCAGCGTAGCTAGTAGCCCTGTAGAGACCCAGTACTTCGGGCCA	CASSVASSPVETQYF	1	1.7785492729290573E-5	45	TCRBV09-01	TCRBV09	TCRBV09-01				01,02	TCRBD02-01	TCRBD02	TCRBD02-01				01,02	TCRBJ02-05*01	TCRBJ02	TCRBJ02-05	01				0	0	4	8	9	4	36	-1	52	56	65	1	In	VDJ
CTGACAGTGACCAGTGCCCATCCTGAAGACAGCAGCTTCTACATCTGCAGTGCCCGGGACTCCGCAGATACGCAGTATTTTGGCCCA	CSARDSADTQYF	1	2.3121140548077745E-5	36	TCRBV20	TCRBV20	unresolved			TCRBV20-01,TCRBV20-or09_02		TCRBD02-01	TCRBD02	TCRBD02-01				01,02	TCRBJ02-03*01	TCRBJ02	TCRBJ02-03	01				6	2	0	10	3	4	45	53	55	61	64	1	In	VDJ
CACGGAGTCAGGGGACACAGCACTGTATTTCTGTGCCAGCAGCAAAAATGGGACAGGGGAAGCACCGGGGAGCTGTTTTTTGGAGAA		2	8.181326655473663E-5	50	TCRBV21-01*01	TCRBV21	TCRBV21-01	01				TCRBD01-01*01	TCRBD01	TCRBD01-01	01				TCRBJ02-02*01	TCRBJ02	TCRBJ02-02	01				2	3	0	2	3	4	31	46	49	59	62	2	Out	VDJ
CAGCGCACAGAGCGGGGGGACTCAGCCGTGTATCTCTGTGCCAGCAGCTTAGAACTAGCGCCCTACAATGAGCAGTTCTTCGGGCCA	CASSLELAPYNEQFF	3	2.0275461711391252E-4	45	TCRBV07-03*01	TCRBV07	TCRBV07-03	01				TCRBD02-01	TCRBD02	TCRBD02-01				01,02	TCRBJ02-01*01	TCRBJ02	TCRBJ02-01	01				2	2	3	6	1	2	36	51	53	60	61	3	In	VDJ
CTGGAGTCGCCCAGCCCCAACCAGACCTCTCTGTACTTCTGTGCCAGCAGCACATTTTTCCCAAATGAAAAACTGTTTTTTGGCAGT	CASSTFFPNEKLFF	2	7.825616800887852E-5	42	TCRBV27-01*01	TCRBV27	TCRBV27-01	01				TCRBD01-01*01	TCRBD01	TCRBD01-01	01				TCRBJ01-04*01	TCRBJ01	TCRBJ01-04	01				6	1	3	6	9	5	39	50	51	54	63	2	In	VDJ
AGGGACTCAGCTGTGTACTTCTGTGCCAGCAGTTTAAGCTTTGGGGGGGCAACCCCAAGTGGAACCTACGAGCAGTACTTCGGGCCG	CASSLSFGGATPSGTYEQYF	2	6.758487237130418E-5	60	TCRBV12	TCRBV12	unresolved			TCRBV12-03,TCRBV12-04		TCRBD02-01*01	TCRBD02	TCRBD02-01	01				TCRBJ02-07*01	TCRBJ02	TCRBJ02-07	01				2	6	9	0	15	2	21	36	42	49	64	2	In	VDJ
CTGGAGTCGCCCAGCCCCAACCAGACCTCTCTGTACTTCTGTGCCAGCAGTTCTGACAGATCCAAAAACATTCAGTACTTCGGCGCC	CASSSDRSKNIQYF	2	6.936342164423323E-5	42	TCRBV27-01*01	TCRBV27	TCRBV27-01	01				TCRBD01-01*01	TCRBD01	TCRBD01-01	01				TCRBJ02-04*01	TCRBJ02	TCRBJ02-04	01				4	2	2	5	2	2	39	52	54	59	61	2	In	VDJ
CAGCCCTCAGAACCCAGGGACTCAGCTGTGTACTTCTGTGCCAGCAGTTCGACGACAGGGGCCGATGAAAAACTGTTTTTTGGCAGT	CASSSTTGADEKLFF	1	3.379243618565209E-5	45	TCRBV12	TCRBV12	unresolved			TCRBV12-03,TCRBV12-04		TCRBD01-01*01	TCRBD01	TCRBD01-01	01				TCRBJ01-04*01	TCRBJ01	TCRBJ01-04	01				4	4	2	2	3	6	36	49	53	61	64	1	In	VDJ
TCGCCCAGCCCCAACCAGACCTCTCTGTACTTCTGTGCCAGCAGTTTACCCTAGCGGGGGGCTCGGGACGAGCAGTACTTCGGGCCG	CASSLP*RGARDEQYF	1	2.8456788366864917E-5	48	TCRBV27-01*01	TCRBV27	TCRBV27-01	01				TCRBD02-01*01	TCRBD02	TCRBD02-01	01				TCRBJ02-07*01	TCRBJ02	TCRBJ02-07	01				2	2	4	1	6	5	33	48	50	61	67	1	Stop	VDJ
CAGCCTGCAAAGCTTGAGGACTCGGCCGTGTATCTCTGTGCCAGCAGCTCCGTATCAGCGGGACACTACGAGCAGTACTTCGGGCCG	CASSSVSAGHYEQYF	1	2.48996898210068E-5	45	TCRBV11-02*02	TCRBV11	TCRBV11-02	02				TCRBD02-01*02	TCRBD02	TCRBD02-01	02				TCRBJ02-07*01	TCRBJ02	TCRBJ02-07	01				4	7	6	3	2	3	36	49	56	63	65	1	In	VDJ
GTCGGCTGCTCCCTCCCAGACATCTGTGTACTTCTGTGCCAGCAGTGAGGTAAGAACAGGGCTGGAAACACCATATATTTTGGAGAG		2	5.6913576733729833E-5	47	TCRBV06-01*01	TCRBV06	TCRBV06-01	01				TCRBD01-01*01	TCRBD01	TCRBD01-01	01				TCRBJ01-03*01	TCRBJ01	TCRBJ01-03	01				3	7	3	3	0	2	34	48	55	-1	61	2	Out	VDJ
CTGACTGTGAGCAACATGAGCCCTGAAGACAGCAGCATATATCTCTGCAGCGTTGCTGAGGGACAGGGGCCCCAGCATTTTGGTGAT	CSVAEGQGPQHF	1	1.24498449105034E-5	36	TCRBV29-01*01	TCRBV29	TCRBV29-01	01				TCRBD01-01*01	TCRBD01	TCRBD01-01	01				TCRBJ01-05*01	TCRBJ01	TCRBJ01-05	01				4	4	0	3	0	9	45	55	59	-1	68	1	In	VDJ
CCATCCCCAACCAGACAGCTCTTTACTTCTGTGCCACCAGTGAACCATTGCGGGACATCTAACTACAATGAGCAGTTCTTCGGGCCA		1	2.6678239093935857E-5	52	TCRBV24	TCRBV24	unresolved			TCRBV24-01,TCRBV24-or09_02				unresolved		TCRBD01,TCRBD02	TCRBD01-01,TCRBD02-01		TCRBJ02-01*01	TCRBJ02	TCRBJ02-01	01				4	8	0	6	5	3	29	43	51	57	62	1	Out	VDJ
TGCTGTCGGCTGCTCCCTCCCAGACATCTGTGTACTTCTGTGCCAGCAGCGGGACCCCGGAACACCGGGGAGCTGTTTTTTGGAGAA		2	6.0470675279587946E-5	43	TCRBV06-05*01	TCRBV06	TCRBV06-05	01						unresolved		TCRBD01,TCRBD02	TCRBD01-01,TCRBD02-01		TCRBJ02-02*01	TCRBJ02	TCRBJ02-02	01				6	1	0	7	4	1	38	49	50	55	59	2	Out	VDJ
ACTCTGGAGTCAGCTACCCGCTCCCAGACATCTGTGTATTTCTGCGCCAGCAGTGACGGGGGAGGAAACACCATATATTTTGGAGAG	CASSDGGGNTIYF	1	4.446373182322643E-5	39	TCRBV10-02*01	TCRBV10	TCRBV10-02	01				TCRBD02-01*01	TCRBD02	TCRBD02-01	01				TCRBJ01-03*01	TCRBJ01	TCRBJ01-03	01				3	0	8	2	1	4	42	-1	56	62	63	1	In	VDJ
CCTGCAAAGCTTGAGGACTCGGCCGTGTATCTCTGTGCCAGCAGCTTAGGGGTAGGCATCGCTGGAAACACCATATATTTTGGAGAG	CASSLGVGIAGNTIYF	1	3.73495347315102E-5	48	TCRBV11-02*02	TCRBV11	TCRBV11-02	02						unresolved		TCRBD01,TCRBD02	TCRBD01-01,TCRBD02-01		TCRBJ01-03*01	TCRBJ01	TCRBJ01-03	01				1	0	0	9	9	2	33	-1	49	52	61	1	In	VDJ
ATTCTGGAGTCCGCCAGCACCAACCAGACATCTATGTACCTCTGTGCTTCAGGGGGCGTGGGGCCCGGGGAGCTGTTTTTTGGAGAA	CASGGVGPGELFF	1	3.912808400443926E-5	39	TCRBV28-01*01	TCRBV28	TCRBV28-01	01				TCRBD01-01*01	TCRBD01	TCRBD01-01	01				TCRBJ02-02*01	TCRBJ02	TCRBJ02-02	01				12	2	4	0	7	6	42	47	49	57	64	1	In	VDJ
CAGGTAGTGCGAGGAGATTCGGCAGCTTATTTCTGTGCCAGCTCACCGACGGGACAGGTGTTCTACAATGAGCAGTTCTTCGGGCCA	CASSPTGQVFYNEQFF	1	3.201388691272303E-5	48	TCRBV18-01*01	TCRBV18	TCRBV18-01	01				TCRBD01-01*01	TCRBD01	TCRBD01-01	01				TCRBJ02-01*01	TCRBJ02	TCRBJ02-01	01				3	3	0	4	4	3	33	47	50	58	62	1	In	VDJ
AACCAGACATCTATGTACCTCTGTGCCAGCAGTTTAGGAGTGTAAAGGGGGTATTTGTATGGGTACTACGAGCAGTACTTCGGGCCG	CASSLGV*RGYLYGYYEQYF	2	5.3356478187871714E-5	60	TCRBV28-01*01	TCRBV28	TCRBV28-01	01				TCRBD01-01*01	TCRBD01	TCRBD01-01	01				TCRBJ02-07*01	TCRBJ02	TCRBJ02-07	01				2	9	5	1	14	3	21	36	45	51	65	2	Stop	VDJ
AATCTTCACATCAATTCCCTGGAGCTTGGTGACTCTGCTGTGTATTTCTGTGCCAGCAGCCTTAAAAACATTCAGTACTTCGGCGCC	CASSLKNIQYF	1	3.5570985458581145E-5	33	TCRBV03	TCRBV03	unresolved			TCRBV03-01,TCRBV03-02				unresolved					TCRBJ02-04*01	TCRBJ02	TCRBJ02-04	01				4	0	0	0	2	4	48	-1	-1	61	63	1	In	VJ
CAGCGCACACAGCAGGAGGACTCGGCCGTGTATCTCTGTGCCAGCAGATTAGCGGGGGGGGCCACAGATACGCAGTATTTTGGCCCA	CASRLAGGATDTQYF	1	3.5570985458581145E-5	45	TCRBV07-02*01	TCRBV07	TCRBV07-02	01				TCRBD02-01*01	TCRBD02	TCRBD02-01	01				TCRBJ02-03*01	TCRBJ02	TCRBJ02-03	01				0	0	9	0	2	2	36	-1	53	60	62	1	In	VDJ
CTGCCTCCTCCCAGACATCTGTATATTTCTGCGCCAGCACCCTGAAGGACCGGGACACCGAAGGCATTGGGCCCTCACTTTGGGAAC		1	3.5570985458581145E-5	52	TCRBV10-01	TCRBV10	TCRBV10-01				01,02	TCRBD01-01*01	TCRBD01	TCRBD01-01	01				TCRBJ01-06*01	TCRBJ01	TCRBJ01-06	01				7	12	0	6	18	19	29	39	51	57	75	1	Out	VDJ
CACGGAGTCAGGGGACACAGCACTGTATTTCTGTGCCAGCAGCAACGACAGGGGGCGTGCTTTAATTCACCCCTCCACTTTGGGAAC		1	4.446373182322643E-5	50	TCRBV21-01*01	TCRBV21	TCRBV21-01	01				TCRBD01-01*01	TCRBD01	TCRBD01-01	01				TCRBJ01-06*01	TCRBJ01	TCRBJ01-06	01				3	1	2	0	6	6	31	45	46	56	62	1	Out	VDJ
ACAGTGACCAGTGCCCATCCTGAAGACAGCAGCTTCTACATCTGCAGTGCTCCCACTAGTCTGAACACTGAAGCTTTCTTTGGACAA	CSAPTSLNTEAFF	1	2.3121140548077745E-5	39	TCRBV20	TCRBV20	unresolved			TCRBV20-01,TCRBV20-or09_02		TCRBD02-01	TCRBD02	TCRBD02-01				01,02	TCRBJ01-01*01	TCRBJ01	TCRBJ01-01	01				5	3	3	8	2	0	42	51	54	59	61	1	In	VDJ
ACAGAGCAGGGGGACTCGGCCATGTATCTCTGTGCCAGCAGCTTAGCGGCCCTGACTAGCGGGACAGATACGCAGTATTTTGGCCCA	CASSLAALTSGTDTQYF	2	1.369482940155374E-4	51	TCRBV07-09	TCRBV07	TCRBV07-09				01,03	TCRBD02-01	TCRBD02	TCRBD02-01				01,02	TCRBJ02-03*01	TCRBJ02	TCRBJ02-03	01				0	6	2	4	0	3	30	47	53	-1	63	2	In	VDJ
AGCTCCTTGGAGCTGGGGGACTCAGCCCTGTACTTCTGTGCCAGCAGCTTTTCCGGCTCTAGCACAGATACGCAGTATTTTGGCCCA	CASSFSGSSTDTQYF	1	2.8456788366864917E-5	45	TCRBV13-01*01	TCRBV13	TCRBV13-01	01						unresolved		TCRBD01,TCRBD02	TCRBD01-01,TCRBD02-01		TCRBJ02-03*01	TCRBJ02	TCRBJ02-03	01				3	4	9	0	3	0	36	50	54	57	60	1	In	VDJ
ACCAGTGCCCATCCTGAAGACAGCAGCTTCTACATCTGCAGTGCTAGGGGATCCGGGACCGCCAACACTGAAGCTTTCTTTGGACAA	CSARGSGTANTEAFF	1	2.3121140548077745E-5	45	TCRBV20	TCRBV20	unresolved			TCRBV20-01,TCRBV20-or09_02				unresolved		TCRBD01,TCRBD02	TCRBD01-01,TCRBD02-01		TCRBJ01-01*01	TCRBJ01	TCRBJ01-01	01				3	7	0	7	4	2	36	47	54	59	63	1	In	VDJ
TCTCTGGAGCTGGGGGACTCAGCTTTGTATTTCTGTGCCAGCAACAGGGGGGACACCTTCTCTGGAAACACCATATATTTTGGAGAG	CASNRGDTFSGNTIYF	1	2.8456788366864917E-5	48	TCRBV09-01	TCRBV09	TCRBV09-01				01,02	TCRBD01-01*01	TCRBD01	TCRBD01-01	01				TCRBJ01-03*01	TCRBJ01	TCRBJ01-03	01				6	0	3	1	8	0	33	-1	43	51	59	1	In	VDJ
TCTCTGGAGCTGGGGGACTCAGCTTTGTATTTCTGTGCCAGCAGCCGCTACGGGGAAGTGGCCAAAAACATTCAGTACTTCGGCGCC	CASSRYGEVAKNIQYF	2	3.912808400443926E-5	48	TCRBV09-01	TCRBV09	TCRBV09-01				01,02	TCRBD02-01*01	TCRBD02	TCRBD02-01	01				TCRBJ02-04*01	TCRBJ02	TCRBJ02-04	01				4	5	8	3	5	1	33	45	50	55	60	2	In	VDJ
TGTAGTCTGCTGCCTCCTCCCAGACATCTGTATATTTCTGCGCCAGCAAAAAAGCACGGAGCCCAAGAGACCCAGTACTTCGGGCCA		1	3.201388691272303E-5	43	TCRBV10-01	TCRBV10	TCRBV10-01				01,02	TCRBD02-01*02	TCRBD02	TCRBD02-01	02				TCRBJ02-05*01	TCRBJ02	TCRBJ02-05	01				7	9	10	2	1	1	38	48	57	61	62	1	Out	VDJ
ATCCAGCAGGTAGTGCGAGGAGATTCGGCAGCTTATTTCTGTGCCAGCTCACCAATCAGAAACACCGGGGAGCTGTTTTTTGGAGAA	CASSPIRNTGELFF	1	3.379243618565209E-5	42	TCRBV18-01*01	TCRBV18	TCRBV18-01	01				TCRBD01-01*01	TCRBD01	TCRBD01-01	01				TCRBJ02-02*01	TCRBJ02	TCRBJ02-02	01				2	2	4	5	1	2	39	54	56	59	60	1	In	VDJ
TCGCCCAGCCCCAACCAGACCTCTCTGTACTTCTGTGCCAGCAGGTCACTAGGACAGTCGGATAATTCACCCCTCCACTTTGGGAAC	CASRSLGQSDNSPLHF	1	2.8456788366864917E-5	48	TCRBV27-01*01	TCRBV27	TCRBV27-01	01				TCRBD01-01*01	TCRBD01	TCRBD01-01	01				TCRBJ01-06*01	TCRBJ01	TCRBJ01-06	01				6	7	1	5	4	5	33	44	51	57	61	1	In	VDJ
TTGGAGATCCAGCGCACAGAGCAGGGGGACTCGGCCATGTATCTCTGTGCCAGCAGTTGGGACAGGGCACCAGCTTTCTTTGGACAA	CASSWDRAPAFF	2	1.333911954696793E-4	36	TCRBV07-09	TCRBV07	TCRBV07-09				01,03	TCRBD01-01*01	TCRBD01	TCRBD01-01	01				TCRBJ01-01*01	TCRBJ01	TCRBJ01-01	01				6	2	0	3	4	10	45	56	58	67	71	2	In	VDJ
ATCCAGCGCACAGAGCAGCGGGACTCGGCCATGTATCGCTGTGCCAGCAGCGATAGGGTGTCGAACACTGAAGCTTTCTTTGGACAA	CASSDRVSNTEAFF	1	2.8456788366864917E-5	42	TCRBV07-06*01	TCRBV07	TCRBV07-06	01						unresolved		TCRBD01,TCRBD02	TCRBD01-01,TCRBD02-01		TCRBJ01-01*01	TCRBJ01	TCRBJ01-01	01				5	3	5	3	4	1	39	51	54	58	62	1	In	VDJ
CTGGAGTCCGCTACCAGCTCCCAGACATCTGTGTACTTCTGTGCCATCAACCCCGGACAGGCGACAGATACGCAGTATTTTGGCCCA	CAINPGQATDTQYF	1	4.0906633277368314E-5	42	TCRBV10-03*01	TCRBV10	TCRBV10-03	01				TCRBD01-01*01	TCRBD01	TCRBD01-01	01				TCRBJ02-03*01	TCRBJ02	TCRBJ02-03	01				7	5	1	4	2	3	39	49	54	61	63	1	In	VDJ
AGCTCTCTGGAGCTGGGGGACTCAGCTTTGTATTTCTGTGCCAGCAGCGTTGGAGGGACTAGCACAGATACGCAGTATTTTGGCCCA	CASSVGGTSTDTQYF	2	4.0906633277368314E-5	45	TCRBV09-01	TCRBV09	TCRBV09-01				01,02	TCRBD02-01	TCRBD02	TCRBD02-01				01,02	TCRBJ02-03*01	TCRBJ02	TCRBJ02-03	01				2	4	0	10	0	0	36	50	54	-1	60	2	In	VDJ
CCTGCAGAACTGGAGGATTCTGGAGTTTATTTCTGTGCCAGCAGCCGACCAGGGACAGTCTCTGGAAACACCATATATTTTGGAGAG	CASSRPGTVSGNTIYF	1	4.97993796420136E-5	48	TCRBV14-01*01	TCRBV14	TCRBV14-01	01				TCRBD01-01*01	TCRBD01	TCRBD01-01	01				TCRBJ01-03*01	TCRBJ01	TCRBJ01-03	01				4	5	0	5	1	0	33	46	51	58	59	1	In	VDJ
ACTGTGACATCGGCCCAAAAGAACCCGACAGCTTTCTATCTCTGTGCCAGTAGTTCGACAGTGAACACTGAAGCTTTCTTTGGACAA	CASSSTVNTEAFF	1	4.0906633277368314E-5	39	TCRBV19-01	TCRBV19	TCRBV19-01				01,02	TCRBD01-01*01	TCRBD01	TCRBD01-01	01				TCRBJ01-01*01	TCRBJ01	TCRBJ01-01	01				5	2	2	5	0	0	42	54	56	-1	61	1	In	VDJ
GCGCACAGAGCAGGGGGACTCGGCCATGTATCTCTGTGCCAGCAGCATTGGGGGAGGGACAGGAGGACTGAAGCTTTCTTTGGACAA		1	3.73495347315102E-5	47	TCRBV07-09	TCRBV07	TCRBV07-09				01,03	TCRBD01-01*01	TCRBD01	TCRBD01-01	01				TCRBJ01-01*01	TCRBJ01	TCRBJ01-01	01				5	9	0	4	3	5	34	46	55	63	66	1	Out	VDJ
CTCCCAGACATCTGTATACTTCTGTGCCAGCAGGACTCTAAGTCCCAGGGATCCGGGACAGCTAATCAGCCCCAGCATTTTGGTGAT		1	2.3121140548077745E-5	59	TCRBV06-09*01	TCRBV06	TCRBV06-09	01				TCRBD01-01*01	TCRBD01	TCRBD01-01	01				TCRBJ01-05*01	TCRBJ01	TCRBJ01-05	01				6	21	0	5	2	4	22	33	54	61	63	1	Out	VDJ
TCTGTAGTCTGCTGCCTCCTCCCAGACATCTGTATATTTCTGCGCCAGCAGTGAGACGGGACGGCATACGGCTACACCTTCGGTTCG		1	3.379243618565209E-5	41	TCRBV10-01	TCRBV10	TCRBV10-01				01,02			unresolved		TCRBD01,TCRBD02	TCRBD01-01,TCRBD02-01		TCRBJ01-02*01	TCRBJ01	TCRBJ01-02	01				2	2	0	7	7	8	40	55	57	62	69	1	Out	VDJ
TCGGCCCAAAAGAACCCGACAGCTTTCTATCTCTGTGCCAGTAGGAACGGACAGCTACCTAGGAATGAAAAACTGTTTTTTGGCAGT	CASRNGQLPRNEKLFF	1	4.97993796420136E-5	48	TCRBV19-01	TCRBV19	TCRBV19-01				01,02	TCRBD01-01*01	TCRBD01	TCRBD01-01	01				TCRBJ01-04*01	TCRBJ01	TCRBJ01-04	01				6	4	1	5	9	5	33	44	48	54	63	1	In	VDJ
CTGGAGTCGGCTGCTCCCTCCCAGACATCTGTGTACTTCTGTGCCAGCAACTTCAGAGAAGTAGGGGGCGAAGCTTTCTTTGGACAA	CASNFREVGGEAFF	1	2.8456788366864917E-5	42	TCRBV06-01*01	TCRBV06	TCRBV06-01	01				TCRBD01-01*01	TCRBD01	TCRBD01-01	01				TCRBJ01-01*01	TCRBJ01	TCRBJ01-01	01				7	13	5	0	0	8	39	49	62	-1	69	1	In	VDJ
CTGATTCTGGAGTCCGCCAGCACCAACCAGACATCTATGTACCTCTGTGCGGCCCGATGGGAATGGGGTGAGCAGTACTTCGGGCCG	CAARWEWGEQYF	1	3.201388691272303E-5	36	TCRBV28-01*01	TCRBV28	TCRBV28-01	01						unresolved		TCRBD01,TCRBD02	TCRBD01-01,TCRBD02-01		TCRBJ02-07*01	TCRBJ02	TCRBJ02-07	01				12	8	0	8	7	7	45	50	58	62	69	1	In	VDJ
GAAGCTCCTCCTCAGTGACTCTGGCTTCTATCTCTGTGCCTGGAGTGTGGGGGGGGGCAGGGGACGGATACGCAGTATTTTGGCCCA		2	2.134259127514869E-5	47	TCRBV30-01*02	TCRBV30	TCRBV30-01	02				TCRBD02-01*01	TCRBD02	TCRBD02-01	01				TCRBJ02-03*01	TCRBJ02	TCRBJ02-03	01				0	0	9	0	11	6	34	-1	48	55	66	2	Out	VDJ
AAAAGAACCCGACAGCTTTCTATCTCTGTGCCAGTAGCAAAGTTAGGCCTCCAATCCTCGGCCAAAAACATTCAGTACTTCGGCGCC		1	4.268518255029738E-5	55	TCRBV19-01	TCRBV19	TCRBV19-01				01,02			unresolved		TCRBD01,TCRBD02	TCRBD01-01,TCRBD02-01		TCRBJ02-04*01	TCRBJ02	TCRBJ02-04	01				6	7	5	4	13	1	26	37	44	47	60	1	Out	VDJ
GTGACATCGGCCCAAAAGAACCCGACAGCTTTCTATCTCTGTGCCAGCTCCAGACTAGCTTACTACAATGAGCAGTTCTTCGGGCCA	CASSRLAYYNEQFF	2	6.758487237130418E-5	42	TCRBV19-01	TCRBV19	TCRBV19-01				01,02	TCRBD02-01	TCRBD02	TCRBD02-01				01,02	TCRBJ02-01*01	TCRBJ02	TCRBJ02-01	01				9	5	2	7	3	3	39	47	52	59	62	2	In	VDJ
CAGCGCACACAGCAGGAGGACTCCGCCGTGTATCTCTGTGCCAGCAGACGCTCCGACAGATCTGACAATGAGCAGTTCTTCGGGCCA	CASRRSDRSDNEQFF	2	7.647761873594946E-5	45	TCRBV07-08*01	TCRBV07	TCRBV07-08	01				TCRBD01-01*01	TCRBD01	TCRBD01-01	01				TCRBJ02-01*01	TCRBJ02	TCRBJ02-01	01				6	7	2	5	5	5	36	47	54	59	64	2	In	VDJ
GCACCTTGGAGCTGGGGGACTCGGCCCTTTATCTTTGCGCCAGCAGCCGTGTCATGGGGTTCGACAGATACGCAGTATTTTGGCCCA		2	3.912808400443926E-5	46	TCRBV05-01*01	TCRBV05	TCRBV05-01	01						unresolved		TCRBD01,TCRBD02	TCRBD01-01,TCRBD02-01		TCRBJ02-03*01	TCRBJ02	TCRBJ02-03	01				4	8	6	2	4	3	35	47	55	59	63	2	Out	VDJ
CTGAAGATCCGGTCCACAAAGCTGGAGGACTCAGCCATGTACTTCTGTGCCAGCAGTGACACTAACTATGGCTACACCTTCGGTTCG	CASSDTNYGYTF	3	1.618479838365442E-4	36	TCRBV02-01*01	TCRBV02	TCRBV02-01	01				TCRBD01-01*01	TCRBD01	TCRBD01-01	01				TCRBJ01-02*01	TCRBJ01	TCRBJ01-02	01				3	0	4	6	0	0	45	-1	59	-1	61	3	In	VDJ
ACCTTGGAGCTGGGGGACTCGGCCCTTTATCTTTGCGCCAGCAGCTTGGCAGGGGGCGCGACTACAGATACGCAGTATTTTGGCCCA	CASSLAGGATTDTQYF	1	2.3121140548077745E-5	48	TCRBV05-01*01	TCRBV05	TCRBV05-01	01				TCRBD01-01*01	TCRBD01	TCRBD01-01	01				TCRBJ02-03*01	TCRBJ02	TCRBJ02-03	01				0	0	4	0	6	3	33	-1	49	57	63	1	In	VDJ
AAGATCCAGCCTGCAAAGCTTGAGGACTCGGCCGTGTATCTCTGTGCCAGCAGCTCAAGGGACAATCAGCCCCAGCATTTTGGTGAT	CASSSRDNQPQHF	1	2.6678239093935857E-5	39	TCRBV11-02*02	TCRBV11	TCRBV11-02	02						unresolved		TCRBD01,TCRBD02	TCRBD01-01,TCRBD02-01		TCRBJ01-05*01	TCRBJ01	TCRBJ01-05	01				4	3	0	8	0	3	42	55	58	-1	62	1	In	VDJ
GCCCATCCTGAAGACAGCAGCTTCTACATCTGCAGTGCTAGAGATTTTGAGGGGGGCTCTATCACAGATACGCAGTATTTTGGCCCA	CSARDFEGGSITDTQYF	1	2.3121140548077745E-5	51	TCRBV20	TCRBV20	unresolved			TCRBV20-01,TCRBV20-or09_02				unresolved		TCRBD01,TCRBD02	TCRBD01-01,TCRBD02-01		TCRBJ02-03*01	TCRBJ02	TCRBJ02-03	01				0	5	5	1	7	2	30	44	49	55	62	1	In	VDJ
CAGGGGGACTCGGCCATGTATCTCTGTGCCAGCAGCTTAGCGCCGTTGAGGACAGGGGGCTTCGATACTGAAGCTTTCTTTGGACAA	CASSLAPLRTGGFDTEAFF	1	3.73495347315102E-5	57	TCRBV07-09	TCRBV07	TCRBV07-09				01,03	TCRBD01-01*01	TCRBD01	TCRBD01-01	01				TCRBJ01-01*01	TCRBJ01	TCRBJ01-01	01				0	8	1	0	6	5	24	41	49	60	66	1	In	VDJ
CCAGGCCTGGGGGACGCAGCCATGTACCTGTGTGCCACCAGCAGAGCACTAGCGGGGGGGAGCACAGATACGCAGTATTTTGGCCCA	CATSRALAGGSTDTQYF	1	2.48996898210068E-5	51	TCRBV15-01*01	TCRBV15	TCRBV15-01	01				TCRBD02-01*01	TCRBD02	TCRBD02-01	01				TCRBJ02-03*01	TCRBJ02	TCRBJ02-03	01				1	1	3	0	0	0	30	46	47	-1	60	1	In	VDJ
GAGTCGCCCAGCCCCAACCAGACCTCTCTGTACTTCTGTGCCAGCAGTCGAGGGGCGACGAGCAATCAGCCCCAGCATTTTGGTGAT	CASSRGATSNQPQHF	1	2.8456788366864917E-5	45	TCRBV27-01*01	TCRBV27	TCRBV27-01	01						unresolved		TCRBD01,TCRBD02	TCRBD01-01,TCRBD02-01		TCRBJ01-05*01	TCRBJ01	TCRBJ01-05	01				5	2	5	2	5	1	36	48	50	55	60	1	In	VDJ
ACTGTGACATCGGCCCAAAAGAACCCGACAGCTTTCTATCTCTGTGCCACCTCCTGGGCCCGAACAGATACGCAGTATTTTGGCCCA	CATSWARTDTQYF	2	1.2094135055917589E-4	39	TCRBV19-01	TCRBV19	TCRBV19-01				01,02	TCRBD01-01*01	TCRBD01	TCRBD01-01	01				TCRBJ02-03*01	TCRBJ02	TCRBJ02-03	01				10	6	8	0	4	3	42	49	55	59	63	2	In	VDJ
ATCCCCAACCAGACAGCTCTTTACTTCTGTGCCACCAGTGATTTGCAAAAGGGGGGGAGCTCCTACAATGAGCAGTTCTTCGGGCCA	CATSDLQKGGSSYNEQFF	1	2.6678239093935857E-5	54	TCRBV24	TCRBV24	unresolved			TCRBV24-01,TCRBV24-or09_02		TCRBD02-01*01	TCRBD02	TCRBD02-01	01				TCRBJ02-01*01	TCRBJ02	TCRBJ02-01	01				0	5	9	0	2	0	27	45	50	57	59	1	In	VDJ
CGCACACAGCAGGAGGACTCCGCCGTGTATCTCTGTGCCAGCAGCCTACGACTAGCGGGGGGTACAGATACGCAGTATTTTGGCCCA	CASSLRLAGGTDTQYF	2	3.912808400443926E-5	48	TCRBV07-08*01	TCRBV07	TCRBV07-08	01				TCRBD02-01*01	TCRBD02	TCRBD02-01	01				TCRBJ02-03*01	TCRBJ02	TCRBJ02-03	01				5	4	2	1	1	3	33	45	49	62	63	2	In	VDJ
GAAGACTCAGCCCTGTATCTCTGCGCCAGCAGCCACTTACCCACTAGCGGGGGCCTACCTCCCACAGATACGCAGTATTTTGGCCCA	CASSHLPTSGGLPPTDTQYF	1	2.3121140548077745E-5	60	TCRBV04-01*01	TCRBV04	TCRBV04-01	01				TCRBD02-01*01	TCRBD02	TCRBD02-01	01				TCRBJ02-03*01	TCRBJ02	TCRBJ02-03	01				3	7	3	2	9	2	21	35	42	53	62	1	In	VDJ
ATCAATTCCCTGGAGCTTGGTGACTCTGCTGTGTATTTCTGTGCCAGCAGCCAAGAGGCGGGCGTGTATGGCTACACCTTCGGTTCG	CASSQEAGVYGYTF	1	3.0235337639793973E-5	42	TCRBV03	TCRBV03	unresolved			TCRBV03-01,TCRBV03-02		TCRBD02-01	TCRBD02	TCRBD02-01				01,02	TCRBJ01-02*01	TCRBJ01	TCRBJ01-02	01				0	1	7	4	4	5	39	56	57	62	66	1	In	VDJ
GTGGCCAGTGCCCATCCTGAAGACAGCAGCTTCTACATCTGCAGTGCCACCGGGACAGGGGGCACAGATACGCAGTATTTTGGCCCA	CSATGTGGTDTQYF	1	2.3121140548077745E-5	42	TCRBV20	TCRBV20	unresolved			TCRBV20-01,TCRBV20-or09_02		TCRBD01-01*01	TCRBD01	TCRBD01-01	01				TCRBJ02-03*01	TCRBJ02	TCRBJ02-03	01				6	4	0	2	0	1	39	47	51	-1	61	1	In	VDJ
CTGGAGTCCGCCAGCACCAACCAGACATCTATGTACCTCTGTGCCAGCAGTTTTGTGACGGTAACAAGCGAGCAGTACTTCGGGCCG	CASSFVTVTSEQYF	1	3.201388691272303E-5	42	TCRBV28-01*01	TCRBV28	TCRBV28-01	01						unresolved		TCRBD01,TCRBD02	TCRBD01-01,TCRBD02-01		TCRBJ02-07*01	TCRBJ02	TCRBJ02-07	01				3	3	2	7	9	6	39	53	56	59	68	1	In	VDJ
CAGCGCACACAGCAGGAGGACTCGGCCGTGTATCTCTGTGCCAGCAGCTCGGACAGGGGTTGGGGAGAGACCCAGTACTTCGGGCCA	CASSSDRGWGETQYF	1	2.8456788366864917E-5	45	TCRBV07-02*01	TCRBV07	TCRBV07-02	01				TCRBD01-01*01	TCRBD01	TCRBD01-01	01				TCRBJ02-05*01	TCRBJ02	TCRBJ02-05	01				4	1	1	2	6	4	36	49	50	59	65	1	In	VDJ
TTCTCGCTCAGGCTGGAGTCGGCTGCTCCCTCCCAGACATCTGTGTACTTCTGTGCCAGTTCAAGGGATACGCAGTATTTTGGCCCA	CASSRDTQYF	1	2.8456788366864917E-5	30	TCRBV06-01*01	TCRBV06	TCRBV06-01	01						unresolved		TCRBD01,TCRBD02	TCRBD01-01,TCRBD02-01		TCRBJ02-03*01	TCRBJ02	TCRBJ02-03	01				9	4	5	4	0	6	51	59	63	-1	66	1	In	VDJ
TCGGCTGCTCCCTCCCAAACATCTGTGTACTTCTGTGCCAGCACCCCCCAGACAGGGGCCTACACCGGGGAGCTGTTTTTTGGAGAA	CASTPQTGAYTGELFF	1	3.201388691272303E-5	48	TCRBV06	TCRBV06	unresolved			TCRBV06-02,TCRBV06-03		TCRBD01-01*01	TCRBD01	TCRBD01-01	01				TCRBJ02-02*01	TCRBJ02	TCRBJ02-02	01				7	7	2	2	3	3	33	43	50	58	61	1	In	VDJ
AGCACCTTGGAGCTGGGGGACTCGGCCCTTTATCTTTGCGCCAGCAGCTGGGGCAGCTCTGGGGCCAACGTCCTGACTTTCGGGGCC	CASSWGSSGANVLTF	2	8.537036510059475E-5	45	TCRBV05-01*01	TCRBV05	TCRBV05-01	01				TCRBD01-01*01	TCRBD01	TCRBD01-01	01				TCRBJ02-06*01	TCRBJ02	TCRBJ02-06	01				3	0	7	0	2	0	36	-1	49	54	56	2	In	VDJ
CTACACACCCTGCAGCCAGAAGACTCGGCCCTGTATCTCTGCGCCAGCAGCCAAGGCCCGGGGTCGTACGAGCAGTACTTCGGGCCG	CASSQGPGSYEQYF	1	2.48996898210068E-5	42	TCRBV04-03*01	TCRBV04	TCRBV04-03	01				TCRBD02-01*01	TCRBD02	TCRBD02-01	01				TCRBJ02-07*01	TCRBJ02	TCRBJ02-07	01				1	3	8	3	3	4	39	55	58	63	66	1	In	VDJ
ACAGCAGGAGGACTCGGCCGTGTATCTCTGTGCCAGCAGCTTAGCTCCGGACAGATGTATAGCAATCAGCCCCAGCATTTTGGTGAT		1	3.201388691272303E-5	53	TCRBV07-02*01	TCRBV07	TCRBV07-02	01				TCRBD01-01*01	TCRBD01	TCRBD01-01	01				TCRBJ01-05*01	TCRBJ01	TCRBJ01-05	01				0	3	1	5	5	0	28	45	48	54	59	1	Out	VDJ
CAGGGGGACTCGGCCATGTATCTCTGTGCCAGCAGCCCGATTCGGACAGGTCCCAGCTCCTATAATTCACCCCTCCACTTTGGGAAC	CASSPIRTGPSSYNSPLHF	1	3.5570985458581145E-5	57	TCRBV07-09	TCRBV07	TCRBV07-09				01,03	TCRBD01-01*01	TCRBD01	TCRBD01-01	01				TCRBJ01-06*01	TCRBJ01	TCRBJ01-06	01				5	7	1	4	6	0	24	36	43	50	56	1	In	VDJ
GCGCACAGAGCGGGGGGACTCAGCCGTGTATCTCTGTGCCAGCAGCTTACGGACAGGGGCTCAAACACTGAAGCTTTCTTTGGACAA		2	6.0470675279587946E-5	47	TCRBV07-03*01	TCRBV07	TCRBV07-03	01				TCRBD01-01*01	TCRBD01	TCRBD01-01	01				TCRBJ01-01*01	TCRBJ01	TCRBJ01-01	01				2	1	1	2	4	2	34	49	50	59	63	2	Out	VDJ
CAGCGCACACAGCAGGAGGACTCGGCCGTGTATCTCTGTGCCAGCAGCCCCGGACTCGGGGGCAATCAGCCCCAGCATTTTGGTGAT	CASSPGLGGNQPQHF	1	3.201388691272303E-5	45	TCRBV07-02*01	TCRBV07	TCRBV07-02	01				TCRBD02-01	TCRBD02	TCRBD02-01				01,02	TCRBJ01-05*01	TCRBJ01	TCRBJ01-05	01				5	3	1	10	5	2	36	48	51	56	61	1	In	VDJ
GAGATCCAGCGCACAGAGCAGGGGGACTCGGCCATGTATCTCTGTGCCAGCAGCCGGGGACAGAATTATGGCTACACCTTCGGTTCG	CASSRGQNYGYTF	2	7.46990694630204E-5	39	TCRBV07-09	TCRBV07	TCRBV07-09				01,03	TCRBD01-01*01	TCRBD01	TCRBD01-01	01				TCRBJ01-02*01	TCRBJ01	TCRBJ01-02	01				5	2	0	5	3	5	42	54	56	63	66	2	In	VDJ
CAGGTAGTGCGAGGAGATTCGGCAGCTTATTTCTGTGCCAGCTCAGGCCAACTGGCAGACTGCTACAATGAGCAGTTCTTCGGGCCA	CASSGQLADCYNEQFF	1	3.201388691272303E-5	48	TCRBV18-01*01	TCRBV18	TCRBV18-01	01				TCRBD02-01	TCRBD02	TCRBD02-01				01,02	TCRBJ02-01*01	TCRBJ02	TCRBJ02-01	01				5	12	2	10	1	3	33	45	57	61	62	1	In	VDJ
AAGATCCAGCCTGCAAAGCTTGAGGACTCGGCCGTGTATCTCTGTGCCAGCAGCTTAGGATTTGATCAGCCCCAGCATTTTGGTGAT	CASSLGFDQPQHF	1	2.6678239093935857E-5	39	TCRBV11-02*02	TCRBV11	TCRBV11-02	02						unresolved		TCRBD01,TCRBD02	TCRBD01-01,TCRBD02-01		TCRBJ01-05*01	TCRBJ01	TCRBJ01-05	01				1	0	2	8	4	5	42	-1	58	60	64	1	In	VDJ
ATCCAGCCTGCAAAGCTTGAGGACTCGGCCGTGTATCTCTGTGCCAGCAGCTTTCTGCGGGGGCAGTACGAGCAGTACTTCGGGCCG	CASSFLRGQYEQYF	1	2.48996898210068E-5	42	TCRBV11-02*02	TCRBV11	TCRBV11-02	02				TCRBD02-01*01	TCRBD02	TCRBD02-01	01				TCRBJ02-07*01	TCRBJ02	TCRBJ02-07	01				3	3	7	2	3	4	39	53	56	63	66	1	In	VDJ
CTGGAGTCCGCCAGCACCAACCAGACATCTATGTACCTCTGTGCCAGCACCTTGGCGGAAACCGCATATGGCTACACCTTCGGTTCG	CASTLAETAYGYTF	1	3.201388691272303E-5	42	TCRBV28-01*01	TCRBV28	TCRBV28-01	01				TCRBD02-01	TCRBD02	TCRBD02-01				01,02	TCRBJ01-02*01	TCRBJ01	TCRBJ01-02	01				7	5	7	5	8	5	39	49	54	58	66	1	In	VDJ
CCTGCAGAACTGGAGGATTCTGGAGTTTATTTCTGTGCCAGCAGCCTCAGAGGGGCTCTAGGAGCCGGGGAGCTGTTTTTTGGAGAA	CASSLRGALGAGELFF	1	4.0906633277368314E-5	48	TCRBV14-01*01	TCRBV14	TCRBV14-01	01						unresolved		TCRBD01,TCRBD02	TCRBD01-01,TCRBD02-01		TCRBJ02-02*01	TCRBJ02	TCRBJ02-02	01				4	4	5	2	9	6	33	46	50	55	64	1	In	VDJ
AATGTGAACGCCTTGTTGCTGGGGGACTCGGCCCTGTATCTCTGTGCCAGCAGCTTCCAGGGTACCTACGAGCAGTACTTCGGGCCG	CASSFQGTYEQYF	1	3.73495347315102E-5	39	TCRBV05-05*01	TCRBV05	TCRBV05-05	01				TCRBD01-01*01	TCRBD01	TCRBD01-01	01				TCRBJ02-07*01	TCRBJ02	TCRBJ02-07	01				2	1	4	3	2	2	42	56	57	62	64	1	In	VDJ
GCAAAGCTTGAGGACTCGGCCGTGTATCTCTGTGCCAGCAGCTTAGTCAGCGGGGGGGAATTTGTGTCACCCCTCCACTTTGGGAAC	CASSLVSGGEFVSPLHF	1	2.48996898210068E-5	51	TCRBV11-02*02	TCRBV11	TCRBV11-02	02				TCRBD02-01*01	TCRBD02	TCRBD02-01	01				TCRBJ01-06*01	TCRBJ01	TCRBJ01-06	01				1	2	6	0	8	10	30	46	48	58	66	1	In	VDJ
GCCTTGTTGCTGGGGGACTCGGCCCTGTATCTCTGTGCCAGCAGCCCTCCCGACAGGGTGTATCCCTACGAGCAGTACTTCGGGCCG	CASSPPDRVYPYEQYF	1	3.73495347315102E-5	48	TCRBV05-05*01	TCRBV05	TCRBV05-05	01				TCRBD01-01*01	TCRBD01	TCRBD01-01	01				TCRBJ02-07*01	TCRBJ02	TCRBJ02-07	01				4	6	2	3	6	2	33	45	51	58	64	1	In	VDJ
ATCCAGCAGGTAGTGCGAGGAGATTCGGCAGCTTATTTCTGTGCCAGCTCGCAAGGACAGGGACAAGAGACCCAGTACTTCGGGCCA	CASSQGQGQETQYF	2	7.46990694630204E-5	42	TCRBV18-01*01	TCRBV18	TCRBV18-01	01				TCRBD01-01*01	TCRBD01	TCRBD01-01	01				TCRBJ02-05*01	TCRBJ02	TCRBJ02-05	01				6	4	1	3	1	2	39	50	54	62	63	2	In	VDJ
GTGAGCACCTTGGAGCTGGGGGACTCGGCCCTTTATCTTTGCGCCAGCAGCTCGCTTTCCTCCTACAATGAGCAGTTCTTCGGGCCA	CASSSLSSYNEQFF	1	2.3121140548077745E-5	42	TCRBV05-01*01	TCRBV05	TCRBV05-01	01						unresolved		TCRBD01,TCRBD02	TCRBD01-01,TCRBD02-01		TCRBJ02-01*01	TCRBJ02	TCRBJ02-01	01				3	1	10	0	4	0	39	52	53	55	59	1	In	VDJ
TTGGAGCTGGGGGACTCAGCCCTGTACTTCTGTGCCAGCAGGTCAATCCAGACAGGGGTGGACACCGGGGAGCTGTTTTTTGGAGAA	CASRSIQTGVDTGELFF	1	3.201388691272303E-5	51	TCRBV13-01*01	TCRBV13	TCRBV13-01	01				TCRBD01-01*01	TCRBD01	TCRBD01-01	01				TCRBJ02-02*01	TCRBJ02	TCRBJ02-02	01				6	9	2	2	3	3	30	41	50	58	61	1	In	VDJ
CAGCGCACAGAGCAGGGGGACTCGGCCATGTATCTCTGTGCCAGCAGCGTTGGGACAGGGAGGCTTAACACCATATATTTTGGAGAG	CASSVGTGRLNTIYF	1	4.97993796420136E-5	45	TCRBV07-09	TCRBV07	TCRBV07-09				01,03	TCRBD01-01*01	TCRBD01	TCRBD01-01	01				TCRBJ01-03*01	TCRBJ01	TCRBJ01-03	01				5	3	0	3	6	7	36	48	51	60	66	1	In	VDJ
GAGTCGGCTGCTCCCTCCCAAACATCTGTGTACTTCTGTGCCAGCAGGGGGTCCTTAAGCTCCTACAATGAGCAGTTCTTCGGGCCA	CASRGSLSSYNEQFF	1	3.0235337639793973E-5	45	TCRBV06	TCRBV06	unresolved			TCRBV06-02,TCRBV06-03				unresolved		TCRBD01,TCRBD02	TCRBD01-01,TCRBD02-01		TCRBJ02-01*01	TCRBJ02	TCRBJ02-01	01				6	0	6	2	8	0	36	-1	47	51	59	1	In	VDJ
GAGATCCAGCGCACAGAGCAGGGGGACTCGGCCATGTATCTCTGTGCCAGCAGCTTAGCAGGGGAACAGGATCCTTCCTTCGGGCCG	CASSLAGEQDPSF	2	4.624228109615549E-5	39	TCRBV07-09	TCRBV07	TCRBV07-09				01,03	TCRBD01-01*01	TCRBD01	TCRBD01-01	01				TCRBJ02-07*01	TCRBJ02	TCRBJ02-07	01				0	6	3	4	7	15	42	59	65	70	77	2	In	VDJ
GCCCATCCTGAAGACAGCAGCTTCTACATCTGCAGTGCTAGAGTTTGGGGCCGGACTTCGGTGAATCAGCCCCAGCATTTTGGTGAT	CSARVWGRTSVNQPQHF	1	2.134259127514869E-5	51	TCRBV20	TCRBV20	unresolved			TCRBV20-01,TCRBV20-or09_02				unresolved		TCRBD01,TCRBD02	TCRBD01-01,TCRBD02-01		TCRBJ01-05*01	TCRBJ01	TCRBJ01-05	01				1	3	7	0	12	4	30	43	46	51	63	1	In	VDJ
GAGTCCGCCAGCACCAACCAGACATCTATGTACCTCTGTGCCAGCAGTCACGGACAGGGGGACAATCAGCCCCAGCATTTTGGTGAT	CASSHGQGDNQPQHF	2	4.624228109615549E-5	45	TCRBV28-01*01	TCRBV28	TCRBV28-01	01				TCRBD01-01*01	TCRBD01	TCRBD01-01	01				TCRBJ01-05*01	TCRBJ01	TCRBJ01-05	01				5	3	1	1	1	3	36	48	51	61	62	2	In	VDJ
CTCACGTTGGCGTCTGCTGTACCCTCTCAGACATCTGTGTACTTCTGTGCTTCGACAGGGGGCAACTACGAGCAGTACTTCGGGCCG	CASTGGNYEQYF	1	3.0235337639793973E-5	36	TCRBV06-04	TCRBV06	TCRBV06-04				01,02	TCRBD01-01*01	TCRBD01	TCRBD01-01	01				TCRBJ02-07*01	TCRBJ02	TCRBJ02-07	01				12	3	2	0	2	3	45	50	53	63	65	1	In	VDJ
GTGAGCACCTTGGAGCTGGGGGACTCGGCCCTTTATCTTTGCGCCAGCAGCGCACAGGGGGGAGCCACTGAAGCTTTCTTTGGACAA	CASSAQGGATEAFF	2	8.181326655473663E-5	42	TCRBV05-01*01	TCRBV05	TCRBV05-01	01				TCRBD01-01*01	TCRBD01	TCRBD01-01	01				TCRBJ01-01*01	TCRBJ01	TCRBJ01-01	01				4	2	3	1	4	4	39	51	53	61	65	2	In	VDJ
CGGTCCACAAAGCTGGAGGACTCAGCCATGTACTTCTGTGCCACCCCCTCTGGGACAGACTATAATTCACCCCTCCACTTTGGGAAC	CATPSGTDYNSPLHF	1	2.8456788366864917E-5	45	TCRBV02-01*01	TCRBV02	TCRBV02-01	01				TCRBD01-01*01	TCRBD01	TCRBD01-01	01				TCRBJ01-06*01	TCRBJ01	TCRBJ01-06	01				10	8	0	5	1	3	36	43	51	58	59	1	In	VDJ
CTGAAGATCCAGCGCACACAGCAGGAGGACTCCGCCGTGTATCTCTGTGCCAGCAGCTCCCGGGACTACGAGCAGTACTTCGGGCCG	CASSSRDYEQYF	1	2.6678239093935857E-5	36	TCRBV07-08*01	TCRBV07	TCRBV07-08	01				TCRBD02-01*02	TCRBD02	TCRBD02-01	02				TCRBJ02-07*01	TCRBJ02	TCRBJ02-07	01				4	2	8	3	0	3	45	58	60	-1	65	1	In	VDJ
CTACACACCCTGCAGCCAGAAGACTCGGCCCTGTATCTCTGTGCCAGCAGCCAAGGTACAGGGGGTCAGCCCCAGCATTTTGGTGAT	CASSQGTGGQPQHF	3	1.7429782874704762E-4	42	TCRBV04-02*01	TCRBV04	TCRBV04-02	01				TCRBD01-01*01	TCRBD01	TCRBD01-01	01				TCRBJ01-05*01	TCRBJ01	TCRBJ01-05	01				1	2	3	1	0	6	39	55	57	-1	65	3	In	VDJ
ATCCAGCGCACAGAGCGGGGGGACTCAGCCGTGTATCTCTGTGCCAGCGGCCCAGGGGCAGGATCTGATACGCAGTATTTTGGCCCA	CASGPGAGSDTQYF	2	6.402777382544607E-5	42	TCRBV07-03*01	TCRBV07	TCRBV07-03	01				TCRBD01-01*01	TCRBD01	TCRBD01-01	01				TCRBJ02-03*01	TCRBJ02	TCRBJ02-03	01				8	4	4	2	8	6	39	48	52	58	66	2	In	VDJ
AACGCCTTGGAGCTGGACGACTCGGCCCTGTATCTCTGTGCCAGCAGGACCGGGACTCCGTACACCGGGGAGCTGTTTTTTGGAGAA	CASRTGTPYTGELFF	1	3.0235337639793973E-5	45	TCRBV05-04*01	TCRBV05	TCRBV05-04	01				TCRBD02-01	TCRBD02	TCRBD02-01				01,02	TCRBJ02-02*01	TCRBJ02	TCRBJ02-02	01				5	4	0	10	4	3	36	47	51	57	61	1	In	VDJ
ATCAATTCCCTGGAGCTTGGTGACTCTGCTGTGTATTTCTGTGCCAGCAGCCCCTGGGGGGCGCGGCAGCCCCAGCATTTTGGTGAT	CASSPWGARQPQHF	1	3.201388691272303E-5	42	TCRBV03	TCRBV03	unresolved			TCRBV03-01,TCRBV03-02				unresolved		TCRBD01,TCRBD02	TCRBD01-01,TCRBD02-01		TCRBJ01-05*01	TCRBJ01	TCRBJ01-05	01				4	4	6	0	4	7	39	52	56	62	66	1	In	VDJ
ATCCAGCAGGTAGTGCGAGGAGATTCGGCAGCTTATTTCTGTGCCAGCTCACCTCAAGTTAGCAATCAGCCCCAGCATTTTGGTGAT	CASSPQVSNQPQHF	1	2.8456788366864917E-5	42	TCRBV18-01*01	TCRBV18	TCRBV18-01	01						unresolved		TCRBD01,TCRBD02	TCRBD01-01,TCRBD02-01		TCRBJ01-05*01	TCRBJ01	TCRBJ01-05	01				3	1	4	6	3	0	39	53	54	56	59	1	In	VDJ
GAGTCCGCCAGCACCAACCAGACATCTATGTACCTCTGTGCCAGCAACACCCGAGTGGGGCCTAATGAAAAACTGTTTTTTGGCAGT	CASNTRVGPNEKLFF	1	4.268518255029738E-5	45	TCRBV28-01*01	TCRBV28	TCRBV28-01	01				TCRBD01-01*01	TCRBD01	TCRBD01-01	01				TCRBJ01-04*01	TCRBJ01	TCRBJ01-04	01				7	10	7	0	0	3	36	46	56	-1	61	1	In	VDJ
CCTGCAAAGCTTGAGGACTCGGCCGTGTATCTCTGTGCCAGCAGCTTAGAGTCAGCCCCATATAACTATGGCTACACCTTCGGTTCG	CASSLESAPYNYGYTF	1	2.48996898210068E-5	48	TCRBV11-02*02	TCRBV11	TCRBV11-02	02						unresolved		TCRBD01,TCRBD02	TCRBD01-01,TCRBD02-01		TCRBJ01-02*01	TCRBJ01	TCRBJ01-02	01				0	2	4	5	7	1	33	50	52	55	62	1	In	VDJ
CTCACTGTGACATCGGCCCAAAAGAACCCGACAGCTTTCTATCTCTGTGCCAGTACTAGCGGGGTTGATGAGCAGTTCTTCGGGCCA	CASTSGVDEQFF	1	4.268518255029738E-5	36	TCRBV19-01	TCRBV19	TCRBV19-01				01,02	TCRBD02-01*01	TCRBD02	TCRBD02-01	01				TCRBJ02-01*01	TCRBJ02	TCRBJ02-01	01				7	0	4	3	3	8	45	-1	55	64	67	1	In	VDJ
CGCTCACCAGGCCTGGGGGACGCAGCCATGTACCTGTGTGCCACCAGCAGAGAAACGGGGGGAATTGGGACCCAGTACTTCGGGCCA	CATSRETGGIGTQYF	1	1.956404200221963E-5	45	TCRBV15-01*01	TCRBV15	TCRBV15-01	01				TCRBD02-01*01	TCRBD02	TCRBD02-01	01				TCRBJ02-05*01	TCRBJ02	TCRBJ02-05	01				0	2	8	1	6	7	36	53	55	62	68	1	In	VDJ
GAGTCTGCCATCCCCAACCAGACAGCTCTTTACTTCTGTGCCACCAGTACGGGTTTCCGCTCCTACAATGAGCAGTTCTTCGGGCCA	CATSTGFRSYNEQFF	1	2.6678239093935857E-5	45	TCRBV24	TCRBV24	unresolved			TCRBV24-01,TCRBV24-or09_02		TCRBD02-01	TCRBD02	TCRBD02-01				01,02	TCRBJ02-01*01	TCRBJ02	TCRBJ02-01	01				6	1	8	4	6	0	36	48	49	53	59	1	In	VDJ
ACCAGTGCCCATCCTGAAGACAGCAGCTTCTACATCTGCAGTGCTAGACCAGGGGCAGACCCTTGGGAGACCCAGTACTTCGGGCCA	CSARPGADPWETQYF	1	1.956404200221963E-5	45	TCRBV20	TCRBV20	unresolved			TCRBV20-01,TCRBV20-or09_02		TCRBD01-01*01	TCRBD01	TCRBD01-01	01				TCRBJ02-05*01	TCRBJ02	TCRBJ02-05	01				2	1	4	2	11	5	36	48	49	55	66	1	In	VDJ
GAGTCCGCCAGCACCAACCAGACATCTATGTACCTCTGTGCCAGCACCCTGGCGGGCAGAGGCAATCAGCCCCAGCATTTTGGTGAT	CASTLAGRGNQPQHF	1	3.379243618565209E-5	45	TCRBV28-01*01	TCRBV28	TCRBV28-01	01				TCRBD02-01	TCRBD02	TCRBD02-01				01,02	TCRBJ01-05*01	TCRBJ01	TCRBJ01-05	01				7	5	7	4	5	2	36	46	51	56	61	1	In	VDJ
TTGGCTGCTCCCTCCCAGACATCTGTGTACTTCTGTGCCAGCAGTTACCCTACTAGCGGGGGGGCGGATACGCAGTATTTTGGCCCA	CASSYPTSGGADTQYF	1	3.379243618565209E-5	48	TCRBV06-06	TCRBV06	TCRBV06-06				01,02	TCRBD02-01*01	TCRBD02	TCRBD02-01	01				TCRBJ02-03*01	TCRBJ02	TCRBJ02-03	01				2	3	3	0	2	6	33	48	51	64	66	1	In	VDJ
CAGCCTGCAAAGCTTGAGGACTCGGCCGTGTATCTCTGTGCCAGCAGCTTGCTAGGCTTAGCTAACTATGGCTACACCTTCGGTTCG	CASSLLGLANYGYTF	2	4.97993796420136E-5	45	TCRBV11-02*02	TCRBV11	TCRBV11-02	02				TCRBD02-01	TCRBD02	TCRBD02-01				01,02	TCRBJ01-02*01	TCRBJ01	TCRBJ01-02	01				3	1	4	8	6	0	36	50	51	55	61	2	In	VDJ
TTGGAGCTGGGGGACTCGGCCCTTTATCTTTGCGCCAGCAGCTTGGTAGTCGGTGCCAGGGCCACCGGGGAGCTGTTTTTTGGAGAA	CASSLVVGARATGELFF	1	2.48996898210068E-5	51	TCRBV05-01*01	TCRBV05	TCRBV05-01	01				TCRBD01-01*01	TCRBD01	TCRBD01-01	01				TCRBJ02-02*01	TCRBJ02	TCRBJ02-02	01				0	10	4	3	1	4	30	46	56	61	62	1	In	VDJ
AAGATCCAGCCTGCAAAGCTTGAGGACTCGGCCGTGTATCTCTGTGCCAGCAGCTTACATGAGAATCAGCCCCAGCATTTTGGTGAT	CASSLHENQPQHF	1	2.6678239093935857E-5	39	TCRBV11-02*02	TCRBV11	TCRBV11-02	02				TCRBD02-01*02	TCRBD02	TCRBD02-01	02				TCRBJ01-05*01	TCRBJ01	TCRBJ01-05	01				2	3	11	2	0	4	42	57	60	-1	63	1	In	VDJ
CATCCTGAAGACAGCAGCTTCTACATCTGCAGTGCTAGGCGACAAATAGCGGGGGGGCTCGACACCGGGGAGCTGTTTTTTGGAGAA	CSARRQIAGGLDTGELFF	1	2.48996898210068E-5	54	TCRBV20	TCRBV20	unresolved			TCRBV20-01,TCRBV20-or09_02		TCRBD02-01*01	TCRBD02	TCRBD02-01	01				TCRBJ02-02*01	TCRBJ02	TCRBJ02-02	01				3	8	5	0	4	3	27	38	46	57	61	1	In	VDJ
CAGCAGGTAGTGCGAGGAGATTCGGCAGCTTATTTCTGTGCCAGCTCACGGGGACAGGGGTCCTTAGATACGCAGTATTTTGGCCCA	CASSRGQGSLDTQYF	1	3.201388691272303E-5	45	TCRBV18-01*01	TCRBV18	TCRBV18-01	01				TCRBD01-01*01	TCRBD01	TCRBD01-01	01				TCRBJ02-03*01	TCRBJ02	TCRBJ02-03	01				4	1	0	2	5	5	36	49	50	60	65	1	In	VDJ
CCCAGCCCCAACCAGACCTCTCTGTACTTCTGTGCCAGCAGCCACGATGGCTCCGACAGGGTATGGGAAAAACTGTTTTTTGGCAGT	CASSHDGSDRVWEKLFF	3	1.8141202583876384E-4	51	TCRBV27-01*01	TCRBV27	TCRBV27-01	01				TCRBD01-01*01	TCRBD01	TCRBD01-01	01				TCRBJ01-04*01	TCRBJ01	TCRBJ01-04	01				6	13	2	3	5	8	30	41	54	61	66	3	In	VDJ
GTGAACGCCTTGGAGCTGGACGACTCGGCCCTGTATCTCTGTGCCAGCAGCTTGGGGAGAGGGGCTAACGAGCAGTACTTCGGGCCG	CASSLGRGANEQYF	1	2.48996898210068E-5	42	TCRBV05-04*01	TCRBV05	TCRBV05-04	01						unresolved		TCRBD01,TCRBD02	TCRBD01-01,TCRBD02-01		TCRBJ02-07*01	TCRBJ02	TCRBJ02-07	01				0	4	5	2	3	5	39	55	59	64	67	1	In	VDJ
CCCTCTCAGACTTCTGTTTACTTCTGTGCCAGCAGTTACTCGAGTTAGCGGGGGGCCGGTTATACCTACGAGCAGTACTTCGGGCCG	CASSYSS*RGAGYTYEQYF	1	2.48996898210068E-5	57	TCRBV06-07*01	TCRBV06	TCRBV06-07	01				TCRBD02-01*01	TCRBD02	TCRBD02-01	01				TCRBJ02-07*01	TCRBJ02	TCRBJ02-07	01				0	4	5	1	9	2	24	41	45	55	64	1	Stop	VDJ
TTGGAGATCCAGCGCACAGAGCAGGGGGACTCGGCCATGTATCTCTGTGCCAGCAGCTTCTCCGAGGGTGAGCAGTTCTTCGGGCCA	CASSFSEGEQFF	1	3.912808400443926E-5	36	TCRBV07-09	TCRBV07	TCRBV07-09				01,03	TCRBD02-01*02	TCRBD02	TCRBD02-01	02				TCRBJ02-01*01	TCRBJ02	TCRBJ02-01	01				3	4	11	0	0	9	45	59	63	-1	68	1	In	VDJ
GCCAGCACCAACCAGACATCTATGTACCTCTGTGCCAGCAGTTTATCAGGGATCGGGGGGGTAGGTCAGCCCCAGCATTTTGGTGAT	CASSLSGIGGVGQPQHF	1	3.379243618565209E-5	51	TCRBV28-01*01	TCRBV28	TCRBV28-01	01				TCRBD02-01*01	TCRBD02	TCRBD02-01	01				TCRBJ01-05*01	TCRBJ01	TCRBJ01-05	01				1	7	8	0	4	6	30	46	53	61	65	1	In	VDJ
CAGCGCACAGAGCAGGGGGACTCGGCCATGTATCTCTGTGCCAGCAGGGGAACACAGTTGTCTGGAAACACCATATATTTTGGAGAG	CASRGTQLSGNTIYF	1	4.97993796420136E-5	45	TCRBV07-09	TCRBV07	TCRBV07-09				01,03			unresolved		TCRBD01,TCRBD02	TCRBD01-01,TCRBD02-01		TCRBJ01-03*01	TCRBJ01	TCRBJ01-03	01				6	0	0	8	9	1	36	-1	47	51	60	1	In	VDJ
AGCACCTTGGAGCTGGGGGACTCGGCCCTTTATCTTTGCGCCAGCAGCGGGGGACAGACCGTCACTAATACGCAGTATTTTGGCCCA	CASSGGQTVTNTQYF	1	2.3121140548077745E-5	45	TCRBV05-01*01	TCRBV05	TCRBV05-01	01				TCRBD01-01*01	TCRBD01	TCRBD01-01	01				TCRBJ02-03*01	TCRBJ02	TCRBJ02-03	01				4	2	0	5	10	7	36	48	50	57	67	1	In	VDJ
GTGACCAGTGCCCATCCTGAAGACAGCAGCTTCTACATCTGCAGTGCTAGTGAATTGGGGGGGTACAATGAGCAGTTCTTCGGGCCA	CSASELGGYNEQFF	1	2.48996898210068E-5	42	TCRBV20	TCRBV20	unresolved			TCRBV20-01,TCRBV20-or09_02		TCRBD02-01*01	TCRBD02	TCRBD02-01	01				TCRBJ02-01*01	TCRBJ02	TCRBJ02-01	01				3	6	9	0	0	4	39	50	56	-1	63	1	In	VDJ
AGCTGGGGGACTCAGCCCTGTACTTCTGTGCCAGCAGACGGAATCATTAGGCGTGAGTGAAAGACCTATGGCTACACCTTCGGTTCG		1	2.48996898210068E-5	55	TCRBV13-01*01	TCRBV13	TCRBV13-01	01						unresolved		TCRBD01,TCRBD02	TCRBD01-01,TCRBD02-01		TCRBJ01-02*01	TCRBJ01	TCRBJ01-02	01				6	2	1	8	23	4	26	37	39	42	65	1	Out	VDJ
GTGACCAGTGCCCATCCTGAAGACAGCAGCTTCTACATCTGCAGTGCCCTGAGGACAGCGAACACCGGGGAGCTGTTTTTTGGAGAA	CSALRTANTGELFF	1	2.48996898210068E-5	42	TCRBV20	TCRBV20	unresolved			TCRBV20-01,TCRBV20-or09_02		TCRBD01-01*01	TCRBD01	TCRBD01-01	01				TCRBJ02-02*01	TCRBJ02	TCRBJ02-02	01				6	5	1	5	0	0	39	47	52	-1	58	1	In	VDJ
CAGCGCACAGAGCAGGGGGACTCGGCCATGTATCTCTGTGCCAGCAGCCCCCGCGGTCTAGCGGGGACAGAGCAGTTCTTCGGGCCA	CASSPRGLAGTEQFF	1	3.912808400443926E-5	45	TCRBV07-09	TCRBV07	TCRBV07-09				01,03	TCRBD02-01*01	TCRBD02	TCRBD02-01	01				TCRBJ02-01*01	TCRBJ02	TCRBJ02-01	01				5	9	4	3	3	10	36	48	57	66	69	1	In	VDJ
AGACTCAGCTGCGTATCTCTGCACCAGCAGCCACTCGGAGGGCTAGCGGGGGGGAAGGACGACACCGGGGAGCTGTTTTTTGGAGAA		2	6.758487237130418E-5	62	TCRBV01-01*01	TCRBV01	TCRBV01-01	01				TCRBD02-01*01	TCRBD02	TCRBD02-01	01				TCRBJ02-02*01	TCRBJ02	TCRBJ02-02	01				3	9	4	0	7	3	19	33	42	54	61	2	Out	VDJ
GAGATCCAGCGCACAGAGCAGGGGGACTCGGCCATGTATCTCTGTGCCAGCAGCTGGGGGGAGTCCTACGAGCAGTACTTCGGGCCG	CASSWGESYEQYF	1	3.379243618565209E-5	39	TCRBV07-09	TCRBV07	TCRBV07-09				01,03	TCRBD02-01*01	TCRBD02	TCRBD02-01	01				TCRBJ02-07*01	TCRBJ02	TCRBJ02-07	01				4	0	9	1	2	1	42	-1	55	61	63	1	In	VDJ
CTGGAGTCCGCCAGCACCAACCAGACATCTATGTACCTCTGTGCCAGCAGTTCTCCCCGGGGCGGGACTGAAGCTTTCTTTGGACAA	CASSSPRGGTEAFF	1	3.5570985458581145E-5	42	TCRBV28-01*01	TCRBV28	TCRBV28-01	01						unresolved		TCRBD01,TCRBD02	TCRBD01-01,TCRBD02-01		TCRBJ01-01*01	TCRBJ01	TCRBJ01-01	01				4	6	7	0	3	5	39	52	58	63	66	1	In	VDJ
CAACATGAGCCCTGAAGACAGCAGCATATATCTCTGCAGCGTCTCAAGCCCGGTTAGCGGGGAGAAGAGACCCAGTACTTCGGGCCA		1	1.0671295637574344E-5	47	TCRBV29-01*01	TCRBV29	TCRBV29-01	01				TCRBD02-01*01	TCRBD02	TCRBD02-01	01				TCRBJ02-05*01	TCRBJ02	TCRBJ02-05	01				6	12	5	3	2	3	34	42	54	62	64	1	Out	VDJ
GACATCCGCTCACCAGGCCTGGGGGACGCAGCCATGTACCTGTGTGCCACCAGCAGAGACCCTAATCAGCCCCAGCATTTTGGTGAT	CATSRDPNQPQHF	1	2.3121140548077745E-5	39	TCRBV15-01*01	TCRBV15	TCRBV15-01	01				TCRBD02-01	TCRBD02	TCRBD02-01				01,02	TCRBJ01-05*01	TCRBJ01	TCRBJ01-05	01				0	2	4	10	0	4	42	59	61	-1	63	1	In	VDJ
TCCGCCAGCACCAACCAGACATCTATGTACCTCTGTGCCAGCAGTCAAGCTACAGGGTTCTCCTACAATGAGCAGTTCTTCGGGCCA	CASSQATGFSYNEQFF	1	3.73495347315102E-5	48	TCRBV28-01*01	TCRBV28	TCRBV28-01	01				TCRBD01-01*01	TCRBD01	TCRBD01-01	01				TCRBJ02-01*01	TCRBJ02	TCRBJ02-01	01				5	6	3	3	2	0	33	45	51	57	59	1	In	VDJ
TCGGCTGCTCCCTCCCAAACATCTGTGTACTTCTGTGCCAGCAGTTACTGGGGGGGCCGAACCTACAATGAGCAGTTCTTCGGGCCA	CASSYWGGRTYNEQFF	1	3.0235337639793973E-5	48	TCRBV06	TCRBV06	unresolved			TCRBV06-02,TCRBV06-03		TCRBD02-01*01	TCRBD02	TCRBD02-01	01				TCRBJ02-01*01	TCRBJ02	TCRBJ02-01	01				1	0	9	0	5	2	33	-1	49	56	61	1	In	VDJ
AGGATCCAGCAGGTAGTGCGAGGAGATTCGGCAGCTTATTTCTGTGCCAGCTCGCGCCTGGATATCTACGAGCAGTACTTCGGGCCG	CASSRLDIYEQYF	1	2.8456788366864917E-5	39	TCRBV18-01*01	TCRBV18	TCRBV18-01	01						unresolved		TCRBD01,TCRBD02	TCRBD01-01,TCRBD02-01		TCRBJ02-07*01	TCRBJ02	TCRBJ02-07	01				6	6	1	8	3	3	42	53	59	62	65	1	In	VDJ
CAGCCCTCAGAACCCAGGGACTCAGCTGTGTACTTCTGTGCCAGCAGTTCTTACAGGGGTAGCAATCAGCCCCAGCATTTTGGTGAT	CASSSYRGSNQPQHF	1	2.6678239093935857E-5	45	TCRBV12	TCRBV12	unresolved			TCRBV12-03,TCRBV12-04		TCRBD01-01*01	TCRBD01	TCRBD01-01	01				TCRBJ01-05*01	TCRBJ01	TCRBJ01-05	01				4	3	3	2	0	0	36	49	52	-1	59	1	In	VDJ
GAGTCGCCCAGCCCCAACCAGACCTCTCTGTACTTCTGTGCCAGCAGTTTATCCGGGGGAGGTCGGGGGGAGCTGTTTTTTGGAGAA	CASSLSGGGRGELFF	4	2.827893343957201E-4	45	TCRBV27-01*01	TCRBV27	TCRBV27-01	01				TCRBD02-01	TCRBD02	TCRBD02-01				01,02	TCRBJ02-02*01	TCRBJ02	TCRBJ02-02	01				0	0	8	2	7	8	36	-1	53	59	66	4	In	VDJ
CCCTGATTCTGGAGTCCGCCAGCACCAACCAGACATCTATGTACCTCTGTGCCAGCGGGGGGAGAGGATGAGCAGTTCTTCGGGCCA		1	3.73495347315102E-5	34	TCRBV28-01*01	TCRBV28	TCRBV28-01	01				TCRBD02-01*01	TCRBD02	TCRBD02-01	01				TCRBJ02-01*01	TCRBJ02	TCRBJ02-01	01				8	0	9	1	5	8	47	-1	56	62	67	1	Out	VDJ
ACCAGTGCCCATCCTGAAGACAGCAGCTTCTACATCTGCAGTGCTAGCCCCCCGGGACAGGGGGCCGATGAGCAGTTCTTCGGGCCA	CSASPPGQGADEQFF	2	1.3161264619675024E-4	45	TCRBV20	TCRBV20	unresolved			TCRBV20-01,TCRBV20-or09_02		TCRBD01-01*01	TCRBD01	TCRBD01-01	01				TCRBJ02-01*01	TCRBJ02	TCRBJ02-01	01				3	6	0	0	2	8	36	47	53	65	67	2	In	VDJ
AGTGCCCATCCTGAAGACAGCAGCTTCTACATCTGCAGTGCTAGCCCACAAGAGGGGGCCGCCTACAATGAGCAGTTCTTCGGGCCA	CSASPQEGAAYNEQFF	1	2.48996898210068E-5	48	TCRBV20	TCRBV20	unresolved			TCRBV20-01,TCRBV20-or09_02		TCRBD01-01*01	TCRBD01	TCRBD01-01	01				TCRBJ02-01*01	TCRBJ02	TCRBJ02-01	01				3	8	5	0	2	2	33	44	52	59	61	1	In	VDJ
GAGCGGGGGGACTCAGCCGTGTATCTCTGTGCCAGCAGCGCCTATCTAGCGGGGGGCCCTTCCTACAATGAGCAGTTCTTCGGGCCA	CASSAYLAGGPSYNEQFF	1	3.0235337639793973E-5	54	TCRBV07-03*01	TCRBV07	TCRBV07-03	01				TCRBD02-01*01	TCRBD02	TCRBD02-01	01				TCRBJ02-01*01	TCRBJ02	TCRBJ02-01	01				5	6	4	1	4	1	27	39	45	56	60	1	In	VDJ
AGCCTGCAGAACTGGAGGATTCTGGAGTTTATTTCTGTGCCAGCAGCCAAGTACGGGGGACACAATCAGCCCCAGCATTTTGGTGAT		1	3.5570985458581145E-5	46	TCRBV14-01*01	TCRBV14	TCRBV14-01	01						unresolved		TCRBD01,TCRBD02	TCRBD01-01,TCRBD02-01		TCRBJ01-05*01	TCRBJ01	TCRBJ01-05	01				1	5	0	6	0	3	35	51	56	-1	62	1	Out	VDJ
CCTGCAGAGCTTGGGGACTCGGCCGTGTATCTCTGTGCCAGCAGCTTAGGCGACAGGCCGCACACAGATACGCAGTATTTTGGCCCA	CASSLGDRPHTDTQYF	2	3.912808400443926E-5	48	TCRBV11-03*01	TCRBV11	TCRBV11-03	01				TCRBD01-01*01	TCRBD01	TCRBD01-01	01				TCRBJ02-03*01	TCRBJ02	TCRBJ02-03	01				1	2	2	4	5	2	33	49	51	57	62	2	In	VDJ
GAGTCGCCCAGCCCCAACCAGACCTCTCTGTACTTCTGTGCCAGCAGTCTTAGGGGGGGAGTTCCCGGGGAGCTGTTTTTTGGAGAA	CASSLRGGVPGELFF	1	3.379243618565209E-5	45	TCRBV27-01*01	TCRBV27	TCRBV27-01	01				TCRBD02-01*01	TCRBD02	TCRBD02-01	01				TCRBJ02-02*01	TCRBJ02	TCRBJ02-02	01				5	4	9	0	5	6	36	48	52	59	64	1	In	VDJ
AGCTCTCTGGAGCTGGGGGACTCAGCTTTGTATTTCTGTGCCAGCAGCGCCCAGGGCCGCACGTACAATGAGCAGTTCTTCGGGCCA	CASSAQGRTYNEQFF	1	2.3121140548077745E-5	45	TCRBV09-01	TCRBV09	TCRBV09-01				01,02	TCRBD01-01*01	TCRBD01	TCRBD01-01	01				TCRBJ02-01*01	TCRBJ02	TCRBJ02-01	01				3	2	4	3	7	4	36	49	51	56	63	1	In	VDJ
ACCCTGCAGCCAGAAGACTCGGCCCTGTATCTCTGCGCCAGCAGCCAAGGCCCGGACAGGGGGACCTATGGCTACACCTTCGGTTCG	CASSQGPDRGTYGYTF	1	2.3121140548077745E-5	48	TCRBV04-03*01	TCRBV04	TCRBV04-03	01				TCRBD01-01*01	TCRBD01	TCRBD01-01	01				TCRBJ01-02*01	TCRBJ01	TCRBJ01-02	01				1	4	1	1	2	4	33	49	53	63	65	1	In	VDJ
ATTCTGGAGTCCGCCAGCACCAACCAGACATCTATGTACCTCTGTGCCAGCAGTCTAGTTAGCAATCAGCCCCAGCATTTTGGTGAT	CASSLVSNQPQHF	1	3.379243618565209E-5	39	TCRBV28-01*01	TCRBV28	TCRBV28-01	01				TCRBD02-01	TCRBD02	TCRBD02-01				01,02	TCRBJ01-05*01	TCRBJ01	TCRBJ01-05	01				5	0	4	8	1	0	42	-1	54	58	59	1	In	VDJ
CAGCCCTCAGAACCCAGGGACTCAGCTGTGTACTTCTGTGCCAGCAGTTTGACAGGGGTTGGGGTTCAGCCCCAGCATTTTGGTGAT	CASSLTGVGVQPQHF	1	2.6678239093935857E-5	45	TCRBV12	TCRBV12	unresolved			TCRBV12-03,TCRBV12-04		TCRBD01-01*01	TCRBD01	TCRBD01-01	01				TCRBJ01-05*01	TCRBJ01	TCRBJ01-05	01				3	0	2	2	7	6	36	-1	50	58	65	1	In	VDJ
ACTCTGGAGTCAGCTACCCGCTCCCAGACATCTGTGTATTTCTGCGCCAGCAGGCCCAGAGGTACCGGGGAGCTGTTTTTTGGAGAA	CASRPRGTGELFF	1	3.5570985458581145E-5	39	TCRBV10-02*01	TCRBV10	TCRBV10-02	01				TCRBD02-01*02	TCRBD02	TCRBD02-01	02				TCRBJ02-02*01	TCRBJ02	TCRBJ02-02	01				6	5	11	1	1	5	42	53	58	62	63	1	In	VDJ
ATTCTGGAGTCCGCCAGCACCAACCAGACATCTATGTACCTCTGTGCCAGCAGTTTACTGGGGGACTACGAGCAGTACTTCGGGCCG	CASSLLGDYEQYF	1	3.201388691272303E-5	39	TCRBV28-01*01	TCRBV28	TCRBV28-01	01						unresolved		TCRBD01,TCRBD02	TCRBD01-01,TCRBD02-01		TCRBJ02-07*01	TCRBJ02	TCRBJ02-07	01				2	2	6	1	1	3	42	57	59	64	65	1	In	VDJ
AGTCTGCTGCCTCCTCCCAGACATCTGTATATTTCTGCGCCAGCAGTGAGAAGACGCCAGGGGAATCAGCCCCAGCATTTTGGTGAT		2	1.1027005492160155E-4	46	TCRBV10-01	TCRBV10	TCRBV10-01				01,02	TCRBD01-01*01	TCRBD01	TCRBD01-01	01				TCRBJ01-05*01	TCRBJ01	TCRBJ01-05	01				2	7	4	2	0	4	35	50	57	-1	63	2	Out	VDJ
CAGCCCTCAGAACCCAGGGACTCAGCTGTGTATTTTTGTGCTAGTGGATGGGACACCGGCTCCTACAATGAGCAGTTCTTCGGGCCA	CASGWDTGSYNEQFF	1	3.5570985458581145E-5	45	TCRBV12-05*01	TCRBV12	TCRBV12-05	01				TCRBD01-01*01	TCRBD01	TCRBD01-01	01				TCRBJ02-01*01	TCRBJ02	TCRBJ02-01	01				6	2	0	6	4	0	36	47	49	55	59	1	In	VDJ
CAGCGCACACAGCAGGAGGACTCCGCCGTGTATCTCTGTGCCAGCAGCTTATTTACAGGGATAAATGAAAAACTGTTTTTTGGCAGT	CASSLFTGINEKLFF	1	3.5570985458581145E-5	45	TCRBV07-08*01	TCRBV07	TCRBV07-08	01				TCRBD01-01*01	TCRBD01	TCRBD01-01	01				TCRBJ01-04*01	TCRBJ01	TCRBJ01-04	01				2	3	3	3	3	5	36	51	54	60	63	1	In	VDJ
CTGGAGTCCGCCAGCACCAACCAGACATCTATGTACCTCTGTGCCAGCAGTTTAATGGGGGCGAGGGGTACCTACACCTTCGGTTCG	CASSLMGARGTYTF	1	3.201388691272303E-5	42	TCRBV28-01*01	TCRBV28	TCRBV28-01	01				TCRBD01-01*01	TCRBD01	TCRBD01-01	01				TCRBJ01-02*01	TCRBJ01	TCRBJ01-02	01				2	2	6	0	9	10	39	54	56	62	71	1	In	VDJ
CACACCCTGCAGCCAGAAGACTCGGCCCTGTATCTCTGTGCCAGCAGCCAAGATCGAGGGGATGGAGATACGCAGTATTTTGGCCCA	CASSQDRGDGDTQYF	1	2.134259127514869E-5	45	TCRBV04-02*01	TCRBV04	TCRBV04-02	01						unresolved		TCRBD01,TCRBD02	TCRBD01-01,TCRBD02-01		TCRBJ02-03*01	TCRBJ02	TCRBJ02-03	01				0	3	5	2	4	5	36	53	56	61	65	1	In	VDJ
CCCAGCCCCAACCAGACCTCTCTGTACTTCTGTGCCAGCAGTTCCCAGCCCGCGGGGGCTATCTCCTACGAGCAGTACTTCGGGCCG	CASSSQPAGAISYEQYF	1	2.8456788366864917E-5	51	TCRBV27-01*01	TCRBV27	TCRBV27-01	01				TCRBD02-01*01	TCRBD02	TCRBD02-01	01				TCRBJ02-07*01	TCRBJ02	TCRBJ02-07	01				4	8	7	2	4	0	30	43	51	58	62	1	In	VDJ
CCTCAGAACCGGGAGACACGGCACTGTATCTCTGCGCCAGCAGTCAATTACTGAGGGGGGAACAATCAGCCCCAGCATTTTGGTGAT		1	3.0235337639793973E-5	49	TCRBV23-01*01	TCRBV23	TCRBV23-01	01						unresolved		TCRBD01,TCRBD02	TCRBD01-01,TCRBD02-01		TCRBJ01-05*01	TCRBJ01	TCRBJ01-05	01				1	5	5	1	3	3	32	48	53	59	62	1	Out	VDJ
CTGAAGATCCAGCCCTCAGAACCCAGGGACTCAGCTGTGTACTTCTGTGCCAGCACCTCAATTTCCAATGAGCAGTTCTTCGGGCCA	CASTSISNEQFF	1	3.0235337639793973E-5	36	TCRBV12	TCRBV12	unresolved			TCRBV12-03,TCRBV12-04				unresolved		TCRBD01,TCRBD02	TCRBD01-01,TCRBD02-01		TCRBJ02-01*01	TCRBJ02	TCRBJ02-01	01				7	3	4	6	5	6	45	55	58	60	65	1	In	VDJ
AGTCAGCTGCTCCCTCTCAGACTTCTGTTTACTTCTGTGCCAGCAGTTACGTCGCGGCTGACCTACAATGAGCAGTTCTTCGGGCCA		2	1.1916280128624684E-4	46	TCRBV06-07*01	TCRBV06	TCRBV06-07	01				TCRBD02-01	TCRBD02	TCRBD02-01				01,02	TCRBJ02-01*01	TCRBJ02	TCRBJ02-01	01				2	3	7	5	4	2	35	50	53	57	61	2	Out	VDJ
ACATCGGCCCAAAAGAACCCGACAGCTTTCTATCTCTGTGCCAGTAGTATAGAGGGGGGGCGTTCCGGGGAGCTGTTTTTTGGAGAA	CASSIEGGRSGELFF	1	4.446373182322643E-5	45	TCRBV19-01	TCRBV19	TCRBV19-01				01,02	TCRBD02-01*01	TCRBD02	TCRBD02-01	01				TCRBJ02-02*01	TCRBJ02	TCRBJ02-02	01				0	0	9	0	4	6	36	-1	53	60	64	1	In	VDJ
ATCCAGCGCACACAGCAGGAGGACTCGGCCGTGTATCTCTGTGCCAGCACCATTGACCTGTACCAAGAGACCCAGTACTTCGGGCCA	CASTIDLYQETQYF	1	2.8456788366864917E-5	42	TCRBV07-02*01	TCRBV07	TCRBV07-02	01						unresolved		TCRBD01,TCRBD02	TCRBD01-01,TCRBD02-01		TCRBJ02-05*01	TCRBJ02	TCRBJ02-05	01				7	5	2	7	4	0	39	49	54	57	61	1	In	VDJ
TTGGAGCTGGGGGACTCGGCCCTTTATCTTTGCGCCAGCAGCTTGGGGTTGGACAGATTCTCTGGAAACACCATATATTTTGGAGAG	CASSLGLDRFSGNTIYF	1	3.0235337639793973E-5	51	TCRBV05-01*01	TCRBV05	TCRBV05-01	01				TCRBD01-01*01	TCRBD01	TCRBD01-01	01				TCRBJ01-03*01	TCRBJ01	TCRBJ01-03	01				0	4	1	5	3	0	30	46	50	56	59	1	In	VDJ
CTGAGTTCTAAGAAGCTCCTCCTCAGTGACTCTGGCTTCTATCTCTGTGCCTGGAGTTCGGGTGGCACTGAAGCTTTCTTTGGACAA	CAWSSGGTEAFF	1	1.0671295637574344E-5	36	TCRBV30-01*02	TCRBV30	TCRBV30-01	02				TCRBD02-01	TCRBD02	TCRBD02-01				01,02	TCRBJ01-01*01	TCRBJ01	TCRBJ01-01	01				2	1	8	4	3	4	45	57	58	62	65	1	In	VDJ
CTGTCGGCTGCTCCCTCCCAGACATCTGTGTACTTCTGTGCCAGCAGTTACTCCGGGACAGGGTATCACGAGCAGTACTTCGGGCCG	CASSYSGTGYHEQYF	1	1.956404200221963E-5	45	TCRBV06-05*01	TCRBV06	TCRBV06-05	01				TCRBD01-01*01	TCRBD01	TCRBD01-01	01				TCRBJ02-07*01	TCRBJ02	TCRBJ02-07	01				0	1	0	3	4	5	36	53	54	63	67	1	In	VDJ
CACAAAGCTGGAGGACTCAGCCATGTACTTCTGTGCCAGCAGTGAAGCGCTTCGGGGGGGGGCACAGATACGCAGTATTTTGGCCCA		1	2.8456788366864917E-5	50	TCRBV02-01*01	TCRBV02	TCRBV02-01	01				TCRBD02-01*01	TCRBD02	TCRBD02-01	01				TCRBJ02-03*01	TCRBJ02	TCRBJ02-03	01				0	4	8	0	1	1	31	48	52	60	61	1	Out	VDJ
ATCCAGCCCTCAGAACCCAGGGACTCAGCTGTGTACTTCTGTGCCAGCATAGGCGATAGGAACACCGGGGAGCTGTTTTTTGGAGAA	CASIGDRNTGELFF	1	2.8456788366864917E-5	42	TCRBV12	TCRBV12	unresolved			TCRBV12-03,TCRBV12-04				unresolved		TCRBD01,TCRBD02	TCRBD01-01,TCRBD02-01		TCRBJ02-02*01	TCRBJ02	TCRBJ02-02	01				7	1	5	4	6	1	39	49	50	53	59	1	In	VDJ
ACCTTGGAGCTGGGGGACTCGGCCCTTTATCTTTGCGCCAGCAGCTTGTTGGCTAGCGGGGGCCAAGAGACCCAGTACTTCGGGCCA	CASSLLASGGQETQYF	1	1.7785492729290573E-5	48	TCRBV05-01*01	TCRBV05	TCRBV05-01	01				TCRBD02-01*01	TCRBD02	TCRBD02-01	01				TCRBJ02-05*01	TCRBJ02	TCRBJ02-05	01				1	4	4	2	0	1	33	48	52	-1	62	1	In	VDJ
TCGGCTGCTCCCTCCCAAACATCTGTGTACTTCTGTGCCAGCAGGGGACTCGGGACAGGGGGCGGGGAGACCCAGTACTTCGGGCCA	CASRGLGTGGGETQYF	2	4.97993796420136E-5	48	TCRBV06	TCRBV06	unresolved			TCRBV06-02,TCRBV06-03		TCRBD01-01*01	TCRBD01	TCRBD01-01	01				TCRBJ02-05*01	TCRBJ02	TCRBJ02-05	01				6	7	0	0	3	5	33	44	51	63	66	2	In	VDJ
GACTGTGAGCAACATGAGCCCTGAAGACAGCAGCATATATCTCTGCAGCGTTCGAGGGTCCGGAACAATGAGCAGTTCTTCGGGCCA		1	1.24498449105034E-5	38	TCRBV29-01*01	TCRBV29	TCRBV29-01	01				TCRBD02-01*02	TCRBD02	TCRBD02-01	02				TCRBJ02-01*01	TCRBJ02	TCRBJ02-01	01				5	1	11	0	6	5	43	52	53	58	64	1	Out	VDJ
CCAGCGCACACAGCAGGAGGACTCGGCCGTGTATCTCTGTGCCAGCAGCTCGTGTGGATAATGGGTTGGGAGCAGTACTTCGGGCCG		1	3.0235337639793973E-5	44	TCRBV07-02*01	TCRBV07	TCRBV07-02	01						unresolved		TCRBD01,TCRBD02	TCRBD01-01,TCRBD02-01		TCRBJ02-07*01	TCRBJ02	TCRBJ02-07	01				4	12	0	9	4	7	37	50	62	65	69	1	Out	VDJ
CTGACGATCCAGCGCACACAGCAGGAGGACTCGGCCGTGTATCTCTGTGCCAGCAGCTTAGCTGGGAACGAGCAGTACTTCGGGCCG	CASSLAGNEQYF	1	3.0235337639793973E-5	36	TCRBV07-02*01	TCRBV07	TCRBV07-02	01						unresolved		TCRBD01,TCRBD02	TCRBD01-01,TCRBD02-01		TCRBJ02-07*01	TCRBJ02	TCRBJ02-07	01				0	1	0	8	0	5	45	62	63	-1	67	1	In	VDJ
GTGAGCACCTTGGAGCTGGGGGACTCGGCCCTTTATCTTTGCGCCAGCAGCCACCGGGACAATCGGTATGAGCAGTTCTTCGGGCCA	CASSHRDNRYEQFF	1	2.134259127514869E-5	42	TCRBV05-01*01	TCRBV05	TCRBV05-01	01				TCRBD01-01*01	TCRBD01	TCRBD01-01	01				TCRBJ02-01*01	TCRBJ02	TCRBJ02-01	01				4	4	0	6	6	8	39	51	55	61	67	1	In	VDJ
CAGCGCACACAGCAGGAGGACTCCGCCGTGTATCTCTGTGCCAGCAGCTTAGCAGTAGGGGGGCTAAGGCCCCAGCATTTTGGTGAT	CASSLAVGGLRPQHF	1	2.48996898210068E-5	45	TCRBV07-08*01	TCRBV07	TCRBV07-08	01						unresolved		TCRBD01,TCRBD02	TCRBD01-01,TCRBD02-01		TCRBJ01-05*01	TCRBJ01	TCRBJ01-05	01				0	3	5	1	6	9	36	53	56	62	68	1	In	VDJ
ATCCTGGAGTCGCCCAGCCCCAACCAGACCTCTCTGTACTTCTGTGCCAGCAGCCTGACAAGGGGTTCACCCCTCCACTTTGGGAAC	CASSLTRGSPLHF	1	2.6678239093935857E-5	39	TCRBV27-01*01	TCRBV27	TCRBV27-01	01				TCRBD01-01*01	TCRBD01	TCRBD01-01	01				TCRBJ01-06*01	TCRBJ01	TCRBJ01-06	01				6	7	5	2	0	9	42	53	60	-1	65	1	In	VDJ
ACAGTGACCAGTGCCCATCCTGAAGACAGCAGCTTCTACATCTGCAGTGCTGTCAGGACGGAGGGAGCTGAAGCTTTCTTTGGACAA	CSAVRTEGAEAFF	1	2.134259127514869E-5	39	TCRBV20	TCRBV20	unresolved			TCRBV20-01,TCRBV20-or09_02		TCRBD02-01*02	TCRBD02	TCRBD02-01	02				TCRBJ01-01*01	TCRBJ01	TCRBJ01-01	01				5	8	10	0	2	6	42	51	59	65	67	1	In	VDJ
CTGGAGTCCGCCAGCACCAACCAGACATCTATGTACCTCTGTGCCAGCAGCGACGGGCTCCGAGCAGAGACCCAGTACTTCGGGCCA	CASSDGLRAETQYF	1	2.6678239093935857E-5	42	TCRBV28-01*01	TCRBV28	TCRBV28-01	01						unresolved		TCRBD01,TCRBD02	TCRBD01-01,TCRBD02-01		TCRBJ02-05*01	TCRBJ02	TCRBJ02-05	01				6	4	8	0	7	4	39	50	54	58	65	1	In	VDJ
AGCTCCTTGGAGCTGGGGGACTCAGCCCTGTACTTCTGTGCCAGCAGCTGGCGCGACAGGGCTAGTTACGAGCAGTACTTCGGGCCG	CASSWRDRASYEQYF	1	2.48996898210068E-5	45	TCRBV13-01*01	TCRBV13	TCRBV13-01	01				TCRBD01-01*01	TCRBD01	TCRBD01-01	01				TCRBJ02-07*01	TCRBJ02	TCRBJ02-07	01				4	5	2	3	5	4	36	49	54	61	66	1	In	VDJ
ACAGAGCAGGGGGACTCGGCCATGTATCTCTGTGCCAGCAGCTTAGCAGGGTTCGGGGATGGGGCCAACGTCCTGACTTTCGGGGCC	CASSLAGFGDGANVLTF	1	3.379243618565209E-5	51	TCRBV07-09	TCRBV07	TCRBV07-09				01,03	TCRBD02-01*01	TCRBD02	TCRBD02-01	01				TCRBJ02-06*01	TCRBJ02	TCRBJ02-06	01				0	6	8	3	1	3	30	47	53	58	59	1	In	VDJ
CTGCCAGGCCCTCACATACCTCTCAGTACCTCTGTGCCAGCAGTGAAGAGTCCAGGGGTCCTGGACGGGGAGCTGTTTTTTGGAGAA		1	1.956404200221963E-5	49	TCRBV25-01*01	TCRBV25	TCRBV25-01	01				TCRBD01-01*01	TCRBD01	TCRBD01-01	01				TCRBJ02-02*01	TCRBJ02	TCRBJ02-02	01				2	5	4	2	7	7	32	47	52	58	65	1	Out	VDJ
ACAAAGCTGGAGGACTCAGCCATGTACTTCTGTGCCAGCAGTGCCGGATACGGGACAGACTCCTACAATGAGCAGTTCTTCGGGCCA	CASSAGYGTDSYNEQFF	2	6.0470675279587946E-5	51	TCRBV02-01*01	TCRBV02	TCRBV02-01	01				TCRBD01-01*01	TCRBD01	TCRBD01-01	01				TCRBJ02-01*01	TCRBJ02	TCRBJ02-01	01				4	8	0	5	1	0	30	43	51	58	59	2	In	VDJ
CTGAGCTCTCTGGAGCTGGGGGACTCAGCTTTGTATTTCTGTGCCAGCAGCCCGAGGACCACCTACAATGAGCAGTTCTTCGGGCCA	CASSPRTTYNEQFF	1	2.134259127514869E-5	42	TCRBV09-01	TCRBV09	TCRBV09-01				01,02			unresolved		TCRBD01,TCRBD02	TCRBD01-01,TCRBD02-01		TCRBJ02-01*01	TCRBJ02	TCRBJ02-01	01				4	4	1	7	2	2	39	51	55	59	61	1	In	VDJ
CACCTTGGAGCTGGGGGACTCGGCCCTTTATCTTTGCGCCAGCAGCTTGTACGGGGGTCAGGGAACACTGAAGCTTTCTTTGGACAA		1	2.134259127514869E-5	47	TCRBV05-01*01	TCRBV05	TCRBV05-01	01				TCRBD02-01*01	TCRBD02	TCRBD02-01	01				TCRBJ01-01*01	TCRBJ01	TCRBJ01-01	01				1	2	8	2	5	1	34	49	51	57	62	1	Out	VDJ
GAGTTGGCTGCTCCCTCCCAGACATCTGTGTACTTCTGTGCCAGCAACTACCCCGAACAGGGGTATCAGCCCCAGCATTTTGGTGAT	CASNYPEQGYQPQHF	1	3.0235337639793973E-5	45	TCRBV06-06	TCRBV06	TCRBV06-06				01,02	TCRBD01-01*01	TCRBD01	TCRBD01-01	01				TCRBJ01-05*01	TCRBJ01	TCRBJ01-05	01				7	10	3	2	1	5	36	46	56	63	64	1	In	VDJ
AGCACCTTGGAGCTGGGGGACTCGGCCCTTTATCTTTGCGCCAGCAGCCCCCGGACAGGAGGGACAGATACGCAGTATTTTGGCCCA	CASSPRTGGTDTQYF	1	2.134259127514869E-5	45	TCRBV05-01*01	TCRBV05	TCRBV05-01	01				TCRBD01-01*01	TCRBD01	TCRBD01-01	01				TCRBJ02-03*01	TCRBJ02	TCRBJ02-03	01				4	4	1	4	4	3	36	48	52	59	63	1	In	VDJ
GAAGACAGCAGCTTCTACATCTGCAGTGCTAGACCTAAGCTCCTCCGGACAGGGGGATGGTACCAAGAGACCCAGTACTTCGGGCCA	CSARPKLLRTGGWYQETQYF	1	1.7785492729290573E-5	60	TCRBV20	TCRBV20	unresolved			TCRBV20-01,TCRBV20-or09_02		TCRBD01-01*01	TCRBD01	TCRBD01-01	01				TCRBJ02-05*01	TCRBJ02	TCRBJ02-05	01				2	13	1	1	5	0	21	33	46	56	61	1	In	VDJ
CAGCGCACAGAGCAGCGGGACTCAGCCATGTATCGCTGTGCCAGCTAAATTATACGGTGAGGATACTACGAGCAGTACTTCGGGCCG	CAS*IIR*GYYEQYF	1	2.48996898210068E-5	45	TCRBV07-07*01	TCRBV07	TCRBV07-07	01				TCRBD02-01*02	TCRBD02	TCRBD02-01	02				TCRBJ02-07*01	TCRBJ02	TCRBJ02-07	01				8	13	11	1	3	3	36	45	58	62	65	1	Stop	VDJ
CTGGAGCTTGGTGACTCTGCTGTGTATTTCTGTGCCAGCAGCCAAGAGGCGGGGGGGCCTCGGGTCCAGACCCAGTACTTCGGGCCA	CASSQEAGGPRVQTQYF	1	2.6678239093935857E-5	51	TCRBV03	TCRBV03	unresolved			TCRBV03-01,TCRBV03-02		TCRBD02-01*01	TCRBD02	TCRBD02-01	01				TCRBJ02-05*01	TCRBJ02	TCRBJ02-05	01				0	1	7	0	10	6	30	47	48	57	67	1	In	VDJ
ATTCAGCGCACAGAGCAGCGGGACTCAGCCATGTATCGCTGTGCTAGCAGCTTAGACGGGGGGGGGCCCACCATATATTTTGGAGAG	CASSLDGGGPTIYF	1	3.73495347315102E-5	42	TCRBV07-07*01	TCRBV07	TCRBV07-07	01				TCRBD02-01*01	TCRBD02	TCRBD02-01	01				TCRBJ01-03*01	TCRBJ01	TCRBJ01-03	01				1	1	8	0	4	9	39	55	56	64	68	1	In	VDJ
ACGATCCAGCGCACAGAGCAGCGGGACTCGGCCATGTATCGCTGTGCCAGCAGCTCCAGTAGCACCGGGGAGCTGTTTTTTGGAGAA	CASSSSSTGELFF	1	3.0235337639793973E-5	39	TCRBV07-06*01	TCRBV07	TCRBV07-06	01						unresolved		TCRBD01,TCRBD02	TCRBD01-01,TCRBD02-01		TCRBJ02-02*01	TCRBJ02	TCRBJ02-02	01				4	1	4	5	3	4	42	55	56	59	62	1	In	VDJ
CCAGCGCACAGAGCAGGGGGACTCGGCCATGTATCTCTGTGCCAGCAACCCGGAAGGGACTCCTACAATGAGCAGTTCTTCGGGCCA		1	3.73495347315102E-5	44	TCRBV07-09	TCRBV07	TCRBV07-09				01,03			unresolved		TCRBD01,TCRBD02	TCRBD01-01,TCRBD02-01		TCRBJ02-01*01	TCRBJ02	TCRBJ02-01	01				7	8	0	8	0	0	37	47	55	-1	59	1	Out	VDJ
AGGCTGGAGTCGGCTGCTCCCTCCCAGACATCTGTGTACTTCTGTGCCACCGGTTCCAGGGCGACAGATACGCAGTATTTTGGCCCA	CATGSRATDTQYF	1	2.6678239093935857E-5	39	TCRBV06-01*01	TCRBV06	TCRBV06-01	01				TCRBD01-01*01	TCRBD01	TCRBD01-01	01				TCRBJ02-03*01	TCRBJ02	TCRBJ02-03	01				10	7	4	3	2	3	42	49	56	61	63	1	In	VDJ
CTGACCCTGGAGTCTGCCAGGCCCTCACATACCTCTCAGTACCTCTGTGCCAGCAGTGAATCCCCCGGAATTCAGTACTTCGGCGCC	CASSESPGIQYF	2	5.513502746080078E-5	36	TCRBV25-01*01	TCRBV25	TCRBV25-01	01						unresolved		TCRBD01,TCRBD02	TCRBD01-01,TCRBD02-01		TCRBJ02-04*01	TCRBJ02	TCRBJ02-04	01				1	5	1	8	0	10	45	61	66	-1	69	2	In	VDJ
AGCTCTCTGGAGCTGGGGGGCTCAGCTTTGTATTTCTGTGCCAGCAGCGTAGGGAGGGCTAGCACAGATACGCAGTATTTTGGCCCA	CASSVGRASTDTQYF	1	1.956404200221963E-5	45	TCRBV09-01	TCRBV09	TCRBV09-01				01,02	TCRBD02-01*02	TCRBD02	TCRBD02-01	02				TCRBJ02-03*01	TCRBJ02	TCRBJ02-03	01				0	0	10	0	2	0	36	-1	52	58	60	1	In	VDJ
CTGATTCTGGAGTCCGCCAGCACCAACCAGACATCTATGTACCTCTGTGCCAGCACCACTGATATCTCCGGCTACACCTTCGGTTCG	CASTTDISGYTF	2	8.537036510059475E-5	36	TCRBV28-01*01	TCRBV28	TCRBV28-01	01				TCRBD02-01	TCRBD02	TCRBD02-01				01,02	TCRBJ01-02*01	TCRBJ01	TCRBJ01-02	01				7	2	3	10	9	8	45	55	57	60	69	2	In	VDJ
ATCCAGCGCACAGAGCAGGGGGACTCGGCCATGTATCTCTGTGCCAGCAGCTTGCTTGGGGGGGGCTATGGCTACACCTTCGGTTCG	CASSLLGGGYGYTF	1	3.201388691272303E-5	42	TCRBV07-09	TCRBV07	TCRBV07-09				01,03	TCRBD02-01*01	TCRBD02	TCRBD02-01	01				TCRBJ01-02*01	TCRBJ01	TCRBJ01-02	01				3	4	9	0	1	4	39	53	57	64	65	1	In	VDJ
ACGATTCAGCGCACAGAGCAGCGGGACTCAGCCATGTATCGCTGTGCCAGCAGCTTACAGGGGTCCTACGAGCAGTACTTCGGGCCG	CASSLQGSYEQYF	1	2.48996898210068E-5	39	TCRBV07-07*01	TCRBV07	TCRBV07-07	01				TCRBD01-01*01	TCRBD01	TCRBD01-01	01				TCRBJ02-07*01	TCRBJ02	TCRBJ02-07	01				2	0	4	2	0	1	42	-1	57	-1	63	1	In	VDJ
ATCCTGGAGTCGCCCAGCCCCAACCAGACCTCTCTGTACTTCTGTGCCAGCAGTTTATCTAACACCGGGGAGCTGTTTTTTGGAGAA	CASSLSNTGELFF	1	3.201388691272303E-5	39	TCRBV27-01*01	TCRBV27	TCRBV27-01	01						unresolved					TCRBJ02-02*01	TCRBJ02	TCRBJ02-02	01				0	0	0	0	1	2	42	-1	-1	59	60	1	In	VJ
AATTCCCTGGAGCTTGGTGACTCTGCTGTGTATTTCTGTGCCAGCAGCCAAGCTGGGACAGGGGGCTACGAGCAGTACTTCGGGCCG	CASSQAGTGGYEQYF	1	2.8456788366864917E-5	45	TCRBV03	TCRBV03	unresolved			TCRBV03-01,TCRBV03-02		TCRBD01-01*01	TCRBD01	TCRBD01-01	01				TCRBJ02-07*01	TCRBJ02	TCRBJ02-07	01				1	2	0	1	0	3	36	52	54	-1	65	1	In	VDJ
CGCACAGAGCAGGGGGACTCGGCCATGTATCTCTGTGCCAGCAGCCCCGCTGGACAGGGAAATTTCTACGAGCAGTACTTCGGGCCG	CASSPAGQGNFYEQYF	1	3.201388691272303E-5	48	TCRBV07-09	TCRBV07	TCRBV07-09				01,03	TCRBD01-01*01	TCRBD01	TCRBD01-01	01				TCRBJ02-07*01	TCRBJ02	TCRBJ02-07	01				5	6	1	3	6	3	33	45	51	59	65	1	In	VDJ
TCTGCTGTACCCTCTCAGACATCTGTGTACTTCTGTGCCAGCAGTGACTCGACTAGCGGCTCCTACAATGAGCAGTTCTTCGGGCCA	CASSDSTSGSYNEQFF	2	8.181326655473663E-5	48	TCRBV06-04	TCRBV06	TCRBV06-04				01,02	TCRBD02-01	TCRBD02	TCRBD02-01				01,02	TCRBJ02-01*01	TCRBJ02	TCRBJ02-01	01				0	0	2	5	0	0	33	-1	50	-1	59	2	In	VDJ
ACTCTGGAGTCAGCTACCCGCTCCCAGACATCTGTGTATTTCTGCGCCAGCAGTCAGGGACGCAATCAGCCCCAGCATTTTGGTGAT	CASSQGRNQPQHF	1	2.8456788366864917E-5	39	TCRBV10-02*01	TCRBV10	TCRBV10-02	01						unresolved		TCRBD01,TCRBD02	TCRBD01-01,TCRBD02-01		TCRBJ01-05*01	TCRBJ01	TCRBJ01-05	01				5	2	0	7	0	2	42	54	56	-1	61	1	In	VDJ
GCAGAACTGGAGGATTCTGGAGTTTATTTCTGTGCCAGCAGCCAAGTCACAGGGGGCTCCTATAATTCACCCCTCCACTTTGGGAAC	CASSQVTGGSYNSPLHF	1	3.201388691272303E-5	51	TCRBV14-01*01	TCRBV14	TCRBV14-01	01				TCRBD01-01*01	TCRBD01	TCRBD01-01	01				TCRBJ01-06*01	TCRBJ01	TCRBJ01-06	01				1	2	3	1	0	0	30	46	48	-1	56	1	In	VDJ
CAGGCTGGAGTCGGCTGCTCCCTCCCAGACATCTGTGTACTTCTGTGCCAGCAGTTGACACCTGGAAACACCATATATTTTGGAGAG		1	3.5570985458581145E-5	38	TCRBV06-01*01	TCRBV06	TCRBV06-01	01				TCRBD01-01*01	TCRBD01	TCRBD01-01	01				TCRBJ01-03*01	TCRBJ01	TCRBJ01-03	01				5	1	2	6	1	2	43	55	56	60	61	1	Out	VDJ
GACCAGTGCCCATCCTGAAGACAGCAGCTTCTACATCTGCAGTGCCTCTTAGGTACAGGCCCAAATTCACCCCTCCACTTTGGGAAC		1	1.956404200221963E-5	44	TCRBV20	TCRBV20	unresolved			TCRBV20-01,TCRBV20-or09_02		TCRBD01-01*01	TCRBD01	TCRBD01-01	01				TCRBJ01-06*01	TCRBJ01	TCRBJ01-06	01				6	9	3	4	4	7	37	45	54	59	63	1	Out	VDJ
CTGCTGTCGGCTGCTCCCTCCCAGACATCTGTGTACTTCTGTGCCAGCAGTTACTCGGGTGGGGAAAAGGTTCAGTACTTCGGCGCC	CASSYSGGEKVQYF	1	2.134259127514869E-5	42	TCRBV06-05*01	TCRBV06	TCRBV06-05	01						unresolved		TCRBD01,TCRBD02	TCRBD01-01,TCRBD02-01		TCRBJ02-04*01	TCRBJ02	TCRBJ02-04	01				0	5	0	8	5	11	39	56	61	65	70	1	In	VDJ
AGCTCTCTGGAGCTGGGGGACTCAGCTTTGTATTTCTGTGCCAGCAGCGTAGTCGGGGGGGGCCGACAAGAGCAGTTCTTCGGGCCA	CASSVVGGGRQEQFF	2	7.46990694630204E-5	45	TCRBV09-01	TCRBV09	TCRBV09-01				01,02	TCRBD02-01*01	TCRBD02	TCRBD02-01	01				TCRBJ02-01*01	TCRBJ02	TCRBJ02-01	01				0	1	8	0	8	10	36	52	53	61	69	2	In	VDJ
GAGTCCGCCAGCACCAACCAGACATCTATGTACCTCTGTGCCAGCAGCCCGAGCGGGGGGGTCCAAGAGACCCAGTACTTCGGGCCA	CASSPSGGVQETQYF	1	2.6678239093935857E-5	45	TCRBV28-01*01	TCRBV28	TCRBV28-01	01				TCRBD02-01*01	TCRBD02	TCRBD02-01	01				TCRBJ02-05*01	TCRBJ02	TCRBJ02-05	01				6	4	6	0	1	1	36	47	51	61	62	1	In	VDJ
CTGCTCCCTCCCAGACATCTGTGTACTTCTGTGCCAGCAGTTACGGGGACAGGATCCACAACTAATGAAAAACTGTTTTTTGGCAGT		1	3.201388691272303E-5	52	TCRBV06	TCRBV06	unresolved			TCRBV06-05,TCRBV06-06		TCRBD01-01*01	TCRBD01	TCRBD01-01	01				TCRBJ01-04*01	TCRBJ01	TCRBJ01-04	01				2	1	0	4	5	0	29	44	45	53	58	1	Out	VDJ
CCCAGCCCCAACCAGACCTCTCTGTACTTCTGTGCCAGCAGTAGGTTAGTTAGGACAGGGCGAAACTATGGCTACACCTTCGGTTCG	CASSRLVRTGRNYGYTF	1	2.6678239093935857E-5	51	TCRBV27-01*01	TCRBV27	TCRBV27-01	01				TCRBD01-01*01	TCRBD01	TCRBD01-01	01				TCRBJ01-02*01	TCRBJ01	TCRBJ01-02	01				5	10	1	3	3	2	30	42	52	60	63	1	In	VDJ
ATTCTGGAGTCCGCCAGCACCAACCAGACATCTATGTACCTCTGTGCCAGCTTTGACACCAGGGGATCTGGAGCTTTCTTTGGACAA	CASFDTRGSGAFF	1	3.379243618565209E-5	39	TCRBV28-01*01	TCRBV28	TCRBV28-01	01				TCRBD01-01*01	TCRBD01	TCRBD01-01	01				TCRBJ01-01*01	TCRBJ01	TCRBJ01-01	01				8	8	4	2	6	10	42	51	59	65	71	1	In	VDJ
AATGTGAACGCCTTGGAGCTGGACGACTCGGCCCTGTATCTCTGTGCCAGCACCGGGCGGGGAGGAGATACGCAGTATTTTGGCCCA	CASTGRGGDTQYF	1	2.6678239093935857E-5	39	TCRBV05-04*01	TCRBV05	TCRBV05-04	01				TCRBD02-01	TCRBD02	TCRBD02-01				01,02	TCRBJ02-03*01	TCRBJ02	TCRBJ02-03	01				6	4	7	3	3	5	42	52	56	62	65	1	In	VDJ
ACTCTGACAGTGACCAGTGCCCATCCTGAAGACAGCAGCTTCTACATCTGCAGTGCGCGACGGGACAGAGAAGCTTTCTTTGGACAA	CSARRDREAFF	1	1.6006943456361516E-5	33	TCRBV20-01*01	TCRBV20	TCRBV20-01	01				TCRBD01-01*01	TCRBD01	TCRBD01-01	01				TCRBJ01-01*01	TCRBJ01	TCRBJ01-01	01				6	5	0	5	1	8	48	56	61	68	69	1	In	VDJ
AATTCCCTGGAGCTTGGTGACTCTGCTGTGTATTTCTGTGCCAGCAGCCCCCGGGGATGGGGCAATCAGCCCCAGCATTTTGGTGAT	CASSPRGWGNQPQHF	1	3.0235337639793973E-5	45	TCRBV03	TCRBV03	unresolved			TCRBV03-01,TCRBV03-02		TCRBD02-01*01	TCRBD02	TCRBD02-01	01				TCRBJ01-05*01	TCRBJ01	TCRBJ01-05	01				4	2	8	3	5	2	36	49	51	56	61	1	In	VDJ
GAGTCTGCCATCCCCAACCAGACAGCTCTTTACTTCTGTGCCACCAGTGACCCCTCGACAGGGAACACTGAAGCTTTCTTTGGACAA	CATSDPSTGNTEAFF	1	2.3121140548077745E-5	45	TCRBV24	TCRBV24	unresolved			TCRBV24-01,TCRBV24-or09_02		TCRBD01-01*01	TCRBD01	TCRBD01-01	01				TCRBJ01-01*01	TCRBJ01	TCRBJ01-01	01				4	6	2	4	0	1	36	50	56	-1	62	1	In	VDJ
GTCCACGGAGTCAGGGGACACAGCACTGTATTTCTGTGCCAGCAGCAAAGTCAGAATCCACCGCGAAGTGAAGCTTTCTTTGGACAA		2	1.0315585782988532E-4	47	TCRBV21-01*01	TCRBV21	TCRBV21-01	01						unresolved		TCRBD01,TCRBD02	TCRBD01-01,TCRBD02-01		TCRBJ01-01*01	TCRBJ01	TCRBJ01-01	01				1	1	4	5	14	7	34	50	51	54	68	2	Out	VDJ
GCACAGAGCAGGGGGACTCGGCCATGTATCTCTGTGCCAGCAGCTTACCCGTGGGCATCAAATTCCTACGAGCAGTACTTCGGGCCG		1	3.201388691272303E-5	49	TCRBV07-09	TCRBV07	TCRBV07-09				01,03	TCRBD01-01*01	TCRBD01	TCRBD01-01	01				TCRBJ02-07*01	TCRBJ02	TCRBJ02-07	01				2	5	8	0	7	1	32	47	52	56	63	1	Out	VDJ
GTCCACGGAGTCAGGGGACACAGCACTGTATTTCTGTGCCAGCACCCCCGGACGGCGGGGCGGACAGATACGCAGTATTTTGGCCCA		2	8.892746364645287E-5	47	TCRBV21-01*01	TCRBV21	TCRBV21-01	01				TCRBD02-01*01	TCRBD02	TCRBD02-01	01				TCRBJ02-03*01	TCRBJ02	TCRBJ02-03	01				7	10	7	3	3	3	34	44	54	60	63	2	Out	VDJ
GAGTCGCCCAGCCCCAACCAGACCTCTCTGTACTTCTGTGCCAGCAGAACAGGGGGCGTTAGCAATCAGCCCCAGCATTTTGGTGAT	CASRTGGVSNQPQHF	1	2.6678239093935857E-5	45	TCRBV27-01*01	TCRBV27	TCRBV27-01	01				TCRBD01-01*01	TCRBD01	TCRBD01-01	01				TCRBJ01-05*01	TCRBJ01	TCRBJ01-05	01				6	1	3	0	2	0	36	47	48	57	59	1	In	VDJ
GTGACCAGTGCCCATCCTGAAGACAGCAGCTTCTACATCTGCAGTGCTAGATTTGGGGCAGTAGGTAATGAGCAGTTCTTCGGGCCA	CSARFGAVGNEQFF	1	2.3121140548077745E-5	42	TCRBV20	TCRBV20	unresolved			TCRBV20-01,TCRBV20-or09_02		TCRBD01-01*01	TCRBD01	TCRBD01-01	01				TCRBJ02-01*01	TCRBJ02	TCRBJ02-01	01				2	3	7	0	7	7	39	51	54	59	66	1	In	VDJ
ATCCAGCGCACAGAGCAGCGGGACTCGGCCATGTATCGCTGTGCCAGCAGCCCCGGGACAGGGACCTACGAGCAGTACTTCGGGCCG	CASSPGTGTYEQYF	1	2.48996898210068E-5	42	TCRBV07-06*01	TCRBV07	TCRBV07-06	01				TCRBD01-01*01	TCRBD01	TCRBD01-01	01				TCRBJ02-07*01	TCRBJ02	TCRBJ02-07	01				5	3	0	3	1	2	39	51	54	63	64	1	In	VDJ
CTGGAGTCCGCCAGCACCAACCAGACATCTATGTACCTCTGTGCCAGCACACCAGGTGGGGGCAGTGCTGAAGCTTTCTTTGGACAA	CASTPGGGSAEAFF	1	3.379243618565209E-5	42	TCRBV28-01*01	TCRBV28	TCRBV28-01	01				TCRBD01-01*01	TCRBD01	TCRBD01-01	01				TCRBJ01-01*01	TCRBJ01	TCRBJ01-01	01				7	8	6	0	4	6	39	49	57	63	67	1	In	VDJ
ACTCTGACTGTGAGCAACATGAGCCCTGAAGACAGCAGCATATATCTCTGCAGCGTTGTGTGGGCGAATGAGCAGTTCTTCGGGCCA	CSVVWANEQFF	2	6.936342164423323E-5	33	TCRBV29-01*01	TCRBV29	TCRBV29-01	01				TCRBD01-01*01	TCRBD01	TCRBD01-01	01				TCRBJ02-01*01	TCRBJ02	TCRBJ02-01	01				4	3	8	0	1	7	48	58	61	65	66	2	In	VDJ
AGCACCTTGGAGCTGGGGGACTCGGCCCTTTATCTTTGCGCCAGCAGCTTGGGGACAGGGACTGGAAACACCATATATTTTGGAGAG	CASSLGTGTGNTIYF	2	1.369482940155374E-4	45	TCRBV05-01*01	TCRBV05	TCRBV05-01	01				TCRBD01-01*01	TCRBD01	TCRBD01-01	01				TCRBJ01-03*01	TCRBJ01	TCRBJ01-03	01				0	0	1	3	1	2	36	-1	52	60	61	2	In	VDJ
CGGTCCACAAAGCTGGAGGACTCAGCCATGTACTTCTGTGCCAGCAGCCCTAGGACTAGCGGTACAGATACGCAGTATTTTGGCCCA	CASSPRTSGTDTQYF	1	2.8456788366864917E-5	45	TCRBV02-01*01	TCRBV02	TCRBV02-01	01				TCRBD02-01	TCRBD02	TCRBD02-01				01,02	TCRBJ02-03*01	TCRBJ02	TCRBJ02-03	01				6	5	1	5	1	3	36	47	52	62	63	1	In	VDJ
GTGACCAGTGCCCATCCTGAAGACAGCAGCTTCTACATCTGCAGTGCTGGGGCGACAGGAAACACCGGGGAGCTGTTTTTTGGAGAA	CSAGATGNTGELFF	1	2.3121140548077745E-5	42	TCRBV20	TCRBV20	unresolved			TCRBV20-01,TCRBV20-or09_02		TCRBD01-01*01	TCRBD01	TCRBD01-01	01				TCRBJ02-02*01	TCRBJ02	TCRBJ02-02	01				5	5	2	4	1	2	39	48	53	59	60	1	In	VDJ
ATCCTGGAGTCGCCCAGCCCCAACCAGACCTCTCTGTACTTCTGTGCCAGCAGGCGGGACAGGGAAAACGAGCAGTACTTCGGGCCG	CASRRDRENEQYF	1	2.6678239093935857E-5	39	TCRBV27-01*01	TCRBV27	TCRBV27-01	01				TCRBD01-01*01	TCRBD01	TCRBD01-01	01				TCRBJ02-07*01	TCRBJ02	TCRBJ02-07	01				6	2	0	3	3	5	42	53	55	64	67	1	In	VDJ
AGTGCCCATCCTGAAGACAGCAGCTTCTACATCTGCAGTGCTCTGAGGACTAGCGGATTATCTGAAAACATTCAGTACTTCGGCGCC	CSALRTSGLSENIQYF	2	4.268518255029738E-5	48	TCRBV20	TCRBV20	unresolved			TCRBV20-01,TCRBV20-or09_02		TCRBD02-01	TCRBD02	TCRBD02-01				01,02	TCRBJ02-04*01	TCRBJ02	TCRBJ02-04	01				5	4	1	5	8	5	33	42	46	56	64	2	In	VDJ
AGGATCCAGCAGGTAGTGCGAGGAGATTCGGCAGCTTATTTCTGTGCCAGCTCACGAGGTTCTAACACTGAAGCTTTCTTTGGACAA	CASSRGSNTEAFF	1	2.8456788366864917E-5	39	TCRBV18-01*01	TCRBV18	TCRBV18-01	01				TCRBD02-01*02	TCRBD02	TCRBD02-01	02				TCRBJ01-01*01	TCRBJ01	TCRBJ01-01	01				4	0	11	1	4	2	42	-1	55	59	63	1	In	VDJ
TCCGCTACCAGCTCCCAGACATCTGTGTACTTCTGTGCCATCAGTGAGTCGGGGGTGGGGCTGACAGATACGCAGTATTTTGGCCCA	CAISESGVGLTDTQYF	1	3.912808400443926E-5	48	TCRBV10-03*01	TCRBV10	TCRBV10-03	01						unresolved		TCRBD01,TCRBD02	TCRBD01-01,TCRBD02-01		TCRBJ02-03*01	TCRBJ02	TCRBJ02-03	01				0	0	6	1	8	3	33	-1	50	55	63	1	In	VDJ
TTGGAGCGGGGGGACTCGGCCCTTTATCTTTGCGCCAGCAGCTTGGAACCCCGCCCGGGACAGGACTATGGCTACACCTTCGGTTCG	CASSLEPRPGQDYGYTF	1	1.7785492729290573E-5	51	TCRBV05-01*01	TCRBV05	TCRBV05-01	01				TCRBD01-01*01	TCRBD01	TCRBD01-01	01				TCRBJ01-02*01	TCRBJ01	TCRBJ01-02	01				0	10	0	4	0	3	30	46	56	-1	64	1	In	VDJ
AATTCCCTGGAGCTTGGTGACTCTGCTGTGTATTTCTGTGCCAGCAGCCTACCCGGGACAGGGGACGAGACCCAGTACTTCGGGCCA	CASSLPGTGDETQYF	2	1.1560570274038872E-4	45	TCRBV03	TCRBV03	unresolved			TCRBV03-01,TCRBV03-02		TCRBD01-01*01	TCRBD01	TCRBD01-01	01				TCRBJ02-05*01	TCRBJ02	TCRBJ02-05	01				4	5	0	2	2	5	36	49	54	64	66	2	In	VDJ
GGGTTGGAGTCGGCTGCTCCCTCCCAAACATCTGTGTACTTCTGTGCCAGCAGTTACCTAGACAGAGAGACCCAGTACTTCGGGCCA	CASSYLDRETQYF	1	2.3121140548077745E-5	39	TCRBV06	TCRBV06	unresolved			TCRBV06-02,TCRBV06-03		TCRBD01-01*01	TCRBD01	TCRBD01-01	01				TCRBJ02-05*01	TCRBJ02	TCRBJ02-05	01				2	3	2	5	0	4	42	57	60	-1	65	1	In	VDJ
ATCCAGCAGGTAGTGCGAGGAGATTCGGCAGCTTATTTCTGTGCCAGCTCACCACGGGCGGAGGGTCAGCCCCAGCATTTTGGTGAT	CASSPRAEGQPQHF	1	2.6678239093935857E-5	42	TCRBV18-01*01	TCRBV18	TCRBV18-01	01				TCRBD02-01*02	TCRBD02	TCRBD02-01	02				TCRBJ01-05*01	TCRBJ01	TCRBJ01-05	01				1	4	10	0	0	6	39	55	59	-1	65	1	In	VDJ
TCTCTGGAGCTGGGGGACTCAGCTTTGTATTTCTGTGCCAGCAGCGTAGGGTCAGGGCCCTCCTACAATGAGCAGTTCTTCGGGCCA	CASSVGSGPSYNEQFF	2	8.181326655473663E-5	48	TCRBV09-01	TCRBV09	TCRBV09-01				01,02	TCRBD01-01*01	TCRBD01	TCRBD01-01	01				TCRBJ02-01*01	TCRBJ02	TCRBJ02-01	01				0	3	4	3	2	0	33	49	52	57	59	2	In	VDJ
AAGATCCAGCCTGCAAAGCTTGAGGACTCGGCCGTGTATCTCTGTGCCAGCAGCCAAACCCGGACGGATGGCTACACCTTCGGTTCG	CASSQTRTDGYTF	2	6.402777382544607E-5	39	TCRBV11-02*02	TCRBV11	TCRBV11-02	02						unresolved		TCRBD01,TCRBD02	TCRBD01-01,TCRBD02-01		TCRBJ01-02*01	TCRBJ01	TCRBJ01-02	01				5	7	1	7	2	6	42	54	61	65	67	2	In	VDJ
TCCGCCAGCACCAACCAGACATCTATGTACCTCTGTGCCAGCAGTTTGATAAGTCTAGTTTTCCCCGGGGAGCTGTTTTTTGGAGAA	CASSLISLVFPGELFF	1	3.5570985458581145E-5	48	TCRBV28-01*01	TCRBV28	TCRBV28-01	01				TCRBD02-01	TCRBD02	TCRBD02-01				01,02	TCRBJ02-02*01	TCRBJ02	TCRBJ02-02	01				3	7	4	8	6	6	33	47	54	58	64	1	In	VDJ
GCCTTGTTGCTGGGGGACTCGGCCCTGTATCTCTGTGCCAGCAGCTTGGGGCTAGCGGGGGGCACAGATACGCAGTATTTTGGCCCA	CASSLGLAGGTDTQYF	1	3.912808400443926E-5	48	TCRBV05-05*01	TCRBV05	TCRBV05-05	01				TCRBD02-01*01	TCRBD02	TCRBD02-01	01				TCRBJ02-03*01	TCRBJ02	TCRBJ02-03	01				0	2	4	2	0	1	33	49	51	-1	61	1	In	VDJ
ATCCAGCCTGCAAAGCTTGAGGACTCGGCCGTGTATCTCTGTGCCAGCAGCGGCAGGGGGAACACCGGGGAGCTGTTTTTTGGAGAA	CASSGRGNTGELFF	1	2.8456788366864917E-5	42	TCRBV11-02*02	TCRBV11	TCRBV11-02	02				TCRBD01-01*01	TCRBD01	TCRBD01-01	01				TCRBJ02-02*01	TCRBJ02	TCRBJ02-02	01				5	2	4	2	0	1	39	51	53	-1	59	1	In	VDJ
CAGCAGGTAGTGCGAGGAGATTCGGCAGCTTATTTCTGTGCCAGCTCACAGTCGACAGGGGGTGGCTATGGCTACACCTTCGGTTCG	CASSQSTGGGYGYTF	1	2.6678239093935857E-5	45	TCRBV18-01*01	TCRBV18	TCRBV18-01	01				TCRBD01-01*01	TCRBD01	TCRBD01-01	01				TCRBJ01-02*01	TCRBJ01	TCRBJ01-02	01				4	4	2	1	3	4	36	49	53	62	65	1	In	VDJ
TCCACTCTGACAGTGACCAGTGCCCATCCTGAAGACAGCAGCTTCTACATCTGCAGTGCTACCGACAGGGAAGCTTTCTTTGGACAA	CSATDREAFF	1	1.6006943456361516E-5	30	TCRBV20-01*01	TCRBV20	TCRBV20-01	01				TCRBD01-01*01	TCRBD01	TCRBD01-01	01				TCRBJ01-01*01	TCRBJ01	TCRBJ01-01	01				4	2	2	4	0	8	51	61	63	-1	69	1	In	VDJ
CTGGAGTCGCCCAGCCCCAACCAGACCTCTCTGTACTTCTGTGCCAGCAGTCTGAAACTTAGCTCCTACGAGCAGTACTTCGGGCCG	CASSLKLSSYEQYF	1	2.6678239093935857E-5	42	TCRBV27-01*01	TCRBV27	TCRBV27-01	01				TCRBD02-01	TCRBD02	TCRBD02-01				01,02	TCRBJ02-07*01	TCRBJ02	TCRBJ02-07	01				5	5	3	10	3	0	39	51	56	59	62	1	In	VDJ
CTGGAGTTGGCTGCTCCCTCCCAGACATCTGTGTACTTCTGTGCCAGCAGACCTGACTCCCAAGAGTACGAGCAGTACTTCGGGCCG	CASRPDSQEYEQYF	2	1.0493440710281437E-4	42	TCRBV06-06	TCRBV06	TCRBV06-06				01,02	TCRBD02-01	TCRBD02	TCRBD02-01				01,02	TCRBJ02-07*01	TCRBJ02	TCRBJ02-07	01				6	4	2	10	8	4	39	50	54	58	66	2	In	VDJ
CTGGAGTTGGCTGCTCCCTCCCAGACATCTGTGTACTTCTGTGCCAGCAGTCCGGGACGCCATGGGGAGACCCAGTACTTCGGGCCA	CASSPGRHGETQYF	1	2.6678239093935857E-5	42	TCRBV06-06	TCRBV06	TCRBV06-06				01,02			unresolved		TCRBD01,TCRBD02	TCRBD01-01,TCRBD02-01		TCRBJ02-05*01	TCRBJ02	TCRBJ02-05	01				5	2	0	7	8	5	39	51	53	58	66	1	In	VDJ
ATCGGCCCAAAAGAACCCGACAGCTTTCTATCTCTGTGCCAGTAGGGGGAAGGGGGGTCTCGCAACTATGGCTACACCTTCGGTTCG		2	9.782021001109815E-5	47	TCRBV19-01	TCRBV19	TCRBV19-01				01,02			unresolved		TCRBD01,TCRBD02	TCRBD01-01,TCRBD02-01		TCRBJ01-02*01	TCRBJ01	TCRBJ01-02	01				6	5	5	1	7	2	34	45	50	56	63	2	Out	VDJ
ATTCTGGAGTCCGCCAGCACCAACCAGACATCTATGTACCTCTGTGCCAGCAGTTCCCCGAGGGGCTACGAGCAGTACTTCGGGCCG	CASSSPRGYEQYF	2	7.647761873594946E-5	39	TCRBV28-01*01	TCRBV28	TCRBV28-01	01						unresolved		TCRBD01,TCRBD02	TCRBD01-01,TCRBD02-01		TCRBJ02-07*01	TCRBJ02	TCRBJ02-07	01				4	5	5	2	0	3	42	55	60	-1	65	2	In	VDJ
CCTGGCAATCCTGTCCTCAGAACCGGGAGACACGGCACTGTATCTCTGCGCCAGCTACAGCCGAACACTGAAGCTTTCTTTGGACAA		1	3.0235337639793973E-5	35	TCRBV23-01*01	TCRBV23	TCRBV23-01	01				TCRBD01-01*01	TCRBD01	TCRBD01-01	01				TCRBJ01-01*01	TCRBJ01	TCRBJ01-01	01				8	1	3	5	2	1	46	55	56	60	62	1	Out	VDJ
CGCCCAGCCCCAACCAGACCTCTCTGTACTTCTGTGCCAGCAGTTTATCAATTGGCGGACAGGTATCAGCCCCAGCATTTTGGTGAT		1	2.6678239093935857E-5	49	TCRBV27-01*01	TCRBV27	TCRBV27-01	01				TCRBD01-01*01	TCRBD01	TCRBD01-01	01				TCRBJ01-05*01	TCRBJ01	TCRBJ01-05	01				0	7	1	4	1	5	32	49	56	63	64	1	Out	VDJ
CAGCGCACACAGCAGGAGGACTCGGCCGTGTATCTCTGTGCCAGCAGCTTAGGGCAGGTGAGGAACACTGAAGCTTTCTTTGGACAA	CASSLGQVRNTEAFF	1	3.201388691272303E-5	45	TCRBV07-02*01	TCRBV07	TCRBV07-02	01				TCRBD01-01*01	TCRBD01	TCRBD01-01	01				TCRBJ01-01*01	TCRBJ01	TCRBJ01-01	01				1	2	4	4	4	1	36	52	54	58	62	1	In	VDJ
CAGCGCACACAGCAGGAGGACTCGGCCGTGTATCTCTGTGCCAGCAGCTTACGACAGGGGCTCTCCTACGAGCAGTACTTCGGGCCG	CASSLRQGLSYEQYF	1	3.0235337639793973E-5	45	TCRBV07-02*01	TCRBV07	TCRBV07-02	01				TCRBD01-01*01	TCRBD01	TCRBD01-01	01				TCRBJ02-07*01	TCRBJ02	TCRBJ02-07	01				2	1	2	2	2	0	36	51	52	60	62	1	In	VDJ
GAGTCCGCTACCAGCTCCCAGACATCTGTGTACTTCTGTGCCATCAGAGACAGGGCCAACTCTGGAAACACCATATATTTTGGAGAG	CAIRDRANSGNTIYF	1	5.157792891494266E-5	45	TCRBV10-03*01	TCRBV10	TCRBV10-03	01				TCRBD01-01*01	TCRBD01	TCRBD01-01	01				TCRBJ01-03*01	TCRBJ01	TCRBJ01-03	01				6	1	2	3	4	0	36	47	48	55	59	1	In	VDJ
GGGTTGGAGTCGGCTGCTCCCTCCCAAACATCTGTGTACTTCTGTGCCAGCAGTTACGGACTAGCCGAGACCCAGTACTTCGGGCCA	CASSYGLAETQYF	1	2.3121140548077745E-5	39	TCRBV06	TCRBV06	unresolved			TCRBV06-02,TCRBV06-03		TCRBD02-01	TCRBD02	TCRBD02-01				01,02	TCRBJ02-05*01	TCRBJ02	TCRBJ02-05	01				2	0	1	7	1	5	42	-1	57	65	66	1	In	VDJ
GAGCTTGGTGACTCTGCTGTGTATTTCTGTGCCAGCAGCCCTGGACGCGGGACAGGGGGGTTTCGAGAAAAACTGTTTTTTGGCAGT	CASSPGRGTGGFREKLFF	1	3.912808400443926E-5	54	TCRBV03	TCRBV03	unresolved			TCRBV03-01,TCRBV03-02		TCRBD01-01*01	TCRBD01	TCRBD01-01	01				TCRBJ01-04*01	TCRBJ01	TCRBJ01-04	01				4	8	0	1	7	8	27	40	48	59	66	1	In	VDJ
AACGCCTTGGAGCTGGAGGACTCGGCCCTGTATCTCTGTGCCAGCAGCTTGGAGGCCAGGGGCACAGATACGCAGTATTTTGGCCCA	CASSLEARGTDTQYF	1	3.5570985458581145E-5	45	TCRBV05-08*01	TCRBV05	TCRBV05-08	01				TCRBD01-01*01	TCRBD01	TCRBD01-01	01				TCRBJ02-03*01	TCRBJ02	TCRBJ02-03	01				0	4	4	3	0	1	36	52	56	-1	61	1	In	VDJ
ATCCAGCCTGCAGAGCTTGGGGACTCGGCCATGTATCTCTGTGCCAGCAGCAAGTGGGGGGGCTCCCGCGAGCAGTACTTCGGGCCG	CASSKWGGSREQYF	1	2.3121140548077745E-5	42	TCRBV11-01*01	TCRBV11	TCRBV11-01	01				TCRBD02-01*01	TCRBD02	TCRBD02-01	01				TCRBJ02-07*01	TCRBJ02	TCRBJ02-07	01				5	4	9	0	6	6	39	51	55	62	68	1	In	VDJ
GGGACACAGCACTGTATTTCTGTGCCAGCAGCAAAGTGGGACCGGGTACAGGGTATGGTAGGTCGTTACGAGCAGTACTTCGGGCCG		1	4.0906633277368314E-5	61	TCRBV21-01*01	TCRBV21	TCRBV21-01	01				TCRBD01-01*01	TCRBD01	TCRBD01-01	01				TCRBJ02-07*01	TCRBJ02	TCRBJ02-07	01				1	11	3	3	13	4	20	36	47	53	66	1	Out	VDJ
ATCCAGCAGGTAGTGCGAGGAGATTCGGCAGCTTATTTCTGTGCCAGCTCACCCACAGGGTTCTACAATGAGCAGTTCTTCGGGCCA	CASSPTGFYNEQFF	2	8.714891437352381E-5	42	TCRBV18-01*01	TCRBV18	TCRBV18-01	01				TCRBD01-01*01	TCRBD01	TCRBD01-01	01				TCRBJ02-01*01	TCRBJ02	TCRBJ02-01	01				3	1	3	3	2	3	39	53	54	60	62	2	In	VDJ
GTGACATCGGCCCAAAAGAACCCGACAGCTTTCTATCTCTGTGCCAGTAGTATAGAGGCAGTGAACACTGAAGCTTTCTTTGGACAA	CASSIEAVNTEAFF	1	3.73495347315102E-5	42	TCRBV19-01	TCRBV19	TCRBV19-01				01,02	TCRBD01-01*01	TCRBD01	TCRBD01-01	01				TCRBJ01-01*01	TCRBJ01	TCRBJ01-01	01				0	2	4	5	0	0	39	56	58	-1	61	1	In	VDJ
AGCTCTCTGGAGCTGGGGGACTCAGCTTTGTATTTCTGTGCCAGCAGCCATCCCCTGGGCGGGGCCGGGGAGCTGTTTTTTGGAGAA	CASSHPLGGAGELFF	1	2.134259127514869E-5	45	TCRBV09-01	TCRBV09	TCRBV09-01				01,02	TCRBD02-01*01	TCRBD02	TCRBD02-01	01				TCRBJ02-02*01	TCRBJ02	TCRBJ02-02	01				4	10	7	3	0	6	36	48	58	-1	64	1	In	VDJ
GAGCTGGACGACTCGGCCCTGTATCTCTGTGCCAGCAGCTTTTGACTAGCGGGGGCCAATTCCTACAATGAGCAGTTCTTCGGGCCA	CASSF*LAGANSYNEQFF	1	2.6678239093935857E-5	54	TCRBV05-04*01	TCRBV05	TCRBV05-04	01				TCRBD02-01*01	TCRBD02	TCRBD02-01	01				TCRBJ02-01*01	TCRBJ02	TCRBJ02-01	01				2	2	2	2	5	1	27	41	43	55	60	1	Stop	VDJ
AAGATCCAGCCTGCAAAGCTTGAGGACTCGGCCGTGTATCTCTGTGCCAGCAGTCTATCCTGGACAGGAGAAGCTTTCTTTGGACAA	CASSLSWTGEAFF	1	2.6678239093935857E-5	39	TCRBV11-02*02	TCRBV11	TCRBV11-02	02				TCRBD01-01*01	TCRBD01	TCRBD01-01	01				TCRBJ01-01*01	TCRBJ01	TCRBJ01-01	01				6	8	1	4	1	8	42	53	61	68	69	1	In	VDJ
GTGAGCACCTTGGAGCTGGGGGACTCGGCCCTTTATCTTTGCACCAGCAGCTCGGGACTCCTGGGGGATACGCAGTATTTTGGCCCA	CTSSSGLLGDTQYF	1	2.134259127514869E-5	42	TCRBV05-01*01	TCRBV05	TCRBV05-01	01				TCRBD02-01	TCRBD02	TCRBD02-01				01,02	TCRBJ02-03*01	TCRBJ02	TCRBJ02-03	01				3	1	0	10	7	6	39	52	53	59	66	1	In	VDJ
CAGCGCACAGAGCGGGGGGACTCAGCCGTGTATCTCTGTGCCAGCAGCCCCGGGACAGGGGCTCGGAATGAGCAGTTCTTCGGGCCA	CASSPGTGARNEQFF	1	2.8456788366864917E-5	45	TCRBV07-03*01	TCRBV07	TCRBV07-03	01				TCRBD01-01*01	TCRBD01	TCRBD01-01	01				TCRBJ02-01*01	TCRBJ02	TCRBJ02-01	01				5	3	0	2	5	7	36	48	51	61	66	1	In	VDJ
ACTGTGACATCGGCCCAAAAGAACCCGACAGCTTTCTATCTCTGTGCCAGTAGCCAACAGGGTGCCTATGGCTACACCTTCGGTTCG	CASSQQGAYGYTF	1	3.379243618565209E-5	39	TCRBV19-01	TCRBV19	TCRBV19-01				01,02	TCRBD01-01*01	TCRBD01	TCRBD01-01	01				TCRBJ01-02*01	TCRBJ01	TCRBJ01-02	01				6	3	3	3	3	4	42	53	56	62	65	1	In	VDJ
AGCTCTCTGGAGCTGGGGGACTCAGCTTTGTATTTCTGTGCCAGCAGCCCAGTCGGGAGGACGAACACTGAAGCTTTCTTTGGACAA	CASSPVGRTNTEAFF	1	1.956404200221963E-5	45	TCRBV09-01	TCRBV09	TCRBV09-01				01,02	TCRBD02-01*02	TCRBD02	TCRBD02-01	02				TCRBJ01-01*01	TCRBJ01	TCRBJ01-01	01				4	5	8	1	2	1	36	48	53	60	62	1	In	VDJ
AGCTCTCTGGAGCTGGGGGACTCAGCTTTGTATTTCTGTGCCAGCAGCACCTTCTATGGACCTGGGGCTGAAGCTTTCTTTGGACAA	CASSTFYGPGAEAFF	2	4.0906633277368314E-5	45	TCRBV09-01	TCRBV09	TCRBV09-01				01,02			unresolved		TCRBD01,TCRBD02	TCRBD01-01,TCRBD02-01		TCRBJ01-01*01	TCRBJ01	TCRBJ01-01	01				4	9	1	7	6	6	36	48	57	61	67	2	In	VDJ
ACCTTGGAGATCCAGCGCACAGAGCAGGGGGACTCGGCCATGTATCTCTGTGCCAGCAGCTTAGCCTACGAGCAGTACTTCGGGCCG	CASSLAYEQYF	2	5.157792891494266E-5	33	TCRBV07-09	TCRBV07	TCRBV07-09				01,03			unresolved					TCRBJ02-07*01	TCRBJ02	TCRBJ02-07	01				1	0	0	0	0	2	48	-1	-1	-1	64	2	In	VJ
CTGCAGAGCTTGGGGACTCGGCCGTGTATCTCTGTGCCAGCAGCTTAGAAATGTTTGGAAAACCCGGGTAGGGCTTTCTTTGGACAA		1	2.6678239093935857E-5	49	TCRBV11-03*01	TCRBV11	TCRBV11-03	01				TCRBD02-01	TCRBD02	TCRBD02-01				01,02	TCRBJ01-01*01	TCRBJ01	TCRBJ01-01	01				0	15	8	4	4	11	32	49	64	68	72	1	Out	VDJ
AGGCTGGAGTCGGCTGCTCCCTCCCAGACATCTGTGTACTTCTGTGCCAGCAGTGAAACAGGGTTGAATGAGCAGTTCTTCGGGCCA	CASSETGLNEQFF	2	9.248456219231098E-5	39	TCRBV06-01*01	TCRBV06	TCRBV06-01	01				TCRBD01-01*01	TCRBD01	TCRBD01-01	01				TCRBJ02-01*01	TCRBJ02	TCRBJ02-01	01				2	0	3	3	3	7	42	-1	57	63	66	2	In	VDJ
ATCCAGCGCACAGAGCAGGGGGACTCGGCCATGTATCTCTGTGCCAGCAGCATAAGTTTAGGTGTGGACATTCAGTACTTCGGCGCC	CASSISLGVDIQYF	2	6.224922455251701E-5	42	TCRBV07-09	TCRBV07	TCRBV07-09				01,03			unresolved		TCRBD01,TCRBD02	TCRBD01-01,TCRBD02-01		TCRBJ02-04*01	TCRBJ02	TCRBJ02-04	01				5	8	5	4	5	8	39	51	59	62	67	2	In	VDJ
AACCAGACATCTATGTACCTCTGTGCCAGCAGTTTAAGGTGGGGTAGCGGGGGGCGGGTCGGCACAGATACGCAGTATTTTGGCCCA	CASSLRWGSGGRVGTDTQYF	1	3.379243618565209E-5	60	TCRBV28-01*01	TCRBV28	TCRBV28-01	01				TCRBD02-01*01	TCRBD02	TCRBD02-01	01				TCRBJ02-03*01	TCRBJ02	TCRBJ02-03	01				2	8	5	1	7	1	21	36	44	54	61	1	In	VDJ
GCCCTGCAGCCAGAAGACTCAGCCCTGTATCTCTGCGCCAGCAGCCAAAGAGGGGGACAGGCCCCCGGGGAGCTGTTTTTTGGAGAA	CASSQRGGQAPGELFF	1	2.48996898210068E-5	48	TCRBV04-01*01	TCRBV04	TCRBV04-01	01				TCRBD01-01*01	TCRBD01	TCRBD01-01	01				TCRBJ02-02*01	TCRBJ02	TCRBJ02-02	01				2	5	0	4	3	6	33	48	53	61	64	1	In	VDJ
CCACTCTGACAGTGACCAGTGCCCATCCTGAAGACAGCAGCTTCTACATCTGCAGTGCTTCTCTCCTACGAGCAGTACTTCGGGCCG		1	1.4228394183432458E-5	31	TCRBV20-01*01	TCRBV20	TCRBV20-01	01				TCRBD02-01	TCRBD02	TCRBD02-01				01,02	TCRBJ02-07*01	TCRBJ02	TCRBJ02-07	01				5	1	4	10	0	0	50	59	60	-1	62	1	Out	VDJ
ACGTTGGCGTCTGCTGTACCCTCTCAGACATCTGTGTACTTCTGTGCCAGCAGCGTGGAGAGCACAGATACGCAGTATTTTGGCCCA	CASSVESTDTQYF	1	3.201388691272303E-5	39	TCRBV06-04	TCRBV06	TCRBV06-04				01,02	TCRBD02-01*02	TCRBD02	TCRBD02-01	02				TCRBJ02-03*01	TCRBJ02	TCRBJ02-03	01				6	3	10	2	0	0	42	53	56	-1	60	1	In	VDJ
ACTCTGACAGTGACCAGTGCCCATCCTGAAGACAGCAGCTTCTACATCTGCAGTGCTAGATATCCAGATGGCTACACCTTCGGTTCG	CSARYPDGYTF	1	1.4228394183432458E-5	33	TCRBV20-01*01	TCRBV20	TCRBV20-01	01				TCRBD01-01*01	TCRBD01	TCRBD01-01	01				TCRBJ01-02*01	TCRBJ01	TCRBJ01-02	01				2	4	4	5	0	6	48	60	64	-1	67	1	In	VDJ
AATGTGAACGCCTTGGAGCTGGACGACTCGGCCCTGTATCTCTGTGCCAGCAGTTTGGATGGAGCCTATGGCTACACCTTCGGTTCG	CASSLDGAYGYTF	1	2.3121140548077745E-5	39	TCRBV05-04*01	TCRBV05	TCRBV05-04	01				TCRBD02-01*02	TCRBD02	TCRBD02-01	02				TCRBJ01-02*01	TCRBJ01	TCRBJ01-02	01				0	2	10	2	1	4	42	58	60	64	65	1	In	VDJ
CTGGAGTCCGCCAGCACCAACCAGACATCTATGTACCTCTGTGCCAGCAGTCTACTCGGGCGCGACTACGAGCAGTACTTCGGGCCG	CASSLLGRDYEQYF	1	3.0235337639793973E-5	42	TCRBV28-01*01	TCRBV28	TCRBV28-01	01						unresolved		TCRBD01,TCRBD02	TCRBD01-01,TCRBD02-01		TCRBJ02-07*01	TCRBJ02	TCRBJ02-07	01				5	6	8	0	4	3	39	51	57	61	65	1	In	VDJ
GAACTGGAGGATTCTGGAGTTTATTTCTGTGCCAGCTAGCCGTGTGACAGGGTTATAACTGAGGATCAGCCCCAGCATTTTGGTGAT	CAS*PCDRVITEDQPQHF	1	3.201388691272303E-5	54	TCRBV14-01*01	TCRBV14	TCRBV14-01	01				TCRBD01-01*01	TCRBD01	TCRBD01-01	01				TCRBJ01-05*01	TCRBJ01	TCRBJ01-05	01				8	9	2	3	12	5	27	36	45	52	64	1	Stop	VDJ
CTGAAGATCCAGCGCACACAGCAGGAGGACTCCGCCGTGTATCTCTGTGCCAGCAGCTCTTTTAACAATGAGCAGTTCTTCGGGCCA	CASSSFNNEQFF	2	4.0906633277368314E-5	36	TCRBV07-08*01	TCRBV07	TCRBV07-08	01				TCRBD02-01	TCRBD02	TCRBD02-01				01,02	TCRBJ02-01*01	TCRBJ02	TCRBJ02-01	01				4	0	4	10	4	5	45	-1	58	60	64	2	In	VDJ
ACAGTGACCAGTGCCCATCCTGAAGACAGCAGCTTCTACATCTGCAGTGCTAGAGACTCTTTTAATGAAAAACTGTTTTTTGGCAGT	CSARDSFNEKLFF	1	2.6678239093935857E-5	39	TCRBV20	TCRBV20	unresolved			TCRBV20-01,TCRBV20-or09_02		TCRBD02-01	TCRBD02	TCRBD02-01				01,02	TCRBJ01-04*01	TCRBJ01	TCRBJ01-04	01				0	0	4	10	4	4	42	-1	56	58	62	1	In	VDJ
GAGTCGCCCAGCCCCAACCAGACCTCTCTGTACTTCTGTGCCAGCAGTTTTAGCGGAGTTAGCACAGATACGCAGTATTTTGGCCCA	CASSFSGVSTDTQYF	1	3.0235337639793973E-5	45	TCRBV27-01*01	TCRBV27	TCRBV27-01	01				TCRBD02-01	TCRBD02	TCRBD02-01				01,02	TCRBJ02-03*01	TCRBJ02	TCRBJ02-03	01				3	0	5	5	4	0	36	-1	50	56	60	1	In	VDJ
GAGTCCGCTACCAGCTCCCAGACATCTGTGTACTTCTGTGCCATCAGTGAGCTCGGGGGGTCAGACTATGGCTACACCTTCGGTTCG	CAISELGGSDYGYTF	1	3.379243618565209E-5	45	TCRBV10-03*01	TCRBV10	TCRBV10-03	01				TCRBD02-01*01	TCRBD02	TCRBD02-01	01				TCRBJ01-02*01	TCRBJ01	TCRBJ01-02	01				2	2	8	1	4	3	36	51	53	60	64	1	In	VDJ
GAGTCGGCTGCTCCCTCCCAGACATCTGTGTACTTCTGTGCCAGCAGTCAGACTAGTAGGCTACAAGAGACCCAGTACTTCGGGCCA	CASSQTSRLQETQYF	2	5.3356478187871714E-5	45	TCRBV06-01*01	TCRBV06	TCRBV06-01	01				TCRBD02-01	TCRBD02	TCRBD02-01				01,02	TCRBJ02-05*01	TCRBJ02	TCRBJ02-05	01				5	2	2	8	7	2	36	48	50	56	63	2	In	VDJ
GTGACCAGTGCCCATCCTGAAGACAGCAGCTTCTACATCTGCAGTGCCCGGACAGGGAAAGGCGGCTTAGGCTACACCTTCGGTTCG	CSARTGKGGLGYTF	1	1.956404200221963E-5	42	TCRBV20	TCRBV20	unresolved			TCRBV20-01,TCRBV20-or09_02		TCRBD01-01*01	TCRBD01	TCRBD01-01	01				TCRBJ01-02*01	TCRBJ01	TCRBJ01-02	01				6	2	1	3	12	8	39	47	49	57	69	1	In	VDJ
CACTCTGACAGTGACCAGTGCCCATCCTGAAGACAGCAGCTTCTACATCTGCAGTGTCACCTTCAGCGGCCCCTCCACTTTGGGAAC		1	1.4228394183432458E-5	32	TCRBV20-01*01	TCRBV20	TCRBV20-01	01				TCRBD02-01	TCRBD02	TCRBD02-01				01,02	TCRBJ01-06*01	TCRBJ01	TCRBJ01-06	01				7	8	6	5	0	13	49	56	64	-1	69	1	Out	VDJ
CGCAGCCATGTACCTGTGTGCCACCAACCGTACCTGTGTGCCACCAGCGCTTCCGGGACAGGGGTATGGGGCTACACCTTCGGTTCG		1	1.956404200221963E-5	65	TCRBV15-01*01	TCRBV15	TCRBV15-01	01				TCRBD01-01*01	TCRBD01	TCRBD01-01	01				TCRBJ01-02*01	TCRBJ01	TCRBJ01-02	01				7	28	0	2	5	8	16	26	54	64	69	1	Out	VDJ
AATTCCCTGGAGCTTGGTGACTCTGCTGTGTATTTCTGTGCCAGCAGCCAAGGAGGGAGCTCTGGAAACACCATATATTTTGGAGAG	CASSQGGSSGNTIYF	1	4.268518255029738E-5	45	TCRBV03	TCRBV03	unresolved			TCRBV03-01,TCRBV03-02		TCRBD02-01*02	TCRBD02	TCRBD02-01	02				TCRBJ01-03*01	TCRBJ01	TCRBJ01-03	01				1	2	9	2	0	0	36	52	54	-1	59	1	In	VDJ
CTGAAGGTGCAGCCTGCAGAACTGGAGGATTCTGGAGTTTATTTCTGTGCCAGCAGCCAAATACCAACGTCCCAGTACTTCGGGCCA	CASSQIPTSQYF	1	2.8456788366864917E-5	36	TCRBV14-01*01	TCRBV14	TCRBV14-01	01						unresolved		TCRBD01,TCRBD02	TCRBD01-01,TCRBD02-01		TCRBJ02-05*01	TCRBJ02	TCRBJ02-05	01				2	2	3	7	6	9	45	60	62	64	70	1	In	VDJ
GGGACTCGGCCATGTATCTCTGTGCCAGCAGCCAAGGTCTGAGTGGGACAGTATATATATAGCAATCAGCCCCAGCATTTTGGTGAT		1	2.6678239093935857E-5	61			unresolved		TCRBV07,TCRBV11	TCRBV07-09,TCRBV11-01		TCRBD01-01*01	TCRBD01	TCRBD01-01	01				TCRBJ01-05*01	TCRBJ01	TCRBJ01-05	01				5	12	0	5	8	0	20	32	44	51	59	1	Out	VDJ
TCGGCCCAAAAGAACCCGACAGCTTTCTATCTCTGTGCCAGTAGTATAACGGGACAGGGACACACCGGGGAGCTGTTTTTTGGAGAA	CASSITGQGHTGELFF	1	4.268518255029738E-5	48	TCRBV19-01	TCRBV19	TCRBV19-01				01,02	TCRBD01-01*01	TCRBD01	TCRBD01-01	01				TCRBJ02-02*01	TCRBJ02	TCRBJ02-02	01				2	2	0	3	2	3	33	48	50	59	61	1	In	VDJ
AGCCAGAAGACTCAGCCCTGTATCTCTGCGCCAGCAGCCAAGCCCTGCCCCCATGAGCGGTGATACAATGAGCAGTTCTTCGGGCCA		1	2.3121140548077745E-5	55	TCRBV04-01*01	TCRBV04	TCRBV04-01	01				TCRBD02-01	TCRBD02	TCRBD02-01				01,02	TCRBJ02-01*01	TCRBJ02	TCRBJ02-01	01				1	13	6	5	3	4	26	42	55	60	63	1	Out	VDJ
AGCCTGCAGAGCTTGGGGACTCGGCCGTGTATCTCTGTGCCAGCAGCGAAGGGCGGGGGGGCCACAGATACGCAGTATTTTGGCCCA		1	2.6678239093935857E-5	46	TCRBV11-03*01	TCRBV11	TCRBV11-03	01				TCRBD02-01*01	TCRBD02	TCRBD02-01	01				TCRBJ02-03*01	TCRBJ02	TCRBJ02-03	01				5	5	7	0	1	2	35	47	52	61	62	1	Out	VDJ
CAGCCTGCAGAGCTTGGGGACTCGGCCGTGTATCTCTGTGCCAGCAGCTTTCGACAGGGGGCTAAAGATACGCAGTATTTTGGCCCA	CASSFRQGAKDTQYF	1	2.6678239093935857E-5	45	TCRBV11-03*01	TCRBV11	TCRBV11-03	01				TCRBD01-01*01	TCRBD01	TCRBD01-01	01				TCRBJ02-03*01	TCRBJ02	TCRBJ02-03	01				3	2	2	0	3	5	36	50	52	62	65	1	In	VDJ
AAGATCCAGCCTGCAAAGCTTGAGGACTCGGCCGTGTATCTCTGTGCCAGCAGCTTAGATAGGGACACTGAAGCTTTCTTTGGACAA	CASSLDRDTEAFF	1	2.6678239093935857E-5	39	TCRBV11-02*02	TCRBV11	TCRBV11-02	02						unresolved		TCRBD01,TCRBD02	TCRBD01-01,TCRBD02-01		TCRBJ01-01*01	TCRBJ01	TCRBJ01-01	01				0	1	5	3	0	3	42	59	60	-1	64	1	In	VDJ
CACGGCACTGTATCTCTGCGCCAGCAGTCAATGTTTTAGTAGATGAGGACAGAATCGAGGAATAATTCACCCCTCCACTTTGGGAAC		1	2.8456788366864917E-5	65	TCRBV23-01*01	TCRBV23	TCRBV23-01	01				TCRBD01-01*01	TCRBD01	TCRBD01-01	01				TCRBJ01-06*01	TCRBJ01	TCRBJ01-06	01				1	14	1	5	9	5	16	32	46	52	61	1	Out	VDJ
ATCCAGCAGGTAGTGCGAGGAGATTCGGCAGCTTATTTCTGTGCCAGCTCACCCCCACCGGGAAGGACGACGGCTTTCTTTGGACAA	CASSPPPGRTTAFF	2	1.1027005492160155E-4	42	TCRBV18-01*01	TCRBV18	TCRBV18-01	01				TCRBD02-01*02	TCRBD02	TCRBD02-01	02				TCRBJ01-01*01	TCRBJ01	TCRBJ01-01	01				3	5	8	3	9	11	39	53	58	63	72	2	In	VDJ
GAGTCCGCCAGCACCAACCAGACATCTATGTACCTCTGTGCCAGCAGCCTGGGACAGGGGGCGAATGAAAAACTGTTTTTTGGCAGT	CASSLGQGANEKLFF	1	4.0906633277368314E-5	45	TCRBV28-01*01	TCRBV28	TCRBV28-01	01				TCRBD01-01*01	TCRBD01	TCRBD01-01	01				TCRBJ01-04*01	TCRBJ01	TCRBJ01-04	01				6	3	0	0	1	5	36	47	50	62	63	1	In	VDJ
CAGCGGGACTCGGCCATGTATCGCTGTGCCAGCAGCTCCCTACCCCGGACTAGCGGGGGGGTTTCCAATGAGCAGTTCTTCGGGCCA	CASSSLPRTSGGVSNEQFF	2	7.114197091716229E-5	57	TCRBV07-06*01	TCRBV07	TCRBV07-06	01				TCRBD02-01*01	TCRBD02	TCRBD02-01	01				TCRBJ02-01*01	TCRBJ02	TCRBJ02-01	01				4	9	1	0	4	6	24	37	46	61	65	2	In	VDJ
GTGAACGCCTTGTTGCTGGGGGACTCGGCCCTCTATCTCTGTGCCAGCCGTAGGGAAGCCAGCTCCTACGAGCAGTACTTCGGGCCG	CASRREASSYEQYF	1	2.3121140548077745E-5	42	TCRBV05-06*01	TCRBV05	TCRBV05-06	01						unresolved		TCRBD01,TCRBD02	TCRBD01-01,TCRBD02-01		TCRBJ02-07*01	TCRBJ02	TCRBJ02-07	01				7	4	0	8	6	0	39	48	52	56	62	1	In	VDJ
CGGTCCACAAAGCTGGAGGACTCAGCCATGTACTTCTGTGCCAGCAGGGCCCAGGAAGCCAGTAACACTGAAGCTTTCTTTGGACAA	CASRAQEASNTEAFF	1	2.8456788366864917E-5	45	TCRBV02-01*01	TCRBV02	TCRBV02-01	01				TCRBD01-01*01	TCRBD01	TCRBD01-01	01				TCRBJ01-01*01	TCRBJ01	TCRBJ01-01	01				6	4	4	4	8	2	36	47	51	55	63	1	In	VDJ
CAGCGCACAGAGCGGGGGGACTCAGCCGTGTATCTCTGTGCCAGCAGCTCGAGCGGGGGAAGCACAGATACGCAGTATTTTGGCCCA	CASSSSGGSTDTQYF	2	1.1916280128624684E-4	45	TCRBV07-03*01	TCRBV07	TCRBV07-03	01				TCRBD02-01*01	TCRBD02	TCRBD02-01	01				TCRBJ02-03*01	TCRBJ02	TCRBJ02-03	01				4	2	6	2	1	0	36	49	51	59	60	2	In	VDJ
ATCCTGGAGTCGCCCAGCCCCAACCAGACCTCTCTGTACTTCTGTGCCAGCAGTTTAAGACAAGTTAGTGAGCAGTTCTTCGGGCCA	CASSLRQVSEQFF	1	3.0235337639793973E-5	39	TCRBV27-01*01	TCRBV27	TCRBV27-01	01				TCRBD01-01*01	TCRBD01	TCRBD01-01	01				TCRBJ02-01*01	TCRBJ02	TCRBJ02-01	01				2	1	2	6	6	9	42	57	58	62	68	1	In	VDJ
ACGATCCAGCGCACAGAGCAGCGGGACTCGGCCATGTATCGCTGTGCCAGCAGCCGAGGGACTAGCAATGAGCAGTTCTTCGGGCCA	CASSRGTSNEQFF	1	2.8456788366864917E-5	39	TCRBV07-06*01	TCRBV07	TCRBV07-06	01				TCRBD02-01	TCRBD02	TCRBD02-01				01,02	TCRBJ02-01*01	TCRBJ02	TCRBJ02-01	01				5	3	0	8	0	6	42	54	57	-1	65	1	In	VDJ
CAGCCTGCAGAACTGGAGGATTCTGGAGTTTATTTCTGTGCCAGCAGCCAAGCAGGAAAGGGAGGCTATGGCTACACCTTCGGTTCG	CASSQAGKGGYGYTF	1	3.0235337639793973E-5	45	TCRBV14-01*01	TCRBV14	TCRBV14-01	01				TCRBD02-01*02	TCRBD02	TCRBD02-01	02				TCRBJ01-02*01	TCRBJ01	TCRBJ01-02	01				1	7	9	1	0	4	36	52	59	-1	65	1	In	VDJ
TTGGCGTCTGCTGTACCCTCTCAGACATCTGTGTACTTCTGTGCCAGCAGTGAGAATACAGCCGGAGGAGGCTACACCTTCGGTTCG	CASSENTAGGGYTF	5	2.881249822145073E-4	42	TCRBV06-04	TCRBV06	TCRBV06-04				01,02	TCRBD02-01*02	TCRBD02	TCRBD02-01	02				TCRBJ01-02*01	TCRBJ01	TCRBJ01-02	01				3	10	10	1	1	8	39	53	63	68	69	5	In	VDJ
CTGGAGTCGCCCAGCCCCAACCAGACCTCTCTGTACTTCTGTGCCAGCACCCGGGACAGGGGTAGGAATGAGCAGTTCTTCGGGCCA	CASTRDRGRNEQFF	1	3.0235337639793973E-5	42	TCRBV27-01*01	TCRBV27	TCRBV27-01	01				TCRBD01-01*01	TCRBD01	TCRBD01-01	01				TCRBJ02-01*01	TCRBJ02	TCRBJ02-01	01				7	3	0	2	4	7	39	49	52	62	66	1	In	VDJ
ACTCTGACGATCCAGCGCACACAGCAGGAGGACTCGGCCGTGTATCTCTGTGCCAGCAGCTTAGCAGATACGCAGTATTTTGGCCCA	CASSLADTQYF	1	3.201388691272303E-5	33	TCRBV07-02*01	TCRBV07	TCRBV07-02	01						unresolved					TCRBJ02-03*01	TCRBJ02	TCRBJ02-03	01				1	0	0	0	0	4	48	-1	-1	-1	64	1	In	VJ
CGGTCCACAAAGCTGGAGGACTCAGCCATGTACTTCTGTGCCAGCAGGCCCGGGACAGGGTGGGGAGAAAAACTGTTTTTTGGCAGT	CASRPGTGWGEKLFF	1	3.5570985458581145E-5	45	TCRBV02-01*01	TCRBV02	TCRBV02-01	01				TCRBD01-01*01	TCRBD01	TCRBD01-01	01				TCRBJ01-04*01	TCRBJ01	TCRBJ01-04	01				6	4	0	3	6	8	36	47	51	60	66	1	In	VDJ
TCAGCTACCCGCTCCCAGACATCTGTGTATTTCTGCGCCAGCAGTGATCGGGGACAGGGGGTTTCCTACGAGCAGTACTTCGGGCCG	CASSDRGQGVSYEQYF	1	2.6678239093935857E-5	48	TCRBV10-02*01	TCRBV10	TCRBV10-02	01				TCRBD01-01*01	TCRBD01	TCRBD01-01	01				TCRBJ02-07*01	TCRBJ02	TCRBJ02-07	01				3	3	0	1	2	1	33	47	50	61	63	1	In	VDJ
CTCACTCTGGAGTCTGCTGCCTCCTCCCAGACATCTGTATATTTCTGCGCCAGCAAGCGTCTTTATCAGCCCCAGCATTTTGGTGAT	CASKRLYQPQHF	2	1.3516974474260836E-4	36	TCRBV10-01	TCRBV10	TCRBV10-01				01,02	TCRBD02-01	TCRBD02	TCRBD02-01				01,02	TCRBJ01-05*01	TCRBJ01	TCRBJ01-05	01				7	0	6	6	5	5	45	-1	55	59	64	2	In	VDJ
CGGAGTCAGGGGACACAGCACTGTATTTCTGTGCCAGCAGCACCGAGTTAGCTACAGGTGCATAATGAAAAACTGTTTTTTGGCAGT		1	5.513502746080078E-5	52	TCRBV21-01*01	TCRBV21	TCRBV21-01	01				TCRBD01-01*01	TCRBD01	TCRBD01-01	01				TCRBJ01-04*01	TCRBJ01	TCRBJ01-04	01				4	11	3	4	4	4	29	42	53	58	62	1	Out	VDJ
CGCACAGAGCAGGGGGACTCGGCCATGTATCTCTGTGCCAGCAGCTTAGGAACGGGGGCCCCCTACAATGAGCAGTTCTTCGGGCCA	CASSLGTGAPYNEQFF	1	3.73495347315102E-5	48	TCRBV07-09	TCRBV07	TCRBV07-09				01,03			unresolved		TCRBD01,TCRBD02	TCRBD01-01,TCRBD02-01		TCRBJ02-01*01	TCRBJ02	TCRBJ02-01	01				1	4	6	0	2	2	33	49	53	59	61	1	In	VDJ
TGCAGAGCTTGGGGACTCGGCCGTGTATCTCTGTGCCAGCAGCTTAGATCCTGGACAGGATGCAATTCACCCCTCCACTTTGGGAAC		1	2.48996898210068E-5	50	TCRBV11-03*01	TCRBV11	TCRBV11-03	01				TCRBD01-01*01	TCRBD01	TCRBD01-01	01				TCRBJ01-06*01	TCRBJ01	TCRBJ01-06	01				0	4	1	4	4	7	31	48	52	59	63	1	Out	VDJ
TCCGCCAGCACCAACCAGACATCTATGTACCTCTGTGCCAGCAGTTTATTCTCAGGGGAGGGCAATCAGCCCCAGCATTTTGGTGAT	CASSLFSGEGNQPQHF	1	3.0235337639793973E-5	48	TCRBV28-01*01	TCRBV28	TCRBV28-01	01						unresolved		TCRBD01,TCRBD02	TCRBD01-01,TCRBD02-01		TCRBJ01-05*01	TCRBJ01	TCRBJ01-05	01				1	3	4	2	3	2	33	49	52	58	61	1	In	VDJ
TCGCCCAGCCCCAACCAGACCTCTCTGTACTTCTGTGCCAGCAGTCGTAACATGGGCTCTGGGGCCAACGTCCTGACTTTCGGGGCC	CASSRNMGSGANVLTF	1	2.8456788366864917E-5	48	TCRBV27-01*01	TCRBV27	TCRBV27-01	01						unresolved		TCRBD01,TCRBD02	TCRBD01-01,TCRBD02-01		TCRBJ02-06*01	TCRBJ02	TCRBJ02-06	01				5	8	0	9	0	0	33	45	53	-1	56	1	In	VDJ
GCAAAGCTTGAGGACTCGGCCGTGTATCTCTGTGCCAGCAGCTTAGGTTACAGACTAGAGCGGCACAATGAGCAGTTCTTCGGGCCA	CASSLGYRLERHNEQFF	1	2.6678239093935857E-5	51	TCRBV11-02*02	TCRBV11	TCRBV11-02	02				TCRBD02-01	TCRBD02	TCRBD02-01				01,02	TCRBJ02-01*01	TCRBJ02	TCRBJ02-01	01				1	6	2	8	6	5	30	46	52	58	64	1	In	VDJ
GATCCAGCAGGTAGTGCGAGGAGATTCGGCAGCTTATTTCTGTGCCAGCTCACCAGACCGAGTTTCTATGGCTACACCTTCGGTTCG		1	2.6678239093935857E-5	41	TCRBV18-01*01	TCRBV18	TCRBV18-01	01						unresolved		TCRBD01,TCRBD02	TCRBD01-01,TCRBD02-01		TCRBJ01-02*01	TCRBJ01	TCRBJ01-02	01				2	0	2	7	7	4	40	-1	55	58	65	1	Out	VDJ
CCAGTCCACGGAGTCAGGGGACACAGCACTGTATTTCTGTGCCAGCAGCCGAAGCAGGGCTGGGGCACTGAAGCTTTCTTTGGACAA		1	4.446373182322643E-5	44	TCRBV21-01*01	TCRBV21	TCRBV21-01	01				TCRBD01-01*01	TCRBD01	TCRBD01-01	01				TCRBJ01-01*01	TCRBJ01	TCRBJ01-01	01				5	5	4	3	6	4	37	49	54	59	65	1	Out	VDJ
GCCTTGTTGCTGGGGGACTCGGCCCTGTATCTCTGTGCCAGCAGCTCCCGAGGGGGGACCCTAGCGAATGAGCAGTTCTTCGGGCCA	CASSSRGGTLANEQFF	2	6.580632309837512E-5	48	TCRBV05-05*01	TCRBV05	TCRBV05-05	01						unresolved		TCRBD01,TCRBD02	TCRBD01-01,TCRBD02-01		TCRBJ02-01*01	TCRBJ02	TCRBJ02-01	01				3	4	5	1	10	7	33	46	50	56	66	2	In	VDJ
GCTGCTCCCTCCCAGACATCTGTGTACTTCTGTGCCAGCAGTATGGGGAAGGATAGCTCTGGGGCCAACGTCCTGACTTTCGGGGCC	CASSMGKDSSGANVLTF	1	2.48996898210068E-5	51	TCRBV06	TCRBV06	unresolved			TCRBV06-01,TCRBV06-05,TCRBV06-06				unresolved		TCRBD01,TCRBD02	TCRBD01-01,TCRBD02-01		TCRBJ02-06*01	TCRBJ02	TCRBJ02-06	01				5	3	0	8	7	0	30	42	45	49	56	1	In	VDJ
CTCACTGTGACATCGGCCCAAAAGAACCCGACAGCTTTCTATCTCTGTGCCAGTAGGTACGGGGTCACTGAAGCTTTCTTTGGACAA	CASRYGVTEAFF	1	3.73495347315102E-5	36	TCRBV19-01	TCRBV19	TCRBV19-01				01,02	TCRBD02-01*01	TCRBD02	TCRBD02-01	01				TCRBJ01-01*01	TCRBJ01	TCRBJ01-01	01				6	3	8	3	1	4	45	56	59	64	65	1	In	VDJ
ACCAGTGCCCATCCTGAAGACAGCAGCTTCTACATCTGCAGTGCTAGAGCCGTAAACATATTCACAGATACGCAGTATTTTGGCCCA	CSARAVNIFTDTQYF	1	2.134259127514869E-5	45	TCRBV20	TCRBV20	unresolved			TCRBV20-01,TCRBV20-or09_02		TCRBD01-01*01	TCRBD01	TCRBD01-01	01				TCRBJ02-03*01	TCRBJ02	TCRBJ02-03	01				1	6	3	6	4	2	36	49	55	58	62	1	In	VDJ
TCGGCTGCTCCCTCCCAGACATCTGTGTACTTCTGTGCCAGCAGTTACTCAGGATTTAGCTCCTACAATGAGCAGTTCTTCGGGCCA	CASSYSGFSSYNEQFF	1	2.134259127514869E-5	48	TCRBV06-05*01	TCRBV06	TCRBV06-05	01						unresolved		TCRBD01,TCRBD02	TCRBD01-01,TCRBD02-01		TCRBJ02-01*01	TCRBJ02	TCRBJ02-01	01				0	1	1	8	5	0	33	50	51	54	59	1	In	VDJ
ATCCAGCCTGCAAAGCTTGAGGACTCGGCCGTGTATCTCTGTGCCAGCAGCTTAGGGGGTTCCAGTGAAAAACTGTTTTTTGGCAGT	CASSLGGSSEKLFF	3	1.707407302011895E-4	42	TCRBV11-02*02	TCRBV11	TCRBV11-02	02						unresolved		TCRBD01,TCRBD02	TCRBD01-01,TCRBD02-01		TCRBJ01-04*01	TCRBJ01	TCRBJ01-04	01				1	0	6	2	6	7	39	-1	55	59	65	3	In	VDJ
CAGAACCCAGGGACTCAGCTGTGTACTTCTGTGCCAGCAGTATGGACAGGGGGCTTAAGGTACCAAGAGACCCAGTACTTCGGGCCA		1	2.134259127514869E-5	52	TCRBV12	TCRBV12	unresolved			TCRBV12-03,TCRBV12-04		TCRBD01-01*01	TCRBD01	TCRBD01-01	01				TCRBJ02-05*01	TCRBJ02	TCRBJ02-05	01				5	2	1	0	7	0	29	41	43	54	61	1	Out	VDJ
CTGTCGGCTGCTCCCTCCCAGACATCTGTGTACTTCTGTGCCAGCAGAGTCGGACAGGGGGCTTTCTACGAGCAGTACTTCGGGCCG	CASRVGQGAFYEQYF	1	1.956404200221963E-5	45	TCRBV06-05*01	TCRBV06	TCRBV06-05	01				TCRBD01-01*01	TCRBD01	TCRBD01-01	01				TCRBJ02-07*01	TCRBJ02	TCRBJ02-07	01				6	4	1	0	3	3	36	47	51	62	65	1	In	VDJ
CCCTCAGAACCCAGGGACTCAGCTGTGTACTTCTGTGCCAGCACCTCACGGGGGGTCACTGGGGCCAACGTCCTGACTTTCGGGGCC	CASTSRGVTGANVLTF	1	2.6678239093935857E-5	48	TCRBV12	TCRBV12	unresolved			TCRBV12-03,TCRBV12-04		TCRBD02-01*01	TCRBD02	TCRBD02-01	01				TCRBJ02-06*01	TCRBJ02	TCRBJ02-06	01				7	5	8	1	3	2	33	43	48	55	58	1	In	VDJ
ATCCAGCGCACAGAGCAGGGGGACTCGGCCATGTATCTCTGTGCCAGCAGCACAGGGGGGTCGGGCACTGAAGCTTTCTTTGGACAA	CASSTGGSGTEAFF	1	3.5570985458581145E-5	42	TCRBV07-09	TCRBV07	TCRBV07-09				01,03	TCRBD01-01*01	TCRBD01	TCRBD01-01	01				TCRBJ01-01*01	TCRBJ01	TCRBJ01-01	01				5	0	3	1	6	4	39	-1	51	59	65	1	In	VDJ
CAGCGCACAGAGCAGGGGGACTCGGCCATGTATCTCTGTGCCAGCAGCCATACCATCTCGACAGGGGAAAAACTGTTTTTTGGCAGT	CASSHTISTGEKLFF	1	4.268518255029738E-5	45	TCRBV07-09	TCRBV07	TCRBV07-09				01,03	TCRBD01-01*01	TCRBD01	TCRBD01-01	01				TCRBJ01-04*01	TCRBJ01	TCRBJ01-04	01				5	11	2	3	0	8	36	48	59	-1	66	1	In	VDJ
GAGTCCGCCAGCACCAACCAGACATCTATGTACCTCTGTGCCAGCAGCCCTAGCGATGGGGGCACAGATACGCAGTATTTTGGCCCA	CASSPSDGGTDTQYF	2	3.73495347315102E-5	45	TCRBV28-01*01	TCRBV28	TCRBV28-01	01				TCRBD02-01	TCRBD02	TCRBD02-01				01,02	TCRBJ02-03*01	TCRBJ02	TCRBJ02-03	01				6	2	4	6	6	1	36	47	49	55	61	2	In	VDJ
AGCTCTCTGGAGCTGGGGGACTCAGCTTTGTATTTCTGTGCCAGCAGCGTAGGGTATGGACAGGCAAATGAGCAGTTCTTCGGGCCA	CASSVGYGQANEQFF	1	2.134259127514869E-5	45	TCRBV09-01	TCRBV09	TCRBV09-01				01,02	TCRBD01-01*01	TCRBD01	TCRBD01-01	01				TCRBJ02-01*01	TCRBJ02	TCRBJ02-01	01				0	5	1	4	2	7	36	52	57	64	66	1	In	VDJ
AGGCTGGAGTCGGCTGCTCCCTCCCAGACATCTGTGTACTTCTGTGCCAGCAGTAGCGGCATGAACACTGAAGCTTTCTTTGGACAA	CASSSGMNTEAFF	1	2.48996898210068E-5	39	TCRBV06-01*01	TCRBV06	TCRBV06-01	01				TCRBD02-01	TCRBD02	TCRBD02-01				01,02	TCRBJ01-01*01	TCRBJ01	TCRBJ01-01	01				5	0	6	5	2	0	42	-1	54	59	61	1	In	VDJ
CTGCTCCCTCCCAGACATCTGTGTACTTCTGTGCCAGCAGTGAAGCGGCGGGACAGGGATAGCAATCAGCCCCAGCATTTTGGTGAT		1	2.3121140548077745E-5	52	TCRBV06-01*01	TCRBV06	TCRBV06-01	01				TCRBD01-01*01	TCRBD01	TCRBD01-01	01				TCRBJ01-05*01	TCRBJ01	TCRBJ01-05	01				0	3	0	3	1	0	29	46	49	58	59	1	Out	VDJ
CTGGAGTCGGCTGCTCCCTCCCAGACATCTGTGTACTTCTGTGCCAGCAGTGAACGGACAGCAGCCTACGAGCAGTACTTCGGGCCG	CASSERTAAYEQYF	1	2.3121140548077745E-5	42	TCRBV06-01*01	TCRBV06	TCRBV06-01	01				TCRBD01-01*01	TCRBD01	TCRBD01-01	01				TCRBJ02-07*01	TCRBJ02	TCRBJ02-07	01				2	1	1	5	3	2	39	54	55	61	64	1	In	VDJ
GAGATCCAGCGCACAGAGCAGGGGGACTCGGCCATGTATCTCTGTGCCAGCAGCCGGGACCAGAGCTTGGCGCAGTATTTTGGCCCA	CASSRDQSLAQYF	1	3.379243618565209E-5	39	TCRBV07-09	TCRBV07	TCRBV07-09				01,03			unresolved		TCRBD01,TCRBD02	TCRBD01-01,TCRBD02-01		TCRBJ02-03*01	TCRBJ02	TCRBJ02-03	01				5	1	0	7	10	10	42	54	55	60	70	1	In	VDJ
CTGAGCTCTCTGGAGCTGGGGGACTCAGCTTTGTATTTCTGTGCCAGCAGCGTGGGAGGTGGGAATCAGCCCCAGCATTTTGGTGAT	CASSVGGGNQPQHF	1	1.7785492729290573E-5	42	TCRBV09-01	TCRBV09	TCRBV09-01				01,02	TCRBD02-01*02	TCRBD02	TCRBD02-01	02				TCRBJ01-05*01	TCRBJ01	TCRBJ01-05	01				2	0	9	1	4	4	39	-1	53	59	63	1	In	VDJ
ATCCGGTCCACAAAGCTGGAGGACTCAGCCATGTACTTCTGTGCCAGCAGTCGGCGGCGGGAGAATCAGCCCCAGCATTTTGGTGAT	CASSRRRENQPQHF	1	2.48996898210068E-5	42	TCRBV02-01*01	TCRBV02	TCRBV02-01	01				TCRBD02-01*02	TCRBD02	TCRBD02-01	02				TCRBJ01-05*01	TCRBJ01	TCRBJ01-05	01				5	5	7	2	0	4	39	51	56	-1	63	1	In	VDJ
ACTCTGGAGTCCGCTACCAGCTCCCAGACATCTGTGTACTTCTGTGCCATCAGTGGGACAGATGCGGAGACCCAGTACTTCGGGCCA	CAISGTDAETQYF	1	3.0235337639793973E-5	39	TCRBV10-03*01	TCRBV10	TCRBV10-03	01				TCRBD01-01*01	TCRBD01	TCRBD01-01	01				TCRBJ02-05*01	TCRBJ02	TCRBJ02-05	01				4	0	1	5	5	5	42	-1	55	61	66	1	In	VDJ
GCCCATCCTGAAGACAGCAGCTTCTACATCTGCAGTGCTAGAGATCTAGACGGGCCGAGCTCCTACAATGAGCAGTTCTTCGGGCCA	CSARDLDGPSSYNEQFF	1	2.134259127514869E-5	51	TCRBV20	TCRBV20	unresolved			TCRBV20-01,TCRBV20-or09_02				unresolved		TCRBD01,TCRBD02	TCRBD01-01,TCRBD02-01		TCRBJ02-01*01	TCRBJ02	TCRBJ02-01	01				0	7	8	0	4	0	30	44	51	55	59	1	In	VDJ
CTGAAGATCCAGCGCACACAGCAGGAGGACTCCGCCGTGTATCTCTGTGCCAGCAGCTTAGCTGGCTACGAGCAGTACTTCGGGCCG	CASSLAGYEQYF	2	5.513502746080078E-5	36	TCRBV07-08*01	TCRBV07	TCRBV07-08	01						unresolved		TCRBD01,TCRBD02	TCRBD01-01,TCRBD02-01		TCRBJ02-07*01	TCRBJ02	TCRBJ02-07	01				0	1	0	10	0	3	45	62	63	-1	65	2	In	VDJ
GAGTCCGCCAGCACCAACCAGACATCTATGTACCTCTGTGCCAGCTCCTTTACGGGACGGAGAGGGGAGACCCAGTACTTCGGGCCA	CASSFTGRRGETQYF	2	8.181326655473663E-5	45	TCRBV28-01*01	TCRBV28	TCRBV28-01	01						unresolved		TCRBD01,TCRBD02	TCRBD01-01,TCRBD02-01		TCRBJ02-05*01	TCRBJ02	TCRBJ02-05	01				8	8	0	7	8	5	36	45	53	58	66	2	In	VDJ
CAGCGCACACAGCAGGAGGACTCGGCCGTGTATCTCTGTGCCAGCAGCTTAGACAAGGGTGGATTCTACGAGCAGTACTTCGGGCCG	CASSLDKGGFYEQYF	1	2.8456788366864917E-5	45	TCRBV07-02*01	TCRBV07	TCRBV07-02	01						unresolved		TCRBD01,TCRBD02	TCRBD01-01,TCRBD02-01		TCRBJ02-07*01	TCRBJ02	TCRBJ02-07	01				1	3	5	3	6	3	36	52	55	59	65	1	In	VDJ
AAGATCCAGCCTGCAGAGCTTGGGGACTCGGCCGTGTATCTCTGTGCCAGCAGCTTAGAGGGCACAGATACGCAGTATTTTGGCCCA	CASSLEGTDTQYF	1	2.48996898210068E-5	39	TCRBV11-03*01	TCRBV11	TCRBV11-03	01						unresolved		TCRBD01,TCRBD02	TCRBD01-01,TCRBD02-01		TCRBJ02-03*01	TCRBJ02	TCRBJ02-03	01				0	0	0	10	0	1	42	-1	59	-1	61	1	In	VDJ
CTAAACCTGAGCTCTCTGGAGCTGGGGGACTCAGCTTTGTATTTCTGTGCCAGCAGCGATCTAGTAGATACGCAGTATTTTGGCCCA	CASSDLVDTQYF	1	1.956404200221963E-5	36	TCRBV09-01	TCRBV09	TCRBV09-01				01,02	TCRBD02-01	TCRBD02	TCRBD02-01				01,02	TCRBJ02-03*01	TCRBJ02	TCRBJ02-03	01				3	2	4	8	1	5	45	58	60	64	65	1	In	VDJ
CAGAGCTTGGGGACTCGGCCGTGTATCTCTGTGCCAGCAGCTTAGTTCCTTTGACGGACCCAGGCCTACGAGCAGTACTTCGGGCCG		1	2.3121140548077745E-5	52	TCRBV11-03*01	TCRBV11	TCRBV11-03	01						unresolved		TCRBD01,TCRBD02	TCRBD01-01,TCRBD02-01		TCRBJ02-07*01	TCRBJ02	TCRBJ02-07	01				1	10	1	7	5	2	29	45	55	59	64	1	Out	VDJ
CTGAAGATCCAGCCCTCAGAACCCAGGGACTCAGCTGTGTACTTCTGTGCCAGCAGCCTACAGGGAGTTACGCAGTATTTTGGCCCA	CASSLQGVTQYF	1	2.48996898210068E-5	36	TCRBV12	TCRBV12	unresolved			TCRBV12-03,TCRBV12-04		TCRBD01-01*01	TCRBD01	TCRBD01-01	01				TCRBJ02-03*01	TCRBJ02	TCRBJ02-03	01				6	3	3	3	3	8	45	56	59	65	68	1	In	VDJ
GTGAACGCCTTGTTGCTGGGGGACTCGGCCCTCTATCTCTGTGCCAGCAGCACGTGGGCAGGGCCCAATGAGCAGTTCTTCGGGCCA	CASSTWAGPNEQFF	1	2.48996898210068E-5	42	TCRBV05-06*01	TCRBV05	TCRBV05-06	01				TCRBD01-01*01	TCRBD01	TCRBD01-01	01				TCRBJ02-01*01	TCRBJ02	TCRBJ02-01	01				4	7	4	3	2	6	39	51	58	63	65	1	In	VDJ
TTGTTGCTGGGGGACTCGGCCCTCTATCTCTGTGCCAGCAGCTTGGTTCCACACCTAGGGCTTCAAGAGACCCAGTACTTCGGGCCA	CASSLVPHLGLQETQYF	1	1.956404200221963E-5	51	TCRBV05-06*01	TCRBV05	TCRBV05-06	01						unresolved		TCRBD01,TCRBD02	TCRBD01-01,TCRBD02-01		TCRBJ02-05*01	TCRBJ02	TCRBJ02-05	01				0	10	5	3	3	2	30	46	56	60	63	1	In	VDJ
GCTGCTCCCTCCCAGACATCTGTGTACTTCTGTGCCAGCAGTTACTCCCCGGGGGCATCTGGGGCCAACGTCCTGACTTTCGGGGCC	CASSYSPGASGANVLTF	1	2.3121140548077745E-5	51	TCRBV06	TCRBV06	unresolved			TCRBV06-05,TCRBV06-06				unresolved		TCRBD01,TCRBD02	TCRBD01-01,TCRBD02-01		TCRBJ02-06*01	TCRBJ02	TCRBJ02-06	01				0	3	6	0	1	1	30	47	50	56	57	1	In	VDJ
ACTCAGCTTTGTATTTCTGTGCCAGCAGCGTAGTACCCAACGGGACTAGCGGGCGGTAGCTCCTACAATGAGCAGTTCTTCGGGCCA		1	1.956404200221963E-5	64	TCRBV09-01	TCRBV09	TCRBV09-01				01,02	TCRBD02-01	TCRBD02	TCRBD02-01				01,02	TCRBJ02-01*01	TCRBJ02	TCRBJ02-01	01				0	8	0	4	6	0	17	33	41	53	59	1	Out	VDJ
AGCTCTCTGGAGCTGGGGGACTCAGCTTTGTATTTCTGTGCCAGCAGCGTAGAGGGGGGGAGTCCGGAGACCCAGTACTTCGGGCCA	CASSVEGGSPETQYF	1	1.6006943456361516E-5	45	TCRBV09-01	TCRBV09	TCRBV09-01				01,02	TCRBD02-01*01	TCRBD02	TCRBD02-01	01				TCRBJ02-05*01	TCRBJ02	TCRBJ02-05	01				0	1	9	0	6	5	36	52	53	60	66	1	In	VDJ
TCCGCTACCAGCTCCCAGACATCTGTGTACTTCTGTGCCATCAGTCCGGGGGGGAGCTCTGGGGCCAACGTCCTGACTTTCGGGGCC	CAISPGGSSGANVLTF	1	3.5570985458581145E-5	48	TCRBV10-03*01	TCRBV10	TCRBV10-03	01				TCRBD02-01*01	TCRBD02	TCRBD02-01	01				TCRBJ02-06*01	TCRBJ02	TCRBJ02-06	01				5	1	8	0	2	0	33	45	46	54	56	1	In	VDJ
TCCAGCCTGCAGAGCTTGGGGACTCGGCCGTGTATCTCTGTGCCAGCAGCTAACGTCCACCCGGCTAAGGAGCAGTACTTCGGGCCG		1	2.3121140548077745E-5	43	TCRBV11-03*01	TCRBV11	TCRBV11-03	01						unresolved		TCRBD01,TCRBD02	TCRBD01-01,TCRBD02-01		TCRBJ02-07*01	TCRBJ02	TCRBJ02-07	01				4	11	9	0	4	7	38	51	62	65	69	1	Out	VDJ
CGCTCACCAGGCCTGGGGGACGCAGCCATGTACCTGTGTGCCACCAGCAGAGGACACTCTGGGGCCAACGTCCTGACTTTCGGGGCC	CATSRGHSGANVLTF	1	2.134259127514869E-5	45	TCRBV15-01*01	TCRBV15	TCRBV15-01	01				TCRBD01-01*01	TCRBD01	TCRBD01-01	01				TCRBJ02-06*01	TCRBJ02	TCRBJ02-06	01				1	0	2	6	0	0	36	-1	52	-1	56	1	In	VDJ
CTGGAGTCGGCTGCTCCCTCCCAGACATCTGTGTACTTCTGTGCCAGCACTCTGAATGAGGGGCCCGGGGAGCTGTTTTTTGGAGAA	CASTLNEGPGELFF	1	2.6678239093935857E-5	42	TCRBV06-01*01	TCRBV06	TCRBV06-01	01						unresolved		TCRBD01,TCRBD02	TCRBD01-01,TCRBD02-01		TCRBJ02-02*01	TCRBJ02	TCRBJ02-02	01				7	9	5	2	1	6	39	49	58	63	64	1	In	VDJ
AACGCCTTGTTGCTGGGGGACTCGGCCCTGTATCTCTGTGCCAGCAGCTTGAGGGTTATCGGGCAGATTGAAGCTTTCTTTGGACAA	CASSLRVIGQIEAFF	1	3.5570985458581145E-5	45	TCRBV05-05*01	TCRBV05	TCRBV05-05	01						unresolved		TCRBD01,TCRBD02	TCRBD01-01,TCRBD02-01		TCRBJ01-01*01	TCRBJ01	TCRBJ01-01	01				1	0	5	3	13	7	36	-1	51	55	68	1	In	VDJ
CAATCCTGTCCTCAGAACCGGGAGACACGGCACTGTATCTCTGCGCCAGCAGCCCGGGCAACCGGAAACACCATATATTTTGGAGAG		1	3.912808400443926E-5	40	TCRBV23-01*01	TCRBV23	TCRBV23-01	01						unresolved		TCRBD01,TCRBD02	TCRBD01-01,TCRBD02-01		TCRBJ01-03*01	TCRBJ01	TCRBJ01-03	01				6	3	8	0	4	4	41	52	55	59	63	1	Out	VDJ
ATGAGCCCTGAAGACAGCAGCATATATCTCTGCAGCGTTGAAGATCCCAGGACTCGTCCTGGTTCGGAGACCCAGTACTTCGGGCCA	CSVEDPRTRPGSETQYF	2	9.426311146524003E-5	51	TCRBV29-01*01	TCRBV29	TCRBV29-01	01				TCRBD02-01	TCRBD02	TCRBD02-01				01,02	TCRBJ02-05*01	TCRBJ02	TCRBJ02-05	01				0	5	1	10	12	5	30	44	49	54	66	2	In	VDJ
AGGATCCAGCAGGTAGTGCGAGGAGATTCGGCAGCTTATTTCTGTGCCAGCTCAACGGACGGGAACACTGAAGCTTTCTTTGGACAA	CASSTDGNTEAFF	1	2.6678239093935857E-5	39	TCRBV18-01*01	TCRBV18	TCRBV18-01	01						unresolved		TCRBD01,TCRBD02	TCRBD01-01,TCRBD02-01		TCRBJ01-01*01	TCRBJ01	TCRBJ01-01	01				5	2	1	7	2	1	42	54	56	60	62	1	In	VDJ
AACTAAACCTGAGCTCTCTGGAGCTGGGGACTCAGCTTTGTATTTCCGGGACGGGGGTCCTATAATTCACCCCTCCACTTTGGGAAC		2	3.379243618565209E-5	34	TCRBV09-01	TCRBV09	TCRBV09-01				01,02	TCRBD02-01*01	TCRBD02	TCRBD02-01	01				TCRBJ01-06*01	TCRBJ01	TCRBJ01-06	01				34	22	8	2	0	1	47	29	51	-1	57	2	Out	VDJ
GAGCTGGGGGACTCAGCTTTGTATTTCTGTGCCAGCAGCGTAGGGACTAGCGGGGGGGCAGGCCCGGAGACCCAGTACTTCGGGCCA	CASSVGTSGGAGPETQYF	1	1.6006943456361516E-5	54	TCRBV09-01	TCRBV09	TCRBV09-01				01,02	TCRBD02-01*01	TCRBD02	TCRBD02-01	01				TCRBJ02-05*01	TCRBJ02	TCRBJ02-05	01				0	0	1	0	8	5	27	-1	43	58	66	1	In	VDJ
GCCCATCCTGAAGACAGCAGCTTCTACATCTGCAGTGCTAGAGATCCTCCGGGACAGATTCTTAACTATGGCTACACCTTCGGTTCG	CSARDPPGQILNYGYTF	2	1.1738425201331778E-4	51	TCRBV20	TCRBV20	unresolved			TCRBV20-01,TCRBV20-or09_02		TCRBD01-01*01	TCRBD01	TCRBD01-01	01				TCRBJ01-02*01	TCRBJ01	TCRBJ01-02	01				0	6	0	5	5	1	30	44	50	57	62	2	In	VDJ
CACGGAGTCAGGGGACACAGCACTGTATTTCTGTGCCAGCAGCTTTGGACAGGGGCCCTTGCTAACTATGGCTACACCTTCGGTTCG		1	3.73495347315102E-5	50	TCRBV21-01*01	TCRBV21	TCRBV21-01	01				TCRBD01-01*01	TCRBD01	TCRBD01-01	01				TCRBJ01-02*01	TCRBJ01	TCRBJ01-02	01				5	3	1	2	6	0	31	43	46	55	61	1	Out	VDJ
AAGAACCCGACAGCTTTCTATCTCTGTGCCAGTACTGCTAGGGGACTAGCGGGGGTCCTCTCCTACAATGAGCAGTTCTTCGGGCCA	CASTARGLAGVLSYNEQFF	1	3.73495347315102E-5	57	TCRBV19-01	TCRBV19	TCRBV19-01				01,02	TCRBD02-01*01	TCRBD02	TCRBD02-01	01				TCRBJ02-01*01	TCRBJ02	TCRBJ02-01	01				7	7	0	2	4	0	24	34	41	55	59	1	In	VDJ
GTGACATCGGCCCAAAAGAACCCGACAGCTTTCTATCTCTGTGCCAGTAGTCCAAAGACAGGGCCCGGGGAGCTGTTTTTTGGAGAA	CASSPKTGPGELFF	1	3.912808400443926E-5	42	TCRBV19-01	TCRBV19	TCRBV19-01				01,02	TCRBD01-01*01	TCRBD01	TCRBD01-01	01				TCRBJ02-02*01	TCRBJ02	TCRBJ02-02	01				5	5	2	3	1	6	39	51	56	63	64	1	In	VDJ
GCTGCTCCCTCCCAGACATCTGTGTACTTCTGTGCCAGCAGATCCCTTAAAAGCGGCAGCCGCAGCTACGAGCAGTACTTCGGGCCG	CASRSLKSGSRSYEQYF	1	2.3121140548077745E-5	51	TCRBV06	TCRBV06	unresolved			TCRBV06-01,TCRBV06-05,TCRBV06-06		TCRBD02-01	TCRBD02	TCRBD02-01				01,02	TCRBJ02-07*01	TCRBJ02	TCRBJ02-07	01				6	10	6	5	9	3	30	41	51	56	65	1	In	VDJ
CAGCCCTCAGAACCCAGGGACTCAGCTGTGTACTTCTGTGCCAGCAGTTCGATCGGCCCTTGGGTGGGTGAAGCTTTCTTTGGACAA	CASSSIGPWVGEAFF	1	2.48996898210068E-5	45	TCRBV12	TCRBV12	unresolved			TCRBV12-03,TCRBV12-04				unresolved		TCRBD01,TCRBD02	TCRBD01-01,TCRBD02-01		TCRBJ01-01*01	TCRBJ01	TCRBJ01-01	01				4	12	0	9	4	7	36	49	61	64	68	1	In	VDJ
ATCCAGCCCTCAGAACCCAGGGACTCAGCTGTGTACTTCTGTGCCAGCAATAAGGGCCAGGCTAATCAGCCCCAGCATTTTGGTGAT	CASNKGQANQPQHF	1	2.3121140548077745E-5	42	TCRBV12	TCRBV12	unresolved			TCRBV12-03,TCRBV12-04				unresolved		TCRBD01,TCRBD02	TCRBD01-01,TCRBD02-01		TCRBJ01-05*01	TCRBJ01	TCRBJ01-05	01				7	8	4	4	2	4	39	49	57	61	63	1	In	VDJ
AAGCTTGAGGACTCGGCCGTGTATCTCTGTGCCAGCAGCTTTACAGGGGCTGGGGGGGGATACGACTATGGCTACACCTTCGGTTCG	CASSFTGAGGGYDYGYTF	1	2.134259127514869E-5	54	TCRBV11-02*02	TCRBV11	TCRBV11-02	02						unresolved		TCRBD01,TCRBD02	TCRBD01-01,TCRBD02-01		TCRBJ01-02*01	TCRBJ01	TCRBJ01-02	01				3	1	3	2	15	3	27	41	42	49	64	1	In	VDJ
TCTCTGGAGCTGGGGGACTCAGCTTTGTATTTCTGTGCCAGCAGCGGTCCCGGGACTAGGGGCACCGGGGAGCTGTTTTTTGGAGAA	CASSGPGTRGTGELFF	2	8.537036510059475E-5	48	TCRBV09-01	TCRBV09	TCRBV09-01				01,02	TCRBD02-01	TCRBD02	TCRBD02-01				01,02	TCRBJ02-02*01	TCRBJ02	TCRBJ02-02	01				3	5	0	8	3	4	33	46	51	59	62	2	In	VDJ
GCCTTGGAGCTGGAGGACTCGGCCCTGTATCTCTGTGCCAGCAGCCGAAGATTAGTGTCTAGTCAAGAGACCCAGTACTTCGGGCCA	CASSRRLVSSQETQYF	1	2.8456788366864917E-5	48	TCRBV05-08*01	TCRBV05	TCRBV05-08	01				TCRBD02-01	TCRBD02	TCRBD02-01				01,02	TCRBJ02-05*01	TCRBJ02	TCRBJ02-05	01				4	13	4	8	1	2	33	45	58	62	63	1	In	VDJ
CTCACTCTGGAGTCCGCTACCAGCTCCCAGACATCTGTGTACTTCTGTGCCATCAGTGAGACTAATCAGCCCCAGCATTTTGGTGAT	CAISETNQPQHF	1	3.379243618565209E-5	36	TCRBV10-03*01	TCRBV10	TCRBV10-03	01				TCRBD02-01	TCRBD02	TCRBD02-01				01,02	TCRBJ01-05*01	TCRBJ01	TCRBJ01-05	01				2	0	3	10	0	4	45	-1	60	-1	63	1	In	VDJ
TCACCAGGCCTGGGGGACGCAGCCATGTACCTGTGTGCCACCAGCAGAGATCAAGTCAGGGTTAGGGAAAAACTGTTTTTTGGCAGT	CATSRDQVRVREKLFF	1	2.6678239093935857E-5	48	TCRBV15-01*01	TCRBV15	TCRBV15-01	01				TCRBD01-01*01	TCRBD01	TCRBD01-01	01				TCRBJ01-04*01	TCRBJ01	TCRBJ01-04	01				0	6	4	3	5	8	33	50	56	61	66	1	In	VDJ
AAGATCCAGCCTGCAGAGCTTGGGGACTCGGCCGTGTATCTCTGTGCCAGCAGCTACCAGAGCACCGGGGAGCTGTTTTTTGGAGAA	CASSYQSTGELFF	1	2.6678239093935857E-5	39	TCRBV11-03*01	TCRBV11	TCRBV11-03	01						unresolved		TCRBD01,TCRBD02	TCRBD01-01,TCRBD02-01		TCRBJ02-02*01	TCRBJ02	TCRBJ02-02	01				4	2	4	5	2	4	42	55	57	60	62	1	In	VDJ
GAGCTTGGTGACTCTGCTGTGTATTTCTGTGCCAGCAGCCTTGAAGGACTAGCGGGGGGGGGCACAGATACGCAGTATTTTGGCCCA	CASSLEGLAGGGTDTQYF	1	3.0235337639793973E-5	54	TCRBV03	TCRBV03	unresolved			TCRBV03-01,TCRBV03-02		TCRBD02-01*01	TCRBD02	TCRBD02-01	01				TCRBJ02-03*01	TCRBJ02	TCRBJ02-03	01				4	5	1	0	1	1	27	40	45	60	61	1	In	VDJ
AATTCCCTGGAGCTTGGTGACTCTGCTGTGTATTTCTGTGCCAGCAACCCCGGACAGGGGGCGGCCGGGGAGCTGTTTTTTGGAGAA	CASNPGQGAAGELFF	1	3.201388691272303E-5	45	TCRBV03	TCRBV03	unresolved			TCRBV03-01,TCRBV03-02		TCRBD01-01*01	TCRBD01	TCRBD01-01	01				TCRBJ02-02*01	TCRBJ02	TCRBJ02-02	01				7	5	1	0	2	6	36	46	51	62	64	1	In	VDJ
TCCACAAAGCTGGAGGACTCAGCCATGTACTTCTGTGCCAGCAGTGAAGTCGGACCGACTCCCTACAATGAGCAGTTCTTCGGGCCA	CASSEVGPTPYNEQFF	1	2.8456788366864917E-5	48	TCRBV02-01*01	TCRBV02	TCRBV02-01	01						unresolved		TCRBD01,TCRBD02	TCRBD01-01,TCRBD02-01		TCRBJ02-01*01	TCRBJ02	TCRBJ02-01	01				1	2	1	7	6	2	33	49	51	55	61	1	In	VDJ
CCCCTCACTCTGGAGTCTGCTGCCTCCTCCCAGACATCTGTATATTTCTGCGCCAGCAGGGGGGCAGGGACCCAGTACTTCGGGCCA	CASRGAGTQYF	1	2.8456788366864917E-5	33	TCRBV10-01	TCRBV10	TCRBV10-01				01,02	TCRBD01-01*01	TCRBD01	TCRBD01-01	01				TCRBJ02-05*01	TCRBJ02	TCRBJ02-05	01				6	0	6	0	3	7	48	-1	59	65	68	1	In	VDJ
CCTGCAGAACTGGAGGATTCTGGAGTTTATTTCTGTGCCAGCAGCCAGTTTGCGGTCCTCGGGCACACTGAAGCTTTCTTTGGACAA	CASSQFAVLGHTEAFF	1	3.201388691272303E-5	48	TCRBV14-01*01	TCRBV14	TCRBV14-01	01						unresolved		TCRBD01,TCRBD02	TCRBD01-01,TCRBD02-01		TCRBJ01-01*01	TCRBJ01	TCRBJ01-01	01				3	13	8	0	0	3	33	47	60	-1	64	1	In	VDJ
CAGCAGGAGGACTCGGCCGTGTATCTCTGTGCCAGCAGCTTAACGGGGGCGGGGCGGGGGCCCCTGTACGAGCAGTACTTCGGGCCG	CASSLTGAGRGPLYEQYF	1	2.8456788366864917E-5	54	TCRBV07-02*01	TCRBV07	TCRBV07-02	01				TCRBD02-01*01	TCRBD02	TCRBD02-01	01				TCRBJ02-07*01	TCRBJ02	TCRBJ02-07	01				2	11	7	2	6	4	27	42	53	60	66	1	In	VDJ
GAGTCCGCCAGCACCAACCAGACATCTATGTACCTCTGTGCCAGCAGGTCTGGGGGAGAGGGCCAAGAGACCCAGTACTTCGGGCCA	CASRSGGEGQETQYF	1	2.48996898210068E-5	45	TCRBV28-01*01	TCRBV28	TCRBV28-01	01						unresolved		TCRBD01,TCRBD02	TCRBD01-01,TCRBD02-01		TCRBJ02-05*01	TCRBJ02	TCRBJ02-05	01				6	4	6	1	6	1	36	47	51	56	62	1	In	VDJ
TCGGCTGCTCCCTCCCAGACATCTGTGTACTTCTGTGCCAGCGGAATCTCCACGGGACAGGGGAACACTGAAGCTTTCTTTGGACAA	CASGISTGQGNTEAFF	2	4.446373182322643E-5	48	TCRBV06	TCRBV06	unresolved			TCRBV06-01,TCRBV06-05		TCRBD01-01*01	TCRBD01	TCRBD01-01	01				TCRBJ01-01*01	TCRBJ01	TCRBJ01-01	01				8	11	0	3	0	1	33	42	53	-1	62	2	In	VDJ
GCCAGGCCCTCACATACCTCTCAGTACCTCTGTGCCAGCAGTGAATATCGACAGGGGGCTACTGGAAACACCATATATTTTGGAGAG	CASSEYRQGATGNTIYF	1	2.134259127514869E-5	51	TCRBV25-01*01	TCRBV25	TCRBV25-01	01				TCRBD01-01*01	TCRBD01	TCRBD01-01	01				TCRBJ01-03*01	TCRBJ01	TCRBJ01-03	01				0	2	2	0	2	2	30	47	49	59	61	1	In	VDJ
ATCAATTCCCTGGAGCTTGGTGACTCTGCTGTGTATTTCTGTGCCAGCAGCCAGACAGTCTCTGGAAACACCATATATTTTGGAGAG	CASSQTVSGNTIYF	1	3.912808400443926E-5	42	TCRBV03	TCRBV03	unresolved			TCRBV03-01,TCRBV03-02		TCRBD01-01*01	TCRBD01	TCRBD01-01	01				TCRBJ01-03*01	TCRBJ01	TCRBJ01-03	01				3	0	2	5	1	0	39	-1	53	58	59	1	In	VDJ
CGCACAGAGCAGCGGGACTCGGCCATGTATCGCTGTGCCAGCAGCCAGACCGGGACAGGGGGCTTGGATACGCAGTATTTTGGCCCA	CASSQTGTGGLDTQYF	2	4.97993796420136E-5	48	TCRBV07-06*01	TCRBV07	TCRBV07-06	01				TCRBD01-01*01	TCRBD01	TCRBD01-01	01				TCRBJ02-03*01	TCRBJ02	TCRBJ02-03	01				5	6	0	0	3	6	33	45	51	63	66	2	In	VDJ
ATTCTGGAGTCCGCCAGCACCAACCAGACATCTATGTACCTCTGTGCCAGCAGTTTGGTCCAGTCTCAGGAGCAGTACTTCGGGCCG	CASSLVQSQEQYF	1	2.8456788366864917E-5	39	TCRBV28-01*01	TCRBV28	TCRBV28-01	01				TCRBD01-01*01	TCRBD01	TCRBD01-01	01				TCRBJ02-07*01	TCRBJ02	TCRBJ02-07	01				3	4	4	5	6	7	42	56	60	63	69	1	In	VDJ
TCCAGTCCACGGAGTCAGGGGACACAGCACTGTATTTCTGTGCCAGCAGCACCATAAGAGATTACCTACGAGCAGTACTTCGGGCCG		1	3.912808400443926E-5	43	TCRBV21-01*01	TCRBV21	TCRBV21-01	01				TCRBD02-01*02	TCRBD02	TCRBD02-01	02				TCRBJ02-07*01	TCRBJ02	TCRBJ02-07	01				4	6	11	2	4	2	38	51	57	60	64	1	Out	VDJ
ATCCAGTCCACGGAGTCAGGGGACACAGCACTGTATTTCTGTGCCAGCAGCAAAGGACAGGGGGCCTACGAGCAGTACTTCGGGCCG	CASSKGQGAYEQYF	1	3.912808400443926E-5	42	TCRBV21-01*01	TCRBV21	TCRBV21-01	01				TCRBD01-01*01	TCRBD01	TCRBD01-01	01				TCRBJ02-07*01	TCRBJ02	TCRBJ02-07	01				1	0	2	1	0	2	39	-1	55	-1	64	1	In	VDJ
AAAGAACCCGACAGCTTTCTATCTCTGTGCCAGTACCCCCAAGTTCGGGGGACACCGCTCGACAACTATGGCTACACCTTCGGTTCG		2	1.1382715346745967E-4	56	TCRBV19-01	TCRBV19	TCRBV19-01				01,02			unresolved		TCRBD01,TCRBD02	TCRBD01-01,TCRBD02-01		TCRBJ01-02*01	TCRBJ01	TCRBJ01-02	01				7	13	0	6	9	2	25	35	48	54	63	2	Out	VDJ
ATCCAGCGCACACAGCAGGAGGACTCGGCCGTGTATCTCTGTGCCAGCAGCTTAGGCGGCAGCCAAGAGACCCAGTACTTCGGGCCA	CASSLGGSQETQYF	1	2.48996898210068E-5	42	TCRBV07-02*01	TCRBV07	TCRBV07-02	01				TCRBD02-01	TCRBD02	TCRBD02-01				01,02	TCRBJ02-05*01	TCRBJ02	TCRBJ02-05	01				1	0	7	5	3	1	39	-1	55	59	62	1	In	VDJ
ATCCAGTCCACGGAGTCAGGGGACACAGCACTGTATTTCTGTGCCAGCAGCATATGACAGGGCGGCGGGGAGCTGTTTTTTGGAGAA	CASSI*QGGGELFF	2	1.0315585782988532E-4	42	TCRBV21-01*01	TCRBV21	TCRBV21-01	01				TCRBD01-01*01	TCRBD01	TCRBD01-01	01				TCRBJ02-02*01	TCRBJ02	TCRBJ02-02	01				4	3	2	3	3	7	39	52	55	62	65	2	Stop	VDJ
GAAGGTGCAGCCTGCAGAACTGGAGGATTCTGGAGTTTATTTCTGTGCCAGCAGCCAAGATAAGGATCTGAAGCTTTCTTTGGACAA		1	3.201388691272303E-5	38	TCRBV14-01*01	TCRBV14	TCRBV14-01	01						unresolved		TCRBD01,TCRBD02	TCRBD01-01,TCRBD02-01		TCRBJ01-01*01	TCRBJ01	TCRBJ01-01	01				0	3	1	8	1	6	43	60	63	66	67	1	Out	VDJ
CACTCTGGAGTCCGCTACCAGCTCCCAGACATCTGTGTACTTCTGTGCCATGAGGGGGGGTATAATTCACCCCTCCACTTTGGGAAC		1	3.379243618565209E-5	38	TCRBV10-03*01	TCRBV10	TCRBV10-03	01				TCRBD02-01*01	TCRBD02	TCRBD02-01	01				TCRBJ01-06*01	TCRBJ01	TCRBJ01-06	01				9	2	9	0	0	4	43	51	53	-1	60	1	Out	VDJ
CATCCTGAAGACAGCAGCTTCTACATCTGCAGTGTGCGGTTCAGACAGGGGGCGGATTATGGACAAGAGACCCAGTACTTCGGGCCA	CSVRFRQGADYGQETQYF	1	1.6006943456361516E-5	54	TCRBV20	TCRBV20	unresolved			TCRBV20-01,TCRBV20-or09_02		TCRBD01-01*01	TCRBD01	TCRBD01-01	01				TCRBJ02-05*01	TCRBJ02	TCRBJ02-05	01				7	9	2	0	10	2	27	34	43	53	63	1	In	VDJ
CTCAAGATCCAGCCTGCAAAGCTTGAGGACTCGGCCGTGTATCTCTGTGCCAGCAGCTTAGGGGGCTACGAGCAGTACTTCGGGCCG	CASSLGGYEQYF	2	1.298340969238212E-4	36	TCRBV11-02*02	TCRBV11	TCRBV11-02	02						unresolved		TCRBD01,TCRBD02	TCRBD01-01,TCRBD02-01		TCRBJ02-07*01	TCRBJ02	TCRBJ02-07	01				1	0	6	2	0	3	45	-1	61	-1	65	2	In	VDJ
AGTCGGCTGCTCCCTCCCAGACATCTGTGTACTTCTGTGCCAGCAGTGAAGGCCCAGGGGAAAGGCTACGAGCAGTACTTCGGGCCG		2	6.758487237130418E-5	46	TCRBV06-01*01	TCRBV06	TCRBV06-01	01				TCRBD01-01*01	TCRBD01	TCRBD01-01	01				TCRBJ02-07*01	TCRBJ02	TCRBJ02-07	01				1	3	4	2	5	3	35	51	54	60	65	2	Out	VDJ
ATCCAGCAGGTAGTGCGAGGAGATTCGGCAGCTTATTTCTGTGCCAGCTCGCTCGACAGGGTTGGACAGCCCCAGCATTTTGGTGAT	CASSLDRVGQPQHF	1	2.48996898210068E-5	42	TCRBV18-01*01	TCRBV18	TCRBV18-01	01				TCRBD01-01*01	TCRBD01	TCRBD01-01	01				TCRBJ01-05*01	TCRBJ01	TCRBJ01-05	01				6	4	2	3	5	7	39	50	54	61	66	1	In	VDJ
CCTCTCTGTACTTCTGTGCCAGCAGTTCACCCCTCCGGCCCCCACCCCTGGACAGCCCTAGGCACAGATACGCAGTATTTTGGCCCA		1	2.6678239093935857E-5	67	TCRBV27-01*01	TCRBV27	TCRBV27-01	01				TCRBD01-01*01	TCRBD01	TCRBD01-01	01				TCRBJ02-03*01	TCRBJ02	TCRBJ02-03	01				4	22	1	5	6	1	14	27	49	55	61	1	Out	VDJ
CTGTCCCTAGAGTCTGCCATCCCCAACCAGACAGCTCTTTACTTCTGTGCCACCAGTACAGGGGGTCGGGAGCAGTACTTCGGGCCG	CATSTGGREQYF	1	1.956404200221963E-5	36	TCRBV24	TCRBV24	unresolved			TCRBV24-01,TCRBV24-or09_02		TCRBD01-01*01	TCRBD01	TCRBD01-01	01				TCRBJ02-07*01	TCRBJ02	TCRBJ02-07	01				6	0	3	1	4	7	45	-1	57	65	69	1	In	VDJ
ACTCTGGAGTCCGCTACCAGCTCCCAGACATCTGTGTACTTCTGTGCCATCAGTGAACTCGGACAGGGGAGCTACACCTTCGGTTCG	CAISELGQGSYTF	1	3.201388691272303E-5	39	TCRBV10-03*01	TCRBV10	TCRBV10-03	01				TCRBD01-01*01	TCRBD01	TCRBD01-01	01				TCRBJ01-02*01	TCRBJ01	TCRBJ01-02	01				3	4	1	2	1	9	42	56	60	69	70	1	In	VDJ
AATTCCCTGGAGCTTGGTGACTCTGCTGTGTATTTCTGTGCCAGCAGTCAGTTCGGGGGCAAGAACACTGAAGCTTTCTTTGGACAA	CASSQFGGKNTEAFF	1	2.8456788366864917E-5	45	TCRBV03	TCRBV03	unresolved			TCRBV03-01,TCRBV03-02				unresolved		TCRBD01,TCRBD02	TCRBD01-01,TCRBD02-01		TCRBJ01-01*01	TCRBJ01	TCRBJ01-01	01				6	7	6	0	2	1	36	47	54	60	62	1	In	VDJ
CAGCGCACACAGCAGGAGGACTCGGCCGTGTATCTCTGTGCCAGCAGCCAACAGACAGGGGGCGACTATGGCTACACCTTCGGTTCG	CASSQQTGGDYGYTF	1	2.6678239093935857E-5	45	TCRBV07-02*01	TCRBV07	TCRBV07-02	01				TCRBD01-01*01	TCRBD01	TCRBD01-01	01				TCRBJ01-02*01	TCRBJ01	TCRBJ01-02	01				5	5	2	0	1	3	36	48	53	63	64	1	In	VDJ
CTGGAGTCGGCTGCTCCCTCCCAGACATCTGTGTACTTCTGTGCCAGCAGTGAGGGGCCTGGGGCCAACGTCCTGACTTTCGGGGCC	CASSEGPGANVLTF	1	2.3121140548077745E-5	42	TCRBV06-01*01	TCRBV06	TCRBV06-01	01				TCRBD01-01*01	TCRBD01	TCRBD01-01	01				TCRBJ02-06*01	TCRBJ02	TCRBJ02-06	01				3	0	7	0	0	2	39	-1	53	-1	58	1	In	VDJ
CCCTCAGAACCCAGGGACTCAGCTGTGTACTTCTGTGCCAGCAGTTTTATCGGGGGAGGAACTAATGAAAAACTGTTTTTTGGCAGT	CASSFIGGGTNEKLFF	1	3.0235337639793973E-5	48	TCRBV12	TCRBV12	unresolved			TCRBV12-03,TCRBV12-04		TCRBD02-01	TCRBD02	TCRBD02-01				01,02	TCRBJ01-04*01	TCRBJ01	TCRBJ01-04	01				3	3	8	2	3	1	33	47	50	56	59	1	In	VDJ
ACTCTGGAGTCCGCTACCAGCTCCCAGACATCTGTGTACTTCTGTGCCATCAGTGAGTCACAGTACAATGAGCAGTTCTTCGGGCCA	CAISESQYNEQFF	1	3.73495347315102E-5	39	TCRBV10-03*01	TCRBV10	TCRBV10-03	01				TCRBD01-01*01	TCRBD01	TCRBD01-01	01				TCRBJ02-01*01	TCRBJ02	TCRBJ02-01	01				0	0	3	5	0	4	42	-1	59	-1	63	1	In	VDJ
GAGTCGGCTGCTCCCTCCCAAACATCTGTGTACTTCTGTGCCAGCAGGGGATCGGGGGGGCCACAAGAGACCCAGTACTTCGGGCCA	CASRGSGGPQETQYF	1	2.134259127514869E-5	45	TCRBV06	TCRBV06	unresolved			TCRBV06-02,TCRBV06-03		TCRBD02-01*01	TCRBD02	TCRBD02-01	01				TCRBJ02-05*01	TCRBJ02	TCRBJ02-05	01				6	5	8	0	3	2	36	47	52	60	63	1	In	VDJ
TCGCCCAGCCCCAACCAGACCTCTCTGTACTTCTGTGCCAGCAGTTTACGGACAGGTGTAGGGAACACTGAAGCTTTCTTTGGACAA	CASSLRTGVGNTEAFF	1	2.6678239093935857E-5	48	TCRBV27-01*01	TCRBV27	TCRBV27-01	01				TCRBD01-01*01	TCRBD01	TCRBD01-01	01				TCRBJ01-01*01	TCRBJ01	TCRBJ01-01	01				2	1	1	4	6	1	33	48	49	56	62	1	In	VDJ
ATCCAGTCCACGGAGTCAGGGGACACAGCACTGTATTTCTGTGCCAGCAGGACCCAGGCAGGATAAAACATTCAGTACTTCGGCGCC	CASRTQAG*NIQYF	1	4.446373182322643E-5	42	TCRBV21-01*01	TCRBV21	TCRBV21-01	01				TCRBD01-01*01	TCRBD01	TCRBD01-01	01				TCRBJ02-04*01	TCRBJ02	TCRBJ02-04	01				6	4	4	4	6	5	39	50	54	58	64	1	Stop	VDJ
CTGTCGGCTGCTCCCTCCCAGACATCTGTGTACTTCTGTGCCAGCAGTTACGACGGCTCCTCTGGAAACACCATATATTTTGGAGAG	CASSYDGSSGNTIYF	1	2.48996898210068E-5	45	TCRBV06-05*01	TCRBV06	TCRBV06-05	01						unresolved		TCRBD01,TCRBD02	TCRBD01-01,TCRBD02-01		TCRBJ01-03*01	TCRBJ01	TCRBJ01-03	01				2	0	2	7	5	0	36	-1	51	54	59	1	In	VDJ
TCAGCTACCCGCTCCCAGACATCTGTGTATTTCTGCGCCAGCAGTGGGGGTAGGAGAGACTCTGGAAACACCATATATTTTGGAGAG	CASSGGRRDSGNTIYF	2	7.292052019009135E-5	48	TCRBV10-02*01	TCRBV10	TCRBV10-02	01						unresolved		TCRBD01,TCRBD02	TCRBD01-01,TCRBD02-01		TCRBJ01-03*01	TCRBJ01	TCRBJ01-03	01				4	0	6	2	9	0	33	-1	46	50	59	2	In	VDJ
CTGGGGGACTCGGCCCTTTATCTTTGCGCCAGCAGCCCAATGGGACTAGCGGGTAGAACTAGCACAGATACGCAGTATTTTGGCCCA	CASSPMGLAGRTSTDTQYF	1	1.956404200221963E-5	57	TCRBV05-01*01	TCRBV05	TCRBV05-01	01				TCRBD02-01	TCRBD02	TCRBD02-01				01,02	TCRBJ02-03*01	TCRBJ02	TCRBJ02-03	01				4	5	0	4	7	0	24	36	41	53	60	1	In	VDJ
GTGACATCGGCCCAAAAGAACCCGACAGCTTTCTATCTCTGTGCCAGTAGTATGAAGGCCCAAACGGGTGGCTACACCTTCGGTTCG	CASSMKAQTGGYTF	1	3.201388691272303E-5	42	TCRBV19-01	TCRBV19	TCRBV19-01				01,02	TCRBD02-01	TCRBD02	TCRBD02-01				01,02	TCRBJ01-02*01	TCRBJ01	TCRBJ01-02	01				3	11	8	4	0	7	39	53	64	-1	68	1	In	VDJ
CGCACACAGCAGGAGGACTCGGCCGTGTATCTCTGTGCCAGCAGCTATACAGGGGCCTTTGGGGCCAACGTCCTGACTTTCGGGGCC	CASSYTGAFGANVLTF	1	3.0235337639793973E-5	48	TCRBV07-02*01	TCRBV07	TCRBV07-02	01				TCRBD01-01*01	TCRBD01	TCRBD01-01	01				TCRBJ02-06*01	TCRBJ02	TCRBJ02-06	01				4	2	3	2	4	3	33	46	48	55	59	1	In	VDJ
ACTCTCAAGATCCAGCCTGCAGAGCTTGGGGACTCGGCCGTGTATCTCTGTGCCAGCAGCAAAGCCGGGGAGCTGTTTTTTGGAGAA	CASSKAGELFF	2	5.513502746080078E-5	33	TCRBV11-03*01	TCRBV11	TCRBV11-03	01						unresolved		TCRBD01,TCRBD02	TCRBD01-01,TCRBD02-01		TCRBJ02-02*01	TCRBJ02	TCRBJ02-02	01				5	2	5	5	0	6	48	60	62	-1	64	2	In	VDJ
TCCGCTACCAGCTCCCAGACATCTGTGTACTTCTGTGCCATCAGCATTAAGGACAGGGGGAACACCGGGGAGCTGTTTTTTGGAGAA	CAISIKDRGNTGELFF	1	3.912808400443926E-5	48	TCRBV10-03*01	TCRBV10	TCRBV10-03	01				TCRBD01-01*01	TCRBD01	TCRBD01-01	01				TCRBJ02-02*01	TCRBJ02	TCRBJ02-02	01				6	6	1	2	0	1	33	44	50	-1	59	1	In	VDJ
ACATCGGCCCAAAAGAACCCGACAGCTTTCTATCTCTGTGCCAGTAGTTTCGACAGGGCAAGGACCGGGGAGCTGTTTTTTGGAGAA	CASSFDRARTGELFF	2	8.714891437352381E-5	45	TCRBV19-01	TCRBV19	TCRBV19-01				01,02	TCRBD01-01*01	TCRBD01	TCRBD01-01	01				TCRBJ02-02*01	TCRBJ02	TCRBJ02-02	01				5	3	2	3	5	5	36	48	51	58	63	2	In	VDJ
CTGACAGTGACCAGTGCCCATCCTGAAGACAGCAGCTTCTACATCTGCAGTGCTTCCGGAGCGAGTTACGAGCAGTACTTCGGGCCG	CSASGASYEQYF	2	4.268518255029738E-5	36	TCRBV20	TCRBV20	unresolved			TCRBV20-01,TCRBV20-or09_02		TCRBD02-01	TCRBD02	TCRBD02-01				01,02	TCRBJ02-07*01	TCRBJ02	TCRBJ02-07	01				5	5	6	6	3	4	45	54	59	63	66	2	In	VDJ
ATCCAGCAGGTAGTGCGAGGAGATTCGGCAGCTTATTTCTGTGCCAGCTCACCCCGGCGGCTCAATCAGCCCCAGCATTTTGGTGAT	CASSPRRLNQPQHF	1	2.48996898210068E-5	42	TCRBV18-01*01	TCRBV18	TCRBV18-01	01				TCRBD02-01	TCRBD02	TCRBD02-01				01,02	TCRBJ01-05*01	TCRBJ01	TCRBJ01-05	01				3	3	7	5	2	3	39	53	56	60	62	1	In	VDJ
CCCCCTCACTCTGGAGTCAGCTACCCGCTCCCAGACATCTGTGTATTTCTGCGCCAGCAGTGGGGCTAAGGGGTGGGAGGGGGGCCA		1	2.6678239093935857E-5	32	TCRBV10-02*01	TCRBV10	TCRBV10-02	01				TCRBD02-01*02	TCRBD02	TCRBD02-01	02				TCRBJ02	TCRBJ02	unresolved			TCRBJ02-01,TCRBJ02-05		4	12	9	0	0	22	49	62	74	-1	81	1	Out	VDJ
GAAGATCCAGCGCACAGAGCGGGGGGACTCAGCCGTGTATCTCTGTGCCAGCAGCTTAACGAGGCCAATGAGCAGTTCTTCGGGCCA		1	2.6678239093935857E-5	38	TCRBV07-03*01	TCRBV07	TCRBV07-03	01				TCRBD02-01*02	TCRBD02	TCRBD02-01	02				TCRBJ02-01*01	TCRBJ02	TCRBJ02-01	01				0	0	11	1	1	6	43	-1	60	64	65	1	Out	VDJ
CAGCAGGTAGTGCGAGGAGATTCGGCAGCTTATTTCTGTGCCAGCTCACTTCCGGGACAGGGGAATTCACCCCTCCACTTTGGGAAC	CASSLPGQGNSPLHF	1	2.48996898210068E-5	45	TCRBV18-01*01	TCRBV18	TCRBV18-01	01				TCRBD01-01*01	TCRBD01	TCRBD01-01	01				TCRBJ01-06*01	TCRBJ01	TCRBJ01-06	01				4	4	0	2	0	7	36	49	53	-1	63	1	In	VDJ
GAGTCTGCTGCCTCCTCCCAGACATCTGTATATTTCTGCGCCAGCAGTGAGTCGACTAGCGGGGAAGATACGCAGTATTTTGGCCCA	CASSESTSGEDTQYF	1	3.379243618565209E-5	45	TCRBV10-01	TCRBV10	TCRBV10-01				01,02	TCRBD02-01*01	TCRBD02	TCRBD02-01	01				TCRBJ02-03*01	TCRBJ02	TCRBJ02-03	01				0	0	2	3	1	5	36	-1	53	64	65	1	In	VDJ
CTGGAGTCGGCTGCTCCCTCCCAGACATCTGTGTACTTCTGTGCCAGTATCCGGGCCGAGAACACCGGGGAGCTGTTTTTTGGAGAA	CASIRAENTGELFF	1	2.6678239093935857E-5	42	TCRBV06-01*01	TCRBV06	TCRBV06-01	01						unresolved		TCRBD01,TCRBD02	TCRBD01-01,TCRBD02-01		TCRBJ02-02*01	TCRBJ02	TCRBJ02-02	01				9	5	8	0	3	1	39	47	52	56	59	1	In	VDJ
GCGTCTGCTGTACCCTCTCAGACATCTGTGTACTTCTGTGCCAGCACCTCAGGACTGCATCGTAGCAATGAGCAGTTCTTCGGGCCA	CASTSGLHRSNEQFF	1	3.0235337639793973E-5	45	TCRBV06-04	TCRBV06	TCRBV06-04				01,02	TCRBD02-01	TCRBD02	TCRBD02-01				01,02	TCRBJ02-01*01	TCRBJ02	TCRBJ02-01	01				7	5	1	10	9	6	36	46	51	56	65	1	In	VDJ
CAGCCTGCAAAGCTTGAGGACTCGGCCGTGTATCTCTGTGCCAGCAGCCGGACAGGGGGCGACACCGGGGAGCTGTTTTTTGGAGAA	CASSRTGGDTGELFF	1	2.6678239093935857E-5	45	TCRBV11-02*02	TCRBV11	TCRBV11-02	02				TCRBD01-01*01	TCRBD01	TCRBD01-01	01				TCRBJ02-02*01	TCRBJ02	TCRBJ02-02	01				5	1	1	0	1	3	36	48	49	60	61	1	In	VDJ
ACCTTGGAGCTGGGGGACTCGGCCCTTTATCTTTGCGCCAGCAGCGACCCCGGGACAGGGGCCAACAATGAGCAGTTCTTCGGGCCA	CASSDPGTGANNEQFF	1	1.956404200221963E-5	48	TCRBV05-01*01	TCRBV05	TCRBV05-01	01				TCRBD01-01*01	TCRBD01	TCRBD01-01	01				TCRBJ02-01*01	TCRBJ02	TCRBJ02-01	01				4	6	0	2	3	5	33	45	51	61	64	1	In	VDJ
ACATCGGCCCAAAAGAACCCGACAGCTTTCTATCTCTGTGCCAGTAGTCAGGGACAGTCGAACACCGGGGAGCTGTTTTTTGGAGAA	CASSQGQSNTGELFF	1	3.912808400443926E-5	45	TCRBV19-01	TCRBV19	TCRBV19-01				01,02	TCRBD01-01*01	TCRBD01	TCRBD01-01	01				TCRBJ02-02*01	TCRBJ02	TCRBJ02-02	01				5	2	0	5	1	0	36	48	50	57	58	1	In	VDJ
CGCACAGAGCAGGGGGACTCGGCCATGTATCTCTGTGCCAGCAGCTTAGGGGCAGGGGGTTCCAATCAGCCCCAGCATTTTGGTGAT	CASSLGAGGSNQPQHF	1	3.0235337639793973E-5	48	TCRBV07-09	TCRBV07	TCRBV07-09				01,03	TCRBD01-01*01	TCRBD01	TCRBD01-01	01				TCRBJ01-05*01	TCRBJ01	TCRBJ01-05	01				1	3	4	1	3	3	33	49	52	59	62	1	In	VDJ
CAGCGCACAGAGCAGGGGGACTCGGCCATGTATCTCTGTGCCAGCAGCCCGGTAGGGGGCTTGAATGAAAAACTGTTTTTTGGCAGT	CASSPVGGLNEKLFF	1	4.0906633277368314E-5	45	TCRBV07-09	TCRBV07	TCRBV07-09				01,03	TCRBD01-01*01	TCRBD01	TCRBD01-01	01				TCRBJ01-04*01	TCRBJ01	TCRBJ01-04	01				5	5	5	0	3	5	36	48	53	60	63	1	In	VDJ
GCCCAAAAGAACCCGACAGCTTTCTATCTCTGTGCCAGTACCTATGAGGGGTTGCGAGGGATGAACACTGAAGCTTTCTTTGGACAA	CASTYEGLRGMNTEAFF	1	3.5570985458581145E-5	51	TCRBV19-01	TCRBV19	TCRBV19-01				01,02			unresolved		TCRBD01,TCRBD02	TCRBD01-01,TCRBD02-01		TCRBJ01-01*01	TCRBJ01	TCRBJ01-01	01				7	6	5	2	10	0	30	40	46	51	61	1	In	VDJ
GGATCCAGCCCATGGAACCCAGGGACTTGGGCCTATATTTCTGTGCCAGCAGCCTCGACAGGGCAACAGCCCCAGCATTTTGGTGAT		1	3.201388691272303E-5	40	TCRBV12-01*01	TCRBV12	TCRBV12-01	01				TCRBD01-01*01	TCRBD01	TCRBD01-01	01				TCRBJ01-05*01	TCRBJ01	TCRBJ01-05	01				5	3	2	3	3	7	41	53	56	63	66	1	Out	VDJ
GAGTCCGCCAGCACCAACCAGACATCTATGTACCTCTGTGCCAGCAGGAAACAGGGACCTTCCTACAATGGGCAGTTCTTCGGGCCA	CASRKQGPSYNGQFF	1	3.201388691272303E-5	45	TCRBV28-01*01	TCRBV28	TCRBV28-01	01				TCRBD01-01*01	TCRBD01	TCRBD01-01	01				TCRBJ02-01*01	TCRBJ02	TCRBJ02-01	01				6	3	3	3	15	12	36	47	50	56	71	1	In	VDJ
CTACACGCCCTGCAGCCAGAAGACTCAGCCCTGTATCTCTGCGCCAGCAGCCAAGGAACCCCCCCTGATGAGCAGTTCTTCGGGCCA	CASSQGTPPDEQFF	1	2.134259127514869E-5	42	TCRBV04-01*01	TCRBV04	TCRBV04-01	01						unresolved		TCRBD01,TCRBD02	TCRBD01-01,TCRBD02-01		TCRBJ02-01*01	TCRBJ02	TCRBJ02-01	01				1	0	2	8	10	8	39	-1	55	57	67	1	In	VDJ
ACCAGTGCCCATCCTGAAGACAGCAGCTTCTACATCTGCAGTGCTAGAGAGAGCGGGGGGGCAGGAAACATTCAGTACTTCGGCGCC	CSARESGGAGNIQYF	2	9.248456219231098E-5	45	TCRBV20	TCRBV20	unresolved			TCRBV20-01,TCRBV20-or09_02		TCRBD02-01*01	TCRBD02	TCRBD02-01	01				TCRBJ02-04*01	TCRBJ02	TCRBJ02-04	01				0	1	6	0	4	6	36	50	51	61	65	2	In	VDJ
ATCCAGCGCACACAGCAGGAGGACTCCGCCGTGTATCTCTGTGCCAGCAGCTTGATTGGTGGCAATCAGCCCCAGCATTTTGGTGAT	CASSLIGGNQPQHF	2	3.73495347315102E-5	42	TCRBV07-08*01	TCRBV07	TCRBV07-08	01						unresolved		TCRBD01,TCRBD02	TCRBD01-01,TCRBD02-01		TCRBJ01-05*01	TCRBJ01	TCRBJ01-05	01				3	4	0	10	2	2	39	53	57	59	61	2	In	VDJ
TTTCTCCACCTTGGAGATCCAGCGCACAGAGCAGGGGGACTCGGCCATGTATCTCTGTGCCTTGGGCAGCCCCAGCATTTTGGTGAT		1	3.0235337639793973E-5	26	TCRBV07-09	TCRBV07	TCRBV07-09				01,03			unresolved		TCRBD01,TCRBD02	TCRBD01-01,TCRBD02-01		TCRBJ01-05*01	TCRBJ01	TCRBJ01-05	01				11	2	0	9	0	7	55	61	63	-1	66	1	Out	VDJ
TGACATCCGCTCACCAGGCCTGGGGGACGCAGCCATGTACCTGTGTGCCACCAGCAGAGATCGGGGGGGAAACTGTTTTTTGGCAGT		1	2.6678239093935857E-5	38	TCRBV15-01*01	TCRBV15	TCRBV15-01	01				TCRBD02-01*01	TCRBD02	TCRBD02-01	01				TCRBJ01-04*01	TCRBJ01	TCRBJ01-04	01				0	1	8	0	0	11	43	60	61	-1	69	1	Out	VDJ
GTGAGCACCTTGGAGCTGGGGGACTCGGCCCTTTATCTTTGCGCCAGCAGCTTGGAGCAGGGGTTTGAAAAACTGTTTTTTGGCAGT	CASSLEQGFEKLFF	1	2.48996898210068E-5	42	TCRBV05-01*01	TCRBV05	TCRBV05-01	01				TCRBD01-01*01	TCRBD01	TCRBD01-01	01				TCRBJ01-04*01	TCRBJ01	TCRBJ01-04	01				0	2	4	2	2	7	39	55	57	63	65	1	In	VDJ
CTGAGCTCTCTGGAGCTGGGGGACTCAGCTTTGTATTTCTGTGCCAGCAGCGTAGAGGGTTGGGACACTGAAGCTTTCTTTGGACAA	CASSVEGWDTEAFF	1	1.7785492729290573E-5	42	TCRBV09-01	TCRBV09	TCRBV09-01				01,02			unresolved		TCRBD01,TCRBD02	TCRBD01-01,TCRBD02-01		TCRBJ01-01*01	TCRBJ01	TCRBJ01-01	01				0	0	5	3	5	3	39	-1	55	59	64	1	In	VDJ
CAGCCTGCAGAGCTTGGGGACTCGGCCGTGTATCTCTGTGCCAGCAGCCTCTCTGAAGGGGCTGGCGGGGAGCTGTTTTTTGGAGAA	CASSLSEGAGGELFF	1	2.6678239093935857E-5	45	TCRBV11-03*01	TCRBV11	TCRBV11-03	01				TCRBD01-01*01	TCRBD01	TCRBD01-01	01				TCRBJ02-02*01	TCRBJ02	TCRBJ02-02	01				5	8	5	2	4	7	36	48	56	61	65	1	In	VDJ
CGCACAGAGCAGGGGGACTCGGCCATGTATCTCTGTGCCAGCACTTTCCAGGCCACGGGGGACACCGGGGAGCTGTTTTTTGGAGAA	CASTFQATGDTGELFF	1	3.5570985458581145E-5	48	TCRBV07-09	TCRBV07	TCRBV07-09				01,03	TCRBD02-01*01	TCRBD02	TCRBD02-01	01				TCRBJ02-02*01	TCRBJ02	TCRBJ02-02	01				7	12	8	2	0	3	33	43	55	-1	61	1	In	VDJ
TCGCCCAGCCCCAACCAGACCTCTCTGTACTTCTGTGCCAGCAGTTCCCCGGGACAGGTAGCTAACTATGGCTACACCTTCGGTTCG	CASSSPGQVANYGYTF	1	2.48996898210068E-5	48	TCRBV27-01*01	TCRBV27	TCRBV27-01	01				TCRBD01-01*01	TCRBD01	TCRBD01-01	01				TCRBJ01-02*01	TCRBJ01	TCRBJ01-02	01				4	4	0	4	3	0	33	46	50	58	61	1	In	VDJ
CAGCCCTCAGAACCCAGGGACTCAGCTGTGTACTTCTGTGCCAGCAGTTTAACAGGGGCGAACACCGGGGAGCTGTTTTTTGGAGAA	CASSLTGANTGELFF	1	2.6678239093935857E-5	45	TCRBV12	TCRBV12	unresolved			TCRBV12-03,TCRBV12-04		TCRBD01-01*01	TCRBD01	TCRBD01-01	01				TCRBJ02-02*01	TCRBJ02	TCRBJ02-02	01				2	0	3	2	0	0	36	-1	51	-1	58	1	In	VDJ
TCACTCTGTAGTCTGCTGCCTCCTCCCAGACATCTGTATATTTCTGCGCCAGCAGTCAGGGTAATACTCGGGGCTTTCTTTGGACAA		2	1.1027005492160155E-4	37	TCRBV10-01	TCRBV10	TCRBV10-01				01,02	TCRBD01-01*01	TCRBD01	TCRBD01-01	01				TCRBJ01-01*01	TCRBJ01	TCRBJ01-01	01				5	0	4	3	11	11	44	-1	56	61	72	2	Out	VDJ
ATCAATTCCCTGGAGCTTGGTGACTCTGCTGTGTATTTCTGTGCCAGCAGCCAAGGTATGGGGGGCACTGAAGCTTTCTTTGGACAA	CASSQGMGGTEAFF	1	2.8456788366864917E-5	42	TCRBV03	TCRBV03	unresolved			TCRBV03-01,TCRBV03-02		TCRBD02-01*01	TCRBD02	TCRBD02-01	01				TCRBJ01-01*01	TCRBJ01	TCRBJ01-01	01				1	4	9	1	0	4	39	55	59	-1	65	1	In	VDJ
CAGCCCTCAGAACCCAGGGACTCAGCTGTGTATTTTTGTGCTAGTGCCCCGGGGCTAGCGGGGGGTGAGACCCAGTACTTCGGGCCA	CASAPGLAGGETQYF	1	2.48996898210068E-5	45	TCRBV12-05*01	TCRBV12	TCRBV12-05	01				TCRBD02-01*01	TCRBD02	TCRBD02-01	01				TCRBJ02-05*01	TCRBJ02	TCRBJ02-05	01				7	8	4	1	1	5	36	46	54	65	66	1	In	VDJ
GCAAAGCTTGAGGACTCGGCCGTGTATCTCTGTGCCAGCAGCATTAGCGACAGAAGCTCCTATAATTCACCCCTCCACTTTGGGAAC	CASSISDRSSYNSPLHF	1	2.3121140548077745E-5	51	TCRBV11-02*02	TCRBV11	TCRBV11-02	02						unresolved		TCRBD01,TCRBD02	TCRBD01-01,TCRBD02-01		TCRBJ01-06*01	TCRBJ01	TCRBJ01-06	01				5	6	2	5	3	0	30	42	48	53	56	1	In	VDJ
GTGCGAGGAGATTCGGCAGCTTATTTCTGTGCCAGCTCACCATCACTCGCCGGGACAGGGGGCCCCGGGGAGCTGTTTTTTGGAGAA	CASSPSLAGTGGPGELFF	1	3.0235337639793973E-5	54	TCRBV18-01*01	TCRBV18	TCRBV18-01	01				TCRBD01-01*01	TCRBD01	TCRBD01-01	01				TCRBJ02-02*01	TCRBJ02	TCRBJ02-02	01				2	9	0	0	1	6	27	42	51	63	64	1	In	VDJ
GCCATCCCCAACCAGACAGCTCTTTACTTCTGTGCCACCAGTGATTCCACGGAAGGGCGGGGGGGCAATGAGCAGTTCTTCGGGCCA	CATSDSTEGRGGNEQFF	2	4.0906633277368314E-5	51	TCRBV24	TCRBV24	unresolved			TCRBV24-01,TCRBV24-or09_02		TCRBD02-01*01	TCRBD02	TCRBD02-01	01				TCRBJ02-01*01	TCRBJ02	TCRBJ02-01	01				2	10	7	0	0	6	30	46	56	-1	65	2	In	VDJ
AAGATCCAGCCCTCAGAACCCAGGGACTCAGCTGTGTACTTCTGTGCCAGCAGTTTGAAGGGGAACACTGAAGCTTTCTTTGGACAA	CASSLKGNTEAFF	2	9.426311146524003E-5	39	TCRBV12	TCRBV12	unresolved			TCRBV12-03,TCRBV12-04				unresolved		TCRBD01,TCRBD02	TCRBD01-01,TCRBD02-01		TCRBJ01-01*01	TCRBJ01	TCRBJ01-01	01				3	2	5	3	0	1	42	56	58	-1	62	2	In	VDJ
TGCTGCCTCCTCCCAGACATCTGTATATTTCTGCGCCAGCTCCCCCCTCTGGGCAGACAACCATTCTATGGCTACACCTTCGGTTCG		1	3.0235337639793973E-5	50	TCRBV10-01	TCRBV10	TCRBV10-01				01,02	TCRBD01-01*01	TCRBD01	TCRBD01-01	01				TCRBJ01-02*01	TCRBJ01	TCRBJ01-02	01				8	15	2	6	6	4	31	40	55	59	65	1	Out	VDJ
AACATGAGCTCCTTGGAGCTGGGGGACTCAGCCCTGTACTTCTGTGCCAGCAGCTTAGGCCGGGGGGGACTAAAGTTCTTCGGGCCA	CASSLGRGGLKFF	2	4.624228109615549E-5	39	TCRBV13-01*01	TCRBV13	TCRBV13-01	01				TCRBD02-01*01	TCRBD02	TCRBD02-01	01				TCRBJ02-01*01	TCRBJ02	TCRBJ02-01	01				0	1	8	0	5	14	42	59	60	68	73	2	In	VDJ
CAGCCCTCAGAACCCAGGGACTCAGCTGTGTACTTCTGTGCCAGCAGTTTCGTGAGGGCTTCCACCGGGGAGCTGTTTTTTGGAGAA	CASSFVRASTGELFF	1	2.6678239093935857E-5	45	TCRBV12	TCRBV12	unresolved			TCRBV12-03,TCRBV12-04		TCRBD02-01*02	TCRBD02	TCRBD02-01	02				TCRBJ02-02*01	TCRBJ02	TCRBJ02-02	01				3	3	11	0	4	4	36	50	53	58	62	1	In	VDJ
TCTCTGGAGCTGGGGGACTCAGCTTTGTATTTCTGTGCCAGCAGCGTGTGGCCCGGGACAGGGGTGGATGAGCAGTTCTTCGGGCCA	CASSVWPGTGVDEQFF	1	1.956404200221963E-5	48	TCRBV09-01	TCRBV09	TCRBV09-01				01,02	TCRBD01-01*01	TCRBD01	TCRBD01-01	01				TCRBJ02-01*01	TCRBJ02	TCRBJ02-01	01				2	7	0	2	3	8	33	47	54	64	67	1	In	VDJ
ATCCTGGAGTCGCCCAGCCCCAACCAGACCTCTCTGTACTTCTGTGCCAGCAGTTCTGCACGGGGGGATGAAGCTTTCTTTGGACAA	CASSSARGDEAFF	1	2.6678239093935857E-5	39	TCRBV27-01*01	TCRBV27	TCRBV27-01	01				TCRBD02-01*01	TCRBD02	TCRBD02-01	01				TCRBJ01-01*01	TCRBJ01	TCRBJ01-01	01				4	5	8	1	1	7	42	55	60	67	68	1	In	VDJ
AGCCCCAACCAGACCTCTCTGTACTTCTGTGCCAGCAGTTCTCCTTACAGGAGGACGGGGGTCTTGGACGAGCAGTTCTTCGGGCCA	CASSSPYRRTGVLDEQFF	1	2.8456788366864917E-5	54	TCRBV27-01*01	TCRBV27	TCRBV27-01	01				TCRBD02-01*01	TCRBD02	TCRBD02-01	01				TCRBJ02-01*01	TCRBJ02	TCRBJ02-01	01				4	15	8	2	8	10	27	40	55	61	69	1	In	VDJ
GTGACATCGGCCCAAAAGAACCCGACAGCTTTCTATCTCTGTGCCAGTAGTCCCCGGACAGGGAACTATGGCTACACCTTCGGTTCG	CASSPRTGNYGYTF	1	3.201388691272303E-5	42	TCRBV19-01	TCRBV19	TCRBV19-01				01,02	TCRBD01-01*01	TCRBD01	TCRBD01-01	01				TCRBJ01-02*01	TCRBJ01	TCRBJ01-02	01				5	4	1	3	0	2	39	51	55	-1	63	1	In	VDJ
CCTCAGAACCCAGGGACTCAGCTGTGTACTTCTGTGCCAGCAGTTCCCAGGACAGACCTGAGCACAGATACGCAGTATTTTGGCCCA		1	2.48996898210068E-5	49	TCRBV12	TCRBV12	unresolved			TCRBV12-03,TCRBV12-04		TCRBD01-01*01	TCRBD01	TCRBD01-01	01				TCRBJ02-03*01	TCRBJ02	TCRBJ02-03	01				4	4	1	5	5	0	32	45	49	55	60	1	Out	VDJ
CAGGTAGTGCGAGGAGATTCGGCAGCTTATTTCTGTGCCAGCTCATCAGGACTAGCCTCCTTCCAAGAGACCCAGTACTTCGGGCCA	CASSSGLASFQETQYF	1	2.3121140548077745E-5	48	TCRBV18-01*01	TCRBV18	TCRBV18-01	01				TCRBD02-01	TCRBD02	TCRBD02-01				01,02	TCRBJ02-05*01	TCRBJ02	TCRBJ02-05	01				5	3	1	7	6	1	33	45	48	56	62	1	In	VDJ
AAGATCCAGCGCACAGAGCGGGGGGACTCAGCCGTGTATCTCTGTGCCAGCAGCTTAACGCCGACCGGGGAGCTGTTTTTTGGAGAA	CASSLTPTGELFF	2	7.114197091716229E-5	39	TCRBV07-03*01	TCRBV07	TCRBV07-03	01						unresolved		TCRBD01,TCRBD02	TCRBD01-01,TCRBD02-01		TCRBJ02-02*01	TCRBJ02	TCRBJ02-02	01				0	0	10	0	2	5	42	-1	59	61	63	2	In	VDJ
CCAACCAGACATCTATGTACCTCTGTGCCAGCAGTTTAGGGATTCGGGACAGGGCATTAGGCCAATGAAAAACTGTTTTTTGGCAGT		1	3.73495347315102E-5	58	TCRBV28-01*01	TCRBV28	TCRBV28-01	01				TCRBD01-01*01	TCRBD01	TCRBD01-01	01				TCRBJ01-04*01	TCRBJ01	TCRBJ01-04	01				2	7	0	3	9	5	23	38	45	54	63	1	Out	VDJ
GCTGTCGGCTGCTCCCTCCCAGACATCTGTGTACTTCTGTGCCAGCAGTTACTCGAGACTAGCGGTTACGAGCAGTACTTCGGGCCG		1	1.7785492729290573E-5	44	TCRBV06-05*01	TCRBV06	TCRBV06-05	01				TCRBD02-01	TCRBD02	TCRBD02-01				01,02	TCRBJ02-07*01	TCRBJ02	TCRBJ02-07	01				0	2	2	5	1	4	37	54	56	65	66	1	Out	VDJ
CAGCGCACACAGCAGGAGGACTCCGCCGTGTATCTCTGTGCCAGCAGCTCGACCCCACAAGGCCGAGCTGAAGCTTTCTTTGGACAA	CASSSTPQGRAEAFF	1	2.48996898210068E-5	45	TCRBV07-08*01	TCRBV07	TCRBV07-08	01						unresolved		TCRBD01,TCRBD02	TCRBD01-01,TCRBD02-01		TCRBJ01-01*01	TCRBJ01	TCRBJ01-01	01				4	1	2	7	14	6	36	49	50	53	67	1	In	VDJ
CTGGAGTCGGCTGCTCCCTCCCAGACATCTGTGTACTTCTGTGCCAGCACTCCGACTAGCGGCCAAGAGACCCAGTACTTCGGGCCA	CASTPTSGQETQYF	1	1.956404200221963E-5	42	TCRBV06-01*01	TCRBV06	TCRBV06-01	01				TCRBD02-01	TCRBD02	TCRBD02-01				01,02	TCRBJ02-05*01	TCRBJ02	TCRBJ02-05	01				7	4	2	5	0	1	39	49	53	-1	62	1	In	VDJ
AAGATCCAGCCTGCAGAGCTTGGGGACTCGGCCATGTATCTCTGTGCCAGCAGCTTATATGGGGGCACTGAAGCTTTCTTTGGACAA	CASSLYGGTEAFF	1	2.48996898210068E-5	39	TCRBV11-01*01	TCRBV11	TCRBV11-01	01						unresolved		TCRBD01,TCRBD02	TCRBD01-01,TCRBD02-01		TCRBJ01-01*01	TCRBJ01	TCRBJ01-01	01				2	3	6	1	0	4	42	57	60	-1	65	1	In	VDJ
GTACCCTCTCAGACATCTGTGTACTTCTGTGCCAGCAGTGAATGGGTTATTAGGGGCCTCAGGACCGGGGAGCTGTTTTTTGGAGAA	CASSEWVIRGLRTGELFF	1	3.201388691272303E-5	54	TCRBV06-04	TCRBV06	TCRBV06-04				01,02	TCRBD01-01*01	TCRBD01	TCRBD01-01	01				TCRBJ02-02*01	TCRBJ02	TCRBJ02-02	01				3	10	5	2	7	5	27	41	51	56	63	1	In	VDJ
GTGACATCGGCCCAAAAGAACCCGACAGCTTTCTATCTCTGTGCCAGTAGGAGAAGGGACGTACTCTCGGAAGCTTTCTTTGGACAA	CASRRRDVLSEAFF	1	3.5570985458581145E-5	42	TCRBV19-01	TCRBV19	TCRBV19-01				01,02			unresolved		TCRBD01,TCRBD02	TCRBD01-01,TCRBD02-01		TCRBJ01-01*01	TCRBJ01	TCRBJ01-01	01				6	5	0	7	9	8	39	50	55	60	69	1	In	VDJ
ACCTTGGAGATCCAGCGCACAGAGCAGGGGGACTCGGCCATGTATCTCTGTGCCAGCGCCAACCTGGATGAGCAGTTCTTCGGGCCA	CASANLDEQFF	1	3.5570985458581145E-5	33	TCRBV07-09	TCRBV07	TCRBV07-09				01,03			unresolved		TCRBD01,TCRBD02	TCRBD01-01,TCRBD02-01		TCRBJ02-01*01	TCRBJ02	TCRBJ02-01	01				8	8	0	10	0	8	48	57	65	-1	67	1	In	VDJ
ACACGCCCTGCAGCCAGAAGACTCAGCCCTGTATCTCTGCGCCAGCAGCCTAGAGGCCACCCCTCACACATTCAGTACTTCGGCGCC		1	2.134259127514869E-5	44	TCRBV04-01*01	TCRBV04	TCRBV04-01	01				TCRBD01-01*01	TCRBD01	TCRBD01-01	01				TCRBJ02-04*01	TCRBJ02	TCRBJ02-04	01				0	0	9	0	10	8	37	-1	54	57	67	1	Out	VDJ
CTGGAGTCTGCTGCCTCCTCCCAGACATCTGTATATTTCTGCGCCAGCAGTGACTTTTCGCTAGCGGGGGAGCTGTTTTTTGGAGAA	CASSDFSLAGELFF	1	3.73495347315102E-5	42	TCRBV10-01	TCRBV10	TCRBV10-01				01,02	TCRBD02-01	TCRBD02	TCRBD02-01				01,02	TCRBJ02-02*01	TCRBJ02	TCRBJ02-02	01				3	7	4	6	0	8	39	53	60	-1	66	1	In	VDJ
CTGGAGTTGGCTGCTCCCTCCCAGACATCTGTGTACTTCTGTGCCAGCAACTCTAGGGACCGAGGAAACACCATATATTTTGGAGAG	CASNSRDRGNTIYF	1	3.912808400443926E-5	42	TCRBV06-06	TCRBV06	TCRBV06-06				01,02			unresolved		TCRBD01,TCRBD02	TCRBD01-01,TCRBD02-01		TCRBJ01-03*01	TCRBJ01	TCRBJ01-03	01				7	6	0	7	3	4	39	49	55	60	63	1	In	VDJ
TCTCACTGTGACATCGGCCCAAAAGAACCCGACAGCTTTCTATCTCTGTGCCAGTTTACCGAGTCCTACGAGCAGTACTTCGGGCCG		1	3.201388691272303E-5	35	TCRBV19-01	TCRBV19	TCRBV19-01				01,02	TCRBD02-01*02	TCRBD02	TCRBD02-01	02				TCRBJ02-07*01	TCRBJ02	TCRBJ02-07	01				8	5	11	2	0	1	46	55	60	-1	63	1	Out	VDJ
GACACAGCACTGTATTTCTGTGCCAGCAGCATAAAAAAACGGGACAGCTTAAGTCAAATGAGCTCCTACGAGCAGTACTTCGGGCCG	CASSIKKRDSLSQMSSYEQYF	2	7.292052019009135E-5	63	TCRBV21-01*01	TCRBV21	TCRBV21-01	01				TCRBD01-01*01	TCRBD01	TCRBD01-01	01				TCRBJ02-07*01	TCRBJ02	TCRBJ02-07	01				4	9	0	5	15	0	18	31	40	47	62	2	In	VDJ
AATGTGAACGCCTTGTTGCTGGGGGACTCGGCCCTGTATCTCTGTGCCAGCACCGGGACAGGTGGCGAAAAACTGTTTTTTGGCAGT	CASTGTGGEKLFF	1	4.446373182322643E-5	39	TCRBV05-05*01	TCRBV05	TCRBV05-05	01				TCRBD01-01*01	TCRBD01	TCRBD01-01	01				TCRBJ01-04*01	TCRBJ01	TCRBJ01-04	01				6	2	0	4	4	8	42	52	54	62	66	1	In	VDJ
AACGCCTTGTTGCTGGGGGACTCGGCCCTGTATCTCTGTGCCAGCAGCTTAAGCAGGGGCATGAATGAAAAACTGTTTTTTGGCAGT	CASSLSRGMNEKLFF	2	6.224922455251701E-5	45	TCRBV05-05*01	TCRBV05	TCRBV05-05	01				TCRBD01-01*01	TCRBD01	TCRBD01-01	01				TCRBJ01-04*01	TCRBJ01	TCRBJ01-04	01				2	3	4	2	4	5	36	50	53	59	63	2	In	VDJ
GTGACCAGTGCCCATCCTGAAGACAGCAGCTTCTACATCTGCAGTGGGGGACAGGGCGGGAGTCGGGCTGAAGCTTTCTTTGGACAA	CSGGQGGSRAEAFF	2	1.1027005492160155E-4	42	TCRBV20	TCRBV20	unresolved			TCRBV20-01,TCRBV20-or09_02		TCRBD01-01*01	TCRBD01	TCRBD01-01	01				TCRBJ01-01*01	TCRBJ01	TCRBJ01-01	01				7	1	0	3	11	6	39	46	47	56	67	2	In	VDJ
GAGTCGGCTGCTCCCTCCCAGACATCTGTGTACTTCTGTGCCAGCACCGAAGGGGACTGGGTATACAATGAGCAGTTCTTCGGGCCA	CASTEGDWVYNEQFF	1	2.48996898210068E-5	45	TCRBV06-01*01	TCRBV06	TCRBV06-01	01				TCRBD02-01	TCRBD02	TCRBD02-01				01,02	TCRBJ02-01*01	TCRBJ02	TCRBJ02-01	01				7	6	0	10	5	4	36	46	52	58	63	1	In	VDJ
CTTGGTGACTCTGCTGTGTATTTCTGTGCCAGCAGCCAAGATAACTCGAGAGATCCACTATCCGTTTACGAGCAGTACTTCGGGCCG	CASSQDNSRDPLSVYEQYF	1	2.6678239093935857E-5	57	TCRBV03	TCRBV03	unresolved			TCRBV03-01,TCRBV03-02		TCRBD02-01	TCRBD02	TCRBD02-01				01,02	TCRBJ02-07*01	TCRBJ02	TCRBJ02-07	01				0	15	3	9	6	4	24	41	56	60	66	1	In	VDJ
TCGGCCCAAAAGAACCCGACAGCTTTCTATCTCTGTGCCAGTAGTAAGACCGGGGTCGCCTGGAACACTGAAGCTTTCTTTGGACAA	CASSKTGVAWNTEAFF	1	3.5570985458581145E-5	48	TCRBV19-01	TCRBV19	TCRBV19-01				01,02	TCRBD02-01*01	TCRBD02	TCRBD02-01	01				TCRBJ01-01*01	TCRBJ01	TCRBJ01-01	01				4	4	8	3	7	1	33	46	50	55	62	1	In	VDJ
AAGATCCAGCGCACAGAGCGGGGGGACTCAGCCGTGTATCTCTGTGCCAGCAGCTTAGCAGCGGGGCAGCCCCAGCATTTTGGTGAT	CASSLAAGQPQHF	1	2.3121140548077745E-5	39	TCRBV07-03*01	TCRBV07	TCRBV07-03	01				TCRBD02-01*01	TCRBD02	TCRBD02-01	01				TCRBJ01-05*01	TCRBJ01	TCRBJ01-05	01				2	2	6	3	0	7	42	57	59	-1	66	1	In	VDJ
CGCACAGAGCAGGGGGACTCGGCCATGTATCTCTGTGCCAGCAGCCTCGAGAGGGTTGGCGATTCTTAGCCCCAGCATTTTGGTGAT	CASSLERVGDS*PQHF	1	3.0235337639793973E-5	48	TCRBV07-09	TCRBV07	TCRBV07-09				01,03	TCRBD02-01*02	TCRBD02	TCRBD02-01	02				TCRBJ01-05*01	TCRBJ01	TCRBJ01-05	01				5	5	11	0	12	8	33	45	50	55	67	1	Stop	VDJ
TGGAGTCCGCCAGCACCAACCAGACATCTATGTACCTCTGTGCCAGCAGCCCGGACAGGGGGTTTCTATGGCTACACCTTCGGTTCG		1	2.8456788366864917E-5	43	TCRBV28-01*01	TCRBV28	TCRBV28-01	01				TCRBD01-01*01	TCRBD01	TCRBD01-01	01				TCRBJ01-02*01	TCRBJ01	TCRBJ01-02	01				6	3	1	1	3	4	38	49	52	62	65	1	Out	VDJ
ATCCGGTCCACAAAGCTGGAGGACTCAGCCATGTACTTCTGTGCTACAAAACCTAGGGGGGGGGCAGATACGCAGTATTTTGGCCCA	CATKPRGGADTQYF	1	2.6678239093935857E-5	42	TCRBV02-01*01	TCRBV02	TCRBV02-01	01				TCRBD02-01*01	TCRBD02	TCRBD02-01	01				TCRBJ02-03*01	TCRBJ02	TCRBJ02-03	01				12	11	9	0	2	4	39	44	55	62	64	1	In	VDJ
CTGTGTACTTCTGTGCCAGCAGTTACCCCGACAGATCCTAGGAGGGCCCACTACAATCTGTCTGAGTAACGGCAGTTCTTCGGGCCA		1	2.6678239093935857E-5	70	TCRBV06	TCRBV06	unresolved			TCRBV06-02,TCRBV06-03,TCRBV06-05,TCRBV06-06		TCRBD02-01*02	TCRBD02	TCRBD02-01	02				TCRBJ02-01*01	TCRBJ02	TCRBJ02-01	01				2	14	10	0	25	12	11	26	40	46	71	1	Out	VDJ
GAGTCTGCTGCCTCCTCCCAGACATCTGTATATTTCTGCGCCAGCAGTGTGGAGGGGGAGAACACCGGGGAGCTGTTTTTTGGAGAA	CASSVEGENTGELFF	1	3.73495347315102E-5	45	TCRBV10-01	TCRBV10	TCRBV10-01				01,02			unresolved		TCRBD01,TCRBD02	TCRBD01-01,TCRBD02-01		TCRBJ02-02*01	TCRBJ02	TCRBJ02-02	01				4	3	5	1	1	1	36	49	52	58	59	1	In	VDJ
GAGTCCGCTACCAGCTCCCAGACATCTGTGTACTTCTGTGCCATCAGTGACACTACAGGGCGAAACACTGAAGCTTTCTTTGGACAA	CAISDTTGRNTEAFF	1	3.5570985458581145E-5	45	TCRBV10-03*01	TCRBV10	TCRBV10-03	01				TCRBD01-01*01	TCRBD01	TCRBD01-01	01				TCRBJ01-01*01	TCRBJ01	TCRBJ01-01	01				3	4	3	3	3	2	36	50	54	60	63	1	In	VDJ
GCTTGGGGACTCGGCCGTGTATCTCTGTGCCAGCAGCTTTGGCACCCGAAACAGGGCTGGATGAACACTGAAGCTTTCTTTGGACAA		1	2.48996898210068E-5	56	TCRBV11-03*01	TCRBV11	TCRBV11-03	01				TCRBD01-01*01	TCRBD01	TCRBD01-01	01				TCRBJ01-01*01	TCRBJ01	TCRBJ01-01	01				3	11	3	3	5	0	25	39	50	56	61	1	Out	VDJ
CCGCTCACCAGGCCTGGGGACGCAGCCATGTACCTGTGTGCCACCAGCAGCCCCGGGGGGAAGGATCAGCCCCAGCATTTTGGTGAT	CATSSPGGKDQPQHF	2	3.379243618565209E-5	45	TCRBV15-01*01	TCRBV15	TCRBV15-01	01				TCRBD02-01*01	TCRBD02	TCRBD02-01	01				TCRBJ01-05*01	TCRBJ01	TCRBJ01-05	01				3	3	8	1	4	5	36	50	53	60	64	2	In	VDJ
CGCACACAGCAGGAGGACTCGGCCGTGTATCTCTGTGCCAGCACCCCCCCTGGACAGGTCCGGGTTAGCGAGCAGTACTTCGGGCCG	CASTPPGQVRVSEQYF	1	2.8456788366864917E-5	48	TCRBV07-02*01	TCRBV07	TCRBV07-02	01				TCRBD01-01*01	TCRBD01	TCRBD01-01	01				TCRBJ02-07*01	TCRBJ02	TCRBJ02-07	01				7	8	1	4	10	6	33	43	51	58	68	1	In	VDJ
GTGAACGCCTTGGAGCTGGAGGACTCGGCCCTGTATCTCTGTGCCAGCAGCTTGTTGGGCAGAAACACTGAAGCTTTCTTTGGACAA	CASSLLGRNTEAFF	1	3.379243618565209E-5	42	TCRBV05-08*01	TCRBV05	TCRBV05-08	01				TCRBD01-01*01	TCRBD01	TCRBD01-01	01				TCRBJ01-01*01	TCRBJ01	TCRBJ01-01	01				1	2	8	0	3	2	39	54	56	60	63	1	In	VDJ
GCAAAGCTTGAGGACTCGGCCGTGTATCTCTGTGCCAGCAGCAAAGAGGGCGGGCAGGGGTGGTCGGATACGCAGTATTTTGGCCCA	CASSKEGGQGWSDTQYF	2	8.003471728180757E-5	51	TCRBV11-02*02	TCRBV11	TCRBV11-02	02				TCRBD01-01*01	TCRBD01	TCRBD01-01	01				TCRBJ02-03*01	TCRBJ02	TCRBJ02-03	01				5	12	4	2	6	6	30	42	54	60	66	2	In	VDJ
GCCTGCAAAGCTTGAGGACTCGGCCGTGTATCTCTGTGCCAGCAGCTTAGATAGGACAGGGGGAACAATGAGCAGTTCTTCGGGCCA		1	2.48996898210068E-5	47	TCRBV11-02*02	TCRBV11	TCRBV11-02	02				TCRBD01-01*01	TCRBD01	TCRBD01-01	01				TCRBJ02-01*01	TCRBJ02	TCRBJ02-01	01				0	2	1	1	1	5	34	51	53	63	64	1	Out	VDJ
AACGCCTTGGAGCTGGACGACTCGGCCCTGTATCTCTGTGCCAGCAGCCCGGTGGGTTCGAACACCGGGGAGCTGTTTTTTGGAGAA	CASSPVGSNTGELFF	1	2.6678239093935857E-5	45	TCRBV05-04*01	TCRBV05	TCRBV05-04	01						unresolved		TCRBD01,TCRBD02	TCRBD01-01,TCRBD02-01		TCRBJ02-02*01	TCRBJ02	TCRBJ02-02	01				4	5	0	9	2	0	36	48	53	56	58	1	In	VDJ
CGCACACAGCAGGAGGACTCCGCCGTGTATCTCTGTGCCAGCAGCTTAGCGGGCAGGGGGGACGGCTATGGCTACACCTTCGGTTCG	CASSLAGRGDGYGYTF	2	9.782021001109815E-5	48	TCRBV07-08*01	TCRBV07	TCRBV07-08	01				TCRBD01-01*01	TCRBD01	TCRBD01-01	01				TCRBJ01-02*01	TCRBJ01	TCRBJ01-02	01				0	3	4	1	5	4	33	50	53	60	65	2	In	VDJ
CTGGAGTCCGCTACCAGCTCCCAGACATCTGTGTACTTCTGTGCCATCAGTGAGACCGGGACAGGGGGTGGCTACACCTTCGGTTCG	CAISETGTGGGYTF	2	9.604166073816909E-5	42	TCRBV10-03*01	TCRBV10	TCRBV10-03	01				TCRBD01-01*01	TCRBD01	TCRBD01-01	01				TCRBJ01-02*01	TCRBJ01	TCRBJ01-02	01				2	3	0	1	0	7	39	54	57	-1	68	2	In	VDJ
ACACAGCAGGAGGACTCGGCCGTGTATCTCTGTGCCAGCAGCTCTACCGGGTCGGGGGGGCCGACAGATACGCAGTATTTTGGCCCA	CASSSTGSGGPTDTQYF	2	5.6913576733729833E-5	51	TCRBV07-02*01	TCRBV07	TCRBV07-02	01				TCRBD02-01*01	TCRBD02	TCRBD02-01	01				TCRBJ02-03*01	TCRBJ02	TCRBJ02-03	01				4	9	8	0	3	3	30	43	52	60	63	2	In	VDJ
CAGCAGGTAGTGCGAGGAGATTCGGCAGCTTATTTCTGTGCCAGCTCACCGTCAGGGGGCAGTGGGAATGAGCAGTTCTTCGGGCCA	CASSPSGGSGNEQFF	2	4.624228109615549E-5	45	TCRBV18-01*01	TCRBV18	TCRBV18-01	01				TCRBD01-01*01	TCRBD01	TCRBD01-01	01				TCRBJ02-01*01	TCRBJ02	TCRBJ02-01	01				3	2	4	0	6	7	36	50	52	60	66	2	In	VDJ
CAGCGCACAGAGCAGGGGGACTCGGCCATGTATCTCTGTGCCAGCAGCTTAGTAGGGGGCGCGGGGCAGCCCCAGCATTTTGGTGAT	CASSLVGGAGQPQHF	1	3.0235337639793973E-5	45	TCRBV07-09	TCRBV07	TCRBV07-09				01,03	TCRBD01-01*01	TCRBD01	TCRBD01-01	01				TCRBJ01-05*01	TCRBJ01	TCRBJ01-05	01				1	1	5	0	6	7	36	52	53	60	66	1	In	VDJ
ATCCAGCGCACACAGCAGGAGGACTCCGCCGTGTATCTCTGTGCCAGCAGCTCGACACAAGCCTACAATGAGCAGTTCTTCGGGCCA	CASSSTQAYNEQFF	1	2.6678239093935857E-5	42	TCRBV07-08*01	TCRBV07	TCRBV07-08	01				TCRBD01-01*01	TCRBD01	TCRBD01-01	01				TCRBJ02-01*01	TCRBJ02	TCRBJ02-01	01				4	1	2	6	4	2	39	52	53	57	61	1	In	VDJ
AGCCCCAACCAGACCTCTCTGTACTTCTGTGCCAGCAGTTTGGGACAGGGCAGGGTGTGGCCATACAATGAGCAGTTCTTCGGGCCA	CASSLGQGRVWPYNEQFF	1	2.8456788366864917E-5	54	TCRBV27-01*01	TCRBV27	TCRBV27-01	01				TCRBD01-01*01	TCRBD01	TCRBD01-01	01				TCRBJ02-01*01	TCRBJ02	TCRBJ02-01	01				3	0	0	3	13	4	27	-1	41	50	63	1	In	VDJ
GTGACCAGTGCCCATCCTGAAGACAGCAGCTTCTACATCTGCAGTGCTAGGCCCACAGGGACTAACTATGGCTACACCTTCGGTTCG	CSARPTGTNYGYTF	1	1.7785492729290573E-5	42	TCRBV20	TCRBV20	unresolved			TCRBV20-01,TCRBV20-or09_02		TCRBD01-01*01	TCRBD01	TCRBD01-01	01				TCRBJ01-02*01	TCRBJ01	TCRBJ01-02	01				3	4	3	3	1	0	39	50	54	60	61	1	In	VDJ
AATCTTCACATCAATTCCCTGGAGCTTGGTGACTCTGCTGTGTATTTCTGTGCCAGCAGCCTGGCAGATACGCAGTATTTTGGCCCA	CASSLADTQYF	1	3.0235337639793973E-5	33	TCRBV03	TCRBV03	unresolved			TCRBV03-01,TCRBV03-02				unresolved		TCRBD01,TCRBD02	TCRBD01-01,TCRBD02-01		TCRBJ02-03*01	TCRBJ02	TCRBJ02-03	01				4	1	0	10	0	4	48	61	62	-1	64	1	In	VDJ
GTGAGCACCTTGGAGCTGGGGGACTCGGCCCTTTATCTTTGCGCCAGCAGCCTCGGATTGAACACCGGGGAGCTGTTTTTTGGAGAA	CASSLGLNTGELFF	2	6.758487237130418E-5	42	TCRBV05-01*01	TCRBV05	TCRBV05-01	01						unresolved		TCRBD01,TCRBD02	TCRBD01-01,TCRBD02-01		TCRBJ02-02*01	TCRBJ02	TCRBJ02-02	01				4	3	1	8	2	1	39	51	54	57	59	2	In	VDJ
AAGATCCAGCCCTCAGAACCCAGGGACTCAGCTGTGTACTTCTGTGCCAGCAGTTTACTTAGGGAGGGAGGCTACACCTTCGGTTCG	CASSLLREGGYTF	2	1.1738425201331778E-4	39	TCRBV12	TCRBV12	unresolved			TCRBV12-03,TCRBV12-04		TCRBD02-01*02	TCRBD02	TCRBD02-01	02				TCRBJ01-02*01	TCRBJ01	TCRBJ01-02	01				2	4	9	0	1	8	42	57	61	68	69	2	In	VDJ
CAGAACCCAGGGACTCAGCTGTGTATTTTTGTGCTAGTGGAACAGGGCCTGATTCCCTAGTACCAAGAGACCCAGTACTTCGGGCCA		1	2.48996898210068E-5	52	TCRBV12-05*01	TCRBV12	TCRBV12-05	01				TCRBD01-01*01	TCRBD01	TCRBD01-01	01				TCRBJ02-05*01	TCRBJ02	TCRBJ02-05	01				6	1	3	3	14	0	29	40	41	47	61	1	Out	VDJ
TCGCCCAGCCCCAACCAGACCTCTCTGTACTTCTGTGCCAGCAGTTTCTTCCATCGGGACGGATCCTACGAGCAGTACTTCGGGCCG	CASSFFHRDGSYEQYF	1	2.48996898210068E-5	48	TCRBV27-01*01	TCRBV27	TCRBV27-01	01						unresolved		TCRBD01,TCRBD02	TCRBD01-01,TCRBD02-01		TCRBJ02-07*01	TCRBJ02	TCRBJ02-07	01				3	8	0	7	3	1	33	47	55	60	63	1	In	VDJ
ACCAGTGCCCATCCTGAAGACAGCAGCTTCTACATCTGCAGTGCTAGGGCCCCCCGGGACACCCTCTACGAGCAGTACTTCGGGCCG	CSARAPRDTLYEQYF	2	4.268518255029738E-5	45	TCRBV20	TCRBV20	unresolved			TCRBV20-01,TCRBV20-or09_02		TCRBD01-01*01	TCRBD01	TCRBD01-01	01				TCRBJ02-07*01	TCRBJ02	TCRBJ02-07	01				3	8	0	6	4	3	36	47	55	61	65	2	In	VDJ
ACATCGGCCCAAAAGAACCCGACAGCTTTCTATCTCTGTGCCAGTAGTAGTCAGGGGGTACGGACCGGGGAGCTGTTTTTTGGAGAA	CASSSQGVRTGELFF	1	3.912808400443926E-5	45	TCRBV19-01	TCRBV19	TCRBV19-01				01,02	TCRBD01-01*01	TCRBD01	TCRBD01-01	01				TCRBJ02-02*01	TCRBJ02	TCRBJ02-02	01				4	2	4	1	5	5	36	49	51	58	63	1	In	VDJ
CACACCCTGCAGCCAGAAGACTCGGCCCTGTATCTCTGTGCCAGCAGCCCCCGACAGGGTGGCACAGATACGCAGTATTTTGGCCCA	CASSPRQGGTDTQYF	1	1.956404200221963E-5	45	TCRBV04-02*01	TCRBV04	TCRBV04-02	01				TCRBD01-01*01	TCRBD01	TCRBD01-01	01				TCRBJ02-03*01	TCRBJ02	TCRBJ02-03	01				4	3	2	3	2	1	36	49	52	59	61	1	In	VDJ
ACTCTGACGATCCAGCGCACACAGCAGGAGGACTCGGCCGTGTATCTCTGTGCCAGCAGCGACCGCTACGAGCAGTACTTCGGGCCG	CASSDRYEQYF	1	2.8456788366864917E-5	33	TCRBV07-02*01	TCRBV07	TCRBV07-02	01						unresolved		TCRBD01,TCRBD02	TCRBD01-01,TCRBD02-01		TCRBJ02-07*01	TCRBJ02	TCRBJ02-07	01				5	0	2	7	2	3	48	-1	60	63	65	1	In	VDJ
CTCACTCTGGAGTCCGCTACCAGCTCCCAGACATCTGTGTACTTCTGTGCCATCAGTAAGGGGGGTGAAAAACTGTTTTTTGGCAGT	CAISKGGEKLFF	1	4.446373182322643E-5	36	TCRBV10-03*01	TCRBV10	TCRBV10-03	01						unresolved		TCRBD01,TCRBD02	TCRBD01-01,TCRBD02-01		TCRBJ01-04*01	TCRBJ01	TCRBJ01-04	01				5	1	5	1	1	7	45	57	58	64	65	1	In	VDJ
ATCAATTCCCTGGAGCTTGGTGACTCTGCTGTGTATTTCTGTGCCAGCAGCCAAGTTCTTGCCCGGACTGAAGCTTTCTTTGGACAA	CASSQVLARTEAFF	1	2.8456788366864917E-5	42	TCRBV03	TCRBV03	unresolved			TCRBV03-01,TCRBV03-02		TCRBD02-01	TCRBD02	TCRBD02-01				01,02	TCRBJ01-01*01	TCRBJ01	TCRBJ01-01	01				1	8	8	5	0	5	39	55	63	-1	66	1	In	VDJ
TTCTGGAGTCCGCCAGCACCAACCAGACATCTATGTACCTCTGGGGACCCAGGGGACTAGCGGACACGGGAGCAGTTCTTCGGGCCA		1	3.201388691272303E-5	40	TCRBV28-01*01	TCRBV28	TCRBV28-01	01				TCRBD02-01	TCRBD02	TCRBD02-01				01,02	TCRBJ02-01*01	TCRBJ02	TCRBJ02-01	01				15	9	0	5	6	10	41	43	52	63	69	1	Out	VDJ
GTGACATCGGCCCAAAAGAACCCGACAGCTTTCTATCTCTGTGCCAGTAGTTCTGCTGGGGGGGGATACGAGCAGTACTTCGGGCCG	CASSSAGGGYEQYF	1	3.201388691272303E-5	42	TCRBV19-01	TCRBV19	TCRBV19-01				01,02	TCRBD02-01*01	TCRBD02	TCRBD02-01	01				TCRBJ02-07*01	TCRBJ02	TCRBJ02-07	01				5	6	9	0	2	4	39	51	57	64	66	1	In	VDJ
GTGACATCGGCCCAAAAGAACCCGACAGCTTTCTATCTCTGTGCCAGTAGTATGTGGAAGGGCGCGGAGGGCTACACCTTCGGTTCG	CASSMWKGAEGYTF	1	3.201388691272303E-5	42	TCRBV19-01	TCRBV19	TCRBV19-01				01,02			unresolved		TCRBD01,TCRBD02	TCRBD01-01,TCRBD02-01		TCRBJ01-02*01	TCRBJ01	TCRBJ01-02	01				3	5	5	3	7	8	39	53	58	62	69	1	In	VDJ
GAGCACCTTGGAGCTGGGGGACTCGGCCCTTTATCTTTGCGCCAGCAGCAAACCGACAGGGGACACCAGCCCCAGCATTTTGGTGAT		1	1.7785492729290573E-5	44	TCRBV05-01*01	TCRBV05	TCRBV05-01	01				TCRBD01-01*01	TCRBD01	TCRBD01-01	01				TCRBJ01-05*01	TCRBJ01	TCRBJ01-05	01				4	5	2	2	4	7	37	49	54	62	66	1	Out	VDJ
GTGAGCACCTTGGAGCTGGGGGACTCGGCCCTTTATCTTTGCGCCAGCAGCTCCAGTGATCCTGGAAACACCATATATTTTGGAGAG	CASSSSDPGNTIYF	1	2.6678239093935857E-5	42	TCRBV05-01*01	TCRBV05	TCRBV05-01	01				TCRBD01-01*01	TCRBD01	TCRBD01-01	01				TCRBJ01-03*01	TCRBJ01	TCRBJ01-03	01				3	1	4	5	5	2	39	52	53	56	61	1	In	VDJ
TCCCTGGAGCTTGGTGACTCTGCTGTGTATTTCTGTGCCAGCAGCCAAGCCTCTATGTTATATAATTCACCCCTCCACTTTGGGAAC	CASSQASMLYNSPLHF	1	2.6678239093935857E-5	48	TCRBV03	TCRBV03	unresolved			TCRBV03-01,TCRBV03-02		TCRBD02-01	TCRBD02	TCRBD02-01				01,02	TCRBJ01-06*01	TCRBJ01	TCRBJ01-06	01				1	3	4	9	5	4	33	49	52	55	60	1	In	VDJ
CAGCGCACACAGCAGGAGGACTCGGCCGTGTATCTCTGTGCCAGCAGCTTAGCAATCTTGGCCAAAAACATTCAGTACTTCGGCGCC	CASSLAILAKNIQYF	1	3.201388691272303E-5	45	TCRBV07-02*01	TCRBV07	TCRBV07-02	01				TCRBD02-01	TCRBD02	TCRBD02-01				01,02	TCRBJ02-04*01	TCRBJ02	TCRBJ02-04	01				0	3	4	10	2	1	36	53	56	58	60	1	In	VDJ
CAGCCTGCAGAGCTTGGGGACTCGGCCATGTATCTCTGTGCCAGCAGCATGAGTACCATAGGGCGCTATGGCTACACCTTCGGTTCG	CASSMSTIGRYGYTF	1	2.134259127514869E-5	45	TCRBV11-01*01	TCRBV11	TCRBV11-01	01						unresolved		TCRBD01,TCRBD02	TCRBD01-01,TCRBD02-01		TCRBJ01-02*01	TCRBJ01	TCRBJ01-02	01				5	11	5	3	2	4	36	48	59	63	65	1	In	VDJ
ACAGAGCAGCGGGACTCGGCCATGTATCGCTGTGCCAGCAGCTTAGCGCGGGTTTGGACAGGGATTGGTGAGCAGTTCTTCGGGCCA	CASSLARVWTGIGEQFF	1	2.48996898210068E-5	51	TCRBV07-06*01	TCRBV07	TCRBV07-06	01				TCRBD01-01*01	TCRBD01	TCRBD01-01	01				TCRBJ02-01*01	TCRBJ02	TCRBJ02-01	01				0	8	1	3	5	9	30	47	55	63	68	1	In	VDJ
GTGAGCACCTTGGAGCTGGGGGACTCGGCCCTTTATCTTTGCGCCAGCAGCTCCCAGACTAGCGGAGATACGCAGTATTTTGGCCCA	CASSSQTSGDTQYF	1	1.7785492729290573E-5	42	TCRBV05-01*01	TCRBV05	TCRBV05-01	01				TCRBD02-01	TCRBD02	TCRBD02-01				01,02	TCRBJ02-03*01	TCRBJ02	TCRBJ02-03	01				3	4	2	5	0	5	39	52	56	-1	65	1	In	VDJ
CTGGAGCTGGGGGACTCAGCTTTGTATTTCTGTGCCAGCAGCGTAGGGCTAGCGGGGGGCCGCCAAGAGACCCAGTACTTCGGGCCA	CASSVGLAGGRQETQYF	1	1.4228394183432458E-5	51	TCRBV09-01	TCRBV09	TCRBV09-01				01,02	TCRBD02-01*01	TCRBD02	TCRBD02-01	01				TCRBJ02-05*01	TCRBJ02	TCRBJ02-05	01				0	2	4	1	3	1	30	46	48	59	62	1	In	VDJ
CAGCGCACAGAGCAGGGGGACTCGGCCATGTATCTCTGTGCCAGCAGCTTAGGGGACAGGGTTCGGGATGAGCAGTTCTTCGGGCCA	CASSLGDRVRDEQFF	1	3.201388691272303E-5	45	TCRBV07-09	TCRBV07	TCRBV07-09				01,03	TCRBD01-01*01	TCRBD01	TCRBD01-01	01				TCRBJ02-01*01	TCRBJ02	TCRBJ02-01	01				1	0	0	3	6	8	36	-1	52	61	67	1	In	VDJ
ACTCTGGAGTCCGCTACCAGCTCCCAGACATCTGTGTACTTCTGTGCTTGCGGCAGTGATTGGGGGGAGACCCAGTACTTCGGGCCA	CACGSDWGETQYF	1	2.8456788366864917E-5	39	TCRBV10-03*01	TCRBV10	TCRBV10-03	01						unresolved		TCRBD01,TCRBD02	TCRBD01-01,TCRBD02-01		TCRBJ02-05*01	TCRBJ02	TCRBJ02-05	01				12	14	6	1	0	5	42	47	61	-1	66	1	In	VDJ
CAGCCCTCAGAACCCAGGGACTCAGCTGTGTACTTCTGTGCCAGCAGTCCCAATAGGGCGGGGAGTACTGAAGCTTTCTTTGGACAA	CASSPNRAGSTEAFF	1	2.3121140548077745E-5	45	TCRBV12	TCRBV12	unresolved			TCRBV12-03,TCRBV12-04		TCRBD02-01*01	TCRBD02	TCRBD02-01	01				TCRBJ01-01*01	TCRBJ01	TCRBJ01-01	01				5	9	7	3	3	5	36	48	57	63	66	1	In	VDJ
CTGTCCTCAGAACCGGGAGACACGGCACTGTATCTCTGCGCCAGCAGTCAATCGTGAAGCTTCTCCTACGAGCAGTACTTCGGGCCG	CASSQS*SFSYEQYF	1	2.48996898210068E-5	45	TCRBV23-01*01	TCRBV23	TCRBV23-01	01				TCRBD02-01	TCRBD02	TCRBD02-01				01,02	TCRBJ02-07*01	TCRBJ02	TCRBJ02-07	01				0	4	6	7	2	0	36	53	57	60	62	1	Stop	VDJ
AGTGCCCATCCTGAAGACAGCAGCTTCTACATCTGCAGTGCTGAATCGCAGGGGCAGGGTATCACCGGGGAGCTGTTTTTTGGAGAA	CSAESQGQGITGELFF	1	2.134259127514869E-5	48	TCRBV20	TCRBV20	unresolved			TCRBV20-01,TCRBV20-or09_02		TCRBD01-01*01	TCRBD01	TCRBD01-01	01				TCRBJ02-02*01	TCRBJ02	TCRBJ02-02	01				5	6	4	2	8	4	33	42	48	54	62	1	In	VDJ
CTGCTGTCGGCTGCCCCCTCCCAGACATCTGTGTACTTCTGTGCCAGCAGCCGCCTTGGAGGGGGTGATGGCTACACCTTCGGTTCG	CASSRLGGGDGYTF	1	1.6006943456361516E-5	42	TCRBV06-05*01	TCRBV06	TCRBV06-05	01						unresolved		TCRBD01,TCRBD02	TCRBD01-01,TCRBD02-01		TCRBJ01-02*01	TCRBJ01	TCRBJ01-02	01				6	9	5	1	2	6	39	50	59	65	67	1	In	VDJ
AGGATCCAGCAGGTAGTGCGAGGAGATTCGGCAGCTTATTTCTGTGCCAACTCACCAGGAGACGAAGAGACCCAGTACTTCGGGCCA	CANSPGDEETQYF	1	2.134259127514869E-5	39	TCRBV18-01*01	TCRBV18	TCRBV18-01	01				TCRBD02-01*02	TCRBD02	TCRBD02-01	02				TCRBJ02-05*01	TCRBJ02	TCRBJ02-05	01				2	0	10	2	3	3	42	-1	57	61	64	1	In	VDJ
CCCTCAGAACCCAGGGACTCAGCTGTGTATTTTTGTGCTAGTGGTTTGGCCCCCGGGACGCGCTGGGAAGAGCAGTACTTCGGGCCG	CASGLAPGTRWEEQYF	1	2.48996898210068E-5	48	TCRBV12-05*01	TCRBV12	TCRBV12-05	01						unresolved		TCRBD01,TCRBD02	TCRBD01-01,TCRBD02-01		TCRBJ02-07*01	TCRBJ02	TCRBJ02-07	01				1	5	0	7	10	7	33	49	54	59	69	1	In	VDJ
CAGCGCACACAGCAGGAGGACTCGGCCGTGTATCTCTGTGCCAGCAGTCCCATGATGGGGCAGGATCAGCCCCAGCATTTTGGTGAT	CASSPMMGQDQPQHF	1	2.6678239093935857E-5	45	TCRBV07-02*01	TCRBV07	TCRBV07-02	01				TCRBD01-01*01	TCRBD01	TCRBD01-01	01				TCRBJ01-05*01	TCRBJ01	TCRBJ01-05	01				6	9	7	0	3	5	36	47	56	61	64	1	In	VDJ
CAGCGCACAGAGCGGGGGGACTCAGCCGTGTATCTCTGTGCCAGCAGCTTAAAAGGGTCGGACACCGGGGAGCTGTTTTTTGGAGAA	CASSLKGSDTGELFF	1	2.6678239093935857E-5	45	TCRBV07-03*01	TCRBV07	TCRBV07-03	01						unresolved		TCRBD01,TCRBD02	TCRBD01-01,TCRBD02-01		TCRBJ02-02*01	TCRBJ02	TCRBJ02-02	01				1	1	5	3	4	3	36	52	53	57	61	1	In	VDJ
AAGATCCAGCCTGCAGAGCTTGGGGACTCGGCCGTGTATCTCTGTGCCAGCAGCTTAGTGGCCACCGGGGAGCTGTTTTTTGGAGAA	CASSLVATGELFF	1	2.48996898210068E-5	39	TCRBV11-03*01	TCRBV11	TCRBV11-03	01				TCRBD01-01*01	TCRBD01	TCRBD01-01	01				TCRBJ02-02*01	TCRBJ02	TCRBJ02-02	01				1	1	9	0	0	4	42	58	59	-1	62	1	In	VDJ
TCCTCAGAACCGGGAGACACGGCACTGTATCTCTGCGCCAGCAGTACCCTTCACGACAGTCGTAGGGAGACCCAGTACTTCGGGCCA	CASSTLHDSRRETQYF	1	2.134259127514869E-5	48	TCRBV23-01*01	TCRBV23	TCRBV23-01	01				TCRBD01-01*01	TCRBD01	TCRBD01-01	01				TCRBJ02-05*01	TCRBJ02	TCRBJ02-05	01				5	9	2	5	7	5	33	45	54	59	66	1	In	VDJ
TTGGCTGCTCCCTCCCAGACATCTGTGTACTTCTGTGCCAGCAGTTCCTGGCCCGGGGGGAAAGGAGAGACCCAGTACTTCGGGCCA	CASSSWPGGKGETQYF	1	2.3121140548077745E-5	48	TCRBV06-06	TCRBV06	TCRBV06-06				01,02	TCRBD02-01*01	TCRBD02	TCRBD02-01	01				TCRBJ02-05*01	TCRBJ02	TCRBJ02-05	01				4	7	8	1	5	4	33	46	53	60	65	1	In	VDJ
ACGATCCAGCGCACAGAGCAGCGGGACTCGGCCATGTATCGCTGTGCCAGCAGCCCCGGGACAGGGTCTGGCGCTTTCTTTGGACAA	CASSPGTGSGAFF	1	2.3121140548077745E-5	39	TCRBV07-06*01	TCRBV07	TCRBV07-06	01				TCRBD01-01*01	TCRBD01	TCRBD01-01	01				TCRBJ01-01*01	TCRBJ01	TCRBJ01-01	01				5	3	0	3	6	11	42	54	57	66	72	1	In	VDJ
AAGATCCAGCCCTCAGAACCCAGGGACTCAGCTGTGTATTTTTGTGCTAGTGCCCCGACAGTGAACACTGAAGCTTTCTTTGGACAA	CASAPTVNTEAFF	1	2.6678239093935857E-5	39	TCRBV12-05*01	TCRBV12	TCRBV12-05	01				TCRBD01-01*01	TCRBD01	TCRBD01-01	01				TCRBJ01-01*01	TCRBJ01	TCRBJ01-01	01				7	4	2	5	0	0	42	52	56	-1	61	1	In	VDJ
TCCCTGGAGCTTGGTGACTCTGCTGTGTATTTCTGTGCCAGCAGCCGCCTCGGGATCAGGAGCAATCAGCCCCAGCATTTTGGTGAT	CASSRLGIRSNQPQHF	1	2.48996898210068E-5	48	TCRBV03	TCRBV03	unresolved			TCRBV03-01,TCRBV03-02		TCRBD02-01*02	TCRBD02	TCRBD02-01	02				TCRBJ01-05*01	TCRBJ01	TCRBJ01-05	01				4	4	8	3	5	1	33	46	50	55	60	1	In	VDJ
AATGTGAGCACCTTGGAGCTGGGGGACTCGGCCCTTTATCTTTGCGCCAGCAGCCCAAACAACGACCTTGAAGCTTTCTTTGGACAA	CASSPNNDLEAFF	1	1.7785492729290573E-5	39	TCRBV05-01*01	TCRBV05	TCRBV05-01	01						unresolved		TCRBD01,TCRBD02	TCRBD01-01,TCRBD02-01		TCRBJ01-01*01	TCRBJ01	TCRBJ01-01	01				4	9	2	7	2	7	42	54	63	66	68	1	In	VDJ
CCAGGCCTGGGGGACGCAGCCATGTACCTGTGTGCCACCAGCAGAGACACTATGACAGGGGAAGCAGATACGCAGTATTTTGGCCCA	CATSRDTMTGEADTQYF	1	1.956404200221963E-5	51	TCRBV15-01*01	TCRBV15	TCRBV15-01	01				TCRBD01-01*01	TCRBD01	TCRBD01-01	01				TCRBJ02-03*01	TCRBJ02	TCRBJ02-03	01				0	6	2	2	3	4	30	47	53	61	64	1	In	VDJ
CAGCGCACACAGCAGGAGGACTCGGCCGTGTATCTCTGTGCCAGCAGCTCCGGACAGGGGTATAATTCACCCCTCCACTTTGGGAAC	CASSSGQGYNSPLHF	2	6.936342164423323E-5	45	TCRBV07-02*01	TCRBV07	TCRBV07-02	01				TCRBD01-01*01	TCRBD01	TCRBD01-01	01				TCRBJ01-06*01	TCRBJ01	TCRBJ01-06	01				4	2	1	2	0	4	36	49	51	-1	60	2	In	VDJ
AGGCTGGAGTCGGCTGCTCCCTCCCAGACATCTGTGTACTTCTGTGCCAGCACCCCACAGATCAACTATGGCTACACCTTCGGTTCG	CASTPQINYGYTF	1	1.956404200221963E-5	39	TCRBV06-01*01	TCRBV06	TCRBV06-01	01				TCRBD01-01*01	TCRBD01	TCRBD01-01	01				TCRBJ01-02*01	TCRBJ01	TCRBJ01-02	01				7	4	3	5	3	2	42	52	56	60	63	1	In	VDJ
CAGCAGGAGGACTCCGCCGTGTATCTCTGTGCCAGCAGCTTAAAGCTAGCGGGGGCCAACGTTTACAATGAGCAGTTCTTCGGGCCA	CASSLKLAGANVYNEQFF	1	2.48996898210068E-5	54	TCRBV07-08*01	TCRBV07	TCRBV07-08	01				TCRBD02-01*01	TCRBD02	TCRBD02-01	01				TCRBJ02-01*01	TCRBJ02	TCRBJ02-01	01				2	3	4	2	8	4	27	42	45	55	63	1	In	VDJ
CAGAACCGGGAGACACGGCACTGTATCTCTGCGCCAGCAGTCAATTCGCCGCGGACAGGGAGGAATCAGCCCCAGCATTTTGGTGAT		1	2.48996898210068E-5	52	TCRBV23-01*01	TCRBV23	TCRBV23-01	01				TCRBD01-01*01	TCRBD01	TCRBD01-01	01				TCRBJ01-05*01	TCRBJ01	TCRBJ01-05	01				1	7	1	3	3	4	29	45	52	60	63	1	Out	VDJ
CTCAAGATCCAGCCTGCAGAGCTTGGGGACTCGGCCATGTATCTCTGTGCCAGCAGCTTAGGAGACACTGAAGCTTTCTTTGGACAA	CASSLGDTEAFF	1	2.3121140548077745E-5	36	TCRBV11-01*01	TCRBV11	TCRBV11-01	01				TCRBD02-01*02	TCRBD02	TCRBD02-01	02				TCRBJ01-01*01	TCRBJ01	TCRBJ01-01	01				1	0	11	2	0	3	45	-1	61	-1	64	1	In	VDJ
CCAGCCCTCAGAACCCAGGGACTCAGCTGTGTATTTTTGTGCTAGCCAAGGGAGAGGGGACATTAACAGCCCCAGCATTTTGGTGAT		1	2.48996898210068E-5	44	TCRBV12-05*01	TCRBV12	TCRBV12-05	01				TCRBD01-01*01	TCRBD01	TCRBD01-01	01				TCRBJ01-05*01	TCRBJ01	TCRBJ01-05	01				9	11	0	6	4	7	37	45	56	62	66	1	Out	VDJ
ACATCGGCCCAAAAGAACCCGACAGCTTTCTATCTCTGTGCCAGTAGTGGCAGGGAAAGGAGCAATCAGCCCCAGCATTTTGGTGAT	CASSGRERSNQPQHF	2	1.0137730855695626E-4	45	TCRBV19-01	TCRBV19	TCRBV19-01				01,02	TCRBD01-01*01	TCRBD01	TCRBD01-01	01				TCRBJ01-05*01	TCRBJ01	TCRBJ01-05	01				5	2	4	3	5	1	36	48	50	55	60	2	In	VDJ
GCCATCCCCAACCAGACAGCTCTTTACTTCTGTGCCACCAGTGATCCCTCCCCGGGGGTAAGGGGCGAGACCCAGTACTTCGGGCCA	CATSDPSPGVRGETQYF	1	1.7785492729290573E-5	51	TCRBV24	TCRBV24	unresolved			TCRBV24-01,TCRBV24-or09_02		TCRBD02-01*01	TCRBD02	TCRBD02-01	01				TCRBJ02-05*01	TCRBJ02	TCRBJ02-05	01				3	7	8	2	8	5	30	45	52	58	66	1	In	VDJ
ACGCCTTGTTGCTGGGGGACTCGGCCCTCTATCTCTGTGCCAGCTTCGACTAGACGGGCCCACACAGATACGCAGTATTTTGGCCCA		1	2.134259127514869E-5	46	TCRBV05-06*01	TCRBV05	TCRBV05-06	01				TCRBD02-01	TCRBD02	TCRBD02-01				01,02	TCRBJ02-03*01	TCRBJ02	TCRBJ02-03	01				7	3	2	8	9	2	35	44	47	53	62	1	Out	VDJ
GAGTCGGCTGCTCCCTCCCAGACATCTGTGTACTTCTGTGCCAGCAGTGTGGCCGCCTCTGGGGCCAACGTCCTGACTTTCGGGGCC	CASSVAASGANVLTF	1	2.134259127514869E-5	45	TCRBV06-01*01	TCRBV06	TCRBV06-01	01				TCRBD01-01*01	TCRBD01	TCRBD01-01	01				TCRBJ02-06*01	TCRBJ02	TCRBJ02-06	01				4	1	9	0	3	0	36	49	50	53	56	1	In	VDJ
ATCCAGCGCACAGAGCAGGGGGACTCGGCCATGTATCTCTGTGCCAGCAGCCTGGGACAGGGGAACACTGAAGCTTTCTTTGGACAA	CASSLGQGNTEAFF	2	6.758487237130418E-5	42	TCRBV07-09	TCRBV07	TCRBV07-09				01,03	TCRBD01-01*01	TCRBD01	TCRBD01-01	01				TCRBJ01-01*01	TCRBJ01	TCRBJ01-01	01				5	2	0	3	0	1	39	51	53	-1	62	2	In	VDJ
GACAGCAGCTTCTACATCTGCAGTGCTAGGGTCGTGGCTAGCGGGGGGGGGCCGGGAACGGCCAAAAACATTCAGTACTTCGGCGCC	CSARVVASGGGPGTAKNIQYF	1	1.956404200221963E-5	63	TCRBV20	TCRBV20	unresolved			TCRBV20-01,TCRBV20-or09_02		TCRBD02-01*01	TCRBD02	TCRBD02-01	01				TCRBJ02-04*01	TCRBJ02	TCRBJ02-04	01				3	8	4	0	11	1	18	29	37	49	60	1	In	VDJ
TCGGCCCAAAAGAACCCGACAGCTTTCTATCTCTGTGCCAGTAGTCTCCGGGGGGGTTATAGCAATCAGCCCCAGCATTTTGGTGAT	CASSLRGGYSNQPQHF	1	3.201388691272303E-5	48	TCRBV19-01	TCRBV19	TCRBV19-01				01,02	TCRBD02-01*01	TCRBD02	TCRBD02-01	01				TCRBJ01-05*01	TCRBJ01	TCRBJ01-05	01				5	3	8	0	3	0	33	45	48	56	59	1	In	VDJ
CAGCGCACACAGCAGGAGGACTCCGCCGTGTATCTCTGTGCCAGCAGCTTCGGGGAGGAGAGCTCCTACGAGCAGTACTTCGGGCCG	CASSFGEESSYEQYF	1	2.134259127514869E-5	45	TCRBV07-08*01	TCRBV07	TCRBV07-08	01				TCRBD02-01*02	TCRBD02	TCRBD02-01	02				TCRBJ02-07*01	TCRBJ02	TCRBJ02-07	01				3	2	9	1	4	0	36	50	52	58	62	1	In	VDJ
ACATCGGCCCAAAAGAACCCGACAGCTTTCTATCTCTGTGCCAGTAGCCCGGGCCTCGGTATGGACTATGGCTACACCTTCGGTTCG	CASSPGLGMDYGYTF	2	6.580632309837512E-5	45	TCRBV19-01	TCRBV19	TCRBV19-01				01,02			unresolved		TCRBD01,TCRBD02	TCRBD01-01,TCRBD02-01		TCRBJ01-02*01	TCRBJ01	TCRBJ01-02	01				6	3	8	0	10	3	36	47	50	54	64	2	In	VDJ
TCACCAGGCCTGGGGGACGCAGCCATGTACCTGTGTGCCACCAGCAGAGCAGGGACTATGAACACCGGGGAGCTGTTTTTTGGAGAA	CATSRAGTMNTGELFF	2	7.46990694630204E-5	48	TCRBV15-01*01	TCRBV15	TCRBV15-01	01				TCRBD02-01	TCRBD02	TCRBD02-01				01,02	TCRBJ02-02*01	TCRBJ02	TCRBJ02-02	01				1	2	0	9	1	1	33	49	51	58	59	2	In	VDJ
CTGGACGACTCGGCCCTGTATCTCTGTGCCAGCAGCCGCTTGGGGACTAGGGGTTTAGGGTATAATTCACCCCTCCACTTTGGGAAC	CASSRLGTRGLGYNSPLHF	1	2.134259127514869E-5	57	TCRBV05-04*01	TCRBV05	TCRBV05-04	01				TCRBD02-01	TCRBD02	TCRBD02-01				01,02	TCRBJ01-06*01	TCRBJ01	TCRBJ01-06	01				4	6	0	8	10	4	24	36	42	50	60	1	In	VDJ
GTGAGCACCTTGGAGCTGGGGGACTCGGCCCTTTATCTTTGCGCCAGCAGCTTCGAGGACCCCAAGACCCAAGCTTTCTTTGGACAA	CASSFEDPKTQAFF	1	1.7785492729290573E-5	42	TCRBV05-01*01	TCRBV05	TCRBV05-01	01						unresolved		TCRBD01,TCRBD02	TCRBD01-01,TCRBD02-01		TCRBJ01-01*01	TCRBJ01	TCRBJ01-01	01				2	3	1	7	10	9	39	53	56	60	70	1	In	VDJ
TCAGAACCCAGGGACTCAGCTGTGTACTTCTGTGCCAGCAGTATCACAGGGCTGGTTTCCACTAATGAAAAACTGTTTTTTGGCAGT	CASSITGLVSTNEKLFF	1	2.8456788366864917E-5	51	TCRBV12	TCRBV12	unresolved			TCRBV12-03,TCRBV12-04		TCRBD01-01*01	TCRBD01	TCRBD01-01	01				TCRBJ01-04*01	TCRBJ01	TCRBJ01-04	01				5	3	3	3	9	2	30	42	45	51	60	1	In	VDJ
ACAGTGACCAGTGCCCATCCTGAAGACAGCAGCTTCTACATCTGCAGTGCCCTGAGGGGGGGTAATGAAAAACTGTTTTTTGGCAGT	CSALRGGNEKLFF	1	2.3121140548077745E-5	39	TCRBV20	TCRBV20	unresolved			TCRBV20-01,TCRBV20-or09_02		TCRBD02-01*01	TCRBD02	TCRBD02-01	01				TCRBJ01-04*01	TCRBJ01	TCRBJ01-04	01				6	5	9	0	0	4	42	50	55	-1	62	1	In	VDJ
GGCGTCTGCTGTACCCTCTCAGACATCTGTGTACTTCTGTGCCAGCAGTGGAAGAACTAGATCCACAATGAGCAGTTCTTCGGGCCA		1	2.8456788366864917E-5	44	TCRBV06-04	TCRBV06	TCRBV06-04				01,02	TCRBD02-01	TCRBD02	TCRBD02-01				01,02	TCRBJ02-01*01	TCRBJ02	TCRBJ02-01	01				4	5	3	8	4	5	37	50	55	60	64	1	Out	VDJ
CGCACACAGCAGGAGGACTCCGCCGTGTATCTCTGTGCCAGCAGCTTAGTACAGGGGTGGAACACCGGGGAGCTGTTTTTTGGAGAA	CASSLVQGWNTGELFF	1	2.6678239093935857E-5	48	TCRBV07-08*01	TCRBV07	TCRBV07-08	01				TCRBD01-01*01	TCRBD01	TCRBD01-01	01				TCRBJ02-02*01	TCRBJ02	TCRBJ02-02	01				1	1	3	2	2	1	33	49	50	57	59	1	In	VDJ
GCCTTGTTGCTGGGGGACTCGGCCCTGTATCTCTGTGCCAGCAGCTTGAGTTACGGTACAGGGGAAGATGGCTACACCTTCGGTTCG	CASSLSYGTGEDGYTF	1	3.0235337639793973E-5	48	TCRBV05-05*01	TCRBV05	TCRBV05-05	01				TCRBD01-01*01	TCRBD01	TCRBD01-01	01				TCRBJ01-02*01	TCRBJ01	TCRBJ01-02	01				1	9	3	2	3	6	33	48	57	64	67	1	In	VDJ
CTGCAGCCAGAAGACTCAGCCCTGTATCTCTGCGCCAGCAGCCAAGGCTTTACACCCAGCTCTGGAAACACCATATATTTTGGAGAG	CASSQGFTPSSGNTIYF	2	1.2271989983210496E-4	51	TCRBV04-01*01	TCRBV04	TCRBV04-01	01				TCRBD01-01*01	TCRBD01	TCRBD01-01	01				TCRBJ01-03*01	TCRBJ01	TCRBJ01-03	01				1	5	3	6	5	0	30	46	51	54	59	2	In	VDJ
TCGGCCCAAAAGAACCCGACAGCTTTCTATCTCTGTGCCAGTACCCACGTAGCGGGGGGTACCCAAGAGACCCAGTACTTCGGGCCA	CASTHVAGGTQETQYF	1	2.6678239093935857E-5	48	TCRBV19-01	TCRBV19	TCRBV19-01				01,02	TCRBD02-01*01	TCRBD02	TCRBD02-01	01				TCRBJ02-05*01	TCRBJ02	TCRBJ02-05	01				7	6	5	1	3	1	33	43	49	59	62	1	In	VDJ
AGGATCCAGCAGGTAGTGCGAGGAGATTCGGCAGCTTATTTCTGTGCCAGCTCACCATACAGGGGGGAAAAACTGTTTTTTGGCAGT	CASSPYRGEKLFF	1	3.201388691272303E-5	39	TCRBV18-01*01	TCRBV18	TCRBV18-01	01				TCRBD01-01*01	TCRBD01	TCRBD01-01	01				TCRBJ01-04*01	TCRBJ01	TCRBJ01-04	01				2	1	3	1	0	8	42	57	58	-1	66	1	In	VDJ
TTGGCTGCTCCCTCCCAGACATCTGTGTACTTCTGTGCCAGCAGTTACGGGGCAGGATTCATGAACACTGAAGCTTTCTTTGGACAA	CASSYGAGFMNTEAFF	1	2.6678239093935857E-5	48	TCRBV06-06	TCRBV06	TCRBV06-06				01,02	TCRBD01-01*01	TCRBD01	TCRBD01-01	01				TCRBJ01-01*01	TCRBJ01	TCRBJ01-01	01				2	0	7	0	8	0	33	-1	48	53	61	1	In	VDJ
CTGGAGTCGGCTGCTCCCTCCCAGACATCTGTGTACTTCTGTGCCAGCAGGCCGGGACAGAACTACAATGAGCAGTTCTTCGGGCCA	CASRPGQNYNEQFF	1	2.3121140548077745E-5	42	TCRBV06-01*01	TCRBV06	TCRBV06-01	01				TCRBD01-01*01	TCRBD01	TCRBD01-01	01				TCRBJ02-01*01	TCRBJ02	TCRBJ02-01	01				6	3	0	5	2	3	39	50	53	60	62	1	In	VDJ
TTGGAGCTGGGGGACTCGGCCCTTTATCTTTGCGCCAGCAGCTCCGACTAGCGGGGGGGTCCAGCAGATACGCAGTATTTTGGCCCA	CASSSD*RGGPADTQYF	2	2.3121140548077745E-5	51	TCRBV05-01*01	TCRBV05	TCRBV05-01	01				TCRBD02-01*01	TCRBD02	TCRBD02-01	01				TCRBJ02-03*01	TCRBJ02	TCRBJ02-03	01				3	2	2	0	5	4	30	43	45	59	64	2	Stop	VDJ
GAGTCGCCCAGCCCCAACCAGACCTCTCTGTACTTCTGTGCCAGCAGTTTGGGGCGGACGACCACCGGGGAGCTGTTTTTTGGAGAA	CASSLGRTTTGELFF	1	2.8456788366864917E-5	45	TCRBV27-01*01	TCRBV27	TCRBV27-01	01				TCRBD01-01*01	TCRBD01	TCRBD01-01	01				TCRBJ02-02*01	TCRBJ02	TCRBJ02-02	01				3	0	7	0	7	4	36	-1	50	55	62	1	In	VDJ
ACACACCCTGCAGCCAGAAGACTCGGCCCTGTATCTCTGTGCCAGCAGCCAAGAGGGGGGGGGAACACTGAAGCTTTCTTTGGACAA		1	1.7785492729290573E-5	44	TCRBV04-02*01	TCRBV04	TCRBV04-02	01				TCRBD02-01*01	TCRBD02	TCRBD02-01	01				TCRBJ01-01*01	TCRBJ01	TCRBJ01-01	01				0	0	9	0	1	1	37	-1	54	61	62	1	Out	VDJ
GAACGCCTTGGAGCTGGAGGACTCGGCCCTGTATCTCTGTGCCAGCAGTCCGGACAGGGTGTCACCGGGGAGCTGTTTTTTGGAGAA		1	3.379243618565209E-5	44	TCRBV05-08*01	TCRBV05	TCRBV05-08	01				TCRBD01-01*01	TCRBD01	TCRBD01-01	01				TCRBJ02-02*01	TCRBJ02	TCRBJ02-02	01				5	3	1	3	3	4	37	48	51	59	62	1	Out	VDJ
CTGAAGGTGCAGCCTGCAGAACTGGAGGATTCTGGAGTTTATTTCTGTGCCAGCAGCCAAGTACGAAACACCATATATTTTGGAGAG	CASSQVRNTIYF	1	4.0906633277368314E-5	36	TCRBV14-01*01	TCRBV14	TCRBV14-01	01						unresolved		TCRBD01,TCRBD02	TCRBD01-01,TCRBD02-01		TCRBJ01-03*01	TCRBJ01	TCRBJ01-03	01				1	1	3	7	0	5	45	61	62	-1	64	1	In	VDJ
AGTGCCCATCCTGAAGACAGCAGCTTCTACATCTGCAGTGCATGGACAGGGGGTAGGGGCATGAACACTGAAGCTTTCTTTGGACAA	CSAWTGGRGMNTEAFF	1	1.956404200221963E-5	48	TCRBV20	TCRBV20	unresolved			TCRBV20-01,TCRBV20-or09_02		TCRBD01-01*01	TCRBD01	TCRBD01-01	01				TCRBJ01-01*01	TCRBJ01	TCRBJ01-01	01				6	2	1	1	8	0	33	41	43	53	61	1	In	VDJ
GCCCAAAAGAACCCGACAGCTTTCTATCTCTGTGCCAGTAGTCCTCTGGAGTCAGTCGGTAGAACCGATGAGCAGTTCTTCGGGCCA	CASSPLESVGRTDEQFF	4	2.596681938476424E-4	51	TCRBV19-01	TCRBV19	TCRBV19-01				01,02	TCRBD02-01*02	TCRBD02	TCRBD02-01	02				TCRBJ02-01*01	TCRBJ02	TCRBJ02-01	01				5	5	10	2	16	8	30	42	47	51	67	4	In	VDJ
ACGATCCAGCGCACACAGCAGGAGGACTCGGCCGTGTATCTCTGTGCCAGCAGCCCCCGGGGGACAGATACGCAGTATTTTGGCCCA	CASSPRGTDTQYF	1	2.8456788366864917E-5	39	TCRBV07-02*01	TCRBV07	TCRBV07-02	01				TCRBD02-01*01	TCRBD02	TCRBD02-01	01				TCRBJ02-03*01	TCRBJ02	TCRBJ02-03	01				5	3	8	2	0	3	42	54	57	-1	63	1	In	VDJ
AGCTCCTTGGAGCTGGGGGACTCAGCCCTGTACTTCTGTGCCAGCAGCTCCCCCTCCGGGGGGGCCGATGAGCAGTACTTCGGGCCG	CASSSPSGGADEQYF	1	2.134259127514869E-5	45	TCRBV13-01*01	TCRBV13	TCRBV13-01	01				TCRBD02-01*01	TCRBD02	TCRBD02-01	01				TCRBJ02-07*01	TCRBJ02	TCRBJ02-07	01				4	7	8	0	5	7	36	49	56	64	69	1	In	VDJ
ATCCAGCAGGTAGTGCGAGGAGATTCGGCAGCTTATTTCTGTGCCAGCTCACCACTGGACGGCCCCTACGAGCAGTACTTCGGGCCG	CASSPLDGPYEQYF	2	1.333911954696793E-4	42	TCRBV18-01*01	TCRBV18	TCRBV18-01	01						unresolved		TCRBD01,TCRBD02	TCRBD01-01,TCRBD02-01		TCRBJ02-07*01	TCRBJ02	TCRBJ02-07	01				1	1	1	7	4	2	39	55	56	60	64	2	In	VDJ
CTCACTCTGGAGTCCGCTACCAGCTCCCAGACATCTGTGTACTTCTGTGCCATCAACCGACAGGGAAACACCATATATTTTGGAGAG	CAINRQGNTIYF	1	4.446373182322643E-5	36	TCRBV10-03*01	TCRBV10	TCRBV10-03	01				TCRBD01-01*01	TCRBD01	TCRBD01-01	01				TCRBJ01-03*01	TCRBJ01	TCRBJ01-03	01				7	3	2	5	0	4	45	55	58	-1	63	1	In	VDJ
ACATCGGCCCAAAAGAACCCGACAGCTTTCTATCTCTGTGCCAGTAGTATAGTAGGCACCACGGCGAACACCATATATTTTGGAGAG	CASSIVGTTANTIYF	1	4.446373182322643E-5	45	TCRBV19-01	TCRBV19	TCRBV19-01				01,02			unresolved		TCRBD01,TCRBD02	TCRBD01-01,TCRBD02-01		TCRBJ01-03*01	TCRBJ01	TCRBJ01-03	01				1	1	5	4	10	7	36	52	53	56	66	1	In	VDJ
GAGCACCTTGGAGCTGGGGGACTCGGCCCTTTATCTTTGCGCCAGCAGCTTGGAAGGGTTAGGGAAAACATTCAGTACTTCGGCGCC		1	1.956404200221963E-5	44	TCRBV05-01*01	TCRBV05	TCRBV05-01	01						unresolved		TCRBD01,TCRBD02	TCRBD01-01,TCRBD02-01		TCRBJ02-04*01	TCRBJ02	TCRBJ02-04	01				0	1	5	3	6	5	37	53	54	58	64	1	Out	VDJ
CTGATTCTGGAGTCCGCCAGCACCAACCAGACATCTATGTACCTCTGTGCCAGCAGTTTTTATTCTCAGCCCCAGCATTTTGGTGAT	CASSFYSQPQHF	1	2.6678239093935857E-5	36	TCRBV28-01*01	TCRBV28	TCRBV28-01	01				TCRBD02-01	TCRBD02	TCRBD02-01				01,02	TCRBJ01-05*01	TCRBJ01	TCRBJ01-05	01				3	1	5	9	3	6	45	59	60	62	65	1	In	VDJ
CTGGAGCTGGGGGACTCAGCTTTGTATTTCTGTGCCAGCAGCGACGGACTAGCGGGGGCCATCACAGATACGCAGTATTTTGGCCCA	CASSDGLAGAITDTQYF	1	1.7785492729290573E-5	51	TCRBV09-01	TCRBV09	TCRBV09-01				01,02	TCRBD02-01*01	TCRBD02	TCRBD02-01	01				TCRBJ02-03*01	TCRBJ02	TCRBJ02-03	01				3	2	1	2	4	2	30	43	45	58	62	1	In	VDJ
TGGGGGACTCGGCCCTTTATCTTTGCGCCAGCAGCTTGGCAGGGGGGGGGAACCCCCCGGTCGTGGGAGACCCAGTACTTCGGGCCA		2	3.5570985458581145E-5	58	TCRBV05-01*01	TCRBV05	TCRBV05-01	01						unresolved		TCRBD01,TCRBD02	TCRBD01-01,TCRBD02-01		TCRBJ02-05*01	TCRBJ02	TCRBJ02-05	01				0	0	4	1	20	5	23	-1	39	46	66	2	Out	VDJ
ACCTTGGAGCTGGGGGACTCGGCCCTTTATCTTTGCGCCAGCAGCTTCCTAGCGGGGATGAACACCGGGGAGCTGTTTTTTGGAGAA	CASSFLAGMNTGELFF	1	1.956404200221963E-5	48	TCRBV05-01*01	TCRBV05	TCRBV05-01	01				TCRBD02-01*01	TCRBD02	TCRBD02-01	01				TCRBJ02-02*01	TCRBJ02	TCRBJ02-02	01				2	1	4	3	2	1	33	47	48	57	59	1	In	VDJ
GCCCAGCCCCAACCAGACCTCTCTGTACTTCTGTGCCAGCAGTTTATAGTGGAGGGGAGTGGTAATTCACCCCTCCACTTTGGGAAC		2	9.604166073816909E-5	50	TCRBV27-01*01	TCRBV27	TCRBV27-01	01				TCRBD02-01*02	TCRBD02	TCRBD02-01	02				TCRBJ01-06*01	TCRBJ01	TCRBJ01-06	01				1	3	10	0	6	6	31	47	50	56	62	2	Out	VDJ
GTGACCAGTGCCCATCCTGAAGACAGCAGCTTCTACATCTGCAGTGTTTCCCCGGGACTAGCGGGGAATGAGCAGTTCTTCGGGCCA	CSVSPGLAGNEQFF	2	7.114197091716229E-5	42	TCRBV20	TCRBV20	unresolved			TCRBV20-01,TCRBV20-or09_02		TCRBD02-01*01	TCRBD02	TCRBD02-01	01				TCRBJ02-01*01	TCRBJ02	TCRBJ02-01	01				7	7	0	3	0	7	39	46	53	-1	66	2	In	VDJ
CAGCCTGCAAAGCTTGAGGACTCGGCCGTGTATCTCTGTGCCAGCAGCTTGATTAACAGGGGGAATTCACCCCTCCACTTTGGGAAC	CASSLINRGNSPLHF	2	1.369482940155374E-4	45	TCRBV11-02*02	TCRBV11	TCRBV11-02	02				TCRBD01-01*01	TCRBD01	TCRBD01-01	01				TCRBJ01-06*01	TCRBJ01	TCRBJ01-06	01				3	5	3	1	0	7	36	50	55	-1	63	2	In	VDJ
CTGGAGTTGGCTGCTCCCTCCCAGACATCTGTGTACTTCTGTGCCAGCAGTTACTCTGGCGGCTCCACTGAAGCTTTCTTTGGACAA	CASSYSGGSTEAFF	1	2.6678239093935857E-5	42	TCRBV06-06	TCRBV06	TCRBV06-06				01,02	TCRBD02-01	TCRBD02	TCRBD02-01				01,02	TCRBJ01-01*01	TCRBJ01	TCRBJ01-01	01				0	2	7	5	3	4	39	56	58	62	65	1	In	VDJ
ATCCAGCGCACAGAGCAGCGGGACTCGGCCATGTATCGCTGTGCCAGCAGCCTAGCAGAGGTGAACACTGAAGCTTTCTTTGGACAA	CASSLAEVNTEAFF	1	2.3121140548077745E-5	42	TCRBV07-06*01	TCRBV07	TCRBV07-06	01				TCRBD02-01*02	TCRBD02	TCRBD02-01	02				TCRBJ01-01*01	TCRBJ01	TCRBJ01-01	01				0	1	11	1	0	0	39	56	57	-1	61	1	In	VDJ
TCAGAACCCAGGGACTCAGCTGTGTACTTCTGTGCCAGCAGTTTATGGGGCCGGGACAGGGATTACAATGAGCAGTTCTTCGGGCCA	CASSLWGRDRDYNEQFF	1	2.48996898210068E-5	51	TCRBV12	TCRBV12	unresolved			TCRBV12-03,TCRBV12-04		TCRBD01-01*01	TCRBD01	TCRBD01-01	01				TCRBJ02-01*01	TCRBJ02	TCRBJ02-01	01				2	7	0	3	2	4	30	45	52	61	63	1	In	VDJ
GTAGTGCGAGGAGATTCGGCAGCTTATTTCTGTGCCAGCTCACCGGGAACGAATGAATACGGGGCCAACGTCCTGACTTTCGGGGCC	CASSPGTNEYGANVLTF	2	9.426311146524003E-5	51	TCRBV18-01*01	TCRBV18	TCRBV18-01	01						unresolved		TCRBD01,TCRBD02	TCRBD01-01,TCRBD02-01		TCRBJ02-06*01	TCRBJ02	TCRBJ02-06	01				3	0	0	8	12	4	30	-1	44	48	60	2	In	VDJ
CTGGAGTCGCCCAGCCCCAACCAGACCTCTCTGTACTTCTGTGCCAGCAGTTTATCAACGGGAGCCAACGTCCTGACTTTCGGGGCC	CASSLSTGANVLTF	1	2.48996898210068E-5	42	TCRBV27-01*01	TCRBV27	TCRBV27-01	01				TCRBD02-01*02	TCRBD02	TCRBD02-01	02				TCRBJ02-06*01	TCRBJ02	TCRBJ02-06	01				0	2	8	3	0	7	39	56	58	-1	63	1	In	VDJ
TCCCAGACATCTGTATATTTCTGCGCCAGCAGTGCAGCACTGGGGGCGGGAGCTGGGGGATAAACCGGGGAGCTGTTTTTTGGAGAA	CASSAALGAGAGG*TGELFF	2	1.0849150564867248E-4	60	TCRBV10-01	TCRBV10	TCRBV10-01				01,02	TCRBD02-01*02	TCRBD02	TCRBD02-01	02				TCRBJ02-02*01	TCRBJ02	TCRBJ02-02	01				4	11	7	2	11	5	21	34	45	52	63	2	Stop	VDJ
CCCTGGAGCTTGGTGACTCTGCTGTGTATTTCTGTGCCAGCAGCATTGCCTTTCCCATTCGTGTTAGACGAGCAGTACTTCGGGCCG		1	2.48996898210068E-5	49	TCRBV03	TCRBV03	unresolved			TCRBV03-01,TCRBV03-02		TCRBD02-01	TCRBD02	TCRBD02-01				01,02	TCRBJ02-07*01	TCRBJ02	TCRBJ02-07	01				5	20	5	8	0	5	32	44	64	-1	67	1	Out	VDJ
CTCACTCTGGAGTCCGCTACCAGCTCCCAGACATCTGTGTACTTCTGTGCCATCAGTGAGATGAATCAGCCCCAGCATTTTGGTGAT	CAISEMNQPQHF	2	9.604166073816909E-5	36	TCRBV10-03*01	TCRBV10	TCRBV10-03	01						unresolved					TCRBJ01-05*01	TCRBJ01	TCRBJ01-05	01				2	0	0	0	3	4	45	-1	-1	60	63	2	In	VJ
CAGCGCACAGAGCAGCGGGACTCGGCCATGTATCGCTGTGCCAGCAGCCCGAGTCCCGACAGGGCTTACGAGCAGTACTTCGGGCCG	CASSPSPDRAYEQYF	1	2.134259127514869E-5	45	TCRBV07-06*01	TCRBV07	TCRBV07-06	01				TCRBD01-01*01	TCRBD01	TCRBD01-01	01				TCRBJ02-07*01	TCRBJ02	TCRBJ02-07	01				5	9	2	3	2	4	36	48	57	64	66	1	In	VDJ
AACCTGAGCTCTCTGGAGCTGGGGGACTCAGCTTTGTATTTCTGTGCCAGCAGCGCCACCCTAGCGACTGAAGCTTTCTTTGGACAA	CASSATLATEAFF	2	3.912808400443926E-5	39	TCRBV09-01	TCRBV09	TCRBV09-01				01,02	TCRBD02-01	TCRBD02	TCRBD02-01				01,02	TCRBJ01-01*01	TCRBJ01	TCRBJ01-01	01				3	5	4	6	0	5	42	55	60	-1	66	2	In	VDJ
CGCACAGAGCAGGGGGACTCGGCCATGTATCTCTGTGCCAGCAGCGAACCATGACAAAGTCGGGCCAACGTCCTGACTTTCGGGGCC	CASSEP*QSRANVLTF	1	3.0235337639793973E-5	48	TCRBV07-09	TCRBV07	TCRBV07-09				01,03	TCRBD01-01*01	TCRBD01	TCRBD01-01	01				TCRBJ02-06*01	TCRBJ02	TCRBJ02-06	01				5	7	2	6	5	5	33	45	52	56	61	1	Stop	VDJ
CTGATTCTGGAGTCCGCCAGCACCAACCAGACATCTATGTACCTCTGTGCCAGCAGTTCAGGTCATCAGCCCCAGCATTTTGGTGAT	CASSSGHQPQHF	1	2.6678239093935857E-5	36	TCRBV28-01*01	TCRBV28	TCRBV28-01	01				TCRBD01-01*01	TCRBD01	TCRBD01-01	01				TCRBJ01-05*01	TCRBJ01	TCRBJ01-05	01				4	0	4	4	2	5	45	-1	58	62	64	1	In	VDJ
TCCGCCAGCACCAACCAGACATCTATGTACCTCTGTGCCAGCAGTTTATTTAGGGCCAAAGGGAACACTGAAGCTTTCTTTGGACAA	CASSLFRAKGNTEAFF	1	2.8456788366864917E-5	48	TCRBV28-01*01	TCRBV28	TCRBV28-01	01						unresolved		TCRBD01,TCRBD02	TCRBD01-01,TCRBD02-01		TCRBJ01-01*01	TCRBJ01	TCRBJ01-01	01				1	2	5	3	7	1	33	49	51	55	62	1	In	VDJ
GTGACATCGGCCCAAAAGAACCCGACAGCTTTCTATCTCTGTGCCAGTACCCTCAGTACTAGCAATCAGCCCCAGCATTTTGGTGAT	CASTLSTSNQPQHF	1	3.201388691272303E-5	42	TCRBV19-01	TCRBV19	TCRBV19-01				01,02	TCRBD01-01*01	TCRBD01	TCRBD01-01	01				TCRBJ01-05*01	TCRBJ01	TCRBJ01-05	01				7	4	4	5	3	0	39	49	53	56	59	1	In	VDJ
GTGACCAGTGCCCATCCTGAAGACAGCAGCTTCTACATCTGCAGTGCTAGGCTAGCGGGGAACACAGATACGCAGTATTTTGGCCCA	CSARLAGNTDTQYF	1	1.956404200221963E-5	42	TCRBV20	TCRBV20	unresolved			TCRBV20-01,TCRBV20-or09_02		TCRBD02-01*01	TCRBD02	TCRBD02-01	01				TCRBJ02-03*01	TCRBJ02	TCRBJ02-03	01				3	1	4	3	2	2	39	50	51	60	62	1	In	VDJ
TCCGCTACCAGCTCCCAGACATCTGTGTACTTCTGTGCCATCAGTGATACCTACGGGACAGGGGAGGGGGAGCAGTACTTCGGGCCG	CAISDTYGTGEGEQYF	1	3.0235337639793973E-5	48	TCRBV10-03*01	TCRBV10	TCRBV10-03	01				TCRBD01-01*01	TCRBD01	TCRBD01-01	01				TCRBJ02-07*01	TCRBJ02	TCRBJ02-07	01				3	7	0	2	5	7	33	47	54	64	69	1	In	VDJ
GCCTTGTTGCTGGGGGACTCGGCCCTCTATCTCTGTGCCAGCAGCTTGGGGGTGTCGGGGGCAGGGGAGACCCAGTACTTCGGGCCA	CASSLGVSGAGETQYF	1	1.7785492729290573E-5	48	TCRBV05-06*01	TCRBV05	TCRBV05-06	01						unresolved		TCRBD01,TCRBD02	TCRBD01-01,TCRBD02-01		TCRBJ02-05*01	TCRBJ02	TCRBJ02-05	01				0	7	6	0	4	5	33	49	56	62	66	1	In	VDJ
CAGAACCCAGGGACTCAGCTGTGTACTTCTGTGCCAGCAGAACCTGACTAGCGGGGAACTGGCTCCTACGAGCAGTACTTCGGGCCG		1	2.134259127514869E-5	52	TCRBV12	TCRBV12	unresolved			TCRBV12-03,TCRBV12-04		TCRBD02-01*01	TCRBD02	TCRBD02-01	01				TCRBJ02-07*01	TCRBJ02	TCRBJ02-07	01				6	5	2	3	6	0	29	40	45	56	62	1	Out	VDJ
CTGGAGTCCGCTACCAGCTCCCAGACATCTGTGTACTTCTGTGCCATCAGTTTCGGGACTGCCCTCAATGAGCAGTTCTTCGGGCCA	CAISFGTALNEQFF	2	5.869212600665889E-5	42	TCRBV10-03*01	TCRBV10	TCRBV10-03	01				TCRBD02-01	TCRBD02	TCRBD02-01				01,02	TCRBJ02-01*01	TCRBJ02	TCRBJ02-01	01				5	3	0	10	5	6	39	51	54	60	65	2	In	VDJ
AACGCCTTGTTGCTGGGGGACTCGGCCCTGTATCTCTGTGCCAGCAGCTTACAGGGGGCGTACGGAGAGACCCAGTACTTCGGGCCA	CASSLQGAYGETQYF	1	2.8456788366864917E-5	45	TCRBV05-05*01	TCRBV05	TCRBV05-05	01				TCRBD01-01*01	TCRBD01	TCRBD01-01	01				TCRBJ02-05*01	TCRBJ02	TCRBJ02-05	01				2	0	3	0	6	4	36	-1	50	59	65	1	In	VDJ
AGGCCTGGGGGACGCAGCCATGTACCTGTGTGCCACCAGCAGAGATATCTAAGGTCTTCGATTGCCAATGAGCAGTTCTTCGGGCCA		1	2.134259127514869E-5	53	TCRBV15-01*01	TCRBV15	TCRBV15-01	01						unresolved		TCRBD01,TCRBD02	TCRBD01-01,TCRBD02-01		TCRBJ02-01*01	TCRBJ02	TCRBJ02-01	01				0	6	5	4	11	6	28	45	51	54	65	1	Out	VDJ
AATGTGAACGCCTTGTTGCTGGGGGACTCGGCCCTCTATCTCTGTGCCAGCAGCCTTACCTGGAACAATGAGCAGTTCTTCGGGCCA	CASSLTWNNEQFF	2	9.070601291938192E-5	39	TCRBV05-06*01	TCRBV05	TCRBV05-06	01						unresolved		TCRBD01,TCRBD02	TCRBD01-01,TCRBD02-01		TCRBJ02-01*01	TCRBJ02	TCRBJ02-01	01				4	7	1	8	0	5	42	54	61	-1	64	2	In	VDJ
AACGCCTTGGAGCTGGACGACTCGGCCCTGTATCTCTGTGCCAGCAGCTTAAGGACTAGCGGGGGTTATGAGCAGTTCTTCGGGCCA	CASSLRTSGGYEQFF	1	2.3121140548077745E-5	45	TCRBV05-04*01	TCRBV05	TCRBV05-04	01				TCRBD02-01*01	TCRBD02	TCRBD02-01	01				TCRBJ02-01*01	TCRBJ02	TCRBJ02-01	01				2	2	1	2	2	8	36	50	52	65	67	1	In	VDJ
CGCACAGAGCAGGGGGACTCGGCCATGTATCTCTGTGCCAGCAGCCGGAATAGCGGGGCCAACTCCTACGAGCAGTACTTCGGGCCG	CASSRNSGANSYEQYF	1	2.8456788366864917E-5	48	TCRBV07-09	TCRBV07	TCRBV07-09				01,03	TCRBD02-01*01	TCRBD02	TCRBD02-01	01				TCRBJ02-07*01	TCRBJ02	TCRBJ02-07	01				5	5	5	3	4	0	33	45	50	58	62	1	In	VDJ
TCTGCTGCCTCCTCCCAGACATCTGTATATTTCTGCGCCAGCAGTGGCTCTCTAGCGGGGGGCACAGATACGCAGTATTTTGGCCCA	CASSGSLAGGTDTQYF	1	3.201388691272303E-5	48	TCRBV10-01	TCRBV10	TCRBV10-01				01,02	TCRBD02-01*01	TCRBD02	TCRBD02-01	01				TCRBJ02-03*01	TCRBJ02	TCRBJ02-03	01				4	5	4	2	0	1	33	46	51	-1	61	1	In	VDJ
ATCCAGCAGGTAGTGCGAGGAGATTCGGCAGCTTATTTCTGTGCCAGCTCGCCAACAGGGTACTACAATGAGCAGTTCTTCGGGCCA	CASSPTGYYNEQFF	2	1.0849150564867248E-4	42	TCRBV18-01*01	TCRBV18	TCRBV18-01	01				TCRBD01-01*01	TCRBD01	TCRBD01-01	01				TCRBJ02-01*01	TCRBJ02	TCRBJ02-01	01				2	0	3	3	2	3	39	-1	54	60	62	2	In	VDJ
CACACCCTGCAGCCAGAAGACTCGGCCCTGTATCTCTGTGCCAGCAGCCAAGGAGGGGTTCAAACAGATACGCAGTATTTTGGCCCA	CASSQGGVQTDTQYF	1	1.7785492729290573E-5	45	TCRBV04-02*01	TCRBV04	TCRBV04-02	01						unresolved		TCRBD01,TCRBD02	TCRBD01-01,TCRBD02-01		TCRBJ02-03*01	TCRBJ02	TCRBJ02-03	01				1	1	5	2	5	3	36	52	53	58	63	1	In	VDJ
CTGGAGTCCGCTACCAGCTCCCAGACATCTGTGTACTTCTGTGCCATCAGTGAAATCGGTGAAGCCGGGGAGCTGTTTTTTGGAGAA	CAISEIGEAGELFF	1	3.73495347315102E-5	42	TCRBV10-03*01	TCRBV10	TCRBV10-03	01				TCRBD02-01	TCRBD02	TCRBD02-01				01,02	TCRBJ02-02*01	TCRBJ02	TCRBJ02-02	01				3	3	8	5	5	6	39	53	56	59	64	1	In	VDJ
CAGCTCTTTACTTCTGTGCCACCAGTGAGCCTGAGCCCGATAGCGGGGGGTGCTTGTAGGGCCCGGGAGACCCAGTACTTCGGGCCA		1	1.7785492729290573E-5	67	TCRBV24	TCRBV24	unresolved			TCRBV24-01,TCRBV24-or09_02		TCRBD02-01*01	TCRBD02	TCRBD02-01	01				TCRBJ02-05*01	TCRBJ02	TCRBJ02-05	01				4	12	5	1	16	5	14	28	40	50	66	1	Out	VDJ
GTGAACGCCTTGTTGCTGGGGGACTCGGCCCTCTATCTCTGTGCCAGCAGCTCTTACAGGAGGGGCTACGAGCAGTACTTCGGGCCG	CASSSYRRGYEQYF	1	1.956404200221963E-5	42	TCRBV05-06*01	TCRBV05	TCRBV05-06	01				TCRBD02-01*02	TCRBD02	TCRBD02-01	02				TCRBJ02-07*01	TCRBJ02	TCRBJ02-07	01				3	6	10	0	1	3	39	52	58	64	65	1	In	VDJ
CAGCCTGCAAAGCTTGAGGACTCGGCCGTGTATCTCTGTGCCAGCAACCCGAGCGGGGGGGCAGGCAATGAGCAGTTCTTCGGGCCA	CASNPSGGAGNEQFF	1	2.3121140548077745E-5	45	TCRBV11-02*02	TCRBV11	TCRBV11-02	02				TCRBD02-01*01	TCRBD02	TCRBD02-01	01				TCRBJ02-01*01	TCRBJ02	TCRBJ02-01	01				7	5	6	0	4	6	36	46	51	61	65	1	In	VDJ
CAGACATCTGTGTACTTCTGTGCCAGCAGTTACCCTAAACCTAAGGGACAGGGCCAGATGGGGAGCACTGAAGCTTTCTTTGGACAA	CASSYPKPKGQGQMGSTEAFF	1	2.3121140548077745E-5	63	TCRBV06	TCRBV06	unresolved			TCRBV06-05,TCRBV06-06		TCRBD01-01*01	TCRBD01	TCRBD01-01	01				TCRBJ01-01*01	TCRBJ01	TCRBJ01-01	01				2	11	0	3	12	4	18	33	44	53	65	1	In	VDJ
CTGAAGATCCGGTCCACAAAGCTGGAGGACTCAGCCATGTACTTCTGTGCCAGCAGGGGGTGGGCCAACGTCCTGACTTTCGGGGCC	CASRGWANVLTF	1	2.48996898210068E-5	36	TCRBV02-01*01	TCRBV02	TCRBV02-01	01						unresolved		TCRBD01,TCRBD02	TCRBD01-01,TCRBD02-01		TCRBJ02-06*01	TCRBJ02	TCRBJ02-06	01				6	0	6	2	1	5	45	-1	56	60	61	1	In	VDJ
TCGGCCCAAAAGAACCCGACAGCTTTCTATCTCTGTGCCAGTAGTCTCACCGGGACAGGGTCCATGAATGAGCAGTTCTTCGGGCCA	CASSLTGTGSMNEQFF	1	3.5570985458581145E-5	48	TCRBV19-01	TCRBV19	TCRBV19-01				01,02	TCRBD01-01*01	TCRBD01	TCRBD01-01	01				TCRBJ02-01*01	TCRBJ02	TCRBJ02-01	01				5	6	0	3	6	7	33	45	51	60	66	1	In	VDJ
AGGGGGACTCGGCCGTGTATGTCTGTGCAAGTCGCTTAGTATTAAATGTTATGCCGGGTGGCACAATAAGAGCAGTACTTCGGGCCG		1	2.48996898210068E-5	58	TCRBV12-02*01	TCRBV12	TCRBV12-02	01				TCRBD02-01	TCRBD02	TCRBD02-01				01,02	TCRBJ02-07*01	TCRBJ02	TCRBJ02-07	01				1	15	8	4	11	7	23	39	54	58	69	1	Out	VDJ
AGCTGGGGGACTCGGCCCTTTATCTTTGCGCCAGCAGCTTCTGCACTAAGGTGTTCATGGCCCTACAATGAGCAGTTCTTCGGGCCA		1	1.956404200221963E-5	55	TCRBV05-01*01	TCRBV05	TCRBV05-01	01				TCRBD02-01	TCRBD02	TCRBD02-01				01,02	TCRBJ02-01*01	TCRBJ02	TCRBJ02-01	01				2	4	3	9	13	2	26	40	44	48	61	1	Out	VDJ
AGTGCCCATCCTGAAGACAGCAGCTTCTACATCTGCAGTGCTAGCCAGACAGGGAGCTTTTCGAACACTGAAGCTTTCTTTGGACAA	CSASQTGSFSNTEAFF	3	1.7429782874704762E-4	48	TCRBV20	TCRBV20	unresolved			TCRBV20-01,TCRBV20-or09_02		TCRBD01-01*01	TCRBD01	TCRBD01-01	01				TCRBJ01-01*01	TCRBJ01	TCRBJ01-01	01				3	3	2	3	8	1	33	44	47	54	62	3	In	VDJ
ATCCAGCGCACAGAGCAGGGGGACTCGGCCATGTATCTCTGTGCCAGCAGCTTAGGTGGGACGCAGAACACCATATATTTTGGAGAG	CASSLGGTQNTIYF	1	4.0906633277368314E-5	42	TCRBV07-09	TCRBV07	TCRBV07-09				01,03			unresolved		TCRBD01,TCRBD02	TCRBD01-01,TCRBD02-01		TCRBJ01-03*01	TCRBJ01	TCRBJ01-03	01				1	2	0	7	4	7	39	55	57	62	66	1	In	VDJ
AAGATCCAGCCCTCAGAACCCAGGGACTCAGCTGTGTACTTCTGTGCCAGCAGTTCATCCAGGGTCGTTGAGCAGTACTTCGGGCCG	CASSSSRVVEQYF	1	2.134259127514869E-5	39	TCRBV12	TCRBV12	unresolved			TCRBV12-03,TCRBV12-04		TCRBD01-01*01	TCRBD01	TCRBD01-01	01				TCRBJ02-07*01	TCRBJ02	TCRBJ02-07	01				4	4	4	3	5	7	42	55	59	64	69	1	In	VDJ
ATCCAGCGCACACAGCAGGAGGACTCCGCCGTGTATCTCTGTGCCAGCAGCCCCCGGGTGAATAATTCACCCCTCCACTTTGGGAAC	CASSPRVNNSPLHF	1	2.134259127514869E-5	42	TCRBV07-08*01	TCRBV07	TCRBV07-08	01				TCRBD02-01	TCRBD02	TCRBD02-01				01,02	TCRBJ01-06*01	TCRBJ01	TCRBJ01-06	01				5	3	8	4	3	5	39	51	54	58	61	1	In	VDJ
ATTCTGGAGTCCGCCAGCACCAACCAGACATCTATGTACCTCTGTGCCAGCAACCCGAGAGGGTGGACTGAAGCTTTCTTTGGACAA	CASNPRGWTEAFF	2	5.513502746080078E-5	39	TCRBV28-01*01	TCRBV28	TCRBV28-01	01				TCRBD02-01*02	TCRBD02	TCRBD02-01	02				TCRBJ01-01*01	TCRBJ01	TCRBJ01-01	01				7	6	11	0	3	5	42	52	58	63	66	2	In	VDJ
AGTGCCCATCCTGAAGACAGCAGCTTCTACATCTGCAGTGCTCGCCCATTCCGGACAGGGGTGGTCACTGAAGCTTTCTTTGGACAA	CSARPFRTGVVTEAFF	1	1.956404200221963E-5	48	TCRBV20	TCRBV20	unresolved			TCRBV20-01,TCRBV20-or09_02		TCRBD01-01*01	TCRBD01	TCRBD01-01	01				TCRBJ01-01*01	TCRBJ01	TCRBJ01-01	01				5	10	1	2	4	4	33	42	52	61	65	1	In	VDJ
CACATCAATTCCCTGGAGCTTGGTGACTCTGCTGTGTATTTCTGTGCCAGCAGCCCGAGGGGCACAGATACGCAGTATTTTGGCCCA	CASSPRGTDTQYF	1	2.6678239093935857E-5	39	TCRBV03	TCRBV03	unresolved			TCRBV03-01,TCRBV03-02		TCRBD02-01*02	TCRBD02	TCRBD02-01	02				TCRBJ02-03*01	TCRBJ02	TCRBJ02-03	01				4	1	11	0	0	1	42	55	56	-1	61	1	In	VDJ
CTGAGCTCTCTGGAGCTGGGGGACTCAGCTTTGTATTTCTGTGCCAGCAGCGACGGGGCGAACCGTAGGGCGCAGTATTTTGGCCCA	CASSDGANRRAQYF	2	5.157792891494266E-5	42	TCRBV09-01	TCRBV09	TCRBV09-01				01,02			unresolved		TCRBD01,TCRBD02	TCRBD01-01,TCRBD02-01		TCRBJ02-03*01	TCRBJ02	TCRBJ02-03	01				3	2	7	0	11	10	39	52	54	59	70	2	In	VDJ
GAGTCCGCCAGCACCAACCAGACATCTATGTACCTCTGTGCCAGCAGTGTGCCCAGGGACGGAGGGGCTGAAGCTTTCTTTGGACAA	CASSVPRDGGAEAFF	1	2.8456788366864917E-5	45	TCRBV28-01*01	TCRBV28	TCRBV28-01	01				TCRBD02-01*02	TCRBD02	TCRBD02-01	02				TCRBJ01-01*01	TCRBJ01	TCRBJ01-01	01				5	12	10	0	1	6	36	48	60	66	67	1	In	VDJ
GCTGTACCCTCTCAGACATCTGTGTACTTCTGTGCCAGCAGTGACTCGAGGGTGGGGGTCCCTAATGAAAAACTGTTTTTTGGCAGT	CASSDSRVGVPNEKLFF	1	3.379243618565209E-5	51	TCRBV06-04	TCRBV06	TCRBV06-04				01,02			unresolved		TCRBD01,TCRBD02	TCRBD01-01,TCRBD02-01		TCRBJ01-04*01	TCRBJ01	TCRBJ01-04	01				0	6	6	1	3	3	30	47	53	58	61	1	In	VDJ
ATCCAGCAGGTAGTGCGAGGAGATTCGGCAGCTTATTTCTGTGCCAGCTCACCAGGGGCAGATACCTATGGCTACACCTTCGGTTCG	CASSPGADTYGYTF	1	2.3121140548077745E-5	42	TCRBV18-01*01	TCRBV18	TCRBV18-01	01				TCRBD01-01*01	TCRBD01	TCRBD01-01	01				TCRBJ01-02*01	TCRBJ01	TCRBJ01-02	01				2	0	7	0	6	4	39	-1	54	59	65	1	In	VDJ
CTGAAGATCCAGCCCTCAGAACCCAGGGACTCAGCTGTGTACTTCTGTGCCAGCAGTGCCCTGACAGATACGCAGTATTTTGGCCCA	CASSALTDTQYF	1	2.3121140548077745E-5	36	TCRBV12	TCRBV12	unresolved			TCRBV12-03,TCRBV12-04				unresolved		TCRBD01,TCRBD02	TCRBD01-01,TCRBD02-01		TCRBJ02-03*01	TCRBJ02	TCRBJ02-03	01				5	0	10	0	4	3	45	-1	57	59	63	1	In	VDJ
CCTGCAGAACTGGAGGATTCTGGAGTTTATTTCTGTGCCAGCAGCCAAGCAGGCGAGCAAAAGAATCAGCCCCAGCATTTTGGTGAT	CASSQAGEQKNQPQHF	1	2.8456788366864917E-5	48	TCRBV14-01*01	TCRBV14	TCRBV14-01	01				TCRBD01-01*01	TCRBD01	TCRBD01-01	01				TCRBJ01-05*01	TCRBJ01	TCRBJ01-05	01				1	0	4	4	10	4	33	-1	49	53	63	1	In	VDJ
CTGGAGTCCGCCAGCACCAACCAGACATCTATGTACCTCTGTGCCAGCAACTCTTTGGGGGGTTTAGATACGCAGTATTTTGGCCCA	CASNSLGGLDTQYF	1	2.8456788366864917E-5	42	TCRBV28-01*01	TCRBV28	TCRBV28-01	01				TCRBD02-01*01	TCRBD02	TCRBD02-01	01				TCRBJ02-03*01	TCRBJ02	TCRBJ02-03	01				7	7	9	1	3	5	39	49	56	62	65	1	In	VDJ
AACGCCTTGTTGCTGGGGGACTCGGCCCTGTATCTCTGTGCCAGCAGCCCCTCCCGGACAGGGGCAGATACGCAGTATTTTGGCCCA	CASSPSRTGADTQYF	1	3.379243618565209E-5	45	TCRBV05-05*01	TCRBV05	TCRBV05-05	01				TCRBD01-01*01	TCRBD01	TCRBD01-01	01				TCRBJ02-03*01	TCRBJ02	TCRBJ02-03	01				4	7	1	2	0	4	36	48	55	-1	64	1	In	VDJ
AGCCCCAACCAGACCTCTCTGTACTTCTGTGCCAGCAGTTTCCGCGGACTAGCGGGGATAAACACCGGGGAGCTGTTTTTTGGAGAA	CASSFRGLAGINTGELFF	1	2.8456788366864917E-5	54	TCRBV27-01*01	TCRBV27	TCRBV27-01	01				TCRBD02-01*01	TCRBD02	TCRBD02-01	01				TCRBJ02-02*01	TCRBJ02	TCRBJ02-02	01				3	4	1	3	3	2	27	41	45	57	60	1	In	VDJ
AACGCCTTGGAGCTGGACGACTCGGCCCTGTATCTCTGTGCCAGCAGCTTAAGAATGGTGGGTAGCTACGAGCAGTACTTCGGGCCG	CASSLRMVGSYEQYF	1	2.134259127514869E-5	45	TCRBV05-04*01	TCRBV05	TCRBV05-04	01						unresolved		TCRBD01,TCRBD02	TCRBD01-01,TCRBD02-01		TCRBJ02-07*01	TCRBJ02	TCRBJ02-07	01				2	9	0	9	3	3	36	50	59	62	65	1	In	VDJ
CAGCGCACAGAGCAGGGGGACTCGGCCATGTATCTCTGTGCCATTAACCCTCGGGGTCTCTCCTACAATGAGCAGTTCTTCGGGCCA	CAINPRGLSYNEQFF	1	3.201388691272303E-5	45	TCRBV07-09	TCRBV07	TCRBV07-09				01,03	TCRBD02-01*01	TCRBD02	TCRBD02-01	01				TCRBJ02-01*01	TCRBJ02	TCRBJ02-01	01				10	8	8	3	3	0	36	43	51	56	59	1	In	VDJ
GAGCAACATGAGCCCTGAAGACAGCAGCATATATCTCTGCAGGACATTGGATTGGAGTCTGGGGCCAACGTCCTGACTTTCGGGGCC		1	1.0671295637574344E-5	44	TCRBV29-01*01	TCRBV29	TCRBV29-01	01						unresolved		TCRBD01,TCRBD02	TCRBD01-01,TCRBD02-01		TCRBJ02-06*01	TCRBJ02	TCRBJ02-06	01				9	0	2	6	11	1	37	-1	42	46	57	1	Out	VDJ
AAGATCCGGTCCACAAAGCTGGAGGACTCAGCCATGTACTTCTGTGCCAGCAGTGTTGGACAGATCGATGGCTACACCTTCGGTTCG	CASSVGQIDGYTF	1	2.134259127514869E-5	39	TCRBV02-01*01	TCRBV02	TCRBV02-01	01				TCRBD01-01*01	TCRBD01	TCRBD01-01	01				TCRBJ01-02*01	TCRBJ01	TCRBJ01-02	01				4	2	1	5	4	6	42	55	57	63	67	1	In	VDJ
AATTCCCTGGAGCTTGGTGACTCTGCTGTGTATTTCTGTGCCAGCAGCCAAAGTGGGGCGGGCCAAGAGACCCAGTACTTCGGGCCA	CASSQSGAGQETQYF	1	2.3121140548077745E-5	45	TCRBV03	TCRBV03	unresolved			TCRBV03-01,TCRBV03-02				unresolved		TCRBD01,TCRBD02	TCRBD01-01,TCRBD02-01		TCRBJ02-05*01	TCRBJ02	TCRBJ02-05	01				2	3	7	0	3	1	36	51	54	59	62	1	In	VDJ
TCCGCTACCAGCTCCCAGACATCTGTGTACTTCTGTGCCATCAGTGCGCCGGACGAAACGGGCACCGGGGAGCTGTTTTTTGGAGAA	CAISAPDETGTGELFF	1	3.73495347315102E-5	48	TCRBV10-03*01	TCRBV10	TCRBV10-03	01						unresolved		TCRBD01,TCRBD02	TCRBD01-01,TCRBD02-01		TCRBJ02-02*01	TCRBJ02	TCRBJ02-02	01				4	4	1	7	8	4	33	46	50	54	62	1	In	VDJ
GGGGACTCAGCTTTGTATTTCTGTGCCAGCAGCGCGCAGCCAAATATACAGGGGGCGGTATCCTACAATGAGCAGTTCTTCGGGCCA	CASSAQPNIQGAVSYNEQFF	1	1.7785492729290573E-5	60	TCRBV09-01	TCRBV09	TCRBV09-01				01,02	TCRBD01-01*01	TCRBD01	TCRBD01-01	01				TCRBJ02-01*01	TCRBJ02	TCRBJ02-01	01				3	13	3	0	4	1	21	34	47	56	60	1	In	VDJ
GTGACATCGGCCCAAAAGAACCCGACAGCTTTCTATCTCTGTGCCAGCAAGGGGGAGGGATCCTACAATGAGCAGTTCTTCGGGCCA	CASKGEGSYNEQFF	1	3.5570985458581145E-5	42	TCRBV19-01	TCRBV19	TCRBV19-01				01,02	TCRBD02-01*02	TCRBD02	TCRBD02-01	02				TCRBJ02-01*01	TCRBJ02	TCRBJ02-01	01				9	5	9	0	1	1	39	47	52	59	60	1	In	VDJ
GAGTCGGCTGCTCCCTCCCAAACATCTGTGTACTTCTGTGCCAGCAGCGCCGGACAGGGGGCGTTGGAGACCCAGTACTTCGGGCCA	CASSAGQGALETQYF	1	1.956404200221963E-5	45	TCRBV06	TCRBV06	unresolved			TCRBV06-02,TCRBV06-03		TCRBD01-01*01	TCRBD01	TCRBD01-01	01				TCRBJ02-05*01	TCRBJ02	TCRBJ02-05	01				6	4	1	0	4	5	36	47	51	62	66	1	In	VDJ
GAGTTGGCTGCTCCCTCCCAGACATCTGTGTACTTCTGTGCCAGCAACTAGGGACAGGGACCTAACTATGGCTACACCTTCGGTTCG	CASN*GQGPNYGYTF	1	2.48996898210068E-5	45	TCRBV06-06	TCRBV06	TCRBV06-06				01,02	TCRBD01-01*01	TCRBD01	TCRBD01-01	01				TCRBJ01-02*01	TCRBJ01	TCRBJ01-02	01				7	4	0	3	2	0	36	46	50	59	61	1	Stop	VDJ
CAGCCTGCAGAGCTTGGGGACTCGGCCGTGTATCTCTGTGCCAGCAGCTTAAGCGGCAGGGGCCACACTGAAGCTTTCTTTGGACAA	CASSLSGRGHTEAFF	1	2.3121140548077745E-5	45	TCRBV11-03*01	TCRBV11	TCRBV11-03	01				TCRBD01-01*01	TCRBD01	TCRBD01-01	01				TCRBJ01-01*01	TCRBJ01	TCRBJ01-01	01				2	5	4	2	2	3	36	51	56	62	64	1	In	VDJ
GTGAACGCCTTGTTGCTGGGGGACTCGGCCCTGTATCTCTGTGCCAGCAGCTTGTACTCGGACACCGGGGAGCTGTTTTTTGGAGAA	CASSLYSDTGELFF	1	3.73495347315102E-5	42	TCRBV05-05*01	TCRBV05	TCRBV05-05	01				TCRBD02-01	TCRBD02	TCRBD02-01				01,02	TCRBJ02-02*01	TCRBJ02	TCRBJ02-02	01				1	1	3	10	3	3	39	54	55	58	61	1	In	VDJ
CATCAATTCCCTGGAGCTTGGTGACTCTGCTGTGTATTTCTGTGCCAGCAGCCTAACAGGGGCGGTTCACCCCTCCACTTTGGGAAC		1	2.48996898210068E-5	41	TCRBV03	TCRBV03	unresolved			TCRBV03-01,TCRBV03-02		TCRBD01-01*01	TCRBD01	TCRBD01-01	01				TCRBJ01-06*01	TCRBJ01	TCRBJ01-06	01				4	2	3	2	3	9	40	53	55	62	65	1	Out	VDJ
GCTGGAGTCGGCTGCTCCCTCCCAGACATCTGTGTACTTCTGTGCCACCCCCCAAGGTCTGGCACCTACGAGCAGTACTTCGGGCCG		1	2.134259127514869E-5	41	TCRBV06-01*01	TCRBV06	TCRBV06-01	01						unresolved		TCRBD01,TCRBD02	TCRBD01-01,TCRBD02-01		TCRBJ02-07*01	TCRBJ02	TCRBJ02-07	01				10	7	5	4	7	2	40	47	54	57	64	1	Out	VDJ
TCGGCCCAAAAGAACCCGACAGCTTTCTATCTCTGTGCCAGTAGTAACAGGGGGCGTCGGATGAACACTGAAGCTTTCTTTGGACAA	CASSNRGRRMNTEAFF	1	3.379243618565209E-5	48	TCRBV19-01	TCRBV19	TCRBV19-01				01,02	TCRBD01-01*01	TCRBD01	TCRBD01-01	01				TCRBJ01-01*01	TCRBJ01	TCRBJ01-01	01				4	0	3	0	6	0	33	-1	46	55	61	1	In	VDJ
CCAGACATCTGTATATTTCTGCGCCAGCAGTGAGTCCGGGACAGGGCACTTCCAAATAATTTGAACACTGAAGCTTTCTTTGGACAA		1	3.201388691272303E-5	62	TCRBV10-01	TCRBV10	TCRBV10-01				01,02	TCRBD01-01*01	TCRBD01	TCRBD01-01	01				TCRBJ01-01*01	TCRBJ01	TCRBJ01-01	01				0	1	0	3	15	0	19	36	37	46	61	1	Out	VDJ
ACATCGGCCCAAAAGAACCCGACAGCTTTCTATCTCTGTGCCAGTACTACGACAGGGGCGAGCAATCAGCCCCAGCATTTTGGTGAT	CASTTTGASNQPQHF	1	3.201388691272303E-5	45	TCRBV19-01	TCRBV19	TCRBV19-01				01,02	TCRBD01-01*01	TCRBD01	TCRBD01-01	01				TCRBJ01-05*01	TCRBJ01	TCRBJ01-05	01				7	4	2	2	2	1	36	46	50	58	60	1	In	VDJ
TGCCTTGGAGCTGGGGGACTCGGCCCTGTATCTCTGTGCCAGAAGCTTGGTAACGGGGCGAGCAATCAGCCCCAGCATTTTGGTGAT		1	2.48996898210068E-5	47	TCRBV05-03	TCRBV05	TCRBV05-03				01,02			unresolved		TCRBD01,TCRBD02	TCRBD01-01,TCRBD02-01		TCRBJ01-05*01	TCRBJ01	TCRBJ01-05	01				0	4	7	0	1	1	34	50	54	59	60	1	Out	VDJ
TCGGCCCAAAAGAACCCGACAGCTTTCTATCTCTGTGCCAGTAGTATAGACGGGCAGGCGACCAATCAGCCCCAGCATTTTGGTGAT	CASSIDGQATNQPQHF	1	3.201388691272303E-5	48	TCRBV19-01	TCRBV19	TCRBV19-01				01,02			unresolved		TCRBD01,TCRBD02	TCRBD01-01,TCRBD02-01		TCRBJ01-05*01	TCRBJ01	TCRBJ01-05	01				0	4	4	4	4	3	33	50	54	58	62	1	In	VDJ
CAGCGCACAGAGCGGGGGGACTCAGCCGTGTATCTCTGTGCCAGCAGCTCGACTAGCGGGGGGGCAGATACGCAGTATTTTGGCCCA	CASSSTSGGADTQYF	2	3.0235337639793973E-5	45	TCRBV07-03*01	TCRBV07	TCRBV07-03	01				TCRBD02-01*01	TCRBD02	TCRBD02-01	01				TCRBJ02-03*01	TCRBJ02	TCRBJ02-03	01				4	1	2	0	0	4	36	49	50	-1	64	2	In	VDJ
CAGCGCACAGAGCAGGGGGACTCGGCCATGTATCTCTGTGCCAGCAGCTTAGAACAGGGTCGTGGAAACACCATATATTTTGGAGAG	CASSLEQGRGNTIYF	2	1.0315585782988532E-4	45	TCRBV07-09	TCRBV07	TCRBV07-09				01,03	TCRBD01-01*01	TCRBD01	TCRBD01-01	01				TCRBJ01-03*01	TCRBJ01	TCRBJ01-03	01				1	1	3	3	3	3	36	52	53	59	62	2	In	VDJ
GAGCTTGGTGACTCTGCTGTGTATTTCTGTGCCAGCAGCCAGTCAGGCAGGGGGCAGTCTGGGGCCAACGTCCTGACTTTCGGGGCC	CASSQSGRGQSGANVLTF	1	2.6678239093935857E-5	54	TCRBV03	TCRBV03	unresolved			TCRBV03-01,TCRBV03-02		TCRBD01-01*01	TCRBD01	TCRBD01-01	01				TCRBJ02-06*01	TCRBJ02	TCRBJ02-06	01				3	6	4	0	2	1	27	41	47	55	57	1	In	VDJ
CCTGATCCTGGAGTCGCCCAGCCCCAACCAGACCTCTCTGTACTTCTGTGCCAGCATCGTTTTCACTACGAGCAGTACTTCGGGCCG		1	2.3121140548077745E-5	35	TCRBV27-01*01	TCRBV27	TCRBV27-01	01						unresolved		TCRBD01,TCRBD02	TCRBD01-01,TCRBD02-01		TCRBJ02-07*01	TCRBJ02	TCRBJ02-07	01				7	7	4	6	0	3	46	56	63	-1	65	1	Out	VDJ
AAGATCCAGCCTGCAGAGCTTGGGGACTCGGCCGTGTATCTCTGTGCCAGCAGCTTCTCCAATACAGGGGAAGCTTTCTTTGGACAA	CASSFSNTGEAFF	1	2.3121140548077745E-5	39	TCRBV11-03*01	TCRBV11	TCRBV11-03	01				TCRBD01-01*01	TCRBD01	TCRBD01-01	01				TCRBJ01-01*01	TCRBJ01	TCRBJ01-01	01				3	7	3	3	0	8	42	56	63	-1	69	1	In	VDJ
GAGTCTGCTGCCTCCTCCCAGACATCTGTATATTTCTGCGCCAGCAGTCCCGGGACTCTCTGGGCAGATACGCAGTATTTTGGCCCA	CASSPGTLWADTQYF	2	7.114197091716229E-5	45	TCRBV10-01	TCRBV10	TCRBV10-01				01,02	TCRBD02-01	TCRBD02	TCRBD02-01				01,02	TCRBJ02-03*01	TCRBJ02	TCRBJ02-03	01				5	3	0	10	7	4	36	48	51	57	64	2	In	VDJ
AGCTCTCTGGAGCTGGGGGACTCAGCTTTGTATTTCTGTGCCAGCAGCGAAACAGGGTTCTCTGGAAACACCATATATTTTGGAGAG	CASSETGFSGNTIYF	2	5.513502746080078E-5	45	TCRBV09-01	TCRBV09	TCRBV09-01				01,02	TCRBD01-01*01	TCRBD01	TCRBD01-01	01				TCRBJ01-03*01	TCRBJ01	TCRBJ01-03	01				3	2	3	3	2	0	36	49	51	57	59	2	In	VDJ
TTGGAGCTGGGGGACTCAGCCCTGTACTTCTGTGCCAGCAGCTTACTTTACTCAAAAGGGCCCTACAATGAGCAGTTCTTCGGGCCA	CASSLLYSKGPYNEQFF	1	2.48996898210068E-5	51	TCRBV13-01*01	TCRBV13	TCRBV13-01	01						unresolved		TCRBD01,TCRBD02	TCRBD01-01,TCRBD02-01		TCRBJ02-01*01	TCRBJ02	TCRBJ02-01	01				2	11	5	3	1	2	30	45	56	60	61	1	In	VDJ
ATCCAGCGCACAGAGCAGGGGGACTCGGCCATGTATCTCTGTGCCAGCAGCTTAGAGGGGGGCCGGTACGAGCAGTACTTCGGGCCG	CASSLEGGRYEQYF	1	2.8456788366864917E-5	42	TCRBV07-09	TCRBV07	TCRBV07-09				01,03			unresolved		TCRBD01,TCRBD02	TCRBD01-01,TCRBD02-01		TCRBJ02-07*01	TCRBJ02	TCRBJ02-07	01				1	0	5	1	5	4	39	-1	55	61	66	1	In	VDJ
GTGACCAGTGCCCATCCTGAAGACAGCAGCTTCTACATCTGCAGTGCTTTTCCCGGGACAGGGGGGAGAGGCTACACCTTCGGTTCG	CSAFPGTGGRGYTF	1	1.6006943456361516E-5	42	TCRBV20	TCRBV20	unresolved			TCRBV20-01,TCRBV20-or09_02		TCRBD01-01*01	TCRBD01	TCRBD01-01	01				TCRBJ01-02*01	TCRBJ01	TCRBJ01-02	01				5	6	0	1	4	8	39	48	54	65	69	1	In	VDJ
CTCCCTCCCAAACATCTGTGTACTTCTGTGCCAGCAGTTACTCGCCCGGGACAGCTCCACCTCGGCATTGAGCAGTTCTTCGGGCCA		2	1.0671295637574343E-4	55	TCRBV06	TCRBV06	unresolved			TCRBV06-02,TCRBV06-03		TCRBD01-01*01	TCRBD01	TCRBD01-01	01				TCRBJ02-01*01	TCRBJ02	TCRBJ02-01	01				0	4	0	5	14	9	26	43	47	54	68	2	Out	VDJ
CAGCCCTCAGAACCCAGGGACTCAGCTGTGTACTTCTGTGCCAGCAGTTTGAGGGGACAGTCGCTCTACGAGCAGTACTTCGGGCCG	CASSLRGQSLYEQYF	1	2.134259127514869E-5	45	TCRBV12	TCRBV12	unresolved			TCRBV12-03,TCRBV12-04		TCRBD01-01*01	TCRBD01	TCRBD01-01	01				TCRBJ02-07*01	TCRBJ02	TCRBJ02-07	01				3	3	0	5	5	3	36	50	53	60	65	1	In	VDJ
CAGCGCACAGAGCAGGGGGACTCGGCCATGTATCTCTGTGCCAGCAGCTCCCGGCCGGGAAAAAACACTGAAGCTTTCTTTGGACAA	CASSSRPGKNTEAFF	1	3.0235337639793973E-5	45	TCRBV07-09	TCRBV07	TCRBV07-09				01,03	TCRBD02-01*02	TCRBD02	TCRBD02-01	02				TCRBJ01-01*01	TCRBJ01	TCRBJ01-01	01				4	6	8	3	3	2	36	49	55	60	63	1	In	VDJ
GTGACATCGGCCCAAAAGAACCCGACAGCTTTCTATCTCTGTGCCAGTAGTATGAGGGGGGCGGTGAATGAGCAGTTCTTCGGGCCA	CASSMRGAVNEQFF	1	3.5570985458581145E-5	42	TCRBV19-01	TCRBV19	TCRBV19-01				01,02			unresolved		TCRBD01,TCRBD02	TCRBD01-01,TCRBD02-01		TCRBJ02-01*01	TCRBJ02	TCRBJ02-01	01				3	1	5	1	6	7	39	53	54	60	66	1	In	VDJ
CTTCACATCAATTCCCTGGAGCTTGGTGACTCTGCTGTGTATTTCTGTGCCAGCAGCCAAAGTGGGGGGACCCAGTACTTCGGGCCA	CASSQSGGTQYF	1	2.3121140548077745E-5	36	TCRBV03	TCRBV03	unresolved			TCRBV03-01,TCRBV03-02				unresolved		TCRBD01,TCRBD02	TCRBD01-01,TCRBD02-01		TCRBJ02-05*01	TCRBJ02	TCRBJ02-05	01				2	3	6	1	0	7	45	60	63	-1	68	1	In	VDJ
CAGCAGGTAGTGCGAGGAGATTCGGCAGCTTATTTCTGTGCCAGCTCACCACCGGAGGGGAACTCCGGGGAGCTGTTTTTTGGAGAA	CASSPPEGNSGELFF	1	2.6678239093935857E-5	45	TCRBV18-01*01	TCRBV18	TCRBV18-01	01				TCRBD02-01*02	TCRBD02	TCRBD02-01	02				TCRBJ02-02*01	TCRBJ02	TCRBJ02-02	01				0	0	10	0	5	6	36	-1	53	59	64	1	In	VDJ
CAGCCTGCAAAGCTTGAGGACTCGGCCGTGTATCTCTGTGCCAGCAGCTTACGGTATTTTATGAACACTGAAGCTTTCTTTGGACAA	CASSLRYFMNTEAFF	2	6.224922455251701E-5	45	TCRBV11-02*02	TCRBV11	TCRBV11-02	02				TCRBD02-01	TCRBD02	TCRBD02-01				01,02	TCRBJ01-01*01	TCRBJ01	TCRBJ01-01	01				2	0	8	5	7	0	36	-1	51	54	61	2	In	VDJ
AGCGCACAGAGCGGGGGGACTCAGCCGTGTATCTCTGTGCCAGCAGCTTATGTGAGTAGGGGGCCAAATGAGCAGTTCTTCGGGCCA		2	1.2271989983210496E-4	46	TCRBV07-03*01	TCRBV07	TCRBV07-03	01				TCRBD01-01*01	TCRBD01	TCRBD01-01	01				TCRBJ02-01*01	TCRBJ02	TCRBJ02-01	01				2	7	5	0	2	7	35	50	57	64	66	2	Out	VDJ
CTGACGATCCAGCGCACAGAGCAGCGGGACTCGGCCATGTATCGCTGTGCCAGCAGCTTCTCGGGCGGGGAGCTGTTTTTTGGAGAA	CASSFSGGELFF	2	4.446373182322643E-5	36	TCRBV07-06*01	TCRBV07	TCRBV07-06	01				TCRBD02-01	TCRBD02	TCRBD02-01				01,02	TCRBJ02-02*01	TCRBJ02	TCRBJ02-02	01				3	2	8	4	0	7	45	59	61	-1	65	2	In	VDJ
GCCCTGCAGCCAGAAGACTCAGCCCTGTATCTCTGCGCCAGCAGCCAAAGATCACAGGGTGCTGGAAACACCATATATTTTGGAGAG	CASSQRSQGAGNTIYF	1	2.3121140548077745E-5	48	TCRBV04-01*01	TCRBV04	TCRBV04-01	01				TCRBD01-01*01	TCRBD01	TCRBD01-01	01				TCRBJ01-03*01	TCRBJ01	TCRBJ01-03	01				2	5	3	3	2	2	33	48	53	59	61	1	In	VDJ
CAGCCTGCAGAACTGGAGGATTCTGGAGTTTATTTCTGTGCCAGCAGCCTTTTCAGAACTGGGGCCAACGTCCTGACTTTCGGGGCC	CASSLFRTGANVLTF	2	1.3872684328846647E-4	45	TCRBV14-01*01	TCRBV14	TCRBV14-01	01				TCRBD01-01*01	TCRBD01	TCRBD01-01	01				TCRBJ02-06*01	TCRBJ02	TCRBJ02-06	01				4	4	4	5	2	2	36	49	53	56	58	2	In	VDJ
GAGATGAATGTGAGCACCTTGGAGCTGGGGGACTCGGCCCTTTATCTTTGCGCCAAAAAGGATAGCACTGAAGCTTTCTTTGGACAA	CAKKDSTEAFF	1	1.6006943456361516E-5	33	TCRBV05-01*01	TCRBV05	TCRBV05-01	01						unresolved		TCRBD01,TCRBD02	TCRBD01-01,TCRBD02-01		TCRBJ01-01*01	TCRBJ01	TCRBJ01-01	01				9	4	1	8	3	4	48	55	59	62	65	1	In	VDJ
AAGATCCGGTCCACAAAGCTGGAGGACTCAGCCATGTACTTCTGTGCCAGCAGGGGGCTGCAGGGGATTGAGCAGTTCTTCGGGCCA	CASRGLQGIEQFF	1	2.3121140548077745E-5	39	TCRBV02-01*01	TCRBV02	TCRBV02-01	01				TCRBD01-01*01	TCRBD01	TCRBD01-01	01				TCRBJ02-01*01	TCRBJ02	TCRBJ02-01	01				6	7	4	2	2	9	42	53	60	66	68	1	In	VDJ
ACATCGGCCCAAAAGAACCCGACAGCTTTCTATCTCTGTGCCAGTAGTCCGTGGGGGGCGCGTGACACTGAAGCTTTCTTTGGACAA	CASSPWGARDTEAFF	1	3.0235337639793973E-5	45	TCRBV19-01	TCRBV19	TCRBV19-01				01,02			unresolved		TCRBD01,TCRBD02	TCRBD01-01,TCRBD02-01		TCRBJ01-01*01	TCRBJ01	TCRBJ01-01	01				5	5	6	0	5	3	36	48	53	59	64	1	In	VDJ
CTGACAGTGACCAGTGCCCATCCTGAAGACAGCAGCTTCTACATCTGCAGTGCTAGAGATAAGAGTCCACCCCTCCACTTTGGGAAC	CSARDKSPPLHF	1	1.6006943456361516E-5	36	TCRBV20	TCRBV20	unresolved			TCRBV20-01,TCRBV20-or09_02		TCRBD02-01*02	TCRBD02	TCRBD02-01	02				TCRBJ01-06*01	TCRBJ01	TCRBJ01-06	01				0	3	11	2	2	11	45	59	62	65	67	1	In	VDJ
ATCCAGCGCACACAGCAGGAGGACTCGGCCGTGTATCTCTGTGCCAGCAGCCCCTCGGCAGCTGGAAACACCATATATTTTGGAGAG	CASSPSAAGNTIYF	1	3.5570985458581145E-5	42	TCRBV07-02*01	TCRBV07	TCRBV07-02	01						unresolved		TCRBD01,TCRBD02	TCRBD01-01,TCRBD02-01		TCRBJ01-03*01	TCRBJ01	TCRBJ01-03	01				5	7	4	5	0	2	39	51	58	-1	61	1	In	VDJ
CTTCACATCAATTCCCTGGAGCTTGGTGACTCTGCTGTGTATTTCTGTGCCAGCAGCCTACTCCAGGGGGAGCAGTACTTCGGGCCG	CASSLLQGEQYF	1	2.3121140548077745E-5	36	TCRBV03	TCRBV03	unresolved			TCRBV03-01,TCRBV03-02		TCRBD01-01*01	TCRBD01	TCRBD01-01	01				TCRBJ02-07*01	TCRBJ02	TCRBJ02-07	01				4	5	4	2	0	7	45	58	63	-1	69	1	In	VDJ
AAGATCCAGCGCACAGAGCGGGGGGACTCAGCCGTGTATCTCTGTGCCAGCAGCTTAACGATGAGTGACGAGCAGTACTTCGGGCCG	CASSLTMSDEQYF	1	1.956404200221963E-5	39	TCRBV07-03*01	TCRBV07	TCRBV07-03	01				TCRBD02-01*02	TCRBD02	TCRBD02-01	02				TCRBJ02-07*01	TCRBJ02	TCRBJ02-07	01				0	3	11	2	2	5	42	59	62	65	67	1	In	VDJ
GTAGTGCGAGGAGATTCGGCAGCTTATTTCTGTGCCAGCTCACCACCTCGCCCGGGACAGGAGAGAAACACCATATATTTTGGAGAG	CASSPPRPGQERNTIYF	1	3.201388691272303E-5	51	TCRBV18-01*01	TCRBV18	TCRBV18-01	01				TCRBD01-01*01	TCRBD01	TCRBD01-01	01				TCRBJ01-03*01	TCRBJ01	TCRBJ01-03	01				0	6	0	4	3	5	30	47	53	61	64	1	In	VDJ
CACAGCAGGAGGACTCGGCCGTGTATCTCTGTGCCAGCAGCTTAGTTAGCGGGGGGGCTGAGCTCCTACGAGCAGTACTTCGGGCCG		1	2.48996898210068E-5	52	TCRBV07-02*01	TCRBV07	TCRBV07-02	01				TCRBD02-01*01	TCRBD02	TCRBD02-01	01				TCRBJ02-07*01	TCRBJ02	TCRBJ02-07	01				1	1	5	0	5	0	29	45	46	57	62	1	Out	VDJ
CCTGGGGGACGCAGCCATGTACCTGTGTGCCACCAGCAGAGCGCCATCCCTTCGGACAGGGGAAAAGAGACCCAGTACTTCGGGCCA		1	1.6006943456361516E-5	56	TCRBV15-01*01	TCRBV15	TCRBV15-01	01				TCRBD01-01*01	TCRBD01	TCRBD01-01	01				TCRBJ02-05*01	TCRBJ02	TCRBJ02-05	01				1	12	1	2	2	3	25	41	53	62	64	1	Out	VDJ
CAGCGCACAGAGCAGGGGGACTCGGCCATGTATCTCTGTGCCAGCAGCTAGAATAATTCAGGGCCCTATGGCTACACCTTCGGTTCG	CASS*NNSGPYGYTF	1	2.48996898210068E-5	45	TCRBV07-09	TCRBV07	TCRBV07-09				01,03	TCRBD01-01*01	TCRBD01	TCRBD01-01	01				TCRBJ01-02*01	TCRBJ01	TCRBJ01-02	01				4	9	4	3	2	4	36	49	58	63	65	1	Stop	VDJ
GAGTCCGCCAGCACCAACCAGACATCTATGTACCTCTGTGCCAGCAGTTTTTCGTTTGGTGCAGACTACGAGCAGTACTTCGGGCCG	CASSFSFGADYEQYF	1	2.48996898210068E-5	45	TCRBV28-01*01	TCRBV28	TCRBV28-01	01				TCRBD01-01*01	TCRBD01	TCRBD01-01	01				TCRBJ02-07*01	TCRBJ02	TCRBJ02-07	01				3	11	4	5	1	3	36	50	61	64	65	1	In	VDJ
ATCCAGCCTGCAAAGCTTGAGGACTCGGCCGTGTATCTCTGTGCCAGCAGCTTAGGGCGGACAATCTACGAGCAGTACTTCGGGCCG	CASSLGRTIYEQYF	1	1.956404200221963E-5	42	TCRBV11-02*02	TCRBV11	TCRBV11-02	02				TCRBD01-01*01	TCRBD01	TCRBD01-01	01				TCRBJ02-07*01	TCRBJ02	TCRBJ02-07	01				1	3	1	6	2	3	39	55	58	63	65	1	In	VDJ
AGTGCCCATCCTGAAGACAGCAGCTTCTACATCTGCAGTGCTAGAGATCCCGATTTTAGCGGGGGCAATGAGCAGTTCTTCGGGCCA	CSARDPDFSGGNEQFF	1	1.7785492729290573E-5	48	TCRBV20	TCRBV20	unresolved			TCRBV20-01,TCRBV20-or09_02		TCRBD02-01*01	TCRBD02	TCRBD02-01	01				TCRBJ02-01*01	TCRBJ02	TCRBJ02-01	01				0	9	5	2	0	6	33	47	56	-1	65	1	In	VDJ
AGCACCTTGGAGCTGGGGGACTCGGCCCTTTATCTTTGCGCCAGCAGCTTTCAGCGGGGGGCCACAGATACGCAGTATTTTGGCCCA	CASSFQRGATDTQYF	2	4.97993796420136E-5	45	TCRBV05-01*01	TCRBV05	TCRBV05-01	01				TCRBD02-01*01	TCRBD02	TCRBD02-01	01				TCRBJ02-03*01	TCRBJ02	TCRBJ02-03	01				2	2	6	1	1	2	36	50	52	61	62	2	In	VDJ
GCTGTCGGCTGCTCCCTCCCAGACATCTGTGTACTTCTGTGCCAGCAGGCCGAGACAGGGGAACGCTACGAGCAGTACTTCGGGCCG		2	1.1027005492160155E-4	44	TCRBV06-05*01	TCRBV06	TCRBV06-05	01				TCRBD01-01*01	TCRBD01	TCRBD01-01	01				TCRBJ02-07*01	TCRBJ02	TCRBJ02-07	01				6	5	2	2	4	3	37	48	53	61	65	2	Out	VDJ
ACCTTGGAGCTGGGGGACTCGGCCCTTTATCTTTGCGCCAGCAGCCCCGGACTAGACCTCAGACAAGAGACCCAGTACTTCGGGCCA	CASSPGLDLRQETQYF	2	7.292052019009135E-5	48	TCRBV05-01*01	TCRBV05	TCRBV05-01	01				TCRBD02-01	TCRBD02	TCRBD02-01				01,02	TCRBJ02-05*01	TCRBJ02	TCRBJ02-05	01				4	3	1	8	8	2	33	45	48	55	63	2	In	VDJ
CAGCCCTCAGAACCCAGGGACTCAGCTGTGTACTTCTGTGCCAGCAGCCCCAAGGGTGTGGGTCCAGATACGCAGTATTTTGGCCCA	CASSPKGVGPDTQYF	2	6.580632309837512E-5	45	TCRBV12	TCRBV12	unresolved			TCRBV12-03,TCRBV12-04				unresolved		TCRBD01,TCRBD02	TCRBD01-01,TCRBD02-01		TCRBJ02-03*01	TCRBJ02	TCRBJ02-03	01				6	5	5	3	8	4	36	47	52	56	64	2	In	VDJ
TGCGAGGAGATTCGGCAGCTTATTTCTGTGCCAGCTCACCATACGCTGAAGACGGACAGGGTCAATCAGCCCCAGCATTTTGGTGAT		1	2.134259127514869E-5	55	TCRBV18-01*01	TCRBV18	TCRBV18-01	01				TCRBD01-01*01	TCRBD01	TCRBD01-01	01				TCRBJ01-05*01	TCRBJ01	TCRBJ01-05	01				2	12	1	3	1	3	26	41	53	61	62	1	Out	VDJ
CTGGAGTCCGCCAGCACCAACCAGACATCTATGTACCTCTGTGCCAGCAGTTTGACAGATAGCAATCAGCCCCAGCATTTTGGTGAT	CASSLTDSNQPQHF	2	5.869212600665889E-5	42	TCRBV28-01*01	TCRBV28	TCRBV28-01	01				TCRBD01-01*01	TCRBD01	TCRBD01-01	01				TCRBJ01-05*01	TCRBJ01	TCRBJ01-05	01				3	0	2	5	1	0	39	-1	53	58	59	2	In	VDJ
CTGCTGTACCCTCTCAGACATCTGTGTACTTCTGTGCCAGCAGTGATCAGTTCGGGACAGATCTTTTAGGAGCAGTACTTCGGGCCG		1	2.3121140548077745E-5	49	TCRBV06-04	TCRBV06	TCRBV06-04				01,02	TCRBD01-01*01	TCRBD01	TCRBD01-01	01				TCRBJ02-07*01	TCRBJ02	TCRBJ02-07	01				3	7	0	5	9	7	32	46	53	60	69	1	Out	VDJ
AAGATCCAGCGCACAGAGCGGGGGGACTCAGCCGTGTATCTCTGTGCCAGCAGCTCCCAAGGGAACACTGAAGCTTTCTTTGGACAA	CASSSQGNTEAFF	2	2.48996898210068E-5	39	TCRBV07-03*01	TCRBV07	TCRBV07-03	01						unresolved		TCRBD01,TCRBD02	TCRBD01-01,TCRBD02-01		TCRBJ01-01*01	TCRBJ01	TCRBJ01-01	01				4	4	5	4	0	1	42	55	59	-1	62	2	In	VDJ
CTGGAGCTGGGGGACTCAGCTTTGTATTTCTGTGCCAGCAGCGTAGCCCCCCAGCGGGGGAAGGGAGATACGCAGTATTTTGGCCCA	CASSVAPQRGKGDTQYF	2	2.48996898210068E-5	51	TCRBV09-01	TCRBV09	TCRBV09-01				01,02	TCRBD02-01*01	TCRBD02	TCRBD02-01	01				TCRBJ02-03*01	TCRBJ02	TCRBJ02-03	01				0	6	6	2	5	5	30	46	52	60	65	2	In	VDJ
CTGCAGAGCTTGGGGACTCGGCCATGTATCTCTGTGCCAGCAGCTTGGGACTAGCGGTTATTACAAGAGACCCAGTACTTCGGGCCA		2	4.446373182322643E-5	49	TCRBV11-01*01	TCRBV11	TCRBV11-01	01				TCRBD02-01	TCRBD02	TCRBD02-01				01,02	TCRBJ02-05*01	TCRBJ02	TCRBJ02-05	01				3	0	0	5	6	2	32	-1	46	57	63	2	Out	VDJ
GAGTCCGCCAGCACCAACCAGACATCTATGTACCTCTGTGCCAGCAGTTTCCTCCATTTAATACAGGGAGAGCAGTTCTTCGGGCCA	CASSFLHLIQGEQFF	1	2.8456788366864917E-5	45	TCRBV28-01*01	TCRBV28	TCRBV28-01	01				TCRBD01-01*01	TCRBD01	TCRBD01-01	01				TCRBJ02-01*01	TCRBJ02	TCRBJ02-01	01				3	12	3	3	1	10	36	50	62	68	69	1	In	VDJ
TCCGCTACCAGCTCCCAGACATCTGTGTACTTCTGTGCCATCAGCAATACCGGGACAGGGGGCTCCTACGAGCAGTACTTCGGGCCG	CAISNTGTGGSYEQYF	1	2.8456788366864917E-5	48	TCRBV10-03*01	TCRBV10	TCRBV10-03	01				TCRBD01-01*01	TCRBD01	TCRBD01-01	01				TCRBJ02-07*01	TCRBJ02	TCRBJ02-07	01				6	7	0	1	0	0	33	44	51	-1	62	1	In	VDJ
CTGCTGGGGTTGGAGTCGGCTGCTCCCTCCCAAACATCTGTGTACTTCTGTGCCAGCAGTTGGGCCGATACGCAGTATTTTGGCCCA	CASSWADTQYF	2	6.758487237130418E-5	33	TCRBV06	TCRBV06	unresolved			TCRBV06-02,TCRBV06-03		TCRBD01-01*01	TCRBD01	TCRBD01-01	01				TCRBJ02-03*01	TCRBJ02	TCRBJ02-03	01				4	0	8	0	1	6	48	-1	61	65	66	2	In	VDJ
ATCCAGCGCACAGAGCAGGGGGACTCGGCCATGTATCTCTGTGCCAGTAGCGGGGGGCTACGAACAGATACGCAGTATTTTGGCCCA	CASSGGLRTDTQYF	1	2.8456788366864917E-5	42	TCRBV07-09	TCRBV07	TCRBV07-09				01,03			unresolved		TCRBD01,TCRBD02	TCRBD01-01,TCRBD02-01		TCRBJ02-03*01	TCRBJ02	TCRBJ02-03	01				5	1	6	0	5	3	39	51	52	58	63	1	In	VDJ
TCCTTGGAGCTGGGGGACTCAGCCCTGTACTTCTGTGCCAGCAGCTCCGGGACAGCACCTCCCCGGTATGGCTACACCTTCGGTTCG	CASSSGTAPPRYGYTF	1	1.956404200221963E-5	48	TCRBV13-01*01	TCRBV13	TCRBV13-01	01				TCRBD01-01*01	TCRBD01	TCRBD01-01	01				TCRBJ01-02*01	TCRBJ01	TCRBJ01-02	01				4	2	0	5	11	5	33	46	48	55	66	1	In	VDJ
ATCCGGTCCACAAAGCTGGAGGACTCAGCCATGTACTTCTGTGCCAGCAGCGAAAACCGGGACACCCCCGAGCAGTACTTCGGGCCG	CASSENRDTPEQYF	1	2.134259127514869E-5	42	TCRBV02-01*01	TCRBV02	TCRBV02-01	01				TCRBD01-01*01	TCRBD01	TCRBD01-01	01				TCRBJ02-07*01	TCRBJ02	TCRBJ02-07	01				2	4	0	6	4	6	39	54	58	64	68	1	In	VDJ
GCAGAACTGGAGGATTCTGGAGTTTATTTCTGTGCCAGCAGCCAAGGGACAGGCTACTCTGGGGCCAACGTCCTGACTTTCGGGGCC	CASSQGTGYSGANVLTF	1	2.6678239093935857E-5	51	TCRBV14-01*01	TCRBV14	TCRBV14-01	01				TCRBD01-01*01	TCRBD01	TCRBD01-01	01				TCRBJ02-06*01	TCRBJ02	TCRBJ02-06	01				1	0	1	4	3	0	30	-1	46	53	56	1	In	VDJ
AGCTCCCAGACATCTGTGTACTTCTGTGCCATCAGTGACCCGAGTCGGGGGACAGGGAGGGATAATGAAAAACTGTTTTTTGGCAGT	CAISDPSRGTGRDNEKLFF	1	3.912808400443926E-5	57	TCRBV10-03*01	TCRBV10	TCRBV10-03	01				TCRBD01-01*01	TCRBD01	TCRBD01-01	01				TCRBJ01-04*01	TCRBJ01	TCRBJ01-04	01				3	10	0	3	5	4	24	38	48	57	62	1	In	VDJ
AGGACTCGGCCCTGTATCTCTGTGCCAGCAGCTTGTGCCCTCCAGGGGACAGGGATACAATTCTCCTACGAGCAGTACTTCGGGCCG		2	5.3356478187871714E-5	61	TCRBV05-08*01	TCRBV05	TCRBV05-08	01				TCRBD01-01*01	TCRBD01	TCRBD01-01	01				TCRBJ02-07*01	TCRBJ02	TCRBJ02-07	01				1	10	0	3	8	0	20	35	45	54	62	2	Out	VDJ
CTCCCTCCCAGACATCTGTGTACTTCTGTGCCAGCAGTGAAGGACTAGCGGGGGAAAGGGGGCGCAGATACGCAGTATTTTGGCCCA		1	2.134259127514869E-5	55	TCRBV06-01*01	TCRBV06	TCRBV06-01	01				TCRBD02-01*01	TCRBD02	TCRBD02-01	01				TCRBJ02-03*01	TCRBJ02	TCRBJ02-03	01				1	0	2	2	10	4	26	-1	42	54	64	1	Out	VDJ
ATGAATGTGAGCACCTTGGAGCTGGGGGACTCGGCCCTTTATCTTTGCGCCAGCAGCTCGATTGGAGATACGCAGTATTTTGGCCCA	CASSSIGDTQYF	1	1.6006943456361516E-5	36	TCRBV05-01*01	TCRBV05	TCRBV05-01	01						unresolved		TCRBD01,TCRBD02	TCRBD01-01,TCRBD02-01		TCRBJ02-03*01	TCRBJ02	TCRBJ02-03	01				3	5	0	10	0	5	45	58	63	-1	65	1	In	VDJ
TCACATACCTCTCAGTACCTCTGTGCCAGCAGTGAAAATACAGGGGGTAGCGGGGGGCTGAGCTCCTACGAGCAGTACTTCGGGCCG	CASSENTGGSGGLSSYEQYF	1	1.6006943456361516E-5	60	TCRBV25	TCRBV25	unresolved			TCRBV25-01,TCRBV25-or09_02		TCRBD02-01*01	TCRBD02	TCRBD02-01	01				TCRBJ02-07*01	TCRBJ02	TCRBJ02-07	01				2	11	5	1	5	0	21	36	47	57	62	1	In	VDJ
TCGGCCCAAAAGAACCCGACAGCTTTCTATCTCTGTGCCAGTAGTATGGCCCCCGGGACAGGGAGTCCGGGGCAGTACTTCGGGCCG	CASSMAPGTGSPGQYF	2	1.4050539256139552E-4	48	TCRBV19-01	TCRBV19	TCRBV19-01				01,02	TCRBD01-01*01	TCRBD01	TCRBD01-01	01				TCRBJ02-07*01	TCRBJ02	TCRBJ02-07	01				3	7	0	3	8	9	33	47	54	63	71	2	In	VDJ
AATTCCCTGGAGCTTGGTGACTCTGCTGTGTATTTCTGTGCCAGCAGCCCCCCGGACAGGTAGAGAACTGAAGCTTTCTTTGGACAA	CASSPPDR*RTEAFF	1	2.48996898210068E-5	45	TCRBV03	TCRBV03	unresolved			TCRBV03-01,TCRBV03-02		TCRBD01-01*01	TCRBD01	TCRBD01-01	01				TCRBJ01-01*01	TCRBJ01	TCRBJ01-01	01				4	4	1	4	6	5	36	49	53	60	66	1	Stop	VDJ
ACCAGTGCCCATCCTGAAGACAGCAGCTTCTACATCTGCAGTGCTAGCTACAGACTAGGCAGCACAGATACGCAGTATTTTGGCCCA	CSASYRLGSTDTQYF	1	1.7785492729290573E-5	45	TCRBV20	TCRBV20	unresolved			TCRBV20-01,TCRBV20-or09_02		TCRBD02-01	TCRBD02	TCRBD02-01				01,02	TCRBJ02-03*01	TCRBJ02	TCRBJ02-03	01				3	5	2	8	2	0	36	47	52	58	60	1	In	VDJ
AGCACCTTGGAGCTGGGGGACTCGGCCCTTTATCTTTGCGCCAGCAGCCGTGAACAGGGGTGGCACGGGGAGCTGTTTTTTGGAGAA	CASSREQGWHGELFF	1	1.7785492729290573E-5	45	TCRBV05-01*01	TCRBV05	TCRBV05-01	01				TCRBD01-01*01	TCRBD01	TCRBD01-01	01				TCRBJ02-02*01	TCRBJ02	TCRBJ02-02	01				4	5	3	2	5	7	36	48	53	60	65	1	In	VDJ
ATCGGCCCAAAAGAACCCGACAGCTTTCTATCTCTGTGCCAGTAGTATCGGAGGCGGGGGGGAACAGATACGCAGTATTTTGGCCCA		1	3.0235337639793973E-5	47	TCRBV19-01	TCRBV19	TCRBV19-01				01,02	TCRBD02-01*01	TCRBD02	TCRBD02-01	01				TCRBJ02-03*01	TCRBJ02	TCRBJ02-03	01				3	5	7	0	1	3	34	48	53	62	63	1	Out	VDJ
TCCTCAGAACCGGGAGACACGGCACTGTATCTCTGCGCCAGCAGTCCTCGGGGACAGGTTCAGTCAGATACGCAGTATTTTGGCCCA	CASSPRGQVQSDTQYF	2	2.8456788366864917E-5	48	TCRBV23-01*01	TCRBV23	TCRBV23-01	01				TCRBD01-01*01	TCRBD01	TCRBD01-01	01				TCRBJ02-03*01	TCRBJ02	TCRBJ02-03	01				4	4	0	4	6	4	33	46	50	58	64	2	In	VDJ
ATCCAGCAGGTAGTGCGAGGAGATTCGGCAGCTTATTTCTGTGCCAGCTCACCTGTGACACGGGTAGAGACCCAGTACTTCGGGCCA	CASSPVTRVETQYF	1	1.956404200221963E-5	42	TCRBV18-01*01	TCRBV18	TCRBV18-01	01						unresolved		TCRBD01,TCRBD02	TCRBD01-01,TCRBD02-01		TCRBJ02-05*01	TCRBJ02	TCRBJ02-05	01				3	3	2	6	5	4	39	53	56	60	65	1	In	VDJ
ACCCTGCAGCCAGAAGACTCGGCCCTGTATCTCTGCGCCAGCAGCCAAGAGGTCCGGAGATTCAACACTGAAGCTTTCTTTGGACAA	CASSQEVRRFNTEAFF	1	1.956404200221963E-5	48	TCRBV04-03*01	TCRBV04	TCRBV04-03	01				TCRBD02-01*02	TCRBD02	TCRBD02-01	02				TCRBJ01-01*01	TCRBJ01	TCRBJ01-01	01				0	5	10	2	4	2	33	50	55	59	63	1	In	VDJ
CATCCTGAAGACAGCAGCTTCTACATCTGCAGTGCTAACCCAAAGGGGGGGACAGGGATAGTCAACTATGGCTACACCTTCGGTTCG	CSANPKGGTGIVNYGYTF	1	1.6006943456361516E-5	54	TCRBV20	TCRBV20	unresolved			TCRBV20-01,TCRBV20-or09_02		TCRBD01-01*01	TCRBD01	TCRBD01-01	01				TCRBJ01-02*01	TCRBJ01	TCRBJ01-02	01				4	11	0	3	6	2	27	37	48	57	63	1	In	VDJ
CGCACAGAGCAGGGGGACTCGGCCATGTATCTCTGTGCCAGCAGCAGGACTTTGGGGGCCACTAACTATGGCTACACCTTCGGTTCG	CASSRTLGATNYGYTF	1	2.48996898210068E-5	48	TCRBV07-09	TCRBV07	TCRBV07-09				01,03	TCRBD01-01*01	TCRBD01	TCRBD01-01	01				TCRBJ01-02*01	TCRBJ01	TCRBJ01-02	01				5	8	6	0	2	0	33	45	53	59	61	1	In	VDJ
ACTGTGACATCGGCCCAAAAGAACCCGACAGCTTTCTATCTCTGTGCCAGTAGTATTAACTGGGGGGAGCCCCAGCATTTTGGTGAT	CASSINWGEPQHF	1	2.8456788366864917E-5	39	TCRBV19-01	TCRBV19	TCRBV19-01				01,02	TCRBD02-01*01	TCRBD02	TCRBD02-01	01				TCRBJ01-05*01	TCRBJ01	TCRBJ01-05	01				3	5	9	1	0	8	42	56	61	-1	67	1	In	VDJ
CCTGCAGAGCTTGGGGACTCGGCCGTGTATCTCTGTGCCAGCAGCCTCCGGGGACAGGGGGCAAAAGATACGCAGTATTTTGGCCCA	CASSLRGQGAKDTQYF	1	2.134259127514869E-5	48	TCRBV11-03*01	TCRBV11	TCRBV11-03	01				TCRBD01-01*01	TCRBD01	TCRBD01-01	01				TCRBJ02-03*01	TCRBJ02	TCRBJ02-03	01				5	5	0	0	3	5	33	45	50	62	65	1	In	VDJ
GAGTCTGCCATCCCCAACCAGACAGCTCTTTACTTCTGTGCCACCAGTGTGCGGAGAGCATACCAAGAGACCCAGTACTTCGGGCCA	CATSVRRAYQETQYF	1	1.6006943456361516E-5	45	TCRBV24	TCRBV24	unresolved			TCRBV24-01,TCRBV24-or09_02		TCRBD02-01	TCRBD02	TCRBD02-01				01,02	TCRBJ02-05*01	TCRBJ02	TCRBJ02-05	01				5	1	7	5	7	0	36	49	50	54	61	1	In	VDJ
AACCCAGGGACTTGGGCCTATATTTCTGTGCCAGCAGCAAGCGGGGTGTATGGACAAAGTCGGGCCAACGTCCTGACTTTCGGGGCC		1	2.8456788366864917E-5	55	TCRBV12-01*01	TCRBV12	TCRBV12-01	01				TCRBD02-01*01	TCRBD02	TCRBD02-01	01				TCRBJ02-06*01	TCRBJ02	TCRBJ02-06	01				5	1	6	3	15	5	26	38	39	46	61	1	Out	VDJ
ATTCTGGAGTCCGCCAGCACCAACCAGACATCTATGTACCTCTGTGCCAGCAGCTCCAGGATGAGCTATGGCTACACCTTCGGTTCG	CASSSRMSYGYTF	1	2.3121140548077745E-5	39	TCRBV28-01*01	TCRBV28	TCRBV28-01	01				TCRBD01-01*01	TCRBD01	TCRBD01-01	01				TCRBJ01-02*01	TCRBJ01	TCRBJ01-02	01				6	3	4	4	5	4	42	53	56	60	65	1	In	VDJ
GCTGTGTACTTCTGTGCCAGCAGTCCCCGGGTCCACTTCCGCGTGGGGACCCTGGAGGAGGCCAAAAACATTCAGTACTTCGGCGCC	CASSPRVHFRVGTLEEAKNIQYF	1	2.3121140548077745E-5	69	TCRBV12	TCRBV12	unresolved			TCRBV12-03,TCRBV12-04				unresolved		TCRBD01,TCRBD02	TCRBD01-01,TCRBD02-01		TCRBJ02-04*01	TCRBJ02	TCRBJ02-04	01				5	21	0	7	10	1	12	24	45	50	60	1	In	VDJ
TCGCACTGCAGCAAGAAGACTCAGCTGCGTATCTCTGCACCAGCAGCCAAGAGGGAGGGACTTAAAAACATTCAGTACTTCGGCGCC		1	1.24498449105034E-5	46	TCRBV01-01*01	TCRBV01	TCRBV01-01	01				TCRBD02-01*02	TCRBD02	TCRBD02-01	02				TCRBJ02-04*01	TCRBJ02	TCRBJ02-04	01				0	0	9	0	4	4	35	-1	52	59	63	1	Out	VDJ
CTGGAGTCCGCCAGCACCAACCAGACATCTATGTACCTCTGTGCCAGCAGTTTACAGGGGCTGAAAGAAAAACTGTTTTTTGGCAGT	CASSLQGLKEKLFF	2	1.0137730855695626E-4	42	TCRBV28-01*01	TCRBV28	TCRBV28-01	01				TCRBD01-01*01	TCRBD01	TCRBD01-01	01				TCRBJ01-04*01	TCRBJ01	TCRBJ01-04	01				2	0	4	2	6	8	39	-1	54	60	66	2	In	VDJ
ACAGTGACCAGTGCCCATCCTGAAGACAGCAGCTTCTACATCTGCAGTGCCTTCGACAGGAACTCCTACGAGCAGTACTTCGGGCCG	CSAFDRNSYEQYF	2	9.070601291938192E-5	39	TCRBV20	TCRBV20	unresolved			TCRBV20-01,TCRBV20-or09_02		TCRBD01-01*01	TCRBD01	TCRBD01-01	01				TCRBJ02-07*01	TCRBJ02	TCRBJ02-07	01				6	4	2	4	2	0	42	50	54	60	62	2	In	VDJ
GGAGCTTGGTGACTCTGCTGTGTATTTCTGTGCCAGCAGCGGAAATACTCCCATTTGGTCATGCAAGATACGCAGTATTTTGGCCCA		1	2.48996898210068E-5	53	TCRBV03	TCRBV03	unresolved			TCRBV03-01,TCRBV03-02				unresolved		TCRBD01,TCRBD02	TCRBD01-01,TCRBD02-01		TCRBJ02-03*01	TCRBJ02	TCRBJ02-03	01				5	0	1	8	22	5	28	-1	40	43	65	1	Out	VDJ
GTGAGCAACATGAGCCCTGAAGACAGCAGCATATATCTCTGCAGCGTCCCCCTCCGGAGGGGGGGGACTGAAGCTTTCTTTGGACAA	CSVPLRRGGTEAFF	1	1.0671295637574344E-5	42	TCRBV29-01*01	TCRBV29	TCRBV29-01	01				TCRBD02-01*01	TCRBD02	TCRBD02-01	01				TCRBJ01-01*01	TCRBJ01	TCRBJ01-01	01				6	11	9	0	1	5	39	47	58	65	66	1	In	VDJ
GTGACCAGTGCCCATCCTGAAGACAGCAGCTTCTACATCTGCAGTGCCGACTCTACTGCAACTAATGAAAAACTGTTTTTTGGCAGT	CSADSTATNEKLFF	1	2.134259127514869E-5	42	TCRBV20	TCRBV20	unresolved			TCRBV20-01,TCRBV20-or09_02		TCRBD02-01	TCRBD02	TCRBD02-01				01,02	TCRBJ01-04*01	TCRBJ01	TCRBJ01-04	01				6	1	2	10	6	0	39	47	48	52	58	1	In	VDJ
CTCCCTCCCAGACATCTGTGTACTTCTGTGCCAGCACTAAGGGACAGGGGTCCATCTTCGAAGACCGGGGAGCTGTTTTTTGGAGAA		2	5.157792891494266E-5	55	TCRBV06	TCRBV06	unresolved			TCRBV06-01,TCRBV06-05,TCRBV06-06		TCRBD01-01*01	TCRBD01	TCRBD01-01	01				TCRBJ02-02*01	TCRBJ02	TCRBJ02-02	01				7	4	0	2	13	5	26	36	40	50	63	2	Out	VDJ
GAGTTGGCTGCTCCCTCCCAGACATCTGTGTACTTCTGTGCCAGCAGTTACTACAGGGGGGACACCGGGGAGCTGTTTTTTGGAGAA	CASSYYRGDTGELFF	2	3.912808400443926E-5	45	TCRBV06-06	TCRBV06	TCRBV06-06				01,02	TCRBD01-01*01	TCRBD01	TCRBD01-01	01				TCRBJ02-02*01	TCRBJ02	TCRBJ02-02	01				1	0	3	1	1	3	36	-1	52	60	61	2	In	VDJ
ACTCTGGAGTCCGCTACCAGCTCCCAGACATCTGTGTACTTCTGTGCCATCGAGGCAGGGGATACCGGGGAGCTGTTTTTTGGAGAA	CAIEAGDTGELFF	1	3.379243618565209E-5	39	TCRBV10-03*01	TCRBV10	TCRBV10-03	01				TCRBD01-01*01	TCRBD01	TCRBD01-01	01				TCRBJ02-02*01	TCRBJ02	TCRBJ02-02	01				8	4	4	2	2	5	42	51	55	61	63	1	In	VDJ
GCCCAAAAGAACCCGACAGCTTTCTATCTCTGTGCCAGTAGATCGAGACTAGCGGGGGGGGCCCCCGGGGAGCTGTTTTTTGGAGAA	CASRSRLAGGAPGELFF	1	3.379243618565209E-5	51	TCRBV19-01	TCRBV19	TCRBV19-01				01,02	TCRBD02-01*01	TCRBD02	TCRBD02-01	01				TCRBJ02-02*01	TCRBJ02	TCRBJ02-02	01				6	5	2	0	4	6	30	41	46	60	64	1	In	VDJ
ACATCGGCCCAAAAGAACCCGACAGCTTTCTATCTCTGTGCCAGTAGTGTCCTCGGGGAGGGCAATCAGCCCCAGCATTTTGGTGAT	CASSVLGEGNQPQHF	1	2.8456788366864917E-5	45	TCRBV19-01	TCRBV19	TCRBV19-01				01,02	TCRBD02-01*02	TCRBD02	TCRBD02-01	02				TCRBJ01-05*01	TCRBJ01	TCRBJ01-05	01				5	7	9	1	0	2	36	48	55	-1	61	1	In	VDJ
CCCAGCCCCAACCAGACCTCTCTGTACTTCTGTGCCAGCAGTTTATCCTCGGGACCCCTGAATGGCGGGGAGCTGTTTTTTGGAGAA	CASSLSSGPLNGGELFF	1	2.6678239093935857E-5	51	TCRBV27-01*01	TCRBV27	TCRBV27-01	01						unresolved		TCRBD01,TCRBD02	TCRBD01-01,TCRBD02-01		TCRBJ02-02*01	TCRBJ02	TCRBJ02-02	01				0	3	0	7	10	7	30	47	50	55	65	1	In	VDJ
CTCACTCTGGAGTCAGCTACCCGCTCCCAGACATCTGTGTATTTCTGCGCCAGCGGCCGGGCCAACACTGAAGCTTTCTTTGGACAA	CASGRANTEAFF	1	2.48996898210068E-5	36	TCRBV10-02*01	TCRBV10	TCRBV10-02	01						unresolved		TCRBD01,TCRBD02	TCRBD01-01,TCRBD02-01		TCRBJ01-01*01	TCRBJ01	TCRBJ01-01	01				8	4	8	0	1	2	45	54	58	62	63	1	In	VDJ
ATCCAGCCTGCAGAGCTTGGGGACTCGGCCGTGTATCTCTGTGCCAGCAGCTCGGGTAGCGGGGGAAATACGCAGTATTTTGGCCCA	CASSSGSGGNTQYF	1	2.134259127514869E-5	42	TCRBV11-03*01	TCRBV11	TCRBV11-03	01				TCRBD02-01*01	TCRBD02	TCRBD02-01	01				TCRBJ02-03*01	TCRBJ02	TCRBJ02-03	01				4	4	5	2	2	7	39	52	56	65	67	1	In	VDJ
TTGGAGCTGGACGACTCGGCCCTGTATCTCTGTGCCAGCAGCTGGCCGGGACAGGGTTCTGGGGCCAACGTCCTGACTTTCGGGGCC	CASSWPGQGSGANVLTF	1	1.956404200221963E-5	51	TCRBV05-04*01	TCRBV05	TCRBV05-04	01				TCRBD01-01*01	TCRBD01	TCRBD01-01	01				TCRBJ02-06*01	TCRBJ02	TCRBJ02-06	01				3	4	0	3	1	1	30	43	47	56	57	1	In	VDJ
AGCAGGAGGACTCCGCCGTGTATCTCTGTGCCAGCAGCACAGATCCGTTTCCCACAAAGTCGGGCCAACGTCCTGACTTTCGGGGCC		1	2.134259127514869E-5	55	TCRBV07-08*01	TCRBV07	TCRBV07-08	01				TCRBD01-01*01	TCRBD01	TCRBD01-01	01				TCRBJ02-06*01	TCRBJ02	TCRBJ02-06	01				5	0	3	5	19	5	26	-1	38	42	61	1	Out	VDJ
CAGCCTGCAAAGCTTGAGGACTCGGCCGTGTATCTCTGTGCCAGCAGCTCCCAGGGGGTCAGCACAGATACGCAGTATTTTGGCCCA	CASSSQGVSTDTQYF	1	2.134259127514869E-5	45	TCRBV11-02*02	TCRBV11	TCRBV11-02	02				TCRBD01-01*01	TCRBD01	TCRBD01-01	01				TCRBJ02-03*01	TCRBJ02	TCRBJ02-03	01				4	2	4	1	2	0	36	49	51	58	60	1	In	VDJ
CTGAGGATCCAGCAGGTAGTGCGAGGAGATTCGGCAGCTTATTTCTGTGCCAGCTCACCAGGGGCGGCTGAAGCTTTCTTTGGACAA	CASSPGAAEAFF	1	2.3121140548077745E-5	36	TCRBV18-01*01	TCRBV18	TCRBV18-01	01				TCRBD01-01*01	TCRBD01	TCRBD01-01	01				TCRBJ01-01*01	TCRBJ01	TCRBJ01-01	01				2	0	7	0	2	6	45	-1	60	65	67	1	In	VDJ
CTGGAGTCTGCCAGGCCCTCACATACCTCTCAGTACCTCTGTGCCAGCAGTGAAGGGCTACAGGGCACTGAAGCTTTCTTTGGACAA	CASSEGLQGTEAFF	1	1.4228394183432458E-5	42	TCRBV25-01*01	TCRBV25	TCRBV25-01	01				TCRBD01-01*01	TCRBD01	TCRBD01-01	01				TCRBJ01-01*01	TCRBJ01	TCRBJ01-01	01				2	5	3	3	0	4	39	54	59	-1	65	1	In	VDJ
ACCCTGCAGCCAGAAGACTCGGCCCTGTATCTCTGCGCCAGCAGCTGGGGACTAGCGGGGGCCACAGATACGCAGTATTTTGGCCCA	CASSWGLAGATDTQYF	2	1.2449844910503402E-4	48	TCRBV04-03*01	TCRBV04	TCRBV04-03	01				TCRBD02-01*01	TCRBD02	TCRBD02-01	01				TCRBJ02-03*01	TCRBJ02	TCRBJ02-03	01				5	2	0	2	1	2	33	45	47	61	62	2	In	VDJ
CAGCGCACACAGCAGGAGGACTCGGCCGTGTATCTCTGTGCCAGCAGCTTAGCGATCGGGAACACCGGGGAGCTGTTTTTTGGAGAA	CASSLAIGNTGELFF	1	2.8456788366864917E-5	45	TCRBV07-02*01	TCRBV07	TCRBV07-02	01				TCRBD02-01	TCRBD02	TCRBD02-01				01,02	TCRBJ02-02*01	TCRBJ02	TCRBJ02-02	01				0	3	8	5	0	1	36	53	56	-1	59	1	In	VDJ
ATTCTGGAGTCCGCCAGCACCAACCAGACATCTATGTACCTCTGTGCCAGCAGACAGGGCTCTGGAAACACCATATATTTTGGAGAG	CASRQGSGNTIYF	1	3.5570985458581145E-5	39	TCRBV28-01*01	TCRBV28	TCRBV28-01	01				TCRBD01-01*01	TCRBD01	TCRBD01-01	01				TCRBJ01-03*01	TCRBJ01	TCRBJ01-03	01				6	0	3	3	0	0	42	-1	53	-1	59	1	In	VDJ
AACATGAGCCCTGAAGACAGCAGCATATATCTCTGCAGCGTCCCGCCGGGACTAGCGGGGGGGAGGAATGAGCAGTTCTTCGGGCCA	CSVPPGLAGGRNEQFF	2	9.070601291938192E-5	48	TCRBV29-01*01	TCRBV29	TCRBV29-01	01				TCRBD02-01*01	TCRBD02	TCRBD02-01	01				TCRBJ02-01*01	TCRBJ02	TCRBJ02-01	01				6	6	0	0	3	7	33	41	47	63	66	2	In	VDJ
CAGGGGGACTCGGCCATGTATCTCTGTGCCAGCAGCTTAGATTTATGACCGGGACTAGCGGGGGACTACGAGCAGTACTTCGGGCCG	CASSLDL*PGLAGDYEQYF	1	2.6678239093935857E-5	57	TCRBV07-09	TCRBV07	TCRBV07-09				01,03	TCRBD02-01*01	TCRBD02	TCRBD02-01	01				TCRBJ02-07*01	TCRBJ02	TCRBJ02-07	01				1	10	0	2	1	3	24	40	50	64	65	1	Stop	VDJ
AATGTGAGCACCTTGGAGCTGGGGGACTCGGCCCTTTATCTTTGCGCCAGTAAGACGGACAGGCACACTGAAGCTTTCTTTGGACAA	CASKTDRHTEAFF	2	7.647761873594946E-5	39	TCRBV05-01*01	TCRBV05	TCRBV05-01	01				TCRBD01-01*01	TCRBD01	TCRBD01-01	01				TCRBJ01-01*01	TCRBJ01	TCRBJ01-01	01				8	6	1	4	1	3	42	50	56	63	64	2	In	VDJ
GAAGACTCGGCCCTGTATCTCTGTGCCAGCAGGCTCTCGGGACAGGGGGCGACGACAGTAAGAAACACTGAAGCTTTCTTTGGACAA	CASRLSGQGATTVRNTEAFF	1	1.6006943456361516E-5	60	TCRBV04-02*01	TCRBV04	TCRBV04-02	01				TCRBD01-01*01	TCRBD01	TCRBD01-01	01				TCRBJ01-01*01	TCRBJ01	TCRBJ01-01	01				6	6	0	0	13	2	21	32	38	50	63	1	In	VDJ
CACTCTGAAGATCCAGCCCTCAGAACCCAGGGACTCAGCTGTGTACTTCTGTGCCAGCTCCCAAACTATGGCTACACCTTCGGTTCG		2	6.0470675279587946E-5	32	TCRBV12	TCRBV12	unresolved			TCRBV12-03,TCRBV12-04		TCRBD01-01*01	TCRBD01	TCRBD01-01	01				TCRBJ01-02*01	TCRBJ01	TCRBJ01-02	01				8	3	4	6	0	2	49	58	61	-1	63	2	Out	VDJ
CTGATTCTGGAGTCCGCCAGCACCAACCAGACATCTATGTACCTCTGTGCCACCACAGCAGGGGTACGTGGCTACACCTTCGGTTCG	CATTAGVRGYTF	1	2.3121140548077745E-5	36	TCRBV28-01*01	TCRBV28	TCRBV28-01	01				TCRBD01-01*01	TCRBD01	TCRBD01-01	01				TCRBJ01-02*01	TCRBJ01	TCRBJ01-02	01				10	6	4	2	4	7	45	52	58	64	68	1	In	VDJ
CACAGAGCGGGGGGACTCAGCCGTGTATCTCTGTGCCAGCAGCTTAACTCGGCGGTGTTCTGCCCCTATGGCTACACCTTCGGTTCG		1	1.956404200221963E-5	50	TCRBV07-03*01	TCRBV07	TCRBV07-03	01				TCRBD02-01	TCRBD02	TCRBD02-01				01,02	TCRBJ01-02*01	TCRBJ01	TCRBJ01-02	01				0	3	7	5	10	4	31	48	51	55	65	1	Out	VDJ
GCTCCCTCCCAGACATCTGTGTACTTCTGTGCCAGCAGTGATCGAGTAGTGGGGGGCCCCCCATACAATGAGCAGTTCTTCGGGCCA	CASSDRVVGGPPYNEQFF	1	2.134259127514869E-5	54	TCRBV06-01*01	TCRBV06	TCRBV06-01	01						unresolved		TCRBD01,TCRBD02	TCRBD01-01,TCRBD02-01		TCRBJ02-01*01	TCRBJ02	TCRBJ02-01	01				3	10	6	0	6	4	27	41	51	57	63	1	In	VDJ
GTGACCAGTGCCCATCCTGAAGACAGCAGCTTCTACATCTGCAGTGCTAGGGGGCCCTCCGATAATTCACCCCTCCACTTTGGGAAC	CSARGPSDNSPLHF	4	2.650038416664295E-4	42	TCRBV20	TCRBV20	unresolved			TCRBV20-01,TCRBV20-or09_02		TCRBD01-01*01	TCRBD01	TCRBD01-01	01				TCRBJ01-06*01	TCRBJ01	TCRBJ01-06	01				3	0	7	0	6	5	39	-1	50	55	61	4	In	VDJ
AATTCCCTGGAGCTTGGTGACTCTGCTGTGTATTTCTGTGCCAGCAGCCCCCCAAGGACAGGGGGACGCGAGCAGTACTTCGGGCCG	CASSPPRTGGREQYF	1	2.3121140548077745E-5	45	TCRBV03	TCRBV03	unresolved			TCRBV03-01,TCRBV03-02		TCRBD01-01*01	TCRBD01	TCRBD01-01	01				TCRBJ02-07*01	TCRBJ02	TCRBJ02-07	01				4	6	1	1	3	6	36	49	55	65	68	1	In	VDJ
ACCCTGCAGCCAGAAGACTCGGCCCTGTATCTCTGTGCCAGCAGCCAATCCCAGGGGACAGGGGCAGATACGCAGTATTTTGGCCCA	CASSQSQGTGADTQYF	1	1.6006943456361516E-5	48	TCRBV04-02*01	TCRBV04	TCRBV04-02	01				TCRBD01-01*01	TCRBD01	TCRBD01-01	01				TCRBJ02-03*01	TCRBJ02	TCRBJ02-03	01				2	6	0	2	0	4	33	48	54	-1	64	1	In	VDJ
TCTCTGGAGCTGGGGGACTCAGCTTTGTATTTCTGTGCCAGCAGCGTAGGGATGGGGATAGCCTACAATGAGCAGTTCTTCGGGCCA	CASSVGMGIAYNEQFF	1	1.6006943456361516E-5	48	TCRBV09-01	TCRBV09	TCRBV09-01				01,02			unresolved		TCRBD01,TCRBD02	TCRBD01-01,TCRBD02-01		TCRBJ02-01*01	TCRBJ02	TCRBJ02-01	01				0	5	0	8	3	2	33	49	54	58	61	1	In	VDJ
AGTCCACGGAGTCAGGGGACACAGCACTGTATTTCTGTGCCAGCAGCCAAAGGTTCGGCGGTTTTTCAGCCCCAGCATTTTGGTGAT		1	3.379243618565209E-5	46	TCRBV21-01*01	TCRBV21	TCRBV21-01	01				TCRBD02-01	TCRBD02	TCRBD02-01				01,02	TCRBJ01-05*01	TCRBJ01	TCRBJ01-05	01				5	10	7	5	4	6	35	47	57	61	65	1	Out	VDJ
AAGATCCGGTCCACAAAGCTGGAGGACTCAGCCATGTACTTCTGTGCCAGCAGTGGGGGCACCACCTACGAGCAGTACTTCGGGCCG	CASSGGTTYEQYF	4	2.6856094021228763E-4	39	TCRBV02-01*01	TCRBV02	TCRBV02-01	01				TCRBD01-01*01	TCRBD01	TCRBD01-01	01				TCRBJ02-07*01	TCRBJ02	TCRBJ02-07	01				4	0	7	0	4	2	42	-1	55	60	64	4	In	VDJ
ATTCTGGAGTCCGCCAGCACCAACCAGACATCTATGTACCTCTGTGCCAGCAGTTTCCAGGGGGCTGGAAAACTGTTTTTTGGCAGT	CASSFQGAGKLFF	1	3.379243618565209E-5	39	TCRBV28-01*01	TCRBV28	TCRBV28-01	01				TCRBD01-01*01	TCRBD01	TCRBD01-01	01				TCRBJ01-04*01	TCRBJ01	TCRBJ01-04	01				3	1	4	0	3	10	42	56	57	65	68	1	In	VDJ
GAGATCCAGCGCACAGAGCAGGGGGACTCGGCCATGTATCTCTGTGCCAGCAGCTTCCTGGGAAACACTGAAGCTTTCTTTGGACAA	CASSFLGNTEAFF	1	2.8456788366864917E-5	39	TCRBV07-09	TCRBV07	TCRBV07-09				01,03			unresolved		TCRBD01,TCRBD02	TCRBD01-01,TCRBD02-01		TCRBJ01-01*01	TCRBJ01	TCRBJ01-01	01				3	3	0	8	0	2	42	56	59	-1	63	1	In	VDJ
GTGACATCGGCCCAAAAGAACCCGACAGCTTTCTATCTCTGTGCCAGTAGTATGGGGAGGGGAGGTCAGCCCCAGCATTTTGGTGAT	CASSMGRGGQPQHF	1	2.8456788366864917E-5	42	TCRBV19-01	TCRBV19	TCRBV19-01				01,02	TCRBD02-01*02	TCRBD02	TCRBD02-01	02				TCRBJ01-05*01	TCRBJ01	TCRBJ01-05	01				3	1	9	0	4	6	39	53	54	61	65	1	In	VDJ
GAGCTGGACGACTCGGCCCTGTATCTCTGTGCCAGCAGCTTGGATAGGGCAGGGTGGGGGAACTACAATGAGCAGTTCTTCGGGCCA	CASSLDRAGWGNYNEQFF	1	2.134259127514869E-5	54	TCRBV05-04*01	TCRBV05	TCRBV05-04	01						unresolved		TCRBD01,TCRBD02	TCRBD01-01,TCRBD02-01		TCRBJ02-01*01	TCRBJ02	TCRBJ02-01	01				0	6	4	3	8	3	27	43	49	54	62	1	In	VDJ
CGCACACAGCAGGAGGACTCGGCCGTGTATCTCTGTGCCAGCAGCTTAGCCAGGGGATCGGACACCGGGGAGCTGTTTTTTGGAGAA	CASSLARGSDTGELFF	1	2.8456788366864917E-5	48	TCRBV07-02*01	TCRBV07	TCRBV07-02	01				TCRBD01-01*01	TCRBD01	TCRBD01-01	01				TCRBJ02-02*01	TCRBJ02	TCRBJ02-02	01				0	0	4	2	5	3	33	-1	50	56	61	1	In	VDJ
GAACCCAGGGACTCAGCTGTGTACTTCTGTGCCAGCAGTTTAGCAGGGGGCGCCGGGGGGGGCAATCAGCCCCAGCATTTTGGTGAT	CASSLAGGAGGGNQPQHF	1	1.956404200221963E-5	54	TCRBV12	TCRBV12	unresolved			TCRBV12-03,TCRBV12-04		TCRBD02-01*01	TCRBD02	TCRBD02-01	01				TCRBJ01-05*01	TCRBJ01	TCRBJ01-05	01				0	9	8	0	0	2	27	44	53	-1	61	1	In	VDJ
CTGAGCTCTCTGGAGCTGGGGGACTCAGCTTTGTATTTCTGTGCCAGCAGCGTAGTGGGACAGAGAGATACGCAGTATTTTGGCCCA	CASSVVGQRDTQYF	1	1.6006943456361516E-5	42	TCRBV09-01	TCRBV09	TCRBV09-01				01,02	TCRBD01-01*01	TCRBD01	TCRBD01-01	01				TCRBJ02-03*01	TCRBJ02	TCRBJ02-03	01				0	1	0	5	2	5	39	55	56	63	65	1	In	VDJ
AGTTCTAAGAAGCTCCTCCTCAGTGACTCTGGCTTCTATCTCTGTGCCTGGAGTCTCGGGGTTAACTATGGCTACACCTTCGGTTCG	CAWSLGVNYGYTF	3	1.4050539256139552E-4	39	TCRBV30-01*02	TCRBV30	TCRBV30-01	02				TCRBD02-01*01	TCRBD02	TCRBD02-01	01				TCRBJ01-02*01	TCRBJ01	TCRBJ01-02	01				2	2	8	3	1	1	42	54	56	61	62	3	In	VDJ
CCTCTCACTGTGACATCGGCCCAAAAGAACCCGACAGCTTTCTATCTCTGTGCCAGTAGTTGGGCAGGCGAGCAGTACTTCGGGCCG	CASSWAGEQYF	1	2.8456788366864917E-5	33	TCRBV19-01	TCRBV19	TCRBV19-01				01,02	TCRBD01-01*01	TCRBD01	TCRBD01-01	01				TCRBJ02-07*01	TCRBJ02	TCRBJ02-07	01				5	4	4	4	0	6	48	60	64	-1	68	1	In	VDJ
CACAGCAGGAGGACTCGGCCGTGTATCTCTGTGCCAGCAGCCCCCATGGCGCAGGGTGAAACCAAAAACATTCAGTACTTCGGCGCC		1	2.8456788366864917E-5	52	TCRBV07-02*01	TCRBV07	TCRBV07-02	01				TCRBD01-01*01	TCRBD01	TCRBD01-01	01				TCRBJ02-04*01	TCRBJ02	TCRBJ02-04	01				5	10	4	3	5	2	29	41	51	56	61	1	Out	VDJ
CTACACACCCTGCAGCCAGAAGACTCGGCCCTGTATCTCTGTGCCAGCAGCCAAGATGAGGGGGCGTACGAGCAGTACTTCGGGCCG	CASSQDEGAYEQYF	1	1.6006943456361516E-5	42	TCRBV04-02*01	TCRBV04	TCRBV04-02	01				TCRBD01-01*01	TCRBD01	TCRBD01-01	01				TCRBJ02-07*01	TCRBJ02	TCRBJ02-07	01				0	2	5	0	1	4	39	56	58	65	66	1	In	VDJ
CACCTACACGCCCTGCAGCCAGAAGACTCAGCCCTGTATCTCTGCGCCAGCAGCCCAGTCCGCGATGAAAAACTGTTTTTTGGCAGT	CASSPVRDEKLFF	1	2.134259127514869E-5	39	TCRBV04-01*01	TCRBV04	TCRBV04-01	01						unresolved		TCRBD01,TCRBD02	TCRBD01-01,TCRBD02-01		TCRBJ01-04*01	TCRBJ01	TCRBJ01-04	01				4	0	4	5	6	6	42	-1	55	58	64	1	In	VDJ
AGCAGGTAGTGCGAGGAGATTCGGCAGCTTATTTCTGTGCCAGCTCACCCAGGACGGGGCGGCGGCACTGAAGCTTTCTTTGGACAA		1	2.3121140548077745E-5	46	TCRBV18-01*01	TCRBV18	TCRBV18-01	01						unresolved		TCRBD01,TCRBD02	TCRBD01-01,TCRBD02-01		TCRBJ01-01*01	TCRBJ01	TCRBJ01-01	01				3	6	7	0	5	4	35	49	55	60	65	1	Out	VDJ
TCGGCCCAAAAGAACCCGACAGCTTTCTATCTCTGTGCCAGTAGTATAGAGGGACGGAGTTTTACAGATACGCAGTATTTTGGCCCA	CASSIEGRSFTDTQYF	1	3.0235337639793973E-5	48	TCRBV19-01	TCRBV19	TCRBV19-01				01,02			unresolved		TCRBD01,TCRBD02	TCRBD01-01,TCRBD02-01		TCRBJ02-03*01	TCRBJ02	TCRBJ02-03	01				0	0	0	7	8	3	33	-1	50	55	63	1	In	VDJ
AGGGACTCAGCTGTGTACTTCTGTGCCAGCAGTCACAACGCTCCGGGACTAGCGGGGGGGGCCACAGATACGCAGTATTTTGGCCCA	CASSHNAPGLAGGATDTQYF	1	2.134259127514869E-5	60	TCRBV12	TCRBV12	unresolved			TCRBV12-03,TCRBV12-04		TCRBD02-01*01	TCRBD02	TCRBD02-01	01				TCRBJ02-03*01	TCRBJ02	TCRBJ02-03	01				5	11	0	0	2	2	21	33	44	60	62	1	In	VDJ
CCTGTCCTCAGAACCGGGAGACACGGCACTGTATCTCTGCGCCAGCAGTCATAAGGGACAGGGAATCAGCCCCAGCATTTTGGTGAT		2	9.782021001109815E-5	44	TCRBV23-01*01	TCRBV23	TCRBV23-01	01				TCRBD01-01*01	TCRBD01	TCRBD01-01	01				TCRBJ01-05*01	TCRBJ01	TCRBJ01-05	01				3	3	0	3	0	4	37	51	54	-1	63	2	Out	VDJ
GAGATCCAGCGCACAGAGCAGGGGGACTCGGCCATGTATCTCTGTGCCAGCAGCCCGAAACGGTACAATGAGCAGTTCTTCGGGCCA	CASSPKRYNEQFF	1	3.0235337639793973E-5	39	TCRBV07-09	TCRBV07	TCRBV07-09				01,03	TCRBD02-01	TCRBD02	TCRBD02-01				01,02	TCRBJ02-01*01	TCRBJ02	TCRBJ02-01	01				5	6	8	5	0	4	42	54	60	-1	63	1	In	VDJ
GTGAACGCCTTGTTGCTGGGGGACTCGGCCCTGTATCTCTGTGCCAGCAGCCTAGCGGGGCACACAGATACGCAGTATTTTGGCCCA	CASSLAGHTDTQYF	1	3.201388691272303E-5	42	TCRBV05-05*01	TCRBV05	TCRBV05-05	01				TCRBD02-01*01	TCRBD02	TCRBD02-01	01				TCRBJ02-03*01	TCRBJ02	TCRBJ02-03	01				4	0	4	3	2	2	39	-1	51	60	62	1	In	VDJ
GCGCACACAGCAGGAGGACTCCGCCGTGTATCTCTGTGCCAGCAGCCGACCCCCGGGTCCTCCTACAATGAGCAGTTCTTCGGGCCA		1	2.3121140548077745E-5	47	TCRBV07-08*01	TCRBV07	TCRBV07-08	01				TCRBD02-01	TCRBD02	TCRBD02-01				01,02	TCRBJ02-01*01	TCRBJ02	TCRBJ02-01	01				5	7	8	4	2	0	34	46	53	57	59	1	Out	VDJ
CATCCTGAAGACAGCAGCTTCTACATCTGCAGTGCTAGAGTAACCCCCCTAAGTTTGGCAACTAATGAAAAACTGTTTTTTGGCAGT	CSARVTPLSLATNEKLFF	2	4.8020830369084546E-5	54	TCRBV20	TCRBV20	unresolved			TCRBV20-01,TCRBV20-or09_02		TCRBD02-01	TCRBD02	TCRBD02-01				01,02	TCRBJ01-04*01	TCRBJ01	TCRBJ01-04	01				1	8	4	9	7	0	27	40	48	51	58	2	In	VDJ
GCTCCCTCCCAGACATCTGTGTACTTCTGTGCCAGCAGCCATGGACAGGCGAGGGGAGCAACTAATGAAAAACTGTTTTTTGGCAGT	CASSHGQARGATNEKLFF	1	2.6678239093935857E-5	54	TCRBV06	TCRBV06	unresolved			TCRBV06-01,TCRBV06-05,TCRBV06-06		TCRBD01-01*01	TCRBD01	TCRBD01-01	01				TCRBJ01-04*01	TCRBJ01	TCRBJ01-04	01				6	4	1	4	9	0	27	38	42	49	58	1	In	VDJ
CAGCGCACAGAGCAGGGGGACTCGGCCATGTATCTCTGTGCCAGCAGCTTAGCGGGGGGTCCCTACAATGAGCAGTTCTTCGGGCCA	CASSLAGGPYNEQFF	1	3.0235337639793973E-5	45	TCRBV07-09	TCRBV07	TCRBV07-09				01,03	TCRBD02-01*01	TCRBD02	TCRBD02-01	01				TCRBJ02-01*01	TCRBJ02	TCRBJ02-01	01				0	0	9	1	2	2	36	-1	53	59	61	1	In	VDJ
GAAGACTCAGCCCTGTATCTCTGCGCCAGCAGCCAAGTTGATTATTCCACAGAAACAGGGATGGGCACTGAAGCTTTCTTTGGACAA	CASSQVDYSTETGMGTEAFF	2	3.912808400443926E-5	60	TCRBV04-01*01	TCRBV04	TCRBV04-01	01				TCRBD01-01*01	TCRBD01	TCRBD01-01	01				TCRBJ01-01*01	TCRBJ01	TCRBJ01-01	01				1	17	3	3	5	4	21	37	54	60	65	2	In	VDJ
GAGTCTGCCAGGCCCTCACATACCTCTCAGTACCTCTGTGCCAGCAGTGAAGACGAGGGCAGGGGGCTCATTCAGTACTTCGGCGCC	CASSEDEGRGLIQYF	1	1.4228394183432458E-5	45	TCRBV25-01*01	TCRBV25	TCRBV25-01	01				TCRBD01-01*01	TCRBD01	TCRBD01-01	01				TCRBJ02-04*01	TCRBJ02	TCRBJ02-04	01				2	8	4	0	1	9	36	51	59	67	68	1	In	VDJ
ATCCAGCGCACACAGCAGGAGGACTCCGCCGTGTATCTCTGTGCCAGCAGCTTAGGCGGGGTAAATTCACCCCTCCACTTTGGGAAC	CASSLGGVNSPLHF	2	3.5570985458581145E-5	42	TCRBV07-08*01	TCRBV07	TCRBV07-08	01				TCRBD02-01*01	TCRBD02	TCRBD02-01	01				TCRBJ01-06*01	TCRBJ01	TCRBJ01-06	01				1	0	7	3	2	7	39	-1	55	61	63	2	In	VDJ
ACAAAGCTGGAGGACTCAGCCATGTACTTCTGTGCCAGCAGTGCGGCGACTAGCGGGGCCTACACAGATACGCAGTATTTTGGCCCA	CASSAATSGAYTDTQYF	1	2.3121140548077745E-5	51	TCRBV02-01*01	TCRBV02	TCRBV02-01	01				TCRBD02-01*01	TCRBD02	TCRBD02-01	01				TCRBJ02-03*01	TCRBJ02	TCRBJ02-03	01				4	4	2	3	4	2	30	43	47	58	62	1	In	VDJ
CCTGCAAAGCTTGAGGACTCGGCCGTGTATCTCTGTGCCAGCAGCTTAGGGGATCGGATAGCAGGGAATGAGCAGTTCTTCGGGCCA	CASSLGDRIAGNEQFF	1	2.134259127514869E-5	48	TCRBV11-02*02	TCRBV11	TCRBV11-02	02				TCRBD01-01*01	TCRBD01	TCRBD01-01	01				TCRBJ02-01*01	TCRBJ02	TCRBJ02-01	01				1	12	4	3	0	7	33	49	61	-1	66	1	In	VDJ
AATGTGAGTGCCTTGGAGCTGGGGGACTCGGCCCTGTATCTCTGTGCCAGAAGCTTTCACCCAAATTCACCCCTCCACTTTGGGAAC	CARSFHPNSPLHF	1	2.3121140548077745E-5	39	TCRBV05-03	TCRBV05	TCRBV05-03				01,02			unresolved		TCRBD01,TCRBD02	TCRBD01-01,TCRBD02-01		TCRBJ01-06*01	TCRBJ01	TCRBJ01-06	01				2	2	3	7	3	7	42	56	58	60	63	1	In	VDJ
AGTGCCCATCCTGAAGACAGCAGCTTCTACATCTGCAGTGCTAGAGTTTTGTCAGGGGGACAGGGGGGTGAAGCTTTCTTTGGACAA	CSARVLSGGQGGEAFF	1	1.7785492729290573E-5	48	TCRBV20	TCRBV20	unresolved			TCRBV20-01,TCRBV20-or09_02		TCRBD01-01*01	TCRBD01	TCRBD01-01	01				TCRBJ01-01*01	TCRBJ01	TCRBJ01-01	01				1	10	0	1	1	7	33	46	56	67	68	1	In	VDJ
GTGACATCGGCCCAAAAGAACCCGACAGCTTTCTATCTCTGTGCCAGTAGTATAGATCCCGGGCCCTACGAGCAGTACTTCGGGCCG	CASSIDPGPYEQYF	2	6.402777382544607E-5	42	TCRBV19-01	TCRBV19	TCRBV19-01				01,02			unresolved		TCRBD01,TCRBD02	TCRBD01-01,TCRBD02-01		TCRBJ02-07*01	TCRBJ02	TCRBJ02-07	01				0	4	8	0	0	2	39	56	60	-1	64	2	In	VDJ
CTGGAGTCCGCCAGCACCAACCAGACATCTATGTACCTCTGTGCCAGCAGTTACTTTCTACCCAATCAGCCCCAGCATTTTGGTGAT	CASSYFLPNQPQHF	2	8.181326655473663E-5	42	TCRBV28-01*01	TCRBV28	TCRBV28-01	01				TCRBD02-01	TCRBD02	TCRBD02-01				01,02	TCRBJ01-05*01	TCRBJ01	TCRBJ01-05	01				4	0	3	10	7	3	39	-1	52	55	62	2	In	VDJ
ATCCAGCAGGTAGTGCGAGGAGATTCGGCAGCTTATTTCTGTGCCAGCTCACCACCGTCGGGGTTCGATGAGCAGTTCTTCGGGCCA	CASSPPSGFDEQFF	1	2.48996898210068E-5	42	TCRBV18-01*01	TCRBV18	TCRBV18-01	01				TCRBD02-01*01	TCRBD02	TCRBD02-01	01				TCRBJ02-01*01	TCRBJ02	TCRBJ02-01	01				0	2	8	3	4	8	39	56	58	63	67	1	In	VDJ
CAGCGCACAGAGCAGGGGGACTCGGCCATGTATCTCTGTGCCAGCAGCTTAGAGGGGAGTGGGAATCAGCCCCAGCATTTTGGTGAT	CASSLEGSGNQPQHF	1	2.6678239093935857E-5	45	TCRBV07-09	TCRBV07	TCRBV07-09				01,03			unresolved		TCRBD01,TCRBD02	TCRBD01-01,TCRBD02-01		TCRBJ01-05*01	TCRBJ01	TCRBJ01-05	01				1	0	5	2	6	4	36	-1	52	57	63	1	In	VDJ
AGCACCTTGGAGCTGGGGGACTCGGCCCTTTATCTTTGCGCCAGCAGCTCAGGACAGGGGGATCGGAACACCATATATTTTGGAGAG	CASSSGQGDRNTIYF	1	2.3121140548077745E-5	45	TCRBV05-01*01	TCRBV05	TCRBV05-01	01				TCRBD01-01*01	TCRBD01	TCRBD01-01	01				TCRBJ01-03*01	TCRBJ01	TCRBJ01-03	01				3	2	1	1	5	7	36	49	51	61	66	1	In	VDJ
CAGCACTAACCAGACATCTATGTACCTCTGTGCCAGCAGTTTCCCTCCTTCCAGGGACAGTAAGCAGATACGCAGTATTTTGGCCCA		1	2.6678239093935857E-5	53	TCRBV28-01*01	TCRBV28	TCRBV28-01	01				TCRBD01-01*01	TCRBD01	TCRBD01-01	01				TCRBJ02-03*01	TCRBJ02	TCRBJ02-03	01				3	11	0	5	4	4	28	42	53	60	64	1	Out	VDJ
GAGTCTGCCAGGCCCTCACATACCTCTCAGTACCTCTGTGCCAGCAGTGAATGGGAGACAAGACTTAGCGGCTACACCTTCGGTTCG	CASSEWETRLSGYTF	1	1.24498449105034E-5	45	TCRBV25-01*01	TCRBV25	TCRBV25-01	01				TCRBD02-01*02	TCRBD02	TCRBD02-01	02				TCRBJ01-02*01	TCRBJ01	TCRBJ01-02	01				1	0	9	2	12	8	36	-1	52	57	69	1	In	VDJ
GTGAGCACCTTGGAGCTGGGGGACTCGGCCCTTTATCTTTGCGCCAGCAGCTTGGTGGACAGTTAAGGGACCCAGTACTTCGGGCCA	CASSLVDS*GTQYF	1	1.4228394183432458E-5	42	TCRBV05-01*01	TCRBV05	TCRBV05-01	01				TCRBD01-01*01	TCRBD01	TCRBD01-01	01				TCRBJ02-05*01	TCRBJ02	TCRBJ02-05	01				0	1	1	5	6	7	39	55	56	62	68	1	Stop	VDJ
ACTGTGACATCGGCCCAAAAGAACCCGACAGCTTTCTATCTCTGTGCCAGTAGAGGCCTAGACAATCAGCCCCAGCATTTTGGTGAT	CASRGLDNQPQHF	1	2.8456788366864917E-5	39	TCRBV19-01	TCRBV19	TCRBV19-01				01,02	TCRBD02-01	TCRBD02	TCRBD02-01				01,02	TCRBJ01-05*01	TCRBJ01	TCRBJ01-05	01				6	4	4	8	1	3	42	53	57	61	62	1	In	VDJ
ATCCAGCAGGTAGTGCGAGGAGATTCGGCAGCTTATTTCTGTGCCAGCTCACCGGGACAGCAGAACACTGAAGCTTTCTTTGGACAA	CASSPGQQNTEAFF	1	2.3121140548077745E-5	42	TCRBV18-01*01	TCRBV18	TCRBV18-01	01				TCRBD01-01*01	TCRBD01	TCRBD01-01	01				TCRBJ01-01*01	TCRBJ01	TCRBJ01-01	01				3	0	0	5	2	1	39	-1	53	60	62	1	In	VDJ
ATCCAGCCTGCAAAGCTTGAGGACTCGGCCGTGTATCTCTGTGCCAGCAGCTCCAGGGGATGGGGGGAGACCCAGTACTTCGGGCCA	CASSSRGWGETQYF	1	1.7785492729290573E-5	42	TCRBV11-02*02	TCRBV11	TCRBV11-02	02				TCRBD01-01*01	TCRBD01	TCRBD01-01	01				TCRBJ02-05*01	TCRBJ02	TCRBJ02-05	01				4	1	4	2	7	5	39	52	53	59	66	1	In	VDJ
CTTCACATCAATTCCCTGGAGCTTGGTGACTCTGCTGTGTATTTCTGTGCCAGCAGCCAAGCCGGAAACACCATATATTTTGGAGAG	CASSQAGNTIYF	1	3.379243618565209E-5	36	TCRBV03	TCRBV03	unresolved			TCRBV03-01,TCRBV03-02				unresolved					TCRBJ01-03*01	TCRBJ01	TCRBJ01-03	01				1	0	0	0	2	4	45	-1	-1	61	63	1	In	VJ
GCAGAACTGGAGGATTCTGGAGTTTATTTCTGTGCCAGCAGCCAAGATAGGGACAGGGGCCGCACAGATACGCAGTATTTTGGCCCA	CASSQDRDRGRTDTQYF	2	9.070601291938192E-5	51	TCRBV14-01*01	TCRBV14	TCRBV14-01	01				TCRBD01-01*01	TCRBD01	TCRBD01-01	01				TCRBJ02-03*01	TCRBJ02	TCRBJ02-03	01				0	2	0	2	2	1	30	47	49	59	61	2	In	VDJ
GAGATCCAGCGCACAGAGCAGGGGGACTCGGCCATGTATCTCTGTGCCATCGCGGGGGTAACCGGAGAGACCCAGTACTTCGGGCCA	CAIAGVTGETQYF	1	2.3121140548077745E-5	39	TCRBV07-09	TCRBV07	TCRBV07-09				01,03	TCRBD02-01*01	TCRBD02	TCRBD02-01	01				TCRBJ02-05*01	TCRBJ02	TCRBJ02-05	01				10	2	7	2	7	4	42	49	51	58	65	1	In	VDJ
CTGCTGTCGGCTGCTCCCTCCCAGACATCTGTGTACTTCTGTGCCAGCAGGCTACTCGGAGGTGACACTGAAGCTTTCTTTGGACAA	CASRLLGGDTEAFF	1	1.6006943456361516E-5	42	TCRBV06-05*01	TCRBV06	TCRBV06-05	01				TCRBD02-01*02	TCRBD02	TCRBD02-01	02				TCRBJ01-01*01	TCRBJ01	TCRBJ01-01	01				6	7	10	1	2	3	39	50	57	62	64	1	In	VDJ
ACGTTGGCGTCTGCTGTACCCTCTCAGACATCTGTGTACTTCTGTGCCAGCAGTGACCAACGGGGCACTGAAGCTTTCTTTGGACAA	CASSDQRGTEAFF	1	2.48996898210068E-5	39	TCRBV06-04	TCRBV06	TCRBV06-04				01,02	TCRBD02-01*01	TCRBD02	TCRBD02-01	01				TCRBJ01-01*01	TCRBJ01	TCRBJ01-01	01				2	3	8	3	0	4	42	57	60	-1	65	1	In	VDJ
TTGGCGTCTGCTGTACCCTCTCAGACATCTGTGTACTTCTGTGCCAGCAGGGAAGACAGGGGGGGGACTGAAGCTTTCTTTGGACAA	CASREDRGGTEAFF	1	2.48996898210068E-5	42	TCRBV06-04	TCRBV06	TCRBV06-04				01,02	TCRBD01-01*01	TCRBD01	TCRBD01-01	01				TCRBJ01-01*01	TCRBJ01	TCRBJ01-01	01				6	4	2	1	3	5	39	50	54	63	66	1	In	VDJ
ATCCAGCAGGTAGTGCGAGGAGATTCGGCAGCTTATTTCTGTGCCAGCTCGATTCGGGGGGGGGATCAGCCCCAGCATTTTGGTGAT	CASSIRGGDQPQHF	1	2.134259127514869E-5	42	TCRBV18-01*01	TCRBV18	TCRBV18-01	01				TCRBD02-01*01	TCRBD02	TCRBD02-01	01				TCRBJ01-05*01	TCRBJ01	TCRBJ01-05	01				6	4	8	0	2	5	39	50	54	62	64	1	In	VDJ
CCTGGAGCTTGGTGACTCTGCTGTGTATTTCTGTGCCAGCAGCCAAGGGGGAGGGTAGGGGGCAATCAGCCCCAGCATTTTGGTGAT		1	2.3121140548077745E-5	50	TCRBV03	TCRBV03	unresolved			TCRBV03-01,TCRBV03-02		TCRBD02-01*02	TCRBD02	TCRBD02-01	02				TCRBJ01-05*01	TCRBJ01	TCRBJ01-05	01				1	1	9	0	6	2	31	47	48	55	61	1	Out	VDJ
GTGAACGCCTTGGAGCTGGACGACTCGGCCCTGTATCTCTGTGCCAGCAGCTTGGCAGGGAGCTCCTATGGCTACACCTTCGGTTCG	CASSLAGSSYGYTF	1	1.7785492729290573E-5	42	TCRBV05-04*01	TCRBV05	TCRBV05-04	01						unresolved		TCRBD01,TCRBD02	TCRBD01-01,TCRBD02-01		TCRBJ01-02*01	TCRBJ01	TCRBJ01-02	01				0	0	4	3	5	4	39	-1	55	60	65	1	In	VDJ
CAGCGCACACAGCAGGAGGACTCGGCCGTGTATCTCTGTGCCAGCAGCTCATTAGCGGGGGGGCCAGATACGCAGTATTTTGGCCCA	CASSSLAGGPDTQYF	1	2.48996898210068E-5	45	TCRBV07-02*01	TCRBV07	TCRBV07-02	01				TCRBD02-01*01	TCRBD02	TCRBD02-01	01				TCRBJ02-03*01	TCRBJ02	TCRBJ02-03	01				4	3	5	0	1	4	36	49	52	63	64	1	In	VDJ
ACTGTGACATCGGCCCAAAAGAACCCGACAGCTTTCTATCTCTGTGCCAGTGCGGGGGACTTGCGTAATGAGCAGTTCTTCGGGCCA	CASAGDLRNEQFF	1	3.0235337639793973E-5	39	TCRBV19-01	TCRBV19	TCRBV19-01				01,02	TCRBD02-01*01	TCRBD02	TCRBD02-01	01				TCRBJ02-01*01	TCRBJ02	TCRBJ02-01	01				8	0	7	2	8	7	42	-1	51	58	66	1	In	VDJ
ACTCTGGAGTCCGCTACCAGCTCCCAGACATCTGTGTACTTCTGTGCCATCAGTGAGCGGACAGAAGCTGAAGCTTTCTTTGGACAA	CAISERTEAEAFF	1	2.8456788366864917E-5	39	TCRBV10-03*01	TCRBV10	TCRBV10-03	01				TCRBD01-01*01	TCRBD01	TCRBD01-01	01				TCRBJ01-01*01	TCRBJ01	TCRBJ01-01	01				2	1	1	5	3	6	42	57	58	64	67	1	In	VDJ
CTGACGATCCAGCGCACACAGCAGGAGGACTCGGCCGTGTATCTCTGTGCCAGCAGCTTATCGAGGGACGAGCAGTACTTCGGGCCG	CASSLSRDEQYF	2	9.070601291938192E-5	36	TCRBV07-02*01	TCRBV07	TCRBV07-02	01				TCRBD02-01*02	TCRBD02	TCRBD02-01	02				TCRBJ02-07*01	TCRBJ02	TCRBJ02-07	01				2	2	11	0	0	5	45	60	62	-1	67	2	In	VDJ
CAGCCCTCAGAACCCAGGGACTCAGCTGTGTACTTCTGTGCCAGCAGTTTATCAGGGAGGTCAACCGGGGAGCTGTTTTTTGGAGAA	CASSLSGRSTGELFF	1	2.134259127514869E-5	45	TCRBV12	TCRBV12	unresolved			TCRBV12-03,TCRBV12-04		TCRBD02-01*02	TCRBD02	TCRBD02-01	02				TCRBJ02-02*01	TCRBJ02	TCRBJ02-02	01				2	3	9	1	3	5	36	51	54	60	63	1	In	VDJ
GACATCCGCTCACCAGGCCTGGGGGACGCAGCCATGTACCTGTGTGCCACCAGCAGAGATTGGGCCTACGAGCAGTACTTCGGGCCG	CATSRDWAYEQYF	1	1.6006943456361516E-5	39	TCRBV15-01*01	TCRBV15	TCRBV15-01	01						unresolved		TCRBD01,TCRBD02	TCRBD01-01,TCRBD02-01		TCRBJ02-07*01	TCRBJ02	TCRBJ02-07	01				0	2	0	9	0	2	42	59	61	-1	64	1	In	VDJ
CAGCCTGCAAAGCTTGAGGACTCGGCCGTGTATCTCTGTGCCAGCAGCTTCGGGACAGGGATCGACGAAAAACTGTTTTTTGGCAGT	CASSFGTGIDEKLFF	1	2.3121140548077745E-5	45	TCRBV11-02*02	TCRBV11	TCRBV11-02	02				TCRBD01-01*01	TCRBD01	TCRBD01-01	01				TCRBJ01-04*01	TCRBJ01	TCRBJ01-04	01				3	1	0	3	6	8	36	50	51	60	66	1	In	VDJ
AAGCTTGAGGACTCGGCCGTGTATCTCTGTGCCAGCAGCTTAACAAAGACTAGCGGGGGGAGCACAGATACGCAGTATTTTGGCCCA	CASSLTKTSGGSTDTQYF	1	1.956404200221963E-5	54	TCRBV11-02*02	TCRBV11	TCRBV11-02	02				TCRBD02-01*01	TCRBD02	TCRBD02-01	01				TCRBJ02-03*01	TCRBJ02	TCRBJ02-03	01				2	5	2	1	0	0	27	42	47	-1	60	1	In	VDJ
ACTGTGACATCGGCCCAAAAGAACCCGACAGCTTTCTATCTCTGTGCCAGTAGTATAAAGGGATCCGGGGAGCTGTTTTTTGGAGAA	CASSIKGSGELFF	2	4.446373182322643E-5	39	TCRBV19-01	TCRBV19	TCRBV19-01				01,02			unresolved		TCRBD01,TCRBD02	TCRBD01-01,TCRBD02-01		TCRBJ02-02*01	TCRBJ02	TCRBJ02-02	01				2	2	0	8	1	6	42	57	59	63	64	2	In	VDJ
CAGCCTGCAAAGCTTGAGGACTCGGCCGTGTATCTCTGTGCCAGCAGTTACGGACTAGCGGGGAAAGAGACCCAGTACTTCGGGCCA	CASSYGLAGKETQYF	1	1.6006943456361516E-5	45	TCRBV11-02*02	TCRBV11	TCRBV11-02	02				TCRBD02-01*01	TCRBD02	TCRBD02-01	01				TCRBJ02-05*01	TCRBJ02	TCRBJ02-05	01				6	4	1	3	1	3	36	47	51	63	64	1	In	VDJ
CTGAAGATCCAGCCCTCAGAACCCAGGGACTCAGCTGTGTACTTCTGTGCCAGCAGTGGTGGGGGCTACGAGCAGTACTTCGGGCCG	CASSGGGYEQYF	1	1.7785492729290573E-5	36	TCRBV12	TCRBV12	unresolved			TCRBV12-03,TCRBV12-04				unresolved		TCRBD01,TCRBD02	TCRBD01-01,TCRBD02-01		TCRBJ02-07*01	TCRBJ02	TCRBJ02-07	01				5	3	6	1	0	3	45	57	60	-1	65	1	In	VDJ
GAGTCAGGGGACACAGCACTGTATTTCTGTGCCAGCAGATTTCTGACTAGCGGGGGGGCGGGTGATAAGACCCAGTACTTCGGGCCA	CASRFLTSGGAGDKTQYF	1	2.8456788366864917E-5	54	TCRBV21-01*01	TCRBV21	TCRBV21-01	01				TCRBD02-01*01	TCRBD02	TCRBD02-01	01				TCRBJ02-05*01	TCRBJ02	TCRBJ02-05	01				6	6	2	0	9	6	27	38	44	58	67	1	In	VDJ
TCTCTGGAGCTGGGGGACTCAGCTTTGTATTTCTGTGCCAGCAGCTTTGAGTCCGGGACCATAAATTCACCCCTCCACTTTGGGAAC	CASSFESGTINSPLHF	1	1.4228394183432458E-5	48	TCRBV09-01	TCRBV09	TCRBV09-01				01,02			unresolved		TCRBD01,TCRBD02	TCRBD01-01,TCRBD02-01		TCRBJ01-06*01	TCRBJ01	TCRBJ01-06	01				4	9	0	7	4	7	33	45	54	59	63	1	In	VDJ
ATCCGGTCCACAAAGCTGGAGGACTCAGCCATGTACTTCTGTGCCAGCAGTGCGGTACAGAAGAACACTGAAGCTTTCTTTGGACAA	CASSAVQKNTEAFF	1	2.134259127514869E-5	42	TCRBV02-01*01	TCRBV02	TCRBV02-01	01				TCRBD01-01*01	TCRBD01	TCRBD01-01	01				TCRBJ01-01*01	TCRBJ01	TCRBJ01-01	01				4	4	3	5	2	1	39	52	56	60	62	1	In	VDJ
ACAGTGACCAGTGCCCATCCTGAAGACAGCAGCTTCTACATCTGCAGTGCTTCTAAAAGGGGGAACACTGAAGCTTTCTTTGGACAA	CSASKRGNTEAFF	1	1.6006943456361516E-5	39	TCRBV20	TCRBV20	unresolved			TCRBV20-01,TCRBV20-or09_02		TCRBD01-01*01	TCRBD01	TCRBD01-01	01				TCRBJ01-01*01	TCRBJ01	TCRBJ01-01	01				5	6	5	2	0	1	42	51	57	-1	62	1	In	VDJ
TCCTGGAGTCGCCCAGCCCCAACCAGACCTCTCTGTACTTCTGTGCCAGCAGCACCCGGGACCGCAGATACGCAGTATTTTGGCCCA		1	2.134259127514869E-5	40	TCRBV27-01*01	TCRBV27	TCRBV27-01	01						unresolved		TCRBD01,TCRBD02	TCRBD01-01,TCRBD02-01		TCRBJ02-03*01	TCRBJ02	TCRBJ02-03	01				6	5	0	7	2	4	41	52	57	62	64	1	Out	VDJ
CATCCCCAACCAGACAGCTCTTTACTTCTGTGCCACGGCCCAGACAGCTCCTCGAACAACCCTTACAATGAGCAGTTCTTCGGGCCA		1	1.7785492729290573E-5	53	TCRBV24	TCRBV24	unresolved			TCRBV24-01,TCRBV24-or09_02		TCRBD01-01*01	TCRBD01	TCRBD01-01	01				TCRBJ02-01*01	TCRBJ02	TCRBJ02-01	01				10	6	2	5	16	4	28	36	42	47	63	1	Out	VDJ
GGCAATCCTGTCCTCAGAACCGGGAGACACGGCACTGTATCTCTGCGCCAGCAGTCCGCCGGACGCCGTGGGCAGTTCTTCGGGCCA		1	2.3121140548077745E-5	38	TCRBV23-01*01	TCRBV23	TCRBV23-01	01						unresolved		TCRBD01,TCRBD02	TCRBD01-01,TCRBD02-01		TCRBJ02-01*01	TCRBJ02	TCRBJ02-01	01				4	4	1	7	7	12	43	56	60	64	71	1	Out	VDJ
ACGATCCAGCGCACAGAGCAGCGGGACTCGGCCATGTATCGCTGTGCCAGCAGCCCTTTAAGCAATCAGCCCCAGCATTTTGGTGAT	CASSPLSNQPQHF	1	1.956404200221963E-5	39	TCRBV07-06*01	TCRBV07	TCRBV07-06	01				TCRBD02-01	TCRBD02	TCRBD02-01				01,02	TCRBJ01-05*01	TCRBJ01	TCRBJ01-05	01				5	1	4	10	3	1	42	54	55	57	60	1	In	VDJ
ACTCTGACAGTGACCAGTGCCCATCCTGAAGACAGCAGCTTCTACATCTGCAGTGCTGTTGTCCAAGAGACCCAGTACTTCGGGCCA	CSAVVQETQYF	1	8.892746364645286E-6	33	TCRBV20-01*01	TCRBV20	TCRBV20-01	01						unresolved					TCRBJ02-05*01	TCRBJ02	TCRBJ02-05	01				5	0	0	0	5	1	48	-1	-1	57	62	1	In	VJ
AGCTCTCTGGAGCTGGGGGACTCAGCTTTGTATTTCTGTGTCAGCAGCCCGACTAGCGGGGGAGCCTACGAGCAGTACTTCGGGCCG	CVSSPTSGGAYEQYF	1	1.4228394183432458E-5	45	TCRBV09-01	TCRBV09	TCRBV09-01				01,02	TCRBD02-01*01	TCRBD02	TCRBD02-01	01				TCRBJ02-07*01	TCRBJ02	TCRBJ02-07	01				4	2	2	2	2	2	36	48	50	62	64	1	In	VDJ
ACCTACACGCCCTGCAGCCAGAAGACTCAGCCCTGTATCTCTGCGCCAGCAGCCAAGGAAGAAAAACAGCCCCAGCATTTTGGTGAT		1	1.6006943456361516E-5	40	TCRBV04-01*01	TCRBV04	TCRBV04-01	01						unresolved		TCRBD01,TCRBD02	TCRBD01-01,TCRBD02-01		TCRBJ01-05*01	TCRBJ01	TCRBJ01-05	01				1	0	2	8	7	7	41	-1	57	59	66	1	Out	VDJ
CACACCCTGCAGCCAGAAGACTCGGCCCTGTATCTCTGTGCCAGCAGCCAGGAGGGACTCCGGTCCACTGAAGCTTTCTTTGGACAA	CASSQEGLRSTEAFF	1	1.4228394183432458E-5	45	TCRBV04-02*01	TCRBV04	TCRBV04-02	01				TCRBD02-01	TCRBD02	TCRBD02-01				01,02	TCRBJ01-01*01	TCRBJ01	TCRBJ01-01	01				3	3	0	10	6	4	36	50	53	59	65	1	In	VDJ
CGCACAGAGCAGGGGGACTCGGCCATGTATCTCTGTGCCAGCAGCTTAGGTGGGTCAGGGGCAAACAATGAGCAGTTCTTCGGGCCA	CASSLGGSGANNEQFF	1	2.8456788366864917E-5	48	TCRBV07-09	TCRBV07	TCRBV07-09				01,03	TCRBD01-01*01	TCRBD01	TCRBD01-01	01				TCRBJ02-01*01	TCRBJ02	TCRBJ02-01	01				1	6	4	2	3	5	33	49	55	61	64	1	In	VDJ
AAGATCCAGCGCACACAGCAGGAGGACTCCGCCGTGTATCTCTGTGCCAGCTTACAGAGCCTAAACAATGAGCAGTTCTTCGGGCCA	CASLQSLNNEQFF	1	2.134259127514869E-5	39	TCRBV07-08*01	TCRBV07	TCRBV07-08	01				TCRBD01-01*01	TCRBD01	TCRBD01-01	01				TCRBJ02-01*01	TCRBJ02	TCRBJ02-01	01				8	2	3	5	7	5	42	51	53	57	64	1	In	VDJ
ATCCAGCCTGCAGAGCTTGGGGACTCGGCCGTGTATCTCTGTGCCAGCAGCTTATTGGCAGAAACCGGGGAGCTGTTTTTTGGAGAA	CASSLLAETGELFF	1	2.134259127514869E-5	42	TCRBV11-03*01	TCRBV11	TCRBV11-03	01				TCRBD01-01*01	TCRBD01	TCRBD01-01	01				TCRBJ02-02*01	TCRBJ02	TCRBJ02-02	01				2	4	4	5	2	5	39	54	58	61	63	1	In	VDJ
CGGTCCACAAAGCTGGAGGACTCAGCCATGTACTTCTGTGCCAGCAGGATGAGGGGGCAGGGCGCTGCGACCCAGTACTTCGGGCCA	CASRMRGQGAATQYF	1	1.7785492729290573E-5	45	TCRBV02-01*01	TCRBV02	TCRBV02-01	01				TCRBD01-01*01	TCRBD01	TCRBD01-01	01				TCRBJ02-05*01	TCRBJ02	TCRBJ02-05	01				6	4	5	0	10	7	36	47	51	58	68	1	In	VDJ
CTGATTCTGGAGTCCGCCAGCACCAACCAGACATCTATGTACCTCTGTGCCAGCAGTTTGGTAGAATCACCCCTCCACTTTGGGAAC	CASSLVESPLHF	1	2.3121140548077745E-5	36	TCRBV28-01*01	TCRBV28	TCRBV28-01	01				TCRBD02-01	TCRBD02	TCRBD02-01				01,02	TCRBJ01-06*01	TCRBJ01	TCRBJ01-06	01				3	2	5	8	2	10	45	59	61	64	66	1	In	VDJ
AATTCCCTGGAGCTTGGTGACTCTGCTGTGTATTTCTGTGCCAGCAGCCAAGAAATCAACACTCATGAAAAACTGTTTTTTGGCAGT	CASSQEINTHEKLFF	1	2.8456788366864917E-5	45	TCRBV03	TCRBV03	unresolved			TCRBV03-01,TCRBV03-02				unresolved		TCRBD01,TCRBD02	TCRBD01-01,TCRBD02-01		TCRBJ01-04*01	TCRBJ01	TCRBJ01-04	01				0	5	3	6	3	6	36	53	58	61	64	1	In	VDJ
ATCCAGCGCACAGAGCAGCGGGACTCGGCCATGTATCGCTGTGCCAGCAGCCTTACGGTGACATATGAAAAACTGTTTTTTGGCAGT	CASSLTVTYEKLFF	1	2.48996898210068E-5	42	TCRBV07-06*01	TCRBV07	TCRBV07-06	01				TCRBD01-01*01	TCRBD01	TCRBD01-01	01				TCRBJ01-04*01	TCRBJ01	TCRBJ01-04	01				5	8	2	6	1	6	39	51	59	63	64	1	In	VDJ
GAGCTGGGGGACTCAGCTTTGTATTTCTGTGCCAGCAGCGTAGGAGGGGCGGCTTCCAGCTCCTACAATGAGCAGTTCTTCGGGCCA	CASSVGGAASSSYNEQFF	1	1.6006943456361516E-5	54	TCRBV09-01	TCRBV09	TCRBV09-01				01,02			unresolved		TCRBD01,TCRBD02	TCRBD01-01,TCRBD02-01		TCRBJ02-01*01	TCRBJ02	TCRBJ02-01	01				0	1	5	2	10	0	27	43	44	49	59	1	In	VDJ
CAGCAGGTAGTGCGAGGAGATTCGGCAGCTTATTTCTGTGCCAGCTCACTATCCGGGACACCTCAAGAGACCCAGTACTTCGGGCCA	CASSLSGTPQETQYF	2	3.5570985458581145E-5	45	TCRBV18-01*01	TCRBV18	TCRBV18-01	01				TCRBD01-01*01	TCRBD01	TCRBD01-01	01				TCRBJ02-05*01	TCRBJ02	TCRBJ02-05	01				4	5	0	6	3	2	36	49	54	60	63	2	In	VDJ
TTGTTGCTGGGGGACTCGGCCCTCTATCTCTGTGCCAGCAGCTTGGCACAGGCGACTATATACTACAATGAGCAGTTCTTCGGGCCA	CASSLAQATIYYNEQFF	1	1.956404200221963E-5	51	TCRBV05-06*01	TCRBV05	TCRBV05-06	01						unresolved		TCRBD01,TCRBD02	TCRBD01-01,TCRBD02-01		TCRBJ02-01*01	TCRBJ02	TCRBJ02-01	01				0	1	3	4	10	3	30	46	47	52	62	1	In	VDJ
GTGACCAGTGCCCATCCTGAAGACAGCAGCTTCTACATCTGCAGTGCTAGTAAAAGCAGCTCTGGAAACACCATATATTTTGGAGAG	CSASKSSSGNTIYF	1	2.134259127514869E-5	42	TCRBV20	TCRBV20	unresolved			TCRBV20-01,TCRBV20-or09_02				unresolved		TCRBD01,TCRBD02	TCRBD01-01,TCRBD02-01		TCRBJ01-03*01	TCRBJ01	TCRBJ01-03	01				3	6	4	5	0	0	39	50	56	-1	59	1	In	VDJ
CGCACAGAGCAGGGGGACTCGGCCATGTATCTCTGTGCCAGCAGCTTTACTTGGACAGGGAACACCGGGGAGCTGTTTTTTGGAGAA	CASSFTWTGNTGELFF	1	2.8456788366864917E-5	48	TCRBV07-09	TCRBV07	TCRBV07-09				01,03	TCRBD01-01*01	TCRBD01	TCRBD01-01	01				TCRBJ02-02*01	TCRBJ02	TCRBJ02-02	01				3	5	1	4	0	1	33	47	52	-1	59	1	In	VDJ
TGGCAATCCTGTCCTCAGAACCGGGAGACACGGCACTGTATCTCTGCGCCAGCAGTCATTCTGAAAGAGACCCAGTACTTCGGGCCA		1	1.956404200221963E-5	37	TCRBV23-01*01	TCRBV23	TCRBV23-01	01						unresolved		TCRBD01,TCRBD02	TCRBD01-01,TCRBD02-01		TCRBJ02-05*01	TCRBJ02	TCRBJ02-05	01				3	4	2	8	0	3	44	58	62	-1	64	1	Out	VDJ
GCCAGCACCAACCAGACATCTATGTACCTCTGTGCCAGCCTCGGCTTATCGAGCGGTTCCTATAATTCACCCCTCCACTTTGGGAAC	CASLGLSSGSYNSPLHF	1	2.3121140548077745E-5	51	TCRBV28-01*01	TCRBV28	TCRBV28-01	01				TCRBD02-01	TCRBD02	TCRBD02-01				01,02	TCRBJ01-06*01	TCRBJ01	TCRBJ01-06	01				8	12	6	5	1	1	30	39	51	56	57	1	In	VDJ
GCCTTGGAGCTGGAGGACTCGGCCCTGTATCTCTGTGCCAGCAGCTTGGGAGAAAGGGGAACTAATGAAAAACTGTTTTTTGGCAGT	CASSLGERGTNEKLFF	1	3.379243618565209E-5	48	TCRBV05-08*01	TCRBV05	TCRBV05-08	01				TCRBD01-01*01	TCRBD01	TCRBD01-01	01				TCRBJ01-04*01	TCRBJ01	TCRBJ01-04	01				0	5	5	2	0	1	33	49	54	-1	59	1	In	VDJ
CCCTCAGAACCCAGGGACTCAGCTGTGTACTTCTGTGCCAGCAGTTTTAGGCCGGGGCAGTTTAATGAAAAACTGTTTTTTGGCAGT	CASSFRPGQFNEKLFF	1	2.48996898210068E-5	48	TCRBV12	TCRBV12	unresolved			TCRBV12-03,TCRBV12-04				unresolved		TCRBD01,TCRBD02	TCRBD01-01,TCRBD02-01		TCRBJ01-04*01	TCRBJ01	TCRBJ01-04	01				3	6	7	0	4	4	33	47	53	58	62	1	In	VDJ
ACTGTGAGCAACATGAGCCCTGAAGACAGCAGCATATATCTCTGCAGCGCCCAAGGGGGGGCTAGCACTGAAGCTTTCTTTGGACAA	CSAQGGASTEAFF	4	2.3832560257249367E-4	39	TCRBV29-01*01	TCRBV29	TCRBV29-01	01				TCRBD02-01*01	TCRBD02	TCRBD02-01	01				TCRBJ01-01*01	TCRBJ01	TCRBJ01-01	01				7	5	9	0	4	4	42	49	54	61	65	4	In	VDJ
CAGCCTGCAGAACTGGAGGATTCTGGAGTTTATTTCTGTGCCAGCAGCCAAAGCCGGGGGCCGAGCTATGGCTACACCTTCGGTTCG	CASSQSRGPSYGYTF	1	2.3121140548077745E-5	45	TCRBV14-01*01	TCRBV14	TCRBV14-01	01						unresolved		TCRBD01,TCRBD02	TCRBD01-01,TCRBD02-01		TCRBJ01-02*01	TCRBJ01	TCRBJ01-02	01				2	4	6	0	4	4	36	51	55	61	65	1	In	VDJ
CAGCAGGAGGACTCGGCCGTGTATCTCTGTGCCAGCAGCTCAAGGGTGCTAGCGGGGACGAGCACCGGGGAGCTGTTTTTTGGAGAA	CASSSRVLAGTSTGELFF	1	2.6678239093935857E-5	54	TCRBV07-02*01	TCRBV07	TCRBV07-02	01				TCRBD02-01*01	TCRBD02	TCRBD02-01	01				TCRBJ02-02*01	TCRBJ02	TCRBJ02-02	01				4	8	4	3	5	4	27	40	48	57	62	1	In	VDJ
ATTCTGGAGTCCGCCAGCACCAACCAGACATCTATGTACCTCTGTGCCAGCAGGAACGGGATTCACAATGAGCAGTTCTTCGGGCCA	CASRNGIHNEQFF	1	2.6678239093935857E-5	39	TCRBV28-01*01	TCRBV28	TCRBV28-01	01				TCRBD02-01*02	TCRBD02	TCRBD02-01	02				TCRBJ02-01*01	TCRBJ02	TCRBJ02-01	01				6	3	8	3	3	5	42	53	56	61	64	1	In	VDJ
GAGCTTGGTGACTCTGCTGTGTATTTCTGTGCCAGCAGCCAAGAGGGACTAGCGGATCTCGCAGGGGAGACCCAGTACTTCGGGCCA	CASSQEGLADLAGETQYF	2	5.157792891494266E-5	54	TCRBV03	TCRBV03	unresolved			TCRBV03-01,TCRBV03-02		TCRBD02-01	TCRBD02	TCRBD02-01				01,02	TCRBJ02-05*01	TCRBJ02	TCRBJ02-05	01				0	0	0	5	11	5	27	-1	44	55	66	2	In	VDJ
TCGGCTGCTCCCTCCCAGACATCTGTGTACTTCTGTGCCAGCAGCCGTCCGAGAGGTGGGACCCAAGAGACCCAGTACTTCGGGCCA	CASSRPRGGTQETQYF	1	1.4228394183432458E-5	48	TCRBV06	TCRBV06	unresolved			TCRBV06-01,TCRBV06-05				unresolved		TCRBD01,TCRBD02	TCRBD01-01,TCRBD02-01		TCRBJ02-05*01	TCRBJ02	TCRBJ02-05	01				6	13	0	7	0	1	33	44	57	-1	62	1	In	VDJ
AGGTAGTGCGAGGAGATTCGGCAGCTTATTTCTGTGCCAGCTCACCACCGGGCCCTGCGGAGCACAGATACGCAGTATTTTGGCCCA		1	2.134259127514869E-5	49	TCRBV18-01*01	TCRBV18	TCRBV18-01	01						unresolved		TCRBD01,TCRBD02	TCRBD01-01,TCRBD02-01		TCRBJ02-03*01	TCRBJ02	TCRBJ02-03	01				0	0	8	0	7	0	32	-1	49	53	60	1	Out	VDJ
ATCCAGCGCACAGAGCAGGGGGACTCGGCCATGTATCTCTGTGCCAGCACCAGCCAGCAGGGAACTGACGAGCAGTACTTCGGGCCG	CASTSQQGTDEQYF	1	2.48996898210068E-5	42	TCRBV07-09	TCRBV07	TCRBV07-09				01,03	TCRBD01-01*01	TCRBD01	TCRBD01-01	01				TCRBJ02-07*01	TCRBJ02	TCRBJ02-07	01				7	8	4	3	5	5	39	49	57	62	67	1	In	VDJ
GCCTTGGAGCTGGACGACTCGGCCCTGTATCTCTGTGCCAGCAGCCGTGGGAAGACTAGACTCCAAGAGACCCAGTACTTCGGGCCA	CASSRGKTRLQETQYF	1	1.6006943456361516E-5	48	TCRBV05-04*01	TCRBV05	TCRBV05-04	01				TCRBD02-01	TCRBD02	TCRBD02-01				01,02	TCRBJ02-05*01	TCRBJ02	TCRBJ02-05	01				4	8	2	8	3	1	33	45	53	59	62	1	In	VDJ
CAGCAGGTAGTGCGAGGAGATTCGGCAGCTTATTTCTGTGCCAGCTCACCATGAACGAGGTTCACAGATACGCAGTATTTTGGCCCA	CASSP*TRFTDTQYF	1	2.134259127514869E-5	45	TCRBV18-01*01	TCRBV18	TCRBV18-01	01				TCRBD02-01*02	TCRBD02	TCRBD02-01	02				TCRBJ02-03*01	TCRBJ02	TCRBJ02-03	01				2	5	11	1	2	2	36	51	56	60	62	1	Stop	VDJ
GTGAACGCCTTGGAGCTGGACGACTCGGCCCTGTATCTCTGTGCCAGCAGCTCTCAGGGGTCTAATGAAAAACTGTTTTTTGGCAGT	CASSSQGSNEKLFF	1	2.3121140548077745E-5	42	TCRBV05-04*01	TCRBV05	TCRBV05-04	01				TCRBD01-01*01	TCRBD01	TCRBD01-01	01				TCRBJ01-04*01	TCRBJ01	TCRBJ01-04	01				3	2	4	2	1	3	39	52	54	60	61	1	In	VDJ
AGCCCCAACCAGACCTCTCTGTACTTCTGTGCCAGCAGTTTATCGGGACAGGGCACTATAGCCAAAAACATTCAGTACTTCGGCGCC	CASSLSGQGTIAKNIQYF	1	2.3121140548077745E-5	54	TCRBV27-01*01	TCRBV27	TCRBV27-01	01				TCRBD01-01*01	TCRBD01	TCRBD01-01	01				TCRBJ02-04*01	TCRBJ02	TCRBJ02-04	01				0	0	0	3	6	0	27	-1	44	53	59	1	In	VDJ
CCTCCTCCCAGACATCTGTATATTTCTGCGCCAGCAGTGAGTCGACGATCCCCCCCCGCTGATAACCGGGGAGCTGTTTTTGGAGAA		2	5.6913576733729833E-5	55	TCRBV10-01	TCRBV10	TCRBV10-01				01,02	TCRBD02-01	TCRBD02	TCRBD02-01				01,02	TCRBJ02-02*01	TCRBJ02	TCRBJ02-02	01				0	23	8	3	5	18	26	43	66	71	76	2	Out	VDJ
AGCAACATGAGCCCTGAAGACAGCAGCATATATCTCTGCAGCGTTGATGGTTTGCGGGGGAGAACAGATACGCAGTATTTTGGCCCA	CSVDGLRGRTDTQYF	1	8.892746364645286E-6	45	TCRBV29-01*01	TCRBV29	TCRBV29-01	01				TCRBD02-01*01	TCRBD02	TCRBD02-01	01				TCRBJ02-03*01	TCRBJ02	TCRBJ02-03	01				3	6	7	2	3	3	36	47	53	60	63	1	In	VDJ
TCGGCCCAAAAGAACCCGACAGCTTTCTATCTCTGTGCCAGTAGTATGGAAGGGGGTTGGGGGAACACTGAAGCTTTCTTTGGACAA	CASSMEGGWGNTEAFF	1	2.8456788366864917E-5	48	TCRBV19-01	TCRBV19	TCRBV19-01				01,02	TCRBD01-01*01	TCRBD01	TCRBD01-01	01				TCRBJ01-01*01	TCRBJ01	TCRBJ01-01	01				3	3	5	1	6	1	33	47	50	56	62	1	In	VDJ
CTGGAGTCCGCCAGCACCAACCAGACATCTATGTACCTCTGTGCCAGCAGTACACAGGGGGCGGCGGAGACCCAGTACTTCGGGCCA	CASSTQGAAETQYF	1	1.956404200221963E-5	42	TCRBV28-01*01	TCRBV28	TCRBV28-01	01				TCRBD01-01*01	TCRBD01	TCRBD01-01	01				TCRBJ02-05*01	TCRBJ02	TCRBJ02-05	01				5	2	3	0	4	5	39	51	53	62	66	1	In	VDJ
GAACCCAGGGACTCAGCTGTGTACTTCTGTGCCAGCAGTTTGGATGGGTTTAGGGGGCGCGGAGGGGAGACCCAGTACTTCGGGCCA	CASSLDGFRGRGGETQYF	1	1.6006943456361516E-5	54	TCRBV12	TCRBV12	unresolved			TCRBV12-03,TCRBV12-04		TCRBD01-01*01	TCRBD01	TCRBD01-01	01				TCRBJ02-05*01	TCRBJ02	TCRBJ02-05	01				3	10	5	0	8	5	27	41	51	58	66	1	In	VDJ
GCAAAGCTTGAGGACTCGGCCGTGTATCTCTGTGCCAGCAGCTTCCCAACGGGACGATGGAGGACAGATACGCAGTATTTTGGCCCA	CASSFPTGRWRTDTQYF	1	1.956404200221963E-5	51	TCRBV11-02*02	TCRBV11	TCRBV11-02	02						unresolved		TCRBD01,TCRBD02	TCRBD01-01,TCRBD02-01		TCRBJ02-03*01	TCRBJ02	TCRBJ02-03	01				3	6	0	7	8	3	30	44	50	55	63	1	In	VDJ
AGTCAGCTGCTCCCTCCCAGACATCTGTATACTTCTGTGCCAGCAGCTAGCGCCGGGGACTATCGTAGGCCCCAGCATTTTGGTGAT		1	1.6006943456361516E-5	46	TCRBV06-09*01	TCRBV06	TCRBV06-09	01				TCRBD02-01	TCRBD02	TCRBD02-01				01,02	TCRBJ01-05*01	TCRBJ01	TCRBJ01-05	01				6	9	0	9	6	9	35	46	55	62	68	1	Out	VDJ
ATCCAGCCTGCAAAGCTTGAGGACTCGGCCGTGTATCTCTGTGCCAGCAGCCTTCTGAGGGGGCGCGGCGAGCAGTACTTCGGGCCG	CASSLLRGRGEQYF	1	1.7785492729290573E-5	42	TCRBV11-02*02	TCRBV11	TCRBV11-02	02				TCRBD01-01*01	TCRBD01	TCRBD01-01	01				TCRBJ02-07*01	TCRBJ02	TCRBJ02-07	01				5	6	5	0	4	6	39	51	57	64	68	1	In	VDJ
CGCTCACCAGGCCTGGGGGACGCAGCCATGTACCTGTGTGCCACCAGGCCAACTAGCGGGGTCGGCAATGAGCAGTTCTTCGGGCCA	CATRPTSGVGNEQFF	1	1.7785492729290573E-5	45	TCRBV15-01*01	TCRBV15	TCRBV15-01	01				TCRBD02-01*01	TCRBD02	TCRBD02-01	01				TCRBJ02-01*01	TCRBJ02	TCRBJ02-01	01				6	4	3	3	4	6	36	47	51	61	65	1	In	VDJ
CTGATTCTGGAGTCCGCCAGCACCAACCAGACATCTATGTACCTCTGTGCCAGCAGTTCCGGACACCCTGAAGCTTTCTTTGGACAA	CASSSGHPEAFF	1	2.48996898210068E-5	36	TCRBV28-01*01	TCRBV28	TCRBV28-01	01				TCRBD01-01*01	TCRBD01	TCRBD01-01	01				TCRBJ01-01*01	TCRBJ01	TCRBJ01-01	01				4	2	1	6	2	6	45	58	60	65	67	1	In	VDJ
ACGGAGTCAGGGGACACAGCACTGTATTTCTGTGCCAGCAGCAATTAAGTGCTACAGCAAAGAAAAAACATTCAGTACTTCGGCGCC	CASSN*VLQQRKNIQYF	1	3.5570985458581145E-5	51	TCRBV21-01*01	TCRBV21	TCRBV21-01	01				TCRBD01-01*01	TCRBD01	TCRBD01-01	01				TCRBJ02-04*01	TCRBJ02	TCRBJ02-04	01				3	9	3	5	6	4	30	44	53	57	63	1	Stop	VDJ
CCAGCGCACAGAGCAGGGGGACTCGGCCATGTATCTCTGTGCCAGCAGCTTTGGGGGGGAGCGGACACTGAAGCTTTCTTTGGACAA		3	2.152044620244159E-4	44	TCRBV07-09	TCRBV07	TCRBV07-09				01,03	TCRBD02-01*01	TCRBD02	TCRBD02-01	01				TCRBJ01-01*01	TCRBJ01	TCRBJ01-01	01				3	1	9	0	5	3	37	51	52	59	64	3	Out	VDJ
AAGATCCGGTCCACAAAGCTGGAGGACTCAGCCATGTACTTCTGTGCCACACAACCCGTTTTCACAGATACGCAGTATTTTGGCCCA	CATQPVFTDTQYF	1	2.134259127514869E-5	39	TCRBV02-01*01	TCRBV02	TCRBV02-01	01				TCRBD01-01*01	TCRBD01	TCRBD01-01	01				TCRBJ02-03*01	TCRBJ02	TCRBJ02-03	01				10	1	3	6	9	2	42	49	50	53	62	1	In	VDJ
GAGTCCGCTACCAGCTCCCAGACATCTGTGTACTTCTGTGCCATCAGTGAGGTGGGACGGGACGGTAATGAGCAGTTCTTCGGGCCA	CAISEVGRDGNEQFF	1	3.0235337639793973E-5	45	TCRBV10-03*01	TCRBV10	TCRBV10-03	01						unresolved		TCRBD01,TCRBD02	TCRBD01-01,TCRBD02-01		TCRBJ02-01*01	TCRBJ02	TCRBJ02-01	01				2	2	0	7	8	7	36	51	53	58	66	1	In	VDJ
TTGGCTGCTCCCTCCCAGACATCTGTGTACTTCTGTGCCAGCAGTTCCAGACAGGGTCCTAGCAATCAGCCCCAGCATTTTGGTGAT	CASSSRQGPSNQPQHF	1	2.134259127514869E-5	48	TCRBV06-06	TCRBV06	TCRBV06-06				01,02	TCRBD01-01*01	TCRBD01	TCRBD01-01	01				TCRBJ01-05*01	TCRBJ01	TCRBJ01-05	01				4	3	2	3	3	0	33	46	49	56	59	1	In	VDJ
CTGGAGTCCGCCAGCACCAACCAGACATCTATGTACCTCTGTGCCAGCAGTCGGGGGGCAGGGACCGGGGAGCTGTTTTTTGGAGAA	CASSRGAGTGELFF	1	2.6678239093935857E-5	42	TCRBV28-01*01	TCRBV28	TCRBV28-01	01				TCRBD02-01*01	TCRBD02	TCRBD02-01	01				TCRBJ02-02*01	TCRBJ02	TCRBJ02-02	01				5	0	8	1	5	5	39	-1	51	58	63	1	In	VDJ
AGCCTGCAGAGCTTGGGGACTCGGCCGTGTATCTCTGTGCCAGCAGCCCCTCCGAGGGGGACCTTCTACGAGCAGTACTTCGGGCCG		2	4.446373182322643E-5	46	TCRBV11-03*01	TCRBV11	TCRBV11-03	01				TCRBD01-01*01	TCRBD01	TCRBD01-01	01				TCRBJ02-07*01	TCRBJ02	TCRBJ02-07	01				5	7	5	1	5	3	35	47	54	60	65	2	Out	VDJ
CCGGGAGACACGGCACTGTATCTCTGCGCCAGCAGTCAATCCCTGAGAAGGCTTGGAAAGATTGGGGAAAAACTGTTTTTTGGCAGT	CASSQSLRRLGKIGEKLFF	2	1.2627699837796307E-4	57	TCRBV23-01*01	TCRBV23	TCRBV23-01	01						unresolved		TCRBD01,TCRBD02	TCRBD01-01,TCRBD02-01		TCRBJ01-04*01	TCRBJ01	TCRBJ01-04	01				0	22	0	9	0	8	24	41	63	-1	66	2	In	VDJ
GAGCTGGGGGACTCGGCCCTTTATCTTTGCGCCAGCAGCTCCTGGACAGGGGGCGCGACGGGGGCCAACGTCCTGACTTTCGGGGCC	CASSSWTGGATGANVLTF	2	5.513502746080078E-5	54	TCRBV05-01*01	TCRBV05	TCRBV05-01	01				TCRBD01-01*01	TCRBD01	TCRBD01-01	01				TCRBJ02-06*01	TCRBJ02	TCRBJ02-06	01				3	3	1	0	6	4	27	40	43	54	60	2	In	VDJ
CCTGCAAAGCTTGAGGACTCGGCCGTGTATCTCTGTGCCAGCAGCCTACTGAACACAGGGGGCCAAACCGAAGCTTTCTTTGGACAA	CASSLLNTGGQTEAFF	1	1.956404200221963E-5	48	TCRBV11-02*02	TCRBV11	TCRBV11-02	02				TCRBD01-01*01	TCRBD01	TCRBD01-01	01				TCRBJ01-01*01	TCRBJ01	TCRBJ01-01	01				5	9	3	0	6	8	33	45	54	63	69	1	In	VDJ
ACCTTGGAGATCCAGCGCACAGAGCAGGGGGACTCGGCCATGTATCTCTGTGCCAGCAGCTCCTTAAATGAAGCTTTCTTTGGACAA	CASSSLNEAFF	1	2.6678239093935857E-5	33	TCRBV07-09	TCRBV07	TCRBV07-09				01,03	TCRBD02-01	TCRBD02	TCRBD02-01				01,02	TCRBJ01-01*01	TCRBJ01	TCRBJ01-01	01				4	1	4	10	4	7	48	61	62	64	68	1	In	VDJ
TTGGAGATCCAGCGCACAGAGCAGGGGGACTCGGCCATGTATCTCTGTGCCAGCAGCCAGGGGCCCTACGAGCAGTACTTCGGGCCG	CASSQGPYEQYF	1	2.48996898210068E-5	36	TCRBV07-09	TCRBV07	TCRBV07-09				01,03	TCRBD01-01*01	TCRBD01	TCRBD01-01	01				TCRBJ02-07*01	TCRBJ02	TCRBJ02-07	01				5	0	4	2	1	2	45	-1	57	63	64	1	In	VDJ
CGCCCTGCAGCCAGAAGACTCAGCCCTGTATCTCTGCGCCAGCAGACCCCGGACTAGCGGGGGGGGGAGACCCAGTACTTCGGGCCA		2	2.3121140548077745E-5	47	TCRBV04-01*01	TCRBV04	TCRBV04-01	01				TCRBD02-01*01	TCRBD02	TCRBD02-01	01				TCRBJ02-05*01	TCRBJ02	TCRBJ02-05	01				6	5	1	0	1	5	34	45	50	65	66	2	Out	VDJ
ACCTTGGAGCTGGGGGACTCGGCCCTTTATCTTTGCGCCAGCAGCGGACTAGCGGGGGGGCCCACAGATACGCAGTATTTTGGCCCA	CASSGLAGGPTDTQYF	2	6.580632309837512E-5	48	TCRBV05-01*01	TCRBV05	TCRBV05-01	01				TCRBD02-01*01	TCRBD02	TCRBD02-01	01				TCRBJ02-03*01	TCRBJ02	TCRBJ02-03	01				4	0	1	0	2	2	33	-1	45	60	62	2	In	VDJ
CTGAGCTCTCTGGAGCTGGGGGACTCAGCTTTGTATTTCTGTGCCAGCAGCGTACCAGGGTCGAAGAATACGCAGTATTTTGGCCCA	CASSVPGSKNTQYF	1	1.4228394183432458E-5	42	TCRBV09-01	TCRBV09	TCRBV09-01				01,02	TCRBD01-01*01	TCRBD01	TCRBD01-01	01				TCRBJ02-03*01	TCRBJ02	TCRBJ02-03	01				1	1	4	3	7	7	39	54	55	60	67	1	In	VDJ
AAGCTGGAGGACTCAGCCATGTACTTCTGTGCCAGCAGTGAAGAGAGTAGCGGGGGGGAAGCCAAAAACATTCAGTACTTCGGCGCC	CASSEESSGGEAKNIQYF	2	6.224922455251701E-5	54	TCRBV02-01*01	TCRBV02	TCRBV02-01	01				TCRBD02-01*01	TCRBD02	TCRBD02-01	01				TCRBJ02-04*01	TCRBJ02	TCRBJ02-04	01				1	4	5	0	1	0	27	43	47	58	59	2	In	VDJ
TCCCTGATTCTGGAGTCCGCCAGCACCAACCAGACATCTATGTACCTCTGTGCCAGCAGTTTAACTGAAAAACTGTTTTTTGGCAGT	CASSLTEKLFF	1	3.0235337639793973E-5	33	TCRBV28-01*01	TCRBV28	TCRBV28-01	01						unresolved		TCRBD01,TCRBD02	TCRBD01-01,TCRBD02-01		TCRBJ01-04*01	TCRBJ01	TCRBJ01-04	01				2	0	3	7	0	7	48	-1	63	-1	65	1	In	VDJ
CTGGAGTCCGCCAGCACCAACCAGACATCTATGTACCTCTGTGCCAGCAGGTACCGGGGTTCAAATGAAAAACTGTTTTTTGGCAGT	CASRYRGSNEKLFF	2	1.493981389260408E-4	42	TCRBV28-01*01	TCRBV28	TCRBV28-01	01				TCRBD02-01*01	TCRBD02	TCRBD02-01	01				TCRBJ01-04*01	TCRBJ01	TCRBJ01-04	01				6	4	8	3	4	5	39	50	54	59	63	2	In	VDJ
CTCAAGATCCAGCCTGCAGAGCTTGGGGACTCGGCCATGTATCTCTGTGCCAGCAGCGTGCACTCCTACGAGCAGTACTTCGGGCCG	CASSVHSYEQYF	3	1.4761958965311175E-4	36	TCRBV11-01*01	TCRBV11	TCRBV11-01	01						unresolved		TCRBD01,TCRBD02	TCRBD01-01,TCRBD02-01		TCRBJ02-07*01	TCRBJ02	TCRBJ02-07	01				5	3	4	6	0	0	45	57	60	-1	62	3	In	VDJ
CGCTCACCAGGCCTGGGGGACGCAGCCATGTACCTGTGTGCCACCAGCAGAGGCAGGGGAGGCGCAGATACGCAGTATTTTGGCCCA	CATSRGRGGADTQYF	1	1.7785492729290573E-5	45	TCRBV15-01*01	TCRBV15	TCRBV15-01	01						unresolved		TCRBD01,TCRBD02	TCRBD01-01,TCRBD02-01		TCRBJ02-03*01	TCRBJ02	TCRBJ02-03	01				1	1	4	2	5	4	36	52	53	59	64	1	In	VDJ
CAGCGCACAGAGCAGGGGGACTCGGCCATGTATCTCTGTGCCAGCAGCTCCGGACAGGCAACTAACTATGGCTACACCTTCGGTTCG	CASSSGQATNYGYTF	1	2.3121140548077745E-5	45	TCRBV07-09	TCRBV07	TCRBV07-09				01,03	TCRBD01-01*01	TCRBD01	TCRBD01-01	01				TCRBJ01-02*01	TCRBJ01	TCRBJ01-02	01				4	2	1	4	3	0	36	49	51	58	61	1	In	VDJ
GTAGTGCGAGGAGATTCGGCAGCTTATTTCTGTGCCAGCTCACTCACCTACAGGGGCCCAGCGACAGATACGCAGTATTTTGGCCCA	CASSLTYRGPATDTQYF	1	2.134259127514869E-5	51	TCRBV18-01*01	TCRBV18	TCRBV18-01	01				TCRBD01-01*01	TCRBD01	TCRBD01-01	01				TCRBJ02-03*01	TCRBJ02	TCRBJ02-03	01				4	6	3	2	7	3	30	43	49	56	63	1	In	VDJ
CTCAGGCTGGAGTTGGCTGCTCCCTCCCAGACATCTGTGTACTTCTGTGCCAGCAGATCACCTGAGATTGGCATATATTTTGGAGAG	CASRSPEIGIYF	1	3.201388691272303E-5	36	TCRBV06-06	TCRBV06	TCRBV06-06				01,02	TCRBD02-01*02	TCRBD02	TCRBD02-01	02				TCRBJ01-03*01	TCRBJ01	TCRBJ01-03	01				6	7	11	2	5	12	45	56	63	66	71	1	In	VDJ
CCTGCAAAGCTTGAGGACTCGGCCGTGTATCTCTGTGCCAGCAGCCCCCGACTAGCGGGGGGGGAAGATACGCAGTATTTTGGCCCA	CASSPRLAGGEDTQYF	1	1.956404200221963E-5	48	TCRBV11-02*02	TCRBV11	TCRBV11-02	02				TCRBD02-01*01	TCRBD02	TCRBD02-01	01				TCRBJ02-03*01	TCRBJ02	TCRBJ02-03	01				5	4	2	0	2	5	33	45	49	63	65	1	In	VDJ
AGCAACATGAGCCCTGAAGACAGCAGCATATATCTCTGCAGCGTTGAAGCGACTAGCGGGGCGTGGGATACGCAGTATTTTGGCCCA	CSVEATSGAWDTQYF	1	8.892746364645286E-6	45	TCRBV29-01*01	TCRBV29	TCRBV29-01	01				TCRBD02-01*01	TCRBD02	TCRBD02-01	01				TCRBJ02-03*01	TCRBJ02	TCRBJ02-03	01				1	1	2	3	5	6	36	49	50	61	66	1	In	VDJ
GCGCACAGAGCAGGGGGACTCGGCCATGTATCTCTGTGCCAGCAGCTTTGGACTAGCGGGTTTTACAATGAGCAGTTCTTCGGGCCA		1	2.8456788366864917E-5	47	TCRBV07-09	TCRBV07	TCRBV07-09				01,03	TCRBD02-01	TCRBD02	TCRBD02-01				01,02	TCRBJ02-01*01	TCRBJ02	TCRBJ02-01	01				3	1	1	4	3	4	34	48	49	60	63	1	Out	VDJ
CCTGCAGAACTGGAGGATTCTGGAGTTTATTTCTGTGCCAGCAGCCAAGCCCGCCGGACAGGGGGGAATGAGCAGTTCTTCGGGCCA	CASSQARRTGGNEQFF	1	2.6678239093935857E-5	48	TCRBV14-01*01	TCRBV14	TCRBV14-01	01				TCRBD01-01*01	TCRBD01	TCRBD01-01	01				TCRBJ02-01*01	TCRBJ02	TCRBJ02-01	01				1	6	1	1	1	7	33	49	55	65	66	1	In	VDJ
ACACAGCAGGAGGACTCCGCCGTGTATCTCTGTGCCAGCAGCTTAGTAACATCCAGCTACAGAACCTACGAGCAGTACTTCGGGCCG	CASSLVTSSYRTYEQYF	2	6.758487237130418E-5	51	TCRBV07-08*01	TCRBV07	TCRBV07-08	01				TCRBD01-01*01	TCRBD01	TCRBD01-01	01				TCRBJ02-07*01	TCRBJ02	TCRBJ02-07	01				1	12	3	5	2	2	30	46	58	62	64	2	In	VDJ
ACACAGCAGGAGGACTCGGCCGTGTATCTCTGTGCCAGCAGCTTACCCGGGGACAGTCAGACTAACTATGGCTACACCTTCGGTTCG	CASSLPGDSQTNYGYTF	1	2.134259127514869E-5	51	TCRBV07-02*01	TCRBV07	TCRBV07-02	01				TCRBD01-01*01	TCRBD01	TCRBD01-01	01				TCRBJ01-02*01	TCRBJ01	TCRBJ01-02	01				2	4	0	5	5	0	30	45	49	56	61	1	In	VDJ
ATTCTGGAGTCCGCCAGCACCAACCAGACATCTATGTACCTCTGTGCCAGCAGACCGGGACTGGCAGAGGGGCAGTACTTCGGGCCG	CASRPGLAEGQYF	1	2.3121140548077745E-5	39	TCRBV28-01*01	TCRBV28	TCRBV28-01	01				TCRBD02-01	TCRBD02	TCRBD02-01				01,02	TCRBJ02-07*01	TCRBJ02	TCRBJ02-07	01				6	3	0	10	9	9	42	53	56	62	71	1	In	VDJ
AGCACCTTGGAGCTGGGGGACTCGGCCCTTTATCTTTGCGCCAGCAGCTTCCCTAGCGGGGGCACAGATACGCAGTATTTTGGCCCA	CASSFPSGGTDTQYF	1	1.6006943456361516E-5	45	TCRBV05-01*01	TCRBV05	TCRBV05-01	01				TCRBD02-01*01	TCRBD02	TCRBD02-01	01				TCRBJ02-03*01	TCRBJ02	TCRBJ02-03	01				2	2	4	3	0	1	36	50	52	-1	61	1	In	VDJ
CCACGGAGTCAGGGGACACAGCACTGTATTTCTGTGCCAGCAGCAGCAGGGTTGGCAGGCGTGAACACTGAAGCTTTCTTTGGACAA		1	3.379243618565209E-5	49	TCRBV21-01*01	TCRBV21	TCRBV21-01	01				TCRBD01-01*01	TCRBD01	TCRBD01-01	01				TCRBJ01-01*01	TCRBJ01	TCRBJ01-01	01				4	1	4	3	10	0	32	45	46	51	61	1	Out	VDJ
GAGTTGGCTGCTCCCTCCCAGACATCTGTGTACTTCTGTGCCAGCAGTTACGTCGGAGGAGAACAAGAGACCCAGTACTTCGGGCCA	CASSYVGGEQETQYF	1	1.956404200221963E-5	45	TCRBV06-06	TCRBV06	TCRBV06-06				01,02	TCRBD02-01*02	TCRBD02	TCRBD02-01	02				TCRBJ02-05*01	TCRBJ02	TCRBJ02-05	01				2	3	10	1	4	2	36	51	54	59	63	1	In	VDJ
TCTCTACTCTGAAGATCCAGCGCACAGAGCGGGGGGACTCAGCCGTGTATCTCTGTGCCAGCAGCCTTCGTTTACACCTTCGGTTCG		1	1.7785492729290573E-5	28	TCRBV07-03*01	TCRBV07	TCRBV07-03	01				TCRBD02-01	TCRBD02	TCRBD02-01				01,02	TCRBJ01-02*01	TCRBJ01	TCRBJ01-02	01				5	0	4	10	5	11	53	-1	65	67	72	1	Out	VDJ
CAGCAGGAGGACTCCGCCGTGTATCTCTGTGCCAGCAGCCCCCGTGGGGGTGGCGGGGGGGCCTTGGATGAGCAGTTCTTCGGGCCA	CASSPRGGGGGALDEQFF	2	3.201388691272303E-5	54	TCRBV07-08*01	TCRBV07	TCRBV07-08	01				TCRBD02-01*01	TCRBD02	TCRBD02-01	01				TCRBJ02-01*01	TCRBJ02	TCRBJ02-01	01				5	13	7	0	6	8	27	39	52	61	67	2	In	VDJ
TCCGCCAGCACCAACCAGACATCTATGTACCTCTGTGCCAGCAGCCATCCCCGAGACAGGGTTACCTACGAGCAGTACTTCGGGCCG	CASSHPRDRVTYEQYF	1	2.3121140548077745E-5	48	TCRBV28-01*01	TCRBV28	TCRBV28-01	01				TCRBD01-01*01	TCRBD01	TCRBD01-01	01				TCRBJ02-07*01	TCRBJ02	TCRBJ02-07	01				6	10	2	3	3	2	33	44	54	61	64	1	In	VDJ
CGCACAGAGCAGGGGGACTCGGCCATGTATCTCTGTGCCAGCAGCTTAGGGACAGGGGGTATGAACACTGAAGCTTTCTTTGGACAA	CASSLGTGGMNTEAFF	1	2.6678239093935857E-5	48	TCRBV07-09	TCRBV07	TCRBV07-09				01,03	TCRBD01-01*01	TCRBD01	TCRBD01-01	01				TCRBJ01-01*01	TCRBJ01	TCRBJ01-01	01				1	0	1	1	2	0	33	-1	49	59	61	1	In	VDJ
CTACACGCCCTGCAGCCAGAAGACTCAGCCCTGTATCTCTGCGCCAGCAGCCAAGGAAGGACTAGCGAAGGACAGTTCTTCGGGCCA	CASSQGRTSEGQFF	1	1.7785492729290573E-5	42	TCRBV04-01*01	TCRBV04	TCRBV04-01	01				TCRBD02-01	TCRBD02	TCRBD02-01				01,02	TCRBJ02-01*01	TCRBJ02	TCRBJ02-01	01				1	3	1	6	5	13	39	55	58	67	72	1	In	VDJ
CGCACAGAGCAGGGGGACTCGGCCATGTATCTCTGTGCCAGCAGTGCTACCGGGACTAGCACCTACAATGAGCAGTTCTTCGGGCCA	CASSATGTSTYNEQFF	1	2.8456788366864917E-5	48	TCRBV07-09	TCRBV07	TCRBV07-09				01,03	TCRBD02-01	TCRBD02	TCRBD02-01				01,02	TCRBJ02-01*01	TCRBJ02	TCRBJ02-01	01				6	7	0	7	1	2	33	44	51	60	61	1	In	VDJ
GGAGCTTGGTGACTCTGCTGTGTATTTCTGTGCCAGCAGCCCTGGACGCGGGACAGGGGGGTTTCGAGAAAAACTGTTTTTGGCAGT		1	2.8456788366864917E-5	53	TCRBV03	TCRBV03	unresolved			TCRBV03-01,TCRBV03-02		TCRBD01-01*01	TCRBD01	TCRBD01-01	01				TCRBJ01-04*01	TCRBJ01	TCRBJ01-04	01				4	8	0	1	16	18	28	41	49	60	76	1	Out	VDJ
AAGATCCAGCCCTCAGAACCCAGGGACTCAGCTGTGTACTTCTGTGCCAGCAGTCCGCAGGGGGCATATGGCTACACCTTCGGTTCG	CASSPQGAYGYTF	1	1.7785492729290573E-5	39	TCRBV12	TCRBV12	unresolved			TCRBV12-03,TCRBV12-04		TCRBD01-01*01	TCRBD01	TCRBD01-01	01				TCRBJ01-02*01	TCRBJ01	TCRBJ01-02	01				5	3	4	0	1	5	42	54	57	65	66	1	In	VDJ
CTGGAGTCGGCTGCTCCCTCCCAGACATCTGTGTACTTCTGTGCCAGCAGTCTCCAAGATAGCAATCAGCCCCAGCATTTTGGTGAT	CASSLQDSNQPQHF	1	1.7785492729290573E-5	42	TCRBV06-01*01	TCRBV06	TCRBV06-01	01						unresolved		TCRBD01,TCRBD02	TCRBD01-01,TCRBD02-01		TCRBJ01-05*01	TCRBJ01	TCRBJ01-05	01				5	6	2	8	0	0	39	51	57	-1	59	1	In	VDJ
CGCTCACCAGGCCTGGGGGACGCAGCCATGTACCTGTGTGCCACCAGCAGAAGGCCGTCCCTTTCAGATACGCAGTATTTTGGCCCA	CATSRRPSLSDTQYF	1	1.7785492729290573E-5	45	TCRBV15-01*01	TCRBV15	TCRBV15-01	01						unresolved		TCRBD01,TCRBD02	TCRBD01-01,TCRBD02-01		TCRBJ02-03*01	TCRBJ02	TCRBJ02-03	01				2	0	5	4	10	4	36	-1	51	54	64	1	In	VDJ
CTACACACCCTGCAGCCAGAAGACTCGGCCCTGTATCTCTGCGCCAGCAGCCAGGACTCTAGAGGAGAGACCCAGTACTTCGGGCCA	CASSQDSRGETQYF	1	1.6006943456361516E-5	42	TCRBV04-03*01	TCRBV04	TCRBV04-03	01				TCRBD02-01	TCRBD02	TCRBD02-01				01,02	TCRBJ02-05*01	TCRBJ02	TCRBJ02-05	01				3	0	1	10	7	4	39	-1	53	58	65	1	In	VDJ
ACCAGTGCCCATCCTGAAGACAGCAGCTTCTACATCTGCAGTGCCCCATTGGCAGGGCGAGGGGCCAACGTCCTGACTTTCGGGGCC	CSAPLAGRGANVLTF	1	1.6006943456361516E-5	45	TCRBV20	TCRBV20	unresolved			TCRBV20-01,TCRBV20-or09_02		TCRBD01-01*01	TCRBD01	TCRBD01-01	01				TCRBJ02-06*01	TCRBJ02	TCRBJ02-06	01				6	8	4	3	3	4	36	44	52	57	60	1	In	VDJ
ACATCGGCCCAAAAGAACCCGACAGCTTTCTATCTCTGTGCCAGTAGCCCGTGGCAGGTTCACACCGGGGAGCTGTTTTTTGGAGAA	CASSPWQVHTGELFF	2	9.070601291938192E-5	45	TCRBV19-01	TCRBV19	TCRBV19-01				01,02	TCRBD01-01*01	TCRBD01	TCRBD01-01	01				TCRBJ02-02*01	TCRBJ02	TCRBJ02-02	01				6	7	4	4	3	3	36	47	54	58	61	2	In	VDJ
GCGCACAGAGCAGGGGGACTCGGCCATGTATCTCTGTGCCAGCAGCTTAGAATTCACTAGCTGGCAGATACGCAGTATTTTGGCCCA		1	2.6678239093935857E-5	47	TCRBV07-09	TCRBV07	TCRBV07-09				01,03	TCRBD02-01	TCRBD02	TCRBD02-01				01,02	TCRBJ02-03*01	TCRBJ02	TCRBJ02-03	01				1	5	3	7	3	4	34	50	55	61	64	1	Out	VDJ
CTGAGCTCTCTGGAGCTGGGGGACTCAGCTTTGTATTTCTGTGCCAGCAGCGTAGCGGCGGGCGCCTACGAGCAGTACTTCGGGCCG	CASSVAAGAYEQYF	1	1.4228394183432458E-5	42	TCRBV09-01	TCRBV09	TCRBV09-01				01,02	TCRBD02-01	TCRBD02	TCRBD02-01				01,02	TCRBJ02-07*01	TCRBJ02	TCRBJ02-07	01				0	2	7	4	2	2	39	55	57	62	64	1	In	VDJ
CTGTCGGCTGCTCCCTCCCAGACATCTGTGTACTTCTGTGCCAGCAGTTGGGGAGGACAGGGGGAAGAGACCCAGTACTTCGGGCCA	CASSWGGQGEETQYF	1	1.24498449105034E-5	45	TCRBV06-05*01	TCRBV06	TCRBV06-05	01				TCRBD01-01*01	TCRBD01	TCRBD01-01	01				TCRBJ02-05*01	TCRBJ02	TCRBJ02-05	01				4	5	1	1	0	3	36	49	54	-1	64	1	In	VDJ
ATCCTGGAGTCGCCCAGCCCCAACCAGACCTCTCTGTACTTCTGTGCCAGCAGTATTTTTAGCACAGATACGCAGTATTTTGGCCCA	CASSIFSTDTQYF	1	2.134259127514869E-5	39	TCRBV27-01*01	TCRBV27	TCRBV27-01	01						unresolved					TCRBJ02-03*01	TCRBJ02	TCRBJ02-03	01				5	0	0	0	6	0	42	-1	-1	54	60	1	In	VJ
CAGCCCTCAGAACCCAGGGACTCAGCTGTGTATTTTTGTGCTAGTGGTTTAAGGCAGGGGGCGTTCGGGGAGCTGTTTTTTGGAGAA	CASGLRQGAFGELFF	1	2.48996898210068E-5	45	TCRBV12-05*01	TCRBV12	TCRBV12-05	01				TCRBD01-01*01	TCRBD01	TCRBD01-01	01				TCRBJ02-02*01	TCRBJ02	TCRBJ02-02	01				3	4	4	0	3	7	36	50	54	62	65	1	In	VDJ
AGTGCCCATCCTGAAGACAGCAGCTTCTACATCTGCAGTGCTAGGGGACAGCTAATACCCCACCAAGAGACCCAGTACTTCGGGCCA	CSARGQLIPHQETQYF	3	1.458410403801827E-4	48	TCRBV20	TCRBV20	unresolved			TCRBV20-01,TCRBV20-or09_02		TCRBD01-01*01	TCRBD01	TCRBD01-01	01				TCRBJ02-05*01	TCRBJ02	TCRBJ02-05	01				3	0	0	5	10	0	33	-1	44	51	61	3	In	VDJ
CCGCTCAGGCTGCTGTCGGCTGCTCCCTCCCAGACATCTGTGTACTTCTGTGCCAGCAGTTATGCCGGGGAGCTGTTTTTTGGAGAA	CASSYAGELFF	1	7.825616800887852E-5	33	TCRBV06-05*01	TCRBV06	TCRBV06-05	01						unresolved					TCRBJ02-02*01	TCRBJ02	TCRBJ02-02	01				3	0	0	0	2	6	48	-1	-1	62	64	1	In	VJ
CTGGAGTCCGCCAGCACCAACCAGACATCTATGTACCTCTGTGCCAGCAGTCTTCCAGGGGATTCCTACGAGCAGTACTTCGGGCCG	CASSLPGDSYEQYF	1	2.3121140548077745E-5	42	TCRBV28-01*01	TCRBV28	TCRBV28-01	01				TCRBD01-01*01	TCRBD01	TCRBD01-01	01				TCRBJ02-07*01	TCRBJ02	TCRBJ02-07	01				5	4	4	2	2	1	39	51	55	61	63	1	In	VDJ
TTGGGGACTCGGCCGTGTATCTCTGTGCCAGCAGCCAATGGGGTAGCGGGGGTCCTTCGGGGGGCAGATACGCAGTATTTTGGCCCA		1	1.956404200221963E-5	58	TCRBV11-03*01	TCRBV11	TCRBV11-03	01				TCRBD02-01*01	TCRBD02	TCRBD02-01	01				TCRBJ02-03*01	TCRBJ02	TCRBJ02-03	01				5	8	5	2	12	4	23	35	43	52	64	1	Out	VDJ
CACGCCCTGCAGCCAGAAGACTCAGCCCTGTATCTCTGCGCCAGCAGCCAAGGGGGACAGGGAAAAGAGACCCAGTACTTCGGGCCA	CASSQGGQGKETQYF	1	1.4228394183432458E-5	45	TCRBV04-01*01	TCRBV04	TCRBV04-01	01				TCRBD01-01*01	TCRBD01	TCRBD01-01	01				TCRBJ02-05*01	TCRBJ02	TCRBJ02-05	01				1	1	0	3	2	3	36	52	53	62	64	1	In	VDJ
CAGCGCACACAGCAGGAGGACTCCGCCGTGTATCTCTGTGCCAGCAGCTTCGACAGCGCAACTAATGAAAAACTGTTTTTTGGCAGT	CASSFDSATNEKLFF	1	2.48996898210068E-5	45	TCRBV07-08*01	TCRBV07	TCRBV07-08	01				TCRBD01-01*01	TCRBD01	TCRBD01-01	01				TCRBJ01-04*01	TCRBJ01	TCRBJ01-04	01				3	1	2	5	2	0	36	50	51	56	58	1	In	VDJ
CTGTCGGCTGCTCCCTCCCAGACATCTGTGTACTTCTGTGCCAGCAGTTATCGAGGGGTATCTGATGAAAAACTGTTTTTTGGCAGT	CASSYRGVSDEKLFF	2	2.3121140548077745E-5	45	TCRBV06-05*01	TCRBV06	TCRBV06-05	01						unresolved		TCRBD01,TCRBD02	TCRBD01-01,TCRBD02-01		TCRBJ01-04*01	TCRBJ01	TCRBJ01-04	01				3	3	5	2	6	6	36	50	53	58	64	2	In	VDJ
ATCCAGCCCTCAGAACCCAGGGACTCAGCTGTGTACTTCTGTGCCAGCAGTAGTCGACAGGGTCAAGAGACCCAGTACTTCGGGCCA	CASSSRQGQETQYF	1	1.6006943456361516E-5	42	TCRBV12	TCRBV12	unresolved			TCRBV12-03,TCRBV12-04		TCRBD01-01*01	TCRBD01	TCRBD01-01	01				TCRBJ02-05*01	TCRBJ02	TCRBJ02-05	01				5	4	2	3	1	2	39	51	55	62	63	1	In	VDJ
CACAGAGCAGGGGGACTCGGCCATGTATCTCTGTGCCAGCAGCTTAGGTGCAGGTAGCTCTATAATTCACCCCTCCACTTTGGGAAC		1	2.48996898210068E-5	50	TCRBV07-09	TCRBV07	TCRBV07-09				01,03			unresolved		TCRBD01,TCRBD02	TCRBD01-01,TCRBD02-01		TCRBJ01-06*01	TCRBJ01	TCRBJ01-06	01				1	3	4	4	5	3	31	47	50	54	59	1	Out	VDJ
AGGATCCAGCAGGTAGTGCGAGGAGATTCGGCAGCTTATTTCTGTGCCAGCTCACCACTTGAGGAAAGCGAGCAGTACTTCGGGCCG	CASSPLEESEQYF	1	1.956404200221963E-5	39	TCRBV18-01*01	TCRBV18	TCRBV18-01	01				TCRBD02-01*02	TCRBD02	TCRBD02-01	02				TCRBJ02-07*01	TCRBJ02	TCRBJ02-07	01				1	2	11	1	4	6	42	58	60	64	68	1	In	VDJ
ATCCAGCGCACAGAGCGGGGGGACTCAGCCGTGTATCTCTGTGCCAGCAGCCCTAGCGGACGGACAGATACGCAGTATTTTGGCCCA	CASSPSGRTDTQYF	1	1.956404200221963E-5	42	TCRBV07-03*01	TCRBV07	TCRBV07-03	01				TCRBD02-01	TCRBD02	TCRBD02-01				01,02	TCRBJ02-03*01	TCRBJ02	TCRBJ02-03	01				5	1	4	5	4	3	39	51	52	59	63	1	In	VDJ
CCCAACCAGACCTCTCTGTACTTCTGTGCCAGCACCTTTCTGGGACAGGGCAAGGTTCGGGGCAATAATGAGCAGTTCTTCGGGCCA	CASTFLGQGKVRGNNEQFF	1	2.3121140548077745E-5	57	TCRBV27-01*01	TCRBV27	TCRBV27-01	01				TCRBD01-01*01	TCRBD01	TCRBD01-01	01				TCRBJ02-01*01	TCRBJ02	TCRBJ02-01	01				7	7	0	3	16	7	24	34	41	50	66	1	In	VDJ
GTGAACGCCTTGTTGCTGGGGGACTCGGCCCTGTATCTCTGTGCCAGCAGCTATGGGACACCGAACACTGAAGCTTTCTTTGGACAA	CASSYGTPNTEAFF	1	2.8456788366864917E-5	42	TCRBV05-05*01	TCRBV05	TCRBV05-05	01				TCRBD01-01*01	TCRBD01	TCRBD01-01	01				TCRBJ01-01*01	TCRBJ01	TCRBJ01-01	01				3	2	0	6	2	1	39	52	54	60	62	1	In	VDJ
GTGACATCGGCCCAAAAGAACCCGACAGCTTTCTATCTCTGTGCCACCTTCGAGGGGGGGGCAAACCAGCCCCAGCATTTTGGTGAT	CATFEGGANQPQHF	1	2.6678239093935857E-5	42	TCRBV19-01	TCRBV19	TCRBV19-01				01,02	TCRBD02-01*01	TCRBD02	TCRBD02-01	01				TCRBJ01-05*01	TCRBJ01	TCRBJ01-05	01				10	7	9	0	6	7	39	46	53	60	66	1	In	VDJ
ACTCTCAAGATCCAGCCTGCAAAGCTTGAGGACTCGGCCGTGTATCTCTGTGCCAGCAGCAGGGCGACTGAAGCTTTCTTTGGACAA	CASSRATEAFF	1	1.956404200221963E-5	33	TCRBV11-02*02	TCRBV11	TCRBV11-02	02						unresolved		TCRBD01,TCRBD02	TCRBD01-01,TCRBD02-01		TCRBJ01-01*01	TCRBJ01	TCRBJ01-01	01				5	0	5	3	2	5	48	-1	60	64	66	1	In	VDJ
GTAGTGCGAGGAGATTCGGCAGCTTATTTCTGTGCCAGCTCACCAGGGACAGCTTACTCTGGGGCCAACGTCCTGACTTTCGGGGCC	CASSPGTAYSGANVLTF	1	2.134259127514869E-5	51	TCRBV18-01*01	TCRBV18	TCRBV18-01	01				TCRBD01-01*01	TCRBD01	TCRBD01-01	01				TCRBJ02-06*01	TCRBJ02	TCRBJ02-06	01				2	0	0	5	4	0	30	-1	45	52	56	1	In	VDJ
CTGGAGTCCGCTACCAGCTCCCAGACATCTGTGTACTTCTGTGCCATCTCTCAGGGGGACTCTGGAAACACCATATATTTTGGAGAG	CAISQGDSGNTIYF	1	3.912808400443926E-5	42	TCRBV10-03*01	TCRBV10	TCRBV10-03	01				TCRBD01-01*01	TCRBD01	TCRBD01-01	01				TCRBJ01-03*01	TCRBJ01	TCRBJ01-03	01				8	3	4	1	1	0	39	48	51	58	59	1	In	VDJ
CTGGAGTCCGCCAGCACCAACCAGACATCTATGTACCTCTGTGCCAGCAGTACCCCCGGCAGTCCCACTGAAGCTTTCTTTGGACAA	CASSTPGSPTEAFF	1	2.48996898210068E-5	42	TCRBV28-01*01	TCRBV28	TCRBV28-01	01						unresolved		TCRBD01,TCRBD02	TCRBD01-01,TCRBD02-01		TCRBJ01-01*01	TCRBJ01	TCRBJ01-01	01				5	8	4	5	3	4	39	51	59	62	65	1	In	VDJ
ACAGTGACCAGTGCCCATCCTGAAGACAGCAGCTTCTACATCTGCAGTGTCTTGGGACAGGGGTCGGACGAGCAGTACTTCGGGCCG	CSVLGQGSDEQYF	1	1.4228394183432458E-5	39	TCRBV20	TCRBV20	unresolved			TCRBV20-01,TCRBV20-or09_02		TCRBD01-01*01	TCRBD01	TCRBD01-01	01				TCRBJ02-07*01	TCRBJ02	TCRBJ02-07	01				7	4	0	2	4	5	42	49	53	63	67	1	In	VDJ
CTGGAGTCAGCTACCCGCTCCCAGACATCTGTGTATTTCTGCGCCAGCAGTACCACGTCGGGAAACACTGAAGCTTTCTTTGGACAA	CASSTTSGNTEAFF	1	2.3121140548077745E-5	42	TCRBV10-02*01	TCRBV10	TCRBV10-02	01				TCRBD02-01*02	TCRBD02	TCRBD02-01	02				TCRBJ01-01*01	TCRBJ01	TCRBJ01-01	01				5	7	8	3	0	2	39	51	58	-1	63	1	In	VDJ
CACGCCCTGCAGCCAGAAGACTCAGCCCTGTATCTCTGCGCCAGCAGCCAAGATGGGCGCTCTGGAAACACCATATATTTTGGAGAG	CASSQDGRSGNTIYF	1	2.134259127514869E-5	45	TCRBV04-01*01	TCRBV04	TCRBV04-01	01				TCRBD01-01*01	TCRBD01	TCRBD01-01	01				TCRBJ01-03*01	TCRBJ01	TCRBJ01-03	01				0	1	8	0	1	0	36	53	54	58	59	1	In	VDJ
ATCCAGCGCACACAGCAGGAGGACTCCGCCGTGTATCTCTGTGCCAGCAGCTTATATATGGGGAACAATGAGCAGTTCTTCGGGCCA	CASSLYMGNNEQFF	1	2.134259127514869E-5	42	TCRBV07-08*01	TCRBV07	TCRBV07-08	01						unresolved		TCRBD01,TCRBD02	TCRBD01-01,TCRBD02-01		TCRBJ02-01*01	TCRBJ02	TCRBJ02-01	01				2	6	0	8	0	5	39	54	60	-1	64	1	In	VDJ
ACCCTGCAGCCAGAAGACTCGGCCCTGTATCTCTGCGCCAGCAGCCAAGAGACCCTAGCGGGGAATTCACCCCTCCACTTTGGGAAC	CASSQETLAGNSPLHF	1	1.7785492729290573E-5	48	TCRBV04-03*01	TCRBV04	TCRBV04-03	01				TCRBD02-01*01	TCRBD02	TCRBD02-01	01				TCRBJ01-06*01	TCRBJ01	TCRBJ01-06	01				0	4	4	3	0	7	33	50	54	-1	63	1	In	VDJ
GAGTCCGCTACCAGCTCCCAGACATCTGTGTACTTCTGTGCCATCAGGGGTCGGACAGGGCGAGGGGCTGAAGCTTTCTTTGGACAA	CAIRGRTGRGAEAFF	1	2.8456788366864917E-5	45	TCRBV10-03*01	TCRBV10	TCRBV10-03	01				TCRBD01-01*01	TCRBD01	TCRBD01-01	01				TCRBJ01-01*01	TCRBJ01	TCRBJ01-01	01				6	5	1	3	7	6	36	47	52	60	67	1	In	VDJ
ATCGGCCCAAAAGAACCCGACAGCTTTCTATCTCTGTGCCAGTAGTACCGCGGGACGGAGGTTAATCAGCCCCAGCATTTTGGTGAT		1	2.6678239093935857E-5	47	TCRBV19-01	TCRBV19	TCRBV19-01				01,02	TCRBD02-01*02	TCRBD02	TCRBD02-01	02				TCRBJ01-05*01	TCRBJ01	TCRBJ01-05	01				4	2	7	3	8	4	34	47	49	55	63	1	Out	VDJ
CCTGCAGAGCTTGGGGACTCGGCCATGTATCTCTGTGCCAGCAGCTTAGCAGGAGGGGGGATTACCGGGGAGCTGTTTTTTGGAGAA	CASSLAGGGITGELFF	1	2.134259127514869E-5	48	TCRBV11-01*01	TCRBV11	TCRBV11-01	01						unresolved		TCRBD01,TCRBD02	TCRBD01-01,TCRBD02-01		TCRBJ02-02*01	TCRBJ02	TCRBJ02-02	01				0	3	5	1	4	5	33	50	53	59	63	1	In	VDJ
ACCTTGGAGATCCAGCGCACAGAGCAGGGGGACTCGGCCATGTATCTCTGTGCCAGCAGCTTAGAGTACGAGCAGTACTTCGGGCCG	CASSLEYEQYF	1	2.48996898210068E-5	33	TCRBV07-09	TCRBV07	TCRBV07-09				01,03			unresolved		TCRBD01,TCRBD02	TCRBD01-01,TCRBD02-01		TCRBJ02-07*01	TCRBJ02	TCRBJ02-07	01				1	0	5	5	0	4	48	-1	64	-1	66	1	In	VDJ
CAAAAGAACCCGACAGCTTTCTATCTCTGTGCCAGCTCGGAGGGTTTCTTTGCGGGGGACACCCAAGAGACCCAGTACTTCGGGCCA	CASSEGFFAGDTQETQYF	2	2.6678239093935857E-5	54	TCRBV19-01	TCRBV19	TCRBV19-01				01,02	TCRBD02-01*01	TCRBD02	TCRBD02-01	01				TCRBJ02-05*01	TCRBJ02	TCRBJ02-05	01				9	16	7	2	4	1	27	35	51	58	62	2	In	VDJ
ACCAGTGCCCATCCTGAAGACAGCAGCTTCTACATCTGCAGTACACAAGGCGGCGGGTCTAGCACAGATACGCAGTATTTTGGCCCA	CSTQGGGSSTDTQYF	2	2.134259127514869E-5	45	TCRBV20	TCRBV20	unresolved			TCRBV20-01,TCRBV20-or09_02		TCRBD02-01	TCRBD02	TCRBD02-01				01,02	TCRBJ02-03*01	TCRBJ02	TCRBJ02-03	01				8	10	7	4	3	0	36	42	52	57	60	2	In	VDJ
GTGAGCACCTTGGAGCTGGGGGACTCGGCCCTTTATCTTTGCGCCAGCAGCGTCGCCGGGATGAACACTGAAGCTTTCTTTGGACAA	CASSVAGMNTEAFF	1	1.6006943456361516E-5	42	TCRBV05-01*01	TCRBV05	TCRBV05-01	01				TCRBD02-01*02	TCRBD02	TCRBD02-01	02				TCRBJ01-01*01	TCRBJ01	TCRBJ01-01	01				4	5	8	3	0	0	39	51	56	-1	61	1	In	VDJ
AGGCTGGAGTTGGCTGCTCCCTCCCAGACATCTGTGTACTTCTGTGCCAGCACCAGGGGGCAGGGTCAGCCCCAGCATTTTGGTGAT	CASTRGQGQPQHF	1	2.134259127514869E-5	39	TCRBV06-06	TCRBV06	TCRBV06-06				01,02	TCRBD01-01*01	TCRBD01	TCRBD01-01	01				TCRBJ01-05*01	TCRBJ01	TCRBJ01-05	01				7	1	4	0	4	6	42	52	53	61	65	1	In	VDJ
AATGTGAGCACCTTGGAGCTGGGGGACTCGGCCCTTTATCTTTGCGCCAGCAGCTTGGTAGGCGGAGACACCATATATTTTGGAGAG	CASSLVGGDTIYF	1	2.134259127514869E-5	39	TCRBV05-01*01	TCRBV05	TCRBV05-01	01				TCRBD02-01	TCRBD02	TCRBD02-01				01,02	TCRBJ01-03*01	TCRBJ01	TCRBJ01-03	01				0	3	7	5	2	8	42	58	61	65	67	1	In	VDJ
CGCACAGAGCAGGGGGACTCGGCCATGTATCTCTGTGCCAGCAGCTTGAGGCAGGGGGCATTAAAAGAGACCCAGTACTTCGGGCCA	CASSLRQGALKETQYF	1	1.956404200221963E-5	48	TCRBV07-09	TCRBV07	TCRBV07-09				01,03	TCRBD01-01*01	TCRBD01	TCRBD01-01	01				TCRBJ02-05*01	TCRBJ02	TCRBJ02-05	01				3	4	4	0	5	3	33	47	51	59	64	1	In	VDJ
AGCTCTCTGGAGCTGGGGGACTCAGCTTTGTATTTCTGTGCCAGCAGCGTAGCGGGCTCAAGCTCCTACGAGCAGTACTTCGGGCCG	CASSVAGSSSYEQYF	1	1.24498449105034E-5	45	TCRBV09-01	TCRBV09	TCRBV09-01				01,02			unresolved		TCRBD01,TCRBD02	TCRBD01-01,TCRBD02-01		TCRBJ02-07*01	TCRBJ02	TCRBJ02-07	01				0	1	8	0	5	0	36	52	53	57	62	1	In	VDJ
AGTGCCCATCCTGAAGACAGCAGCTTCTACATCTGCAGTGCTAGAGATCCAGGGGGAAGAATGGATCAGCCCCAGCATTTTGGTGAT	CSARDPGGRMDQPQHF	1	1.4228394183432458E-5	48	TCRBV20	TCRBV20	unresolved			TCRBV20-01,TCRBV20-or09_02		TCRBD01-01*01	TCRBD01	TCRBD01-01	01				TCRBJ01-05*01	TCRBJ01	TCRBJ01-05	01				0	2	4	1	8	5	33	47	49	56	64	1	In	VDJ
CCTGCAGAGCTTGGGGACTCGGCCGTGTATCTCTGTGCCAGCAGCTTAGCAGGGACTAGCGGTACAGATACGCAGTATTTTGGCCCA	CASSLAGTSGTDTQYF	2	3.379243618565209E-5	48	TCRBV11-03*01	TCRBV11	TCRBV11-03	01				TCRBD02-01	TCRBD02	TCRBD02-01				01,02	TCRBJ02-03*01	TCRBJ02	TCRBJ02-03	01				1	2	0	5	1	3	33	49	51	62	63	2	In	VDJ
TGTACCCTCTCAGACATCTGTGTACTTCTGTGCCAGCAGTGACCCGACAGGGAAACTCCCAAGAACACTGAAGCTTTCTTTGGACAA		1	2.134259127514869E-5	53	TCRBV06-04	TCRBV06	TCRBV06-04				01,02	TCRBD01-01*01	TCRBD01	TCRBD01-01	01				TCRBJ01-01*01	TCRBJ01	TCRBJ01-01	01				2	2	2	3	10	1	28	43	45	52	62	1	Out	VDJ
ATCCAGCCCTCAGAACCCAGGGACTCAGCTGTGTACTTCTGTGCCAGCAGTTCCAGGGCGACGGACTATGGCTACACCTTCGGTTCG	CASSSRATDYGYTF	1	1.6006943456361516E-5	42	TCRBV12	TCRBV12	unresolved			TCRBV12-03,TCRBV12-04		TCRBD01-01*01	TCRBD01	TCRBD01-01	01				TCRBJ01-02*01	TCRBJ01	TCRBJ01-02	01				4	1	4	3	6	3	39	52	53	58	64	1	In	VDJ
CCTGCAGAGCTTGGGGACTCGGCCGTGTATCTCTGTGCCAGCAGCTTCCAGGGGGGGCTCCGGGGGAAGACCCAGTACTTCGGGCCA	CASSFQGGLRGKTQYF	1	1.4228394183432458E-5	48	TCRBV11-03*01	TCRBV11	TCRBV11-03	01						unresolved		TCRBD01,TCRBD02	TCRBD01-01,TCRBD02-01		TCRBJ02-05*01	TCRBJ02	TCRBJ02-05	01				3	1	4	1	12	6	33	47	48	55	67	1	In	VDJ
ACTGTGACATCGGCCCAAAAGAACCCGACAGCTTTCTATCTCTGTGCCAGTAGTCACCGGGGACAAAACATTCAGTACTTCGGCGCC	CASSHRGQNIQYF	1	2.6678239093935857E-5	39	TCRBV19-01	TCRBV19	TCRBV19-01				01,02			unresolved		TCRBD01,TCRBD02	TCRBD01-01,TCRBD02-01		TCRBJ02-04*01	TCRBJ02	TCRBJ02-04	01				5	5	0	7	0	5	42	54	59	-1	64	1	In	VDJ
AAGATCCAGCGCACAGAGCGGGGGGACTCAGCCGTGTATCTCTGTGCCAGCAGCTTAATTTGGGGGGAGACCCAGTACTTCGGGCCA	CASSLIWGETQYF	2	6.758487237130418E-5	39	TCRBV07-03*01	TCRBV07	TCRBV07-03	01						unresolved		TCRBD01,TCRBD02	TCRBD01-01,TCRBD02-01		TCRBJ02-05*01	TCRBJ02	TCRBJ02-05	01				1	3	6	1	0	5	42	58	61	-1	66	2	In	VDJ
TTGGAGCTGGACGACTCGGCCTTGTATCTCTGTGCCAGCAGCCCCGACTCCGGGACGTTCTCTGGAAACACCATATATTTTGGAGAG	CASSPDSGTFSGNTIYF	1	2.3121140548077745E-5	51	TCRBV05-04*01	TCRBV05	TCRBV05-04	01						unresolved		TCRBD01,TCRBD02	TCRBD01-01,TCRBD02-01		TCRBJ01-03*01	TCRBJ01	TCRBJ01-03	01				4	9	0	7	3	0	30	42	51	56	59	1	In	VDJ
GTGAACGCCTTGGAGCTGGAGGACTCGGCCCTGTATCTCTGTGCCAGCAGCTTGTCGGGGACAGGGCTCGAGCAGTACTTCGGGCCG	CASSLSGTGLEQYF	1	2.3121140548077745E-5	42	TCRBV05-08*01	TCRBV05	TCRBV05-08	01				TCRBD01-01*01	TCRBD01	TCRBD01-01	01				TCRBJ02-07*01	TCRBJ02	TCRBJ02-07	01				1	3	0	3	2	6	39	54	57	66	68	1	In	VDJ
GTGAGCACCTTGGAGCTGGGGGACTCGGCCCTTTATCTTTGCGCCAGCAGCATCAGCGGGGTCACAGATACGCAGTATTTTGGCCCA	CASSISGVTDTQYF	1	1.4228394183432458E-5	42	TCRBV05-01*01	TCRBV05	TCRBV05-01	01				TCRBD02-01*01	TCRBD02	TCRBD02-01	01				TCRBJ02-03*01	TCRBJ02	TCRBJ02-03	01				4	3	6	3	1	2	39	51	54	61	62	1	In	VDJ
AGCACCTTGGAGCTGGGGGACTCGGCCCTTTATCTTTGCGCCAGCAGCTTTACGGACAGGGCCAACAATGAGCAGTTCTTCGGGCCA	CASSFTDRANNEQFF	1	1.4228394183432458E-5	45	TCRBV05-01*01	TCRBV05	TCRBV05-01	01				TCRBD01-01*01	TCRBD01	TCRBD01-01	01				TCRBJ02-01*01	TCRBJ02	TCRBJ02-01	01				2	3	1	3	3	5	36	50	53	61	64	1	In	VDJ
CCTGCAAAGCTTGAGGACTCGGCCGTGTATCTCTGTGCCAGCAGTAGGGACAACCTCGGGGGGGCAGATACGCAGTATTTTGGCCCA	CASSRDNLGGADTQYF	1	1.7785492729290573E-5	48	TCRBV11-02*02	TCRBV11	TCRBV11-02	02				TCRBD02-01*01	TCRBD02	TCRBD02-01	01				TCRBJ02-03*01	TCRBJ02	TCRBJ02-03	01				6	12	8	0	0	4	33	44	56	-1	64	1	In	VDJ
ACATCGGCCCAAAAGAACCCGACAGCTTTCTATCTCTGTGCCAGTAGGACGGGGAGCCCTAGCAATCAGCCCCAGCATTTTGGTGAT	CASRTGSPSNQPQHF	1	2.48996898210068E-5	45	TCRBV19-01	TCRBV19	TCRBV19-01				01,02	TCRBD02-01	TCRBD02	TCRBD02-01				01,02	TCRBJ01-05*01	TCRBJ01	TCRBJ01-05	01				6	2	8	3	5	0	36	47	49	54	59	1	In	VDJ
ATCCAGCGCACAGAGCAGGGGGACTCGGCCATGTATCTCTGTGCCAGCAGCACCGCGGAGGGCAAAGAGACCCAGTACTTCGGGCCA	CASSTAEGKETQYF	2	4.268518255029738E-5	42	TCRBV07-09	TCRBV07	TCRBV07-09				01,03	TCRBD02-01*02	TCRBD02	TCRBD02-01	02				TCRBJ02-05*01	TCRBJ02	TCRBJ02-05	01				5	5	10	0	2	3	39	51	56	62	64	2	In	VDJ
TCAGAACCCAGGGACTCAGCTGTGTACTTCTGTGCCAGCAGAGGGGGCGGGAGGACAGGGGTCTACAATGAGCAGTTCTTCGGGCCA	CASRGGGRTGVYNEQFF	1	1.956404200221963E-5	51	TCRBV12	TCRBV12	unresolved			TCRBV12-03,TCRBV12-04		TCRBD01-01*01	TCRBD01	TCRBD01-01	01				TCRBJ02-01*01	TCRBJ02	TCRBJ02-01	01				6	11	1	2	1	3	30	41	52	61	62	1	In	VDJ
CAGCGCACAGAGCGGGGGGACTCAGCCGTGTATCTCTGTGCCAGCAGCTTAGACCACAGAGGCACCGGGGAGCTGTTTTTTGGAGAA	CASSLDHRGTGELFF	4	2.2587575766199028E-4	45	TCRBV07-03*01	TCRBV07	TCRBV07-03	01						unresolved		TCRBD01,TCRBD02	TCRBD01-01,TCRBD02-01		TCRBJ02-02*01	TCRBJ02	TCRBJ02-02	01				2	4	3	5	3	4	36	51	55	59	62	4	In	VDJ
GAGATCCAGCGCACAGAGCAGGGGGACTCGGCCATGTATCTCTGTGCCAGCCGGTTAGCGGGACACAATGAGCAGTTCTTCGGGCCA	CASRLAGHNEQFF	1	2.48996898210068E-5	39	TCRBV07-09	TCRBV07	TCRBV07-09				01,03			unresolved		TCRBD01,TCRBD02	TCRBD01-01,TCRBD02-01		TCRBJ02-01*01	TCRBJ02	TCRBJ02-01	01				0	0	0	7	0	5	42	-1	59	-1	64	1	In	VDJ
TTGGCTGCTCCCTCCCAGACATCTGTGTACTTCTGTGCCAGCAGTCCTCCGGGACTAGCGGTTTCAGATACGCAGTATTTTGGCCCA	CASSPPGLAVSDTQYF	1	2.134259127514869E-5	48	TCRBV06-06	TCRBV06	TCRBV06-06				01,02	TCRBD02-01	TCRBD02	TCRBD02-01				01,02	TCRBJ02-03*01	TCRBJ02	TCRBJ02-03	01				5	5	0	5	3	4	33	45	50	61	64	1	In	VDJ
CACGGAGTCAGGGGACACAGCACTGTATTTCTGTGCCAGCAGCGGCGGACCGGGGACTCCCGGCCAGATACGCAGTATTTTGGCCCA		1	3.0235337639793973E-5	50	TCRBV21-01*01	TCRBV21	TCRBV21-01	01				TCRBD02-01	TCRBD02	TCRBD02-01				01,02	TCRBJ02-03*01	TCRBJ02	TCRBJ02-03	01				5	9	0	10	6	4	31	43	52	58	64	1	Out	VDJ
AATGTGAACGCCTTGGAGCTGGAGGACTCGGCCCTGTATCTCTGTGCCAGCAGCTTAGGTCAAGGTTACGAGCAGTACTTCGGGCCG	CASSLGQGYEQYF	1	2.3121140548077745E-5	39	TCRBV05-08*01	TCRBV05	TCRBV05-08	01						unresolved		TCRBD01,TCRBD02	TCRBD01-01,TCRBD02-01		TCRBJ02-07*01	TCRBJ02	TCRBJ02-07	01				2	0	5	4	7	4	42	-1	56	59	66	1	In	VDJ
CGGTCCACAAAGCTGGAGGACTCAGCCATGTACTTCTGTGCCAGCAGTCCCACAGGGGTCCCGAACACTGAAGCTTTCTTTGGACAA	CASSPTGVPNTEAFF	2	4.268518255029738E-5	45	TCRBV02-01*01	TCRBV02	TCRBV02-01	01				TCRBD01-01*01	TCRBD01	TCRBD01-01	01				TCRBJ01-01*01	TCRBJ01	TCRBJ01-01	01				5	3	3	2	4	1	36	48	51	58	62	2	In	VDJ
AAGATCCAGCCCTCAGAACCCAGGGACTCAGCTGTGTACTTCTGTGCCAGCAGTGAGGGCCCCAGCACTGAAGCTTTCTTTGGACAA	CASSEGPSTEAFF	1	1.7785492729290573E-5	39	TCRBV12	TCRBV12	unresolved			TCRBV12-03,TCRBV12-04		TCRBD02-01*02	TCRBD02	TCRBD02-01	02				TCRBJ01-01*01	TCRBJ01	TCRBJ01-01	01				5	0	11	0	6	4	42	-1	54	59	65	1	In	VDJ
GAGCAGGGGGACTCGGCCATGTATCTCTGTGCCAGCAGCCACCCTATTCGGATGGGGGGCGCCAACTATGGCTACACCTTCGGTTCG	CASSHPIRMGGANYGYTF	1	2.134259127514869E-5	54	TCRBV07-09	TCRBV07	TCRBV07-09				01,03			unresolved		TCRBD01,TCRBD02	TCRBD01-01,TCRBD02-01		TCRBJ01-02*01	TCRBJ01	TCRBJ01-02	01				5	15	6	0	3	2	27	39	54	60	63	1	In	VDJ
GAGTCGGCTGCTCCCTCCCAAACATCTGTGTACTTCTGTGCCAGCAGTCGAGGACTTAACTCTGGAAACACCATATATTTTGGAGAG	CASSRGLNSGNTIYF	1	2.48996898210068E-5	45	TCRBV06	TCRBV06	unresolved			TCRBV06-02,TCRBV06-03		TCRBD02-01	TCRBD02	TCRBD02-01				01,02	TCRBJ01-03*01	TCRBJ01	TCRBJ01-03	01				5	3	1	10	3	0	36	48	51	56	59	1	In	VDJ
TCTAAGAAGCTCCTCCTCAGTGACTCTGGCTTCTATCTCTGTGCCTGGGATCAGGGCTACCGCACAGATACGCAGTATTTTGGCCCA	CAWDQGYRTDTQYF	1	7.114197091716229E-6	42	TCRBV30-01*02	TCRBV30	TCRBV30-01	02				TCRBD01-01*01	TCRBD01	TCRBD01-01	01				TCRBJ02-03*01	TCRBJ02	TCRBJ02-03	01				5	3	4	3	5	1	39	48	51	56	61	1	In	VDJ
CTCTCAAGATCCAGCCTGCAGAGCTTGGGGACTCGGCCGTGTATCTCTGTGCCAGCAGCTTAGCCGGAGACCCAGTACTTCGGGCCA		1	1.4228394183432458E-5	34	TCRBV11-03*01	TCRBV11	TCRBV11-03	01				TCRBD02-01	TCRBD02	TCRBD02-01				01,02	TCRBJ02-05*01	TCRBJ02	TCRBJ02-05	01				1	1	8	6	0	5	47	63	64	-1	66	1	Out	VDJ
GTGACATCGGCCCAAAAGAACCCGACAGCTTTCTATCTCTGTGCCAGTAGTTTGTCGGGACTCCTCGGCGAGCAGTACTTCGGGCCG	CASSLSGLLGEQYF	1	2.3121140548077745E-5	42	TCRBV19-01	TCRBV19	TCRBV19-01				01,02	TCRBD02-01	TCRBD02	TCRBD02-01				01,02	TCRBJ02-07*01	TCRBJ02	TCRBJ02-07	01				5	5	0	10	6	6	39	51	56	62	68	1	In	VDJ
AACGCCTTGTTGCTGGGGGACTCGGCCCTGTATCTCTGTGCCAGCAGCTTGGGAGGGACAGGGGGCTACGAGCAGTACTTCGGGCCG	CASSLGGTGGYEQYF	1	2.48996898210068E-5	45	TCRBV05-05*01	TCRBV05	TCRBV05-05	01				TCRBD01-01*01	TCRBD01	TCRBD01-01	01				TCRBJ02-07*01	TCRBJ02	TCRBJ02-07	01				0	2	0	1	0	3	36	52	54	-1	65	1	In	VDJ
AAGATCCAGCGCACAGAGCGGGGGGACTCAGCCGTGTATCTCTGTGCCAGCAGCTTAACCGGGCAAGAGACCCAGTACTTCGGGCCA	CASSLTGQETQYF	1	1.4228394183432458E-5	39	TCRBV07-03*01	TCRBV07	TCRBV07-03	01				TCRBD02-01	TCRBD02	TCRBD02-01				01,02	TCRBJ02-05*01	TCRBJ02	TCRBJ02-05	01				0	0	8	4	0	2	42	-1	59	-1	63	1	In	VDJ
ACCCTGCAGCCAGAAGACTCGGCCCTGTATCTCTGCGCCAGCAGCCAAGATCGGCGGGGGGAGTCAGAGACCCAGTACTTCGGGCCA	CASSQDRRGESETQYF	1	1.4228394183432458E-5	48	TCRBV04-03*01	TCRBV04	TCRBV04-03	01				TCRBD02-01*01	TCRBD02	TCRBD02-01	01				TCRBJ02-05*01	TCRBJ02	TCRBJ02-05	01				0	3	7	1	4	4	33	50	53	61	65	1	In	VDJ
CTCACTCTGGAGTCCGCTACCAGCTCCCAGACATCTGTGTACTTCTGTGCCATCAGTGAGTCGGGAGATACGCAGTATTTTGGCCCA	CAISESGDTQYF	1	2.6678239093935857E-5	36	TCRBV10-03*01	TCRBV10	TCRBV10-03	01						unresolved		TCRBD01,TCRBD02	TCRBD01-01,TCRBD02-01		TCRBJ02-03*01	TCRBJ02	TCRBJ02-03	01				0	0	0	9	0	5	45	-1	62	-1	65	1	In	VDJ
GAGATCCAGCGCACAGAGCAGGGGGACTCGGCCATGTATCTCTGTGCCAGCTGGGGGGGACCGGGAAACACCATATATTTTGGAGAG	CASWGGPGNTIYF	2	5.157792891494266E-5	39	TCRBV07-09	TCRBV07	TCRBV07-09				01,03	TCRBD02-01*01	TCRBD02	TCRBD02-01	01				TCRBJ01-03*01	TCRBJ01	TCRBJ01-03	01				8	1	9	0	4	4	42	51	52	59	63	2	In	VDJ
GTGACATCGGCCCAAAAGAACCCGACAGCTTTCTATCTCTGTGCCAGTAGTATAGCTGGGGGGAACACTGAAGCTTTCTTTGGACAA	CASSIAGGNTEAFF	2	4.0906633277368314E-5	42	TCRBV19-01	TCRBV19	TCRBV19-01				01,02			unresolved		TCRBD01,TCRBD02	TCRBD01-01,TCRBD02-01		TCRBJ01-01*01	TCRBJ01	TCRBJ01-01	01				1	2	6	1	0	1	39	55	57	-1	62	2	In	VDJ
CCTCTCACTGTGACATCGGCCCAAAAGAACCCGACAGCTTTCTATCTCTGTGCCAGTAGGGGGTCGACTGAAGCTTTCTTTGGACAA	CASRGSTEAFF	1	2.6678239093935857E-5	33	TCRBV19-01	TCRBV19	TCRBV19-01				01,02			unresolved		TCRBD01,TCRBD02	TCRBD01-01,TCRBD02-01		TCRBJ01-01*01	TCRBJ01	TCRBJ01-01	01				6	0	6	2	3	5	48	-1	59	63	66	1	In	VDJ
GCCTTGTTGCTGGGGGACTCGGCCCTGTATCTCTGTGCCAGCAGCTTGTCTCAACAGGGGTATAATTCACCCCTCCACTTTGGGAAC	CASSLSQQGYNSPLHF	1	2.48996898210068E-5	48	TCRBV05-05*01	TCRBV05	TCRBV05-05	01				TCRBD01-01*01	TCRBD01	TCRBD01-01	01				TCRBJ01-06*01	TCRBJ01	TCRBJ01-06	01				1	5	3	2	0	4	33	48	53	-1	60	1	In	VDJ
AACGCCTTGGAGCTGGAGGACTCGGCCCTGTATCTCTGTGCCAGCAGCTCGCCCGGAGGAAGAAATGAAAAACTGTTTTTTGGCAGT	CASSSPGGRNEKLFF	1	3.0235337639793973E-5	45	TCRBV05-08*01	TCRBV05	TCRBV05-08	01				TCRBD02-01*02	TCRBD02	TCRBD02-01	02				TCRBJ01-04*01	TCRBJ01	TCRBJ01-04	01				3	5	10	1	4	5	36	49	54	59	63	1	In	VDJ
GAACGCCTTGTTGCTGGGGGACTCGGCCCTGTATCTCTGTGCCAGCAGCTTGGAGGTCAGGATAATTCACCCCTCCACTTTGGGAAC		1	2.48996898210068E-5	44	TCRBV05-05*01	TCRBV05	TCRBV05-05	01				TCRBD01-01*01	TCRBD01	TCRBD01-01	01				TCRBJ01-06*01	TCRBJ01	TCRBJ01-06	01				0	4	4	4	0	5	37	53	57	-1	61	1	Out	VDJ
ATCCAGTCCACGGAGTCAGGGGACACAGCACTGTATTTCTGTGCCAGCAGTCTCAGCGGGACGTTCTACGAGCAGTACTTCGGGCCG	CASSLSGTFYEQYF	1	2.8456788366864917E-5	42	TCRBV21-01*01	TCRBV21	TCRBV21-01	01				TCRBD02-01*02	TCRBD02	TCRBD02-01	02				TCRBJ02-07*01	TCRBJ02	TCRBJ02-07	01				6	4	6	3	4	3	39	50	54	61	65	1	In	VDJ
TACCCTCTCAGACATCTGTGTACTTCTGTGCCAGCAGACCCCGGACTAGCGGGGGTTTTAAGCTCCTACGAGCAGTACTTCGGGCCG		1	1.956404200221963E-5	55	TCRBV06-04	TCRBV06	TCRBV06-04				01,02	TCRBD02-01*01	TCRBD02	TCRBD02-01	01				TCRBJ02-07*01	TCRBJ02	TCRBJ02-07	01				6	5	1	2	7	0	26	37	42	55	62	1	Out	VDJ
GCGCACAGAGCAGGGGGACTCGGCCATGTATCTCTGTGCCAGCGGTATATCCTCCGGGACTCAAACAATGAGCAGTTCTTCGGGCCA		1	2.48996898210068E-5	47	TCRBV07-09	TCRBV07	TCRBV07-09				01,03	TCRBD02-01	TCRBD02	TCRBD02-01				01,02	TCRBJ02-01*01	TCRBJ02	TCRBJ02-01	01				8	12	0	10	3	5	34	43	55	61	64	1	Out	VDJ
GTGACATCGGCCCAAAAGAACCCGACAGCTTTCTATCTCTGTGCCAGTTCAGCACTAGCGGGGGCCTACGAGCAGTACTTCGGGCCG	CASSALAGAYEQYF	1	2.3121140548077745E-5	42	TCRBV19-01	TCRBV19	TCRBV19-01				01,02	TCRBD02-01*01	TCRBD02	TCRBD02-01	01				TCRBJ02-07*01	TCRBJ02	TCRBJ02-07	01				8	5	3	2	0	2	39	48	53	-1	64	1	In	VDJ
TGTAGTCTGCTGCCTCCTCCCAGACATCTGTATATTTCTGCGCCAGCGAGAGAAGCCCTAGCCAAAAACATTCAGTACTTCGGCGCC		1	2.48996898210068E-5	43	TCRBV10-01	TCRBV10	TCRBV10-01				01,02	TCRBD02-01	TCRBD02	TCRBD02-01				01,02	TCRBJ02-04*01	TCRBJ02	TCRBJ02-04	01				8	6	6	7	3	0	38	47	53	56	59	1	Out	VDJ
AGGCTGGAGTTGGCTGCTCCCTCCCAGACATCTGTGTACTTCTGTGCCAGCAAAGAGCAGATGAACACTGAAGCTTTCTTTGGACAA	CASKEQMNTEAFF	1	2.134259127514869E-5	39	TCRBV06-06	TCRBV06	TCRBV06-06				01,02			unresolved		TCRBD01,TCRBD02	TCRBD01-01,TCRBD02-01		TCRBJ01-01*01	TCRBJ01	TCRBJ01-01	01				7	5	4	5	1	0	42	52	57	60	61	1	In	VDJ
GTGAGCACCTTGGAGCTGGGGGACTCGGCCCTTTATCTTTGCGCCAGCAGCTGGCCCAGGACAGGGAATGAGCAGTTCTTCGGGCCA	CASSWPRTGNEQFF	1	1.4228394183432458E-5	42	TCRBV05-01*01	TCRBV05	TCRBV05-01	01				TCRBD01-01*01	TCRBD01	TCRBD01-01	01				TCRBJ02-01*01	TCRBJ02	TCRBJ02-01	01				3	6	1	3	0	7	39	52	58	-1	66	1	In	VDJ
GTGAACGCCTTGGAGCTGGACGACTCGGCCCTGTATCTCTGTGCCAGCAGCTTGACAGGGGGCAATGAAAAACTGTTTTTTGGCAGT	CASSLTGGNEKLFF	1	2.134259127514869E-5	42	TCRBV05-04*01	TCRBV05	TCRBV05-04	01				TCRBD01-01*01	TCRBD01	TCRBD01-01	01				TCRBJ01-04*01	TCRBJ01	TCRBJ01-04	01				1	0	3	0	0	5	39	-1	54	-1	63	1	In	VDJ
ACAGTGACCAGTGCCCATCCTGAAGACAGCAGCTTCTACATCTACAGTGCTCCTGACAGGGGGAATCAGCCCCAGCATTTTGGTGAT	YSAPDRGNQPQHF	1	1.4228394183432458E-5	39	TCRBV20	TCRBV20	unresolved			TCRBV20-01,TCRBV20-or09_02		TCRBD01-01*01	TCRBD01	TCRBD01-01	01				TCRBJ01-05*01	TCRBJ01	TCRBJ01-05	01				5	3	2	1	0	4	42	51	54	-1	63	1	In	VDJ
ATCCAGCGCACAGAGCAGGGGGACTCGGCCATGTATCTCTGTGCCAGCAGCTGGGGACATGGGACAGATACGCAGTATTTTGGCCCA	CASSWGHGTDTQYF	2	8.359181582766568E-5	42	TCRBV07-09	TCRBV07	TCRBV07-09				01,03	TCRBD01-01*01	TCRBD01	TCRBD01-01	01				TCRBJ02-03*01	TCRBJ02	TCRBJ02-03	01				4	1	0	6	4	3	39	52	53	59	63	2	In	VDJ
AATGTGAGCACCTTGGAGCTGGGGGACTCGGCCCTTTATCTTTGCGCCAGCAGCTTGAGGGGCCAAGAGACCCAGTACTTCGGGCCA	CASSLRGQETQYF	1	1.24498449105034E-5	39	TCRBV05-01*01	TCRBV05	TCRBV05-01	01				TCRBD01-01*01	TCRBD01	TCRBD01-01	01				TCRBJ02-05*01	TCRBJ02	TCRBJ02-05	01				1	0	5	2	0	1	42	-1	57	-1	62	1	In	VDJ
GCTCCCTCCCAAACATCTGTGTACTTCTGTGCCAGCAGTTACTCGATAAGGACGGGGGGAATTACCTACGAGCAGTACTTCGGGCCG	CASSYSIRTGGITYEQYF	1	1.7785492729290573E-5	54	TCRBV06	TCRBV06	unresolved			TCRBV06-02,TCRBV06-03		TCRBD02-01*01	TCRBD02	TCRBD02-01	01				TCRBJ02-07*01	TCRBJ02	TCRBJ02-07	01				0	8	8	1	5	2	27	44	52	59	64	1	In	VDJ
ATGAGCTCCTTGGAGCTGGGGGACTCAGCCCTGTACTTCTGTGCCAGCAGCTTATACAGCGACACAGATACGCAGTATTTTGGCCCA	CASSLYSDTDTQYF	1	1.7785492729290573E-5	42	TCRBV13-01*01	TCRBV13	TCRBV13-01	01						unresolved		TCRBD01,TCRBD02	TCRBD01-01,TCRBD02-01		TCRBJ02-03*01	TCRBJ02	TCRBJ02-03	01				2	1	3	5	3	2	39	54	55	59	62	1	In	VDJ
ATCCAGCGCACAGAGCAGGGGGACTCGGCCATGTATCTCTGTGCCAGCAGCCCCAGGGTGTATGGCGGGGAGCTGTTTTTTGGAGAA	CASSPRVYGGELFF	2	4.624228109615549E-5	42	TCRBV07-09	TCRBV07	TCRBV07-09				01,03	TCRBD01-01*01	TCRBD01	TCRBD01-01	01				TCRBJ02-02*01	TCRBJ02	TCRBJ02-02	01				5	2	4	3	7	7	39	51	53	58	65	2	In	VDJ
ATCCAGCAGGTAGTGCGAGGAGATTCGGCAGCTTATTTCTGTGCCAGCTCACCCCAGGGAAACACAGATACGCAGTATTTTGGCCCA	CASSPQGNTDTQYF	1	1.956404200221963E-5	42	TCRBV18-01*01	TCRBV18	TCRBV18-01	01				TCRBD01-01*01	TCRBD01	TCRBD01-01	01				TCRBJ02-03*01	TCRBJ02	TCRBJ02-03	01				3	1	4	3	3	2	39	53	54	59	62	1	In	VDJ
ACCTTGGAGCTGGGGGACTCGGCCCTTTATCTTTGCGCCAGCAGCTCCGGTGCGGGGGGCCGCACAGATACGCAGTATTTTGGCCCA	CASSSGAGGRTDTQYF	1	1.4228394183432458E-5	48	TCRBV05-01*01	TCRBV05	TCRBV05-01	01				TCRBD02-01*01	TCRBD02	TCRBD02-01	01				TCRBJ02-03*01	TCRBJ02	TCRBJ02-03	01				3	5	7	1	2	1	33	46	51	59	61	1	In	VDJ
ATCCGGTCCACAAAGCTGGAGGACTCAGCCATGTACTTCTGTGCCAGCAGCGTGGGACGGAGTAATCAGCCCCAGCATTTTGGTGAT	CASSVGRSNQPQHF	2	4.624228109615549E-5	42	TCRBV02-01*01	TCRBV02	TCRBV02-01	01						unresolved		TCRBD01,TCRBD02	TCRBD01-01,TCRBD02-01		TCRBJ01-05*01	TCRBJ01	TCRBJ01-05	01				6	3	0	7	5	4	39	50	53	58	63	2	In	VDJ
GTGACATCGGCCCAAAAGAACCCGACAGCTTTCTATCTCTGTGCCAGTAGTATAACCGGGACAGCCTACGAGCAGTACTTCGGGCCG	CASSITGTAYEQYF	1	2.3121140548077745E-5	42	TCRBV19-01	TCRBV19	TCRBV19-01				01,02	TCRBD01-01*01	TCRBD01	TCRBD01-01	01				TCRBJ02-07*01	TCRBJ02	TCRBJ02-07	01				2	3	0	5	0	2	39	54	57	-1	64	1	In	VDJ
CGGTCCACAAAGCTGGAGGACTCAGCCATGTACTTCTGTGCCAGCGAGACTGATAGGTCTACACAAGAGACCCAGTACTTCGGGCCA	CASETDRSTQETQYF	1	1.6006943456361516E-5	45	TCRBV02-01*01	TCRBV02	TCRBV02-01	01				TCRBD02-01	TCRBD02	TCRBD02-01				01,02	TCRBJ02-05*01	TCRBJ02	TCRBJ02-05	01				8	2	2	10	12	2	36	45	47	51	63	1	In	VDJ
GTGACCAGTGCCCATCCTGAAGACAGCAGCTTCTACATCTGCAGTGCTCCAAGGGCGGGGGGGATAGAGACCCAGTACTTCGGGCCA	CSAPRAGGIETQYF	1	1.24498449105034E-5	42	TCRBV20	TCRBV20	unresolved			TCRBV20-01,TCRBV20-or09_02		TCRBD02-01*01	TCRBD02	TCRBD02-01	01				TCRBJ02-05*01	TCRBJ02	TCRBJ02-05	01				5	6	7	0	2	4	39	48	54	63	65	1	In	VDJ
ATCCAGCCTGCAGAGCTTGGGGACTCGGCCATGTATCTCTGTGCCAGCAGCTTAAGCAGTTTGGATTCACCCCTCCACTTTGGGAAC	CASSLSSLDSPLHF	1	1.6006943456361516E-5	42	TCRBV11-01*01	TCRBV11	TCRBV11-01	01						unresolved		TCRBD01,TCRBD02	TCRBD01-01,TCRBD02-01		TCRBJ01-06*01	TCRBJ01	TCRBJ01-06	01				2	2	4	5	5	8	39	54	56	59	64	1	In	VDJ
TCAGGGGACACAGCACTGTATTTCTGTGCCAGCAACCAGGAGGCTGTGACTAGCGGGGGGTACCAAGAGACCCAGTACTTCGGGCCA	CASNQEAVTSGGYQETQYF	2	3.5570985458581145E-5	57	TCRBV21-01*01	TCRBV21	TCRBV21-01	01				TCRBD02-01*01	TCRBD02	TCRBD02-01	01				TCRBJ02-05*01	TCRBJ02	TCRBJ02-05	01				7	13	2	1	1	0	24	34	47	60	61	2	In	VDJ
CCACTCTGACGATTCAGCGCACAGAGCAGCGGGACTCAGCCATGTATCGCTGTGCTAGCAGCTTAGGGCCCCCGCCCATTTGGACAA		1	1.7785492729290573E-5	31	TCRBV07-07*01	TCRBV07	TCRBV07-07	01				TCRBD01-01*01	TCRBD01	TCRBD01-01	01				TCRBJ01-01*01	TCRBJ01	TCRBJ01-01	01				1	0	9	0	9	17	50	-1	66	69	78	1	Out	VDJ
GAGATCCAGCGCACAGAGCAGGGGGACTCGGCCATGTATCTCTGTGCCAGCAGCTTAGCGGGTAACACTGAAGCTTTCTTTGGACAA	CASSLAGNTEAFF	2	7.46990694630204E-5	39	TCRBV07-09	TCRBV07	TCRBV07-09				01,03			unresolved		TCRBD01,TCRBD02	TCRBD01-01,TCRBD02-01		TCRBJ01-01*01	TCRBJ01	TCRBJ01-01	01				0	0	0	9	1	2	42	-1	59	62	63	2	In	VDJ
AGCACCTTGGAGCTGGGGGACTCGGCCCTTTATCTTTGCGCCAGCAGCATGGGACAGGGGGCGCGTAATGAGCAGTTCTTCGGGCCA	CASSMGQGARNEQFF	2	1.956404200221963E-5	45	TCRBV05-01*01	TCRBV05	TCRBV05-01	01				TCRBD01-01*01	TCRBD01	TCRBD01-01	01				TCRBJ02-01*01	TCRBJ02	TCRBJ02-01	01				0	0	2	0	4	7	36	-1	52	62	66	2	In	VDJ
CTCACTGTGACATCGGCCCAAAAGAACCCGACAGCTTTCTATCTCTGTGCCAGTAGCCACCAGAGCGGGGAGCTGTTTTTTGGAGAA	CASSHQSGELFF	1	2.8456788366864917E-5	36	TCRBV19-01	TCRBV19	TCRBV19-01				01,02			unresolved		TCRBD01,TCRBD02	TCRBD01-01,TCRBD02-01		TCRBJ02-02*01	TCRBJ02	TCRBJ02-02	01				6	4	4	5	2	7	45	56	60	63	65	1	In	VDJ
AATGTGAGCACCTTGGAGCTGGGGGACTCGGCCCTTTATCTTTGCGCCAGCAGCCCACAGGGGAGAACTGAAGCTTTCTTTGGACAA	CASSPQGRTEAFF	1	1.4228394183432458E-5	39	TCRBV05-01*01	TCRBV05	TCRBV05-01	01				TCRBD01-01*01	TCRBD01	TCRBD01-01	01				TCRBJ01-01*01	TCRBJ01	TCRBJ01-01	01				4	2	3	2	3	5	42	54	56	63	66	1	In	VDJ
AGCAGGTAGTGCGAGGAGATTCGGCAGCTTATTTCTGTGCCAGCTCACCACCGGGACACAACTAATGAAAAACTGTTTTTTGGCAGT		2	8.181326655473663E-5	46	TCRBV18-01*01	TCRBV18	TCRBV18-01	01				TCRBD01-01*01	TCRBD01	TCRBD01-01	01				TCRBJ01-04*01	TCRBJ01	TCRBJ01-04	01				0	0	0	6	0	0	35	-1	52	-1	58	2	Out	VDJ
CCCAACCAGACCTCTCTGTACTTCTGTGCCAGCAGTCCCCCCCCCGGACAGGGGATATCGGGCAATCAGCCCCAGCATTTTGGTGAT	CASSPPPGQGISGNQPQHF	1	1.7785492729290573E-5	57	TCRBV27-01*01	TCRBV27	TCRBV27-01	01				TCRBD01-01*01	TCRBD01	TCRBD01-01	01				TCRBJ01-05*01	TCRBJ01	TCRBJ01-05	01				5	9	1	2	7	2	24	36	45	54	61	1	In	VDJ
AATTTCCCCCTGATCCTGGAGTCGCCCAGCCCCAACCAGACCTCTCTGTACTTCTGTGCCGCCAGCAATGAGCAGTTCTTCGGGCCA	CAASNEQFF	2	4.8020830369084546E-5	27	TCRBV27-01*01	TCRBV27	TCRBV27-01	01				TCRBD01-01*01	TCRBD01	TCRBD01-01	01				TCRBJ02-01*01	TCRBJ02	TCRBJ02-01	01				11	2	4	5	0	6	54	60	62	-1	65	2	In	VDJ
AAGAACCCGACAGCTTTCTATCTCTGTGCCAGTAGTATTAGCCCCCCTTGGGGCGGGGGGACCTACAATGAGCAGTTCTTCGGGCCA	CASSISPPWGGGTYNEQFF	1	2.6678239093935857E-5	57	TCRBV19-01	TCRBV19	TCRBV19-01				01,02	TCRBD02-01*01	TCRBD02	TCRBD02-01	01				TCRBJ02-01*01	TCRBJ02	TCRBJ02-01	01				3	14	7	1	1	2	24	38	52	60	61	1	In	VDJ
CCAGTCCACGGAGTCAGGGGACACAGCACTGTATTTCTGTGCCAGCAGCAAAGAGAGGGTAACAATCAGCCCCAGCATTTTGGTGAT		1	2.8456788366864917E-5	44	TCRBV21-01*01	TCRBV21	TCRBV21-01	01				TCRBD02-01*02	TCRBD02	TCRBD02-01	02				TCRBJ01-05*01	TCRBJ01	TCRBJ01-05	01				1	1	11	0	3	3	37	53	54	59	62	1	Out	VDJ
GTGACATCGGCCCAAAAGAACCCGACAGCTTTCTATCTCTGTGCCAGTAGTAGCGGACAGGGGGCGCATGGCTACACCTTCGGTTCG	CASSSGQGAHGYTF	1	2.3121140548077745E-5	42	TCRBV19-01	TCRBV19	TCRBV19-01				01,02	TCRBD01-01*01	TCRBD01	TCRBD01-01	01				TCRBJ01-02*01	TCRBJ01	TCRBJ01-02	01				4	2	1	0	2	6	39	52	54	65	67	1	In	VDJ
GAGTCCGCCAGCACCAACCAGACATCTATGTACCTCTGTGCCAGCAGCCTCAGCGGGGGGGCCACAGATACGCAGTATTTTGGCCCA	CASSLSGGATDTQYF	1	2.3121140548077745E-5	45	TCRBV28-01*01	TCRBV28	TCRBV28-01	01				TCRBD02-01*01	TCRBD02	TCRBD02-01	01				TCRBJ02-03*01	TCRBJ02	TCRBJ02-03	01				6	4	6	0	1	2	36	47	51	61	62	1	In	VDJ
CAGCGCACACAGCAGGAGGACTCGGCCGTGTATCTCTGTGCCAGCAGCGGGTGGGGGGAGGTCTCAGATACGCAGTATTTTGGCCCA	CASSGWGEVSDTQYF	1	2.3121140548077745E-5	45	TCRBV07-02*01	TCRBV07	TCRBV07-02	01				TCRBD02-01	TCRBD02	TCRBD02-01				01,02	TCRBJ02-03*01	TCRBJ02	TCRBJ02-03	01				5	4	9	1	6	4	36	48	52	58	64	1	In	VDJ
AGCCCCAACCAGACCTCTCTGTACTTCTGTGCCAGCAGTCCAAGGGTTGACCCGACAGGGGGGTCTGAAAAACTGTTTTTTGGCAGT	CASSPRVDPTGGSEKLFF	1	2.48996898210068E-5	54	TCRBV27-01*01	TCRBV27	TCRBV27-01	01				TCRBD01-01*01	TCRBD01	TCRBD01-01	01				TCRBJ01-04*01	TCRBJ01	TCRBJ01-04	01				5	14	2	1	3	7	27	39	53	62	65	1	In	VDJ
CAGGTAGTGCGAGGAGATTCGGCAGCTTATTTCTGTGCCAGCTCACCACCCGGCGGGGGGTCGGCAGATACGCAGTATTTTGGCCCA	CASSPPGGGSADTQYF	1	1.956404200221963E-5	48	TCRBV18-01*01	TCRBV18	TCRBV18-01	01				TCRBD02-01*01	TCRBD02	TCRBD02-01	01				TCRBJ02-03*01	TCRBJ02	TCRBJ02-03	01				0	2	7	1	4	4	33	50	52	60	64	1	In	VDJ
CCTCCCAGACATCTGTGTACTTCTGTGCCAGCAGTGGGGGACAGGGGCCGCCCTGGGTCTGGGGCCAACGTCCTGACTTTCGGGGCC		2	8.892746364645287E-5	58	TCRBV06-01*01	TCRBV06	TCRBV06-01	01				TCRBD01-01*01	TCRBD01	TCRBD01-01	01				TCRBJ02-06*01	TCRBJ02	TCRBJ02-06	01				4	1	0	2	10	1	23	36	37	47	57	2	Out	VDJ
AGCTGGGGGACTCAGCTTTGTATTTCTGTGCCAGCAGCGTCCGTTTGCTAGCGGGGCTCGAACACCGGGGAGCTGTTTTTTGGAGAA		1	1.4228394183432458E-5	55	TCRBV09-01	TCRBV09	TCRBV09-01				01,02	TCRBD02-01*01	TCRBD02	TCRBD02-01	01				TCRBJ02-02*01	TCRBJ02	TCRBJ02-02	01				2	7	4	3	2	0	26	40	47	56	58	1	Out	VDJ
GGCTGCTCCCTCCCAGACATCTGTGTACTTCTGTGCCAGCAGTTACTCTCGGCTAGCGGGGGCCCGTAGACGCAGTATTTTGGCCCA		1	1.7785492729290573E-5	50	TCRBV06	TCRBV06	unresolved			TCRBV06-05,TCRBV06-06		TCRBD02-01*01	TCRBD02	TCRBD02-01	01				TCRBJ02-03*01	TCRBJ02	TCRBJ02-03	01				0	4	4	2	7	9	31	48	52	62	69	1	Out	VDJ
CCAGCGCACAGAGCGGGGGGACTCAGCCGTGTATCTCTGTGCCAGCACCCACCTCAGGGGAACTACACTGAAGCTTTCTTTGGACAA		1	1.7785492729290573E-5	44	TCRBV07-03*01	TCRBV07	TCRBV07-03	01				TCRBD01-01*01	TCRBD01	TCRBD01-01	01				TCRBJ01-01*01	TCRBJ01	TCRBJ01-01	01				7	7	4	2	4	3	37	47	54	60	64	1	Out	VDJ
GAGCTGGGGGACTCGGCCCTTTATCTTTGCGCCAGCAGCCCACCGACTAGCGGGGGTAAAAGCACAGATACGCAGTATTTTGGCCCA	CASSPPTSGGKSTDTQYF	1	1.4228394183432458E-5	54	TCRBV05-01*01	TCRBV05	TCRBV05-01	01				TCRBD02-01*01	TCRBD02	TCRBD02-01	01				TCRBJ02-03*01	TCRBJ02	TCRBJ02-03	01				4	5	2	2	4	0	27	39	44	56	60	1	In	VDJ
AGCACCTTGGAGCTGGGGGACTCGGCCCTTTATCTTTGCGCCAGCAGCTCCTCCTCGACAGGGAAAGAGACCCAGTACTTCGGGCCA	CASSSSSTGKETQYF	1	1.24498449105034E-5	45	TCRBV05-01*01	TCRBV05	TCRBV05-01	01				TCRBD01-01*01	TCRBD01	TCRBD01-01	01				TCRBJ02-05*01	TCRBJ02	TCRBJ02-05	01				3	7	2	3	1	3	36	49	56	63	64	1	In	VDJ
CGGAGTCAGGGGACACAGCACTGTATTTCTGTGCCAGCAGCACCCCGGGACAGGGACGGGCTTTATTCACCCCTCCACTTTGGGAAC		2	4.446373182322643E-5	52	TCRBV21-01*01	TCRBV21	TCRBV21-01	01				TCRBD01-01*01	TCRBD01	TCRBD01-01	01				TCRBJ01-06*01	TCRBJ01	TCRBJ01-06	01				4	4	0	3	9	8	29	42	46	55	64	2	Out	VDJ
ATGAGCTCCTTGGAGCTGGGGGACTCAGCCCTGTACTTCTGTGCCAGCAGCCAGGGGGGAGGGCACAATGAGCAGTTCTTCGGGCCA	CASSQGGGHNEQFF	1	1.956404200221963E-5	42	TCRBV13-01*01	TCRBV13	TCRBV13-01	01						unresolved		TCRBD01,TCRBD02	TCRBD01-01,TCRBD02-01		TCRBJ02-01*01	TCRBJ02	TCRBJ02-01	01				5	0	4	1	6	5	39	-1	51	58	64	1	In	VDJ
CTGACGATCCAGCGCACAGAGCAGCGGGACTCGGCCATGTATCGCTGTGCCAGCAGCTCGGACCAAGAGACCCAGTACTTCGGGCCA	CASSSDQETQYF	2	2.3121140548077745E-5	36	TCRBV07-06*01	TCRBV07	TCRBV07-06	01				TCRBD02-01	TCRBD02	TCRBD02-01				01,02	TCRBJ02-05*01	TCRBJ02	TCRBJ02-05	01				4	0	8	5	0	0	45	-1	58	-1	61	2	In	VDJ
CTGACAGTGACCAGTGCCCATCCTGAAGACAGCAGCTTCTACATCTGCAGTGCTAGCAACAGGGCCGGCGGCTACACCTTCGGTTCG	CSASNRAGGYTF	2	3.0235337639793973E-5	36	TCRBV20	TCRBV20	unresolved			TCRBV20-01,TCRBV20-or09_02		TCRBD01-01*01	TCRBD01	TCRBD01-01	01				TCRBJ01-02*01	TCRBJ01	TCRBJ01-02	01				3	2	3	3	5	8	45	56	58	64	69	2	In	VDJ
CCAGTCCACGGAGTCAGGGGACACAGCACTGTATTTCTGTGCCAGCAGCAAAGACAGGGGATGGACACTGAAGCTTTCTTTGGACAA		2	9.248456219231098E-5	44	TCRBV21-01*01	TCRBV21	TCRBV21-01	01				TCRBD01-01*01	TCRBD01	TCRBD01-01	01				TCRBJ01-01*01	TCRBJ01	TCRBJ01-01	01				1	0	3	2	4	3	37	-1	53	60	64	2	Out	VDJ
AGCACCTTGGAGCTGGGGGACTCGGCCCTTTATCTTTGCGCCAGCAGTCTCGGGACAGCGAACACCGGGGAGCTGTTTTTTGGAGAA	CASSLGTANTGELFF	2	8.359181582766568E-5	45	TCRBV05-01*01	TCRBV05	TCRBV05-01	01				TCRBD01-01*01	TCRBD01	TCRBD01-01	01				TCRBJ02-02*01	TCRBJ02	TCRBJ02-02	01				5	4	0	5	0	0	36	47	51	-1	58	2	In	VDJ
AAGATCCAGCCTGCAGAGCTTGGGGACTCGGCCATGTATCTCTGTGCCAGCAGCCCGACAGGGAACTATGGCTACACCTTCGGTTCG	CASSPTGNYGYTF	1	1.6006943456361516E-5	39	TCRBV11-01*01	TCRBV11	TCRBV11-01	01				TCRBD01-01*01	TCRBD01	TCRBD01-01	01				TCRBJ01-02*01	TCRBJ01	TCRBJ01-02	01				5	2	2	3	0	2	42	54	56	-1	63	1	In	VDJ
CCTGAAGACAGCAGCTTCTACATCTGCAGTGCTAGGCCCCGGCCATACGACCCCGGACAGGGTCGGGGTGAGCAGTTCTTCGGGCCA	CSARPRPYDPGQGRGEQFF	1	1.6006943456361516E-5	57	TCRBV20	TCRBV20	unresolved			TCRBV20-01,TCRBV20-or09_02		TCRBD01-01*01	TCRBD01	TCRBD01-01	01				TCRBJ02-01*01	TCRBJ02	TCRBJ02-01	01				3	19	1	3	6	9	24	35	54	62	68	1	In	VDJ
TCAGCCCTGTATCTCTGCGCCAGCAGTAAAACGACTAGCGGGGGGGCTTTGCGCACCCGGTCCACAGATACGCAGTATTTTGGCCCA	CASSKTTSGGALRTRSTDTQYF	2	3.379243618565209E-5	66	TCRBV04-01*01	TCRBV04	TCRBV04-01	01				TCRBD02-01*01	TCRBD02	TCRBD02-01	01				TCRBJ02-03*01	TCRBJ02	TCRBJ02-03	01				6	6	2	0	16	2	15	26	32	46	62	2	In	VDJ
AATTCCCTGGAGCTTGGTGACTCTGCTGTGTATTTCTGTGCCAGCAGCCAAGTTGAGCCGAGCAATCAGCCCCAGCATTTTGGTGAT	CASSQVEPSNQPQHF	2	5.157792891494266E-5	45	TCRBV03	TCRBV03	unresolved			TCRBV03-01,TCRBV03-02		TCRBD02-01	TCRBD02	TCRBD02-01				01,02	TCRBJ01-05*01	TCRBJ01	TCRBJ01-05	01				1	3	6	7	2	1	36	52	55	58	60	2	In	VDJ
AGCACCTTGGAGCTGGGGGACTCGGCCCTTTATCTTTGCGCCAGCAGCTTGCGGGACAGGGGGGACGAGACCCAGTACTTCGGGCCA	CASSLRDRGDETQYF	2	5.869212600665889E-5	45	TCRBV05-01*01	TCRBV05	TCRBV05-01	01				TCRBD01-01*01	TCRBD01	TCRBD01-01	01				TCRBJ02-05*01	TCRBJ02	TCRBJ02-05	01				1	1	0	1	3	5	36	51	52	63	66	2	In	VDJ
CGGTCCACAAAGCTGGAGGACTCAGCCATGTACTTCTGTGCCAGCAGTACCCAGGGGACATCGGGATACGAGCAGTACTTCGGGCCG	CASSTQGTSGYEQYF	2	6.936342164423323E-5	45	TCRBV02-01*01	TCRBV02	TCRBV02-01	01				TCRBD01-01*01	TCRBD01	TCRBD01-01	01				TCRBJ02-07*01	TCRBJ02	TCRBJ02-07	01				5	6	0	6	6	4	36	48	54	60	66	2	In	VDJ
AGATCCAGCGCACAGAGCAGGGGGACTCGGCCATGTATCTCTGTGCCAGCAGCGAACGACAGGGGCGATGAGCAGTTCTTCGGGCCA		1	2.48996898210068E-5	40	TCRBV07-09	TCRBV07	TCRBV07-09				01,03	TCRBD01-01*01	TCRBD01	TCRBD01-01	01				TCRBJ02-01*01	TCRBJ02	TCRBJ02-01	01				5	4	2	2	2	8	41	53	57	65	67	1	Out	VDJ
ACAGTGACCAGTGCCCATCCTGAAGACAGCAGCTTCTACATCTGCAGTGCTGTTAGCGGGGGCTCCTACGAGCAGTACTTCGGGCCG	CSAVSGGSYEQYF	1	1.4228394183432458E-5	39	TCRBV20	TCRBV20	unresolved			TCRBV20-01,TCRBV20-or09_02		TCRBD02-01*01	TCRBD02	TCRBD02-01	01				TCRBJ02-07*01	TCRBJ02	TCRBJ02-07	01				5	2	5	2	0	0	42	51	53	-1	62	1	In	VDJ
CCTGCAAAGCTTGAGGACTCGGCCGTGTATCTCTGTGCCAGCAGCCCACTGACTAGCGGGAGACCAGATACGCAGTATTTTGGCCCA	CASSPLTSGRPDTQYF	1	1.7785492729290573E-5	48	TCRBV11-02*02	TCRBV11	TCRBV11-02	02				TCRBD02-01*02	TCRBD02	TCRBD02-01	02				TCRBJ02-03*01	TCRBJ02	TCRBJ02-03	01				5	5	2	2	2	4	33	45	50	62	64	1	In	VDJ
AAGATCCAGCCCTCAGAACCCAGGGACTCAGCTGTGTACTTCTGTGCCAGCAGTTGGGACCTTGGGAACACCATATATTTTGGAGAG	CASSWDLGNTIYF	1	2.48996898210068E-5	39	TCRBV12	TCRBV12	unresolved			TCRBV12-03,TCRBV12-04				unresolved		TCRBD01,TCRBD02	TCRBD01-01,TCRBD02-01		TCRBJ01-03*01	TCRBJ01	TCRBJ01-03	01				4	0	0	7	6	7	42	-1	55	60	66	1	In	VDJ
ACTGTGACATCGGCCCAAAAGAACCCGACAGCTTTCTATCTCTGTGCCACTCACATAGGGAACACCGGGGAGCTGTTTTTTGGAGAA	CATHIGNTGELFF	1	2.8456788366864917E-5	39	TCRBV19-01	TCRBV19	TCRBV19-01				01,02			unresolved		TCRBD01,TCRBD02	TCRBD01-01,TCRBD02-01		TCRBJ02-02*01	TCRBJ02	TCRBJ02-02	01				10	3	3	6	4	1	42	49	52	55	59	1	In	VDJ
CGCACAGAGCAGGGGGACTCGGCCATGTATCTCTGTGCCAGCAGCTTAGATGGGGGGGGGCTGAACACTGAAGCTTTCTTTGGACAA	CASSLDGGGLNTEAFF	2	7.46990694630204E-5	48	TCRBV07-09	TCRBV07	TCRBV07-09				01,03	TCRBD02-01*01	TCRBD02	TCRBD02-01	01				TCRBJ01-01*01	TCRBJ01	TCRBJ01-01	01				1	2	9	0	3	0	33	49	51	58	61	2	In	VDJ
ACTCTGGAGTCCGCTACCAGCTCCCAGACATCTGTGTACTTCTGTGCCAGCTGCCAGGTATCCTACAATGAGCAGTTCTTCGGGCCA	CASCQVSYNEQFF	1	2.8456788366864917E-5	39	TCRBV10-03*01	TCRBV10	TCRBV10-03	01				TCRBD01-01*01	TCRBD01	TCRBD01-01	01				TCRBJ02-01*01	TCRBJ02	TCRBJ02-01	01				10	5	4	4	2	1	42	49	54	58	60	1	In	VDJ
GAGTCGCCCAGCCCCAACCAGACCTCTCTGTACTTCTGTGCCAGCAGTTTTCAGGTCGGTAGCAATCAGCCCCAGCATTTTGGTGAT	CASSFQVGSNQPQHF	1	1.6006943456361516E-5	45	TCRBV27-01*01	TCRBV27	TCRBV27-01	01				TCRBD01-01*01	TCRBD01	TCRBD01-01	01				TCRBJ01-05*01	TCRBJ01	TCRBJ01-05	01				3	1	4	4	4	0	36	50	51	55	59	1	In	VDJ
CTCACTCTGGAGTCCGCTACCAGCTCCCAGACATCTGTGTACTTCTGTGCCATCAGGGGGGTTACAGATACGCAGTATTTTGGCCCA	CAIRGVTDTQYF	2	7.647761873594946E-5	36	TCRBV10-03*01	TCRBV10	TCRBV10-03	01						unresolved		TCRBD01,TCRBD02	TCRBD01-01,TCRBD02-01		TCRBJ02-03*01	TCRBJ02	TCRBJ02-03	01				6	0	6	1	2	3	45	-1	56	61	63	2	In	VDJ
AGCTTGGTGACTCTGCTGTGTATTTCTGTGCCAGCAGCCATTAACAGTCTGGGGAACGGGGCATATCAGCCCCAGCATTTTGGTGAT		2	8.359181582766568E-5	55	TCRBV03	TCRBV03	unresolved			TCRBV03-01,TCRBV03-02				unresolved		TCRBD01,TCRBD02	TCRBD01-01,TCRBD02-01		TCRBJ01-05*01	TCRBJ01	TCRBJ01-05	01				3	17	7	0	2	5	26	40	57	62	64	2	Out	VDJ
CACGCCCTGCAGCCAGAAGACTCAGCCCTGTATCTCTGCGCCAGCAGCCCTGGACTAGCGGGGGGGGAGACCCAGTACTTCGGGCCA	CASSPGLAGGETQYF	2	1.4228394183432458E-5	45	TCRBV04-01*01	TCRBV04	TCRBV04-01	01				TCRBD02-01*01	TCRBD02	TCRBD02-01	01				TCRBJ02-05*01	TCRBJ02	TCRBJ02-05	01				4	2	1	0	0	5	36	49	51	-1	66	2	In	VDJ
GGATCCAGCAGGTAGTGCGAGGAGATTCGGCAGCTTATTTCTGTGCCAGCTCACCCGGACCCCTCCTACGAGCAGTACTTCGGGCCG		2	1.3161264619675024E-4	40	TCRBV18-01*01	TCRBV18	TCRBV18-01	01						unresolved		TCRBD01,TCRBD02	TCRBD01-01,TCRBD02-01		TCRBJ02-07*01	TCRBJ02	TCRBJ02-07	01				3	1	1	7	2	0	41	55	56	60	62	2	Out	VDJ
CAGCGCACACAGCAGGAGGACTCGGCCGTGTATCTCTGTGCCAGCAGCCTAGCGACGGGGAGCTCCTACGAGCAGTACTTCGGGCCG	CASSLATGSSYEQYF	2	6.580632309837512E-5	45	TCRBV07-02*01	TCRBV07	TCRBV07-02	01				TCRBD02-01	TCRBD02	TCRBD02-01				01,02	TCRBJ02-07*01	TCRBJ02	TCRBJ02-07	01				0	2	8	3	2	0	36	53	55	60	62	2	In	VDJ
GTGACCAGTGCCCATCCTGAAGACAGCAGCTTCTACATCTGCGGCGCTAACCCCGGCGGGGCTAATGAAAAACTGTTTTTTGGCAGT	CGANPGGANEKLFF	2	3.73495347315102E-5	42	TCRBV20	TCRBV20	unresolved			TCRBV20-01,TCRBV20-or09_02		TCRBD02-01*01	TCRBD02	TCRBD02-01	01				TCRBJ01-04*01	TCRBJ01	TCRBJ01-04	01				4	6	7	3	0	3	39	49	55	-1	61	2	In	VDJ
CGCACAGAGCAGGGGGACTCGGCCATGTATCTCTGTGCCAGCAGCCCGGGACAGGGGGCGTTTGGGAATGAGCAGTTCTTCGGGCCA	CASSPGQGAFGNEQFF	2	5.3356478187871714E-5	48	TCRBV07-09	TCRBV07	TCRBV07-09				01,03	TCRBD01-01*01	TCRBD01	TCRBD01-01	01				TCRBJ02-01*01	TCRBJ02	TCRBJ02-01	01				5	2	0	0	7	7	33	45	47	59	66	2	In	VDJ
CTGAAGATCCAGCCCTCAGAACCCAGGGACTCAGCTGTGTATTTTTGTGCTAGTGGTTTAAACACCGGGGAGCTGTTTTTTGGAGAA	CASGLNTGELFF	2	7.114197091716229E-5	36	TCRBV12-05*01	TCRBV12	TCRBV12-05	01						unresolved					TCRBJ02-02*01	TCRBJ02	TCRBJ02-02	01				3	0	0	0	1	2	45	-1	-1	59	60	2	In	VJ
CACATCAATTCCCTGGAGCTTGGTGACTCTGCTGTGTATTTCTGTGCCAGCAGCCAAGGGCTTAAAAACATTCAGTACTTCGGCGCC	CASSQGLKNIQYF	1	1.956404200221963E-5	39	TCRBV03	TCRBV03	unresolved			TCRBV03-01,TCRBV03-02		TCRBD01-01*01	TCRBD01	TCRBD01-01	01				TCRBJ02-04*01	TCRBJ02	TCRBJ02-04	01				1	0	9	0	2	4	42	-1	58	61	63	1	In	VDJ
ATCAATTCCCTGGAGCTTGGTGACTCTGCTGTGTATTTCTGTGCCAGCAGCCAAGGGGGGCAAGGAAACACCATATATTTTGGAGAG	CASSQGGQGNTIYF	1	2.6678239093935857E-5	42	TCRBV03	TCRBV03	unresolved			TCRBV03-01,TCRBV03-02		TCRBD01-01*01	TCRBD01	TCRBD01-01	01				TCRBJ01-03*01	TCRBJ01	TCRBJ01-03	01				1	0	6	0	2	4	39	-1	55	61	63	1	In	VDJ
GCCAGCACCAACCAGACATCTATGTACCTCTGTGCCAGCAGTTCCATCCTTGGGCGGGGTTACTACAATGAGCAGTTCTTCGGGCCA	CASSSILGRGYYNEQFF	2	2.6678239093935857E-5	51	TCRBV28-01*01	TCRBV28	TCRBV28-01	01				TCRBD02-01*01	TCRBD02	TCRBD02-01	01				TCRBJ02-01*01	TCRBJ02	TCRBJ02-01	01				4	10	7	3	3	3	30	43	53	59	62	2	In	VDJ
AACGCCTTGTTGCTGGGGGACTCGGCCCTGTATCTCTGTGCCAGCAGCTTGAGTCCAGCCCCGAACACTGAAGCTTTCTTTGGACAA	CASSLSPAPNTEAFF	1	2.3121140548077745E-5	45	TCRBV05-05*01	TCRBV05	TCRBV05-05	01						unresolved		TCRBD01,TCRBD02	TCRBD01-01,TCRBD02-01		TCRBJ01-01*01	TCRBJ01	TCRBJ01-01	01				1	4	4	5	4	1	36	51	55	58	62	1	In	VDJ
CTCAAGATCCAGCCTGCAAAGCTTGAGGACTCGGCCGTGTATCTCTGTGCCAGCAGCTTAGGGGGCTATGGCTACACCTTCGGTTCG	CASSLGGYGYTF	1	1.4228394183432458E-5	36	TCRBV11-02*02	TCRBV11	TCRBV11-02	02						unresolved		TCRBD01,TCRBD02	TCRBD01-01,TCRBD02-01		TCRBJ01-02*01	TCRBJ01	TCRBJ01-02	01				1	0	6	2	0	4	45	-1	61	-1	65	1	In	VDJ
ACCAGTGCCCATCCTGAAGACAGCAGCTTCTACATCTGCAGTGCTTACCGAGCGCGGGGGGCCACAGATACGCAGTATTTTGGCCCA	CSAYRARGATDTQYF	2	5.6913576733729833E-5	45	TCRBV20	TCRBV20	unresolved			TCRBV20-01,TCRBV20-or09_02		TCRBD02-01*01	TCRBD02	TCRBD02-01	01				TCRBJ02-03*01	TCRBJ02	TCRBJ02-03	01				5	8	7	1	1	2	36	45	53	61	62	2	In	VDJ
ACTCTGGAGTCTGCTGCCTCCTCCCAGACATCTGTATATTTCTGCGCCAGCAGTGACGGTGGTAATGAAAAACTGTTTTTTGGCAGT	CASSDGGNEKLFF	1	2.6678239093935857E-5	39	TCRBV10-01	TCRBV10	TCRBV10-01				01,02	TCRBD02-01	TCRBD02	TCRBD02-01				01,02	TCRBJ01-04*01	TCRBJ01	TCRBJ01-04	01				3	0	8	5	3	4	42	-1	56	59	62	1	In	VDJ
TTGGAGCTGGGGGACTCGGCCCTTTATCTTTGCGCCAGCAGCTTGGGAAAGGGACCCTCTGTGGGCACTGAAGCTTTCTTTGGACAA	CASSLGKGPSVGTEAFF	2	4.268518255029738E-5	51	TCRBV05-01*01	TCRBV05	TCRBV05-01	01						unresolved		TCRBD01,TCRBD02	TCRBD01-01,TCRBD02-01		TCRBJ01-01*01	TCRBJ01	TCRBJ01-01	01				0	4	0	7	10	4	30	46	50	55	65	2	In	VDJ
GTCAGGGGACACAGCACTGTATTTCTGTGCCAGCAGCCCAGCCCCAGGGGGCCCGATCTATACACCGGGGAGCTGTTTTTTGGAGAA		1	3.0235337639793973E-5	56	TCRBV21-01*01	TCRBV21	TCRBV21-01	01				TCRBD01-01*01	TCRBD01	TCRBD01-01	01				TCRBJ02-02*01	TCRBJ02	TCRBJ02-02	01				5	7	4	0	9	3	25	37	44	52	61	1	Out	VDJ
AAGATCCAGCCCTCAGAACCCAGGGACTCAGCTGTGTACTTCTGTGCCAGCAGTTTCCGCGGTGCGGAGACCCAGTACTTCGGGCCA	CASSFRGAETQYF	1	1.24498449105034E-5	39	TCRBV12	TCRBV12	unresolved			TCRBV12-03,TCRBV12-04		TCRBD02-01	TCRBD02	TCRBD02-01				01,02	TCRBJ02-05*01	TCRBJ02	TCRBJ02-05	01				3	2	7	5	4	5	42	56	58	62	66	1	In	VDJ
ATCCAGCGCACACAGCAGGAGGACTCGGCCGTGTATCTCTGTGCCAGCAGCTTAGGCGGCAGTTCCTACGAGCAGTACTTCGGGCCG	CASSLGGSSYEQYF	2	5.3356478187871714E-5	42	TCRBV07-02*01	TCRBV07	TCRBV07-02	01				TCRBD02-01	TCRBD02	TCRBD02-01				01,02	TCRBJ02-07*01	TCRBJ02	TCRBJ02-07	01				1	0	7	5	4	1	39	-1	55	59	63	2	In	VDJ
ACACAGCAGGAGGACTCGGCCGTGTATCTCTGTGCCAGCAGCTTAATAGCGGGGGGAGCTAGCACAGATACGCAGTATTTTGGCCCA	CASSLIAGGASTDTQYF	2	2.6678239093935857E-5	51	TCRBV07-02*01	TCRBV07	TCRBV07-02	01				TCRBD02-01*01	TCRBD02	TCRBD02-01	01				TCRBJ02-03*01	TCRBJ02	TCRBJ02-03	01				2	1	5	1	4	0	30	45	46	56	60	2	In	VDJ
ACAGAGCGGGGGGACTCAGCCGTGTATCTCTGTGCCAGCAGCCCCGGCGGGGCCGGACAGGGCGCAAACACCATATATTTTGGAGAG	CASSPGGAGQGANTIYF	2	4.0906633277368314E-5	51	TCRBV07-03*01	TCRBV07	TCRBV07-03	01				TCRBD01-01*01	TCRBD01	TCRBD01-01	01				TCRBJ01-03*01	TCRBJ01	TCRBJ01-03	01				5	12	1	3	3	6	30	42	54	62	65	2	In	VDJ
GAGTCCGCTACCAGCTCCCAGACATCTGTGTACTTCTGTGCCATCACACCCCAGGACCTGGGGACCGGGGAGCTGTTTTTTGGAGAA	CAITPQDLGTGELFF	1	2.6678239093935857E-5	45	TCRBV10-03*01	TCRBV10	TCRBV10-03	01						unresolved		TCRBD01,TCRBD02	TCRBD01-01,TCRBD02-01		TCRBJ02-02*01	TCRBJ02	TCRBJ02-02	01				7	7	1	7	6	5	36	46	53	57	63	1	In	VDJ
CAGCGCACACAGCAGGAGGACTCCGCCGTGTATCTCTGTGCCAGCAGCCCCGAGGCCCTGGGGAACACTGAAGCTTTCTTTGGACAA	CASSPEALGNTEAFF	1	1.6006943456361516E-5	45	TCRBV07-08*01	TCRBV07	TCRBV07-08	01				TCRBD02-01*02	TCRBD02	TCRBD02-01	02				TCRBJ01-01*01	TCRBJ01	TCRBJ01-01	01				5	3	11	1	7	1	36	48	51	55	62	1	In	VDJ
TCGGCCCAAAAGAACCCGACAGCTTTCTATCTCTGTGCCAGTAGTGCGTTCGGGGGAGCCAGCAATCAGCCCCAGCATTTTGGTGAT	CASSAFGGASNQPQHF	1	2.134259127514869E-5	48	TCRBV19-01	TCRBV19	TCRBV19-01				01,02	TCRBD02-01*01	TCRBD02	TCRBD02-01	01				TCRBJ01-05*01	TCRBJ01	TCRBJ01-05	01				5	5	8	2	4	1	33	45	50	56	60	1	In	VDJ
CTGCAGCCAGAAGACTCAGCCCTGTATCTCTGCGCCAGCAGCCAAGATCGCGGGGGCCCACCCACAGATACGCAGTATTTTGGCCCA	CASSQDRGGPPTDTQYF	2	2.134259127514869E-5	51	TCRBV04-01*01	TCRBV04	TCRBV04-01	01				TCRBD02-01*01	TCRBD02	TCRBD02-01	01				TCRBJ02-03*01	TCRBJ02	TCRBJ02-03	01				0	2	7	2	6	2	30	47	49	56	62	2	In	VDJ
CCTGATTCTGGAGTCCGCCAGCACCAACCAGACATCTATGTACCTCTGTGCCAGCAGTTTAGAGATCAGCCCCAGCATTTTGGTGAT		1	1.956404200221963E-5	35	TCRBV28-01*01	TCRBV28	TCRBV28-01	01				TCRBD02-01*02	TCRBD02	TCRBD02-01	02				TCRBJ01-05*01	TCRBJ01	TCRBJ01-05	01				2	0	11	2	0	5	46	-1	61	-1	64	1	Out	VDJ
CTGGAGTTGGCTGCTCCCTCCCAGACATCTGTGTACTTCTGTGCCAGCAGTTACGGGGGCATGAACACTGAAGCTTTCTTTGGACAA	CASSYGGMNTEAFF	2	7.114197091716229E-5	42	TCRBV06-06	TCRBV06	TCRBV06-06				01,02	TCRBD01-01*01	TCRBD01	TCRBD01-01	01				TCRBJ01-01*01	TCRBJ01	TCRBJ01-01	01				2	0	6	0	1	0	39	-1	54	60	61	2	In	VDJ
ATTCTGGAGTCCGCCAGCACCAACCAGACATCTATGTACCTCTGTGCCAGCAGTTTAAGACAGAACTATGGCTACACCTTCGGTTCG	CASSLRQNYGYTF	1	1.7785492729290573E-5	39	TCRBV28-01*01	TCRBV28	TCRBV28-01	01				TCRBD01-01*01	TCRBD01	TCRBD01-01	01				TCRBJ01-02*01	TCRBJ01	TCRBJ01-02	01				2	1	2	5	0	2	42	57	58	-1	63	1	In	VDJ
CCCTCAGAACCCAGGGACTCAGCTGTGTACTTCTGTGCCAGCAGTTTAGCGCTTTCCAGGGACGGGGACATTCAGTACTTCGGCGCC	CASSLALSRDGDIQYF	1	1.7785492729290573E-5	48	TCRBV12	TCRBV12	unresolved			TCRBV12-03,TCRBV12-04				unresolved		TCRBD01,TCRBD02	TCRBD01-01,TCRBD02-01		TCRBJ02-04*01	TCRBJ02	TCRBJ02-04	01				0	8	0	7	4	8	33	50	58	63	67	1	In	VDJ
CCTGCAGAGCTTGGGGACTCGGCCGTGTATCTCTGTGCCAGCAGCTTAACGGGGCAGGGGCCCTACAATGAGCAGTTCTTCGGGCCA	CASSLTGQGPYNEQFF	1	1.6006943456361516E-5	48	TCRBV11-03*01	TCRBV11	TCRBV11-03	01				TCRBD01-01*01	TCRBD01	TCRBD01-01	01				TCRBJ02-01*01	TCRBJ02	TCRBJ02-01	01				2	6	4	2	1	2	33	48	54	60	61	1	In	VDJ
AACGCCTTGTTGCTGGGGGACTCGGCCCTGTATCTCTGTGCCAGCAGCTTCGGCGGGGGGGCGTTAAATGAGCAGTTCTTCGGGCCA	CASSFGGGALNEQFF	2	2.8456788366864917E-5	45	TCRBV05-05*01	TCRBV05	TCRBV05-05	01				TCRBD02-01*01	TCRBD02	TCRBD02-01	01				TCRBJ02-01*01	TCRBJ02	TCRBJ02-01	01				2	2	7	0	5	7	36	50	52	61	66	2	In	VDJ
CAGCGCACAGAGCGGGGGGACTCAGCCGTGTATCTCTGTGCCAGCAGCTTAATTGGCGGGGGCTACAATGAGCAGTTCTTCGGGCCA	CASSLIGGGYNEQFF	2	9.426311146524003E-5	45	TCRBV07-03*01	TCRBV07	TCRBV07-03	01				TCRBD02-01*01	TCRBD02	TCRBD02-01	01				TCRBJ02-01*01	TCRBJ02	TCRBJ02-01	01				1	3	7	2	0	3	36	52	55	-1	62	2	In	VDJ
CTGGAGTCCGCCAGCACCAACCAGACATCTATGTACCTCTGTGCCAGCATCAACCCGGGGGCCACAGATACGCAGTATTTTGGCCCA	CASINPGATDTQYF	1	1.956404200221963E-5	42	TCRBV28-01*01	TCRBV28	TCRBV28-01	01						unresolved		TCRBD01,TCRBD02	TCRBD01-01,TCRBD02-01		TCRBJ02-03*01	TCRBJ02	TCRBJ02-03	01				7	7	6	0	0	2	39	49	56	-1	62	1	In	VDJ
ATTCTGGAGTCCGCCAGCACCAACCAGACATCTATGTACCTCTGTGCCCTCCAGGGGACAGGGTCTAATGGCTACACCTTCGGTTCG	CALQGTGSNGYTF	1	1.7785492729290573E-5	39	TCRBV28-01*01	TCRBV28	TCRBV28-01	01				TCRBD01-01*01	TCRBD01	TCRBD01-01	01				TCRBJ01-02*01	TCRBJ01	TCRBJ01-02	01				11	6	0	3	4	6	42	48	54	63	67	1	In	VDJ
CTCACTGTGACATCGGCCCAAAAGAACCCGACAGCTTTCTATCTCTGTGCCAGTAGTTATTTGAACACTGAAGCTTTCTTTGGACAA	CASSYLNTEAFF	2	4.624228109615549E-5	36	TCRBV19-01	TCRBV19	TCRBV19-01				01,02	TCRBD02-01	TCRBD02	TCRBD02-01				01,02	TCRBJ01-01*01	TCRBJ01	TCRBJ01-01	01				5	0	5	9	2	0	45	-1	57	59	61	2	In	VDJ
ACATCGGCCCAAAAGAACCCGACAGCTTTCTATCTCTGTGCCAGTAGTGCCCGACAGGGGTCTGTCAATGAGCAGTTCTTCGGGCCA	CASSARQGSVNEQFF	1	2.48996898210068E-5	45	TCRBV19-01	TCRBV19	TCRBV19-01				01,02	TCRBD01-01*01	TCRBD01	TCRBD01-01	01				TCRBJ02-01*01	TCRBJ02	TCRBJ02-01	01				5	4	2	2	5	6	36	48	52	60	65	1	In	VDJ
AAGGTGCAGCCTGCAGAACTGGAGGATTCTGGAGTTTATTTCTGTGCCAGCAGCGTCTTGAGGGACAGGGGGTTTTTCTTTGGACAA	CASSVLRDRGFFF	2	2.6678239093935857E-5	39	TCRBV14-01*01	TCRBV14	TCRBV14-01	01				TCRBD01-01*01	TCRBD01	TCRBD01-01	01				TCRBJ01-01*01	TCRBJ01	TCRBJ01-01	01				5	7	0	1	2	13	42	54	61	72	74	2	In	VDJ
AACGCCTTGTTGCTGGGGGACTCGGCCCTCTATCTCTGTGCCAGCAGCCTGGCCCGACCTTGGAGAACTGAAGCTTTCTTTGGACAA	CASSLARPWRTEAFF	1	1.4228394183432458E-5	45	TCRBV05-06*01	TCRBV05	TCRBV05-06	01				TCRBD02-01*02	TCRBD02	TCRBD02-01	02				TCRBJ01-01*01	TCRBJ01	TCRBJ01-01	01				0	9	10	2	1	5	36	52	61	65	66	1	In	VDJ
CTGGAGCTTGGTGACTCTGCTGTGTATTTCTGTGCCAGCAGCCAAGAATGATAGGGCGAAGAACCAGATACGCAGTATTTTGGCCCA	CASSQE**GEEPDTQYF	2	5.157792891494266E-5	51	TCRBV03	TCRBV03	unresolved			TCRBV03-01,TCRBV03-02				unresolved		TCRBD01,TCRBD02	TCRBD01-01,TCRBD02-01		TCRBJ02-03*01	TCRBJ02	TCRBJ02-03	01				0	5	5	3	8	4	30	47	52	56	64	2	Stop	VDJ
CCCAACCAGACAGCTCTTTACTTCTGTGCCACCAGTGATTTTAGGGCCTCTAGCGGGGGCTTCACAGATACGCAGTATTTTGGCCCA	CATSDFRASSGGFTDTQYF	1	1.4228394183432458E-5	57	TCRBV24	TCRBV24	unresolved			TCRBV24-01,TCRBV24-or09_02		TCRBD02-01*01	TCRBD02	TCRBD02-01	01				TCRBJ02-03*01	TCRBJ02	TCRBJ02-03	01				1	8	4	2	3	2	24	41	49	59	62	1	In	VDJ
TCCGCCAGCACCAACCAGACATCTATGTACCTCTGTGCCAGCAGTTTATTTCTCAGCGGGGGGATGGTTGAGCAGTTCTTCGGGCCA	CASSLFLSGGMVEQFF	1	2.134259127514869E-5	48	TCRBV28-01*01	TCRBV28	TCRBV28-01	01				TCRBD02-01*01	TCRBD02	TCRBD02-01	01				TCRBJ02-01*01	TCRBJ02	TCRBJ02-01	01				1	5	6	1	5	9	33	49	54	63	68	1	In	VDJ
GAGTTGGCTGCTCCCTCCCAGACATCTGTGTACTTCTGTGCCAGCATTCTCGGGGAGGGGGCGAAAGATACGCAGTATTTTGGCCCA	CASILGEGAKDTQYF	2	1.3161264619675024E-4	45	TCRBV06-06	TCRBV06	TCRBV06-06				01,02			unresolved		TCRBD01,TCRBD02	TCRBD01-01,TCRBD02-01		TCRBJ02-03*01	TCRBJ02	TCRBJ02-03	01				7	9	5	0	3	5	36	46	55	62	65	2	In	VDJ
ATCCAGCGCACAGAGCAGCGGGACTCGGCCATGTATCGCTGTGCCAGCAGCTTAGTGGAGACAGATCAGCCCCAGCATTTTGGTGAT	CASSLVETDQPQHF	3	1.8852622293048007E-4	42	TCRBV07-06*01	TCRBV07	TCRBV07-06	01				TCRBD01-01*01	TCRBD01	TCRBD01-01	01				TCRBJ01-05*01	TCRBJ01	TCRBJ01-05	01				1	4	2	5	0	5	39	55	59	-1	64	3	In	VDJ
AGCTCCTTGGAGCTGGGGGACTCAGCCCTGTACTTCTGTGCCAGCAGCTTCCGGGACAGGGGTTCAAGTGGCTACACCTTCGGTTCG	CASSFRDRGSSGYTF	2	2.3121140548077745E-5	45	TCRBV13-01*01	TCRBV13	TCRBV13-01	01				TCRBD01-01*01	TCRBD01	TCRBD01-01	01				TCRBJ01-02*01	TCRBJ01	TCRBJ01-02	01				3	2	0	2	6	7	36	50	52	62	68	2	In	VDJ
CAGCAGGTAGTGCGAGGAGATTCGGCAGCTTATTTCTGTGCCAGCTCACAGTTGAGGGGCACTAATGAAAAACTGTTTTTTGGCAGT	CASSQLRGTNEKLFF	1	2.134259127514869E-5	45	TCRBV18-01*01	TCRBV18	TCRBV18-01	01						unresolved		TCRBD01,TCRBD02	TCRBD01-01,TCRBD02-01		TCRBJ01-04*01	TCRBJ01	TCRBJ01-04	01				4	5	5	2	1	2	36	49	54	59	60	1	In	VDJ
AGATCCAGCGCACAGAGCGGGGGGACTCAGCCGTGTATCTCTGTGCCAATCCAGCCCGGTAGCAATCAGCCCCAGCATTTTGGTGAT		1	1.6006943456361516E-5	40	TCRBV07-03*01	TCRBV07	TCRBV07-03	01						unresolved		TCRBD01,TCRBD02	TCRBD01-01,TCRBD02-01		TCRBJ01-05*01	TCRBJ01	TCRBJ01-05	01				10	3	4	5	5	0	41	48	51	54	59	1	Out	VDJ
GTGAACGCCTTGTTGCTGGGGGACTCGGCCCTCTATCTCTGTGCCAGCAGCTTACGAGGGGGCACCGGGGAGCTGTTTTTTGGAGAA	CASSLRGGTGELFF	1	1.6006943456361516E-5	42	TCRBV05-06*01	TCRBV05	TCRBV05-06	01				TCRBD01-01*01	TCRBD01	TCRBD01-01	01				TCRBJ02-02*01	TCRBJ02	TCRBJ02-02	01				2	3	5	1	0	4	39	53	56	-1	62	1	In	VDJ
ATCCAGCAGGTAGTGCGAGGAGATTCGGCAGCTTATTTCTGTGCCAGCTCGGAGTGGCAGGGAGGCACTGAAGCTTTCTTTGGACAA	CASSEWQGGTEAFF	2	3.73495347315102E-5	42	TCRBV18-01*01	TCRBV18	TCRBV18-01	01				TCRBD02-01*02	TCRBD02	TCRBD02-01	02				TCRBJ01-01*01	TCRBJ01	TCRBJ01-01	01				6	9	9	1	0	4	39	50	59	-1	65	2	In	VDJ
TTGTTGCTGGGGGACTCGGCCCTCTATCTCTGTGCCAGCAGCTTGTACGGGGCGGATTACCCTAATGAAAAACTGTTTTTTGGCAGT	CASSLYGADYPNEKLFF	2	4.0906633277368314E-5	51	TCRBV05-06*01	TCRBV05	TCRBV05-06	01						unresolved		TCRBD01,TCRBD02	TCRBD01-01,TCRBD02-01		TCRBJ01-04*01	TCRBJ01	TCRBJ01-04	01				1	3	7	0	8	3	30	45	48	53	61	2	In	VDJ
GGAGCTGGGGGACTCAGCTTTGTATTTCTGTGCCAGCAGCGTAGAGGAGGCAGGGGACCGGGGGACTATGGCTACACCTTCGGTTCG		2	3.5570985458581145E-5	53	TCRBV09-01	TCRBV09	TCRBV09-01				01,02			unresolved		TCRBD01,TCRBD02	TCRBD01-01,TCRBD02-01		TCRBJ01-02*01	TCRBJ01	TCRBJ01-02	01				0	6	4	2	8	3	28	44	50	56	64	2	Out	VDJ
CCGGGAGACACGGCACTGTATCTCTGCGCCAGCAGTCATTTGATTTTCGTTCCCGGGACACTTAATTCACCCCTCCACTTTGGGAAC	CASSHLIFVPGTLNSPLHF	1	1.7785492729290573E-5	57	TCRBV23-01*01	TCRBV23	TCRBV23-01	01				TCRBD01-01*01	TCRBD01	TCRBD01-01	01				TCRBJ01-06*01	TCRBJ01	TCRBJ01-06	01				3	16	0	6	2	6	24	38	54	60	62	1	In	VDJ
TGCCCATCCTGAAGACAGCAGCTTCTACATCTGCAGTGCTAGAGGCACTTCACAGGGACGTTTCAGGATGAGCAGTTCTTCGGGCCA		2	3.912808400443926E-5	50	TCRBV20	TCRBV20	unresolved			TCRBV20-01,TCRBV20-or09_02		TCRBD01-01*01	TCRBD01	TCRBD01-01	01				TCRBJ02-01*01	TCRBJ02	TCRBJ02-01	01				1	7	3	3	10	8	31	44	51	57	67	2	Out	VDJ
ACATCGGCCCAAAAGAACCCGACAGCTTTCTATCTCTGTGCCAGTAGTCTACTACAAACAGGGCTCTATGGCTACACCTTCGGTTCG	CASSLLQTGLYGYTF	2	6.0470675279587946E-5	45	TCRBV19-01	TCRBV19	TCRBV19-01				01,02	TCRBD01-01*01	TCRBD01	TCRBD01-01	01				TCRBJ01-02*01	TCRBJ01	TCRBJ01-02	01				5	9	3	3	2	4	36	48	57	63	65	2	In	VDJ
CCTGCAAAGCTTGAGGACTCGGCCGTGTATCTCTGTGCCAGCAGCTTAGTGGGTGGTTGGGTTGGCGCTGAAGCTTTCTTTGGACAA	CASSLVGGWVGAEAFF	2	2.8456788366864917E-5	48	TCRBV11-02*02	TCRBV11	TCRBV11-02	02						unresolved		TCRBD01,TCRBD02	TCRBD01-01,TCRBD02-01		TCRBJ01-01*01	TCRBJ01	TCRBJ01-01	01				1	1	0	9	14	6	33	49	50	53	67	2	In	VDJ
GAGTCCGCCAGCACCAACCAGACATCTATGTACCTCTGTGCCAGCAGTGACGGACAGGATCCTAATCAGCCCCAGCATTTTGGTGAT	CASSDGQDPNQPQHF	2	8.892746364645287E-5	45	TCRBV28-01*01	TCRBV28	TCRBV28-01	01				TCRBD01-01*01	TCRBD01	TCRBD01-01	01				TCRBJ01-05*01	TCRBJ01	TCRBJ01-05	01				5	3	1	4	5	4	36	48	51	58	63	2	In	VDJ
CAGCAGGAGGACTCCGCCGTGTATCTCTGTGCCAGCAGCCCGCTGTTGACGGGTGGGGCGAACACCGGGGAGCTGTTTTTTGGAGAA	CASSPLLTGGANTGELFF	1	1.7785492729290573E-5	54	TCRBV07-08*01	TCRBV07	TCRBV07-08	01						unresolved		TCRBD01,TCRBD02	TCRBD01-01,TCRBD02-01		TCRBJ02-02*01	TCRBJ02	TCRBJ02-02	01				5	15	6	2	0	0	27	39	54	-1	58	1	In	VDJ
ATCCAGCCTGCAAAGCTTGAGGACTCGGCCGTGTATCTCTGTGCCAGCAGCTTAGCGTACAGCCAAGAGACCCAGTACTTCGGGCCA	CASSLAYSQETQYF	2	7.46990694630204E-5	42	TCRBV11-02*02	TCRBV11	TCRBV11-02	02				TCRBD01-01*01	TCRBD01	TCRBD01-01	01				TCRBJ02-05*01	TCRBJ02	TCRBJ02-05	01				1	3	3	5	0	1	39	55	58	-1	62	2	In	VDJ
GGCGTCTGCTGTACCCTCTCAGACATCTGTGTACTTCTGTGCCAGCAGTGGGGGCGGGACCCAGGATATGAGCAGTTCTTCGGGCCA		2	7.114197091716229E-5	44	TCRBV06-04	TCRBV06	TCRBV06-04				01,02	TCRBD02-01*02	TCRBD02	TCRBD02-01	02				TCRBJ02-01*01	TCRBJ02	TCRBJ02-01	01				4	3	7	3	8	8	37	50	53	59	67	2	Out	VDJ
GCTCCCTCCCAAACATCTGTGTACTTCTGTGCCAGCACCCCGGGGGGCTTACTCGGGGGGCATCGGGAGACCCAGTACTTCGGGCCA	CASTPGGLLGGHRETQYF	1	1.4228394183432458E-5	54	TCRBV06	TCRBV06	unresolved			TCRBV06-02,TCRBV06-03		TCRBD02-01*01	TCRBD02	TCRBD02-01	01				TCRBJ02-05*01	TCRBJ02	TCRBJ02-05	01				7	3	8	1	19	5	27	37	40	47	66	1	In	VDJ
ATCCGGTCCACAAAGCTGGAGGACTCAGCCATGTACTTCTGTGCCAGCAGGAGACGGGTCTCCTACAATGAGCAGTTCTTCGGGCCA	CASRRRVSYNEQFF	1	1.7785492729290573E-5	42	TCRBV02-01*01	TCRBV02	TCRBV02-01	01				TCRBD02-01	TCRBD02	TCRBD02-01				01,02	TCRBJ02-01*01	TCRBJ02	TCRBJ02-01	01				6	4	8	4	1	0	39	50	54	58	59	1	In	VDJ
CGGAGTCAGGGGACACAGCACTGTATTTCTGTGCCAGCAGCAAAGCAGTTGTCCTAGCGGGTATCAGACGAGCAGTACTTCGGGCCG		2	1.298340969238212E-4	52	TCRBV21-01*01	TCRBV21	TCRBV21-01	01				TCRBD02-01	TCRBD02	TCRBD02-01				01,02	TCRBJ02-07*01	TCRBJ02	TCRBJ02-07	01				0	7	4	4	6	5	29	46	53	61	67	2	Out	VDJ
CAGCACCAACCAGACATCTATGTACCTCTGTGCCAGCAGGAGCCTTAGCGGGGGGGCTCCGTGGGGGAGACCCAGTACTTCGGGCCA		2	9.248456219231098E-5	53	TCRBV28-01*01	TCRBV28	TCRBV28-01	01				TCRBD02-01*01	TCRBD02	TCRBD02-01	01				TCRBJ02-05*01	TCRBJ02	TCRBJ02-05	01				6	6	5	0	10	5	28	39	45	56	66	2	Out	VDJ
ATCCAGCGCACAGAGCAGCGGGACTCGGCCATGTATCGCTGTGCCAGCAGCGCACGACTAGCGGAAGAGACCCAGTACTTCGGGCCA	CASSARLAEETQYF	1	1.4228394183432458E-5	42	TCRBV07-06*01	TCRBV07	TCRBV07-06	01				TCRBD02-01	TCRBD02	TCRBD02-01				01,02	TCRBJ02-05*01	TCRBJ02	TCRBJ02-05	01				5	4	2	5	0	3	39	51	55	-1	64	1	In	VDJ
GAGTCGCCCAGCCCCAACCAGACCTCTCTGTACTTCTGTGCCAGCACATCCTAGGGGGCGTCGGATGAAAAACTGTTTTTTGGCAGT	CASTS*GASDEKLFF	2	4.8020830369084546E-5	45	TCRBV27-01*01	TCRBV27	TCRBV27-01	01				TCRBD01-01*01	TCRBD01	TCRBD01-01	01				TCRBJ01-04*01	TCRBJ01	TCRBJ01-04	01				7	6	5	0	5	6	36	46	52	59	64	2	Stop	VDJ
AATGTGAAAGCCTTGGAGCTGGAGGACTCGGCCCTGTATCTCTGTGCCAGCAGCTTAGGTCAAGGTTACGAGCAGTACTTCGGGCCG	CASSLGQGYEQYF	1	1.956404200221963E-5	39	TCRBV05-08*01	TCRBV05	TCRBV05-08	01						unresolved		TCRBD01,TCRBD02	TCRBD01-01,TCRBD02-01		TCRBJ02-07*01	TCRBJ02	TCRBJ02-07	01				2	0	5	4	7	4	42	-1	56	59	66	1	In	VDJ
GAAGATCCAGCGCACAGAGCAGGGGGACTCAGCTGTGTATCTCTGTGCCAGCAGCAACCGGGTCCTGAGACCCAGTACTTCGGGCCA		2	4.446373182322643E-5	38	TCRBV07-04*01	TCRBV07	TCRBV07-04	01				TCRBD02-01	TCRBD02	TCRBD02-01				01,02	TCRBJ02-05*01	TCRBJ02	TCRBJ02-05	01				5	3	8	4	4	5	43	55	58	62	66	2	Out	VDJ
CAGCGCACAGAGCAGGGGGACTCGGCCATGTATCTCTGTGCCAGCAGCTCAGTCGGGACAGGGAATGAAAAACTGTTTTTTGGCAGT	CASSSVGTGNEKLFF	1	2.6678239093935857E-5	45	TCRBV07-09	TCRBV07	TCRBV07-09				01,03	TCRBD01-01*01	TCRBD01	TCRBD01-01	01				TCRBJ01-04*01	TCRBJ01	TCRBJ01-04	01				4	5	0	3	0	5	36	49	54	-1	63	1	In	VDJ
TCAGAACCCAGGGACTCAGCTGTGTACTTCTGTGCCAGCAGTTGGGACAGGGCCAGCTCCTCCTACAATGAGCAGTTCTTCGGGCCA	CASSWDRASSSYNEQFF	1	1.7785492729290573E-5	51	TCRBV12	TCRBV12	unresolved			TCRBV12-03,TCRBV12-04		TCRBD01-01*01	TCRBD01	TCRBD01-01	01				TCRBJ02-01*01	TCRBJ02	TCRBJ02-01	01				4	0	0	3	7	0	30	-1	43	52	59	1	In	VDJ
CAGCAGGTAGTGCGAGGAGATTCGGCAGCTTATTTCTGTGCCAGCTCATCTCTGGACAGGGCTGGAAACACCATATATTTTGGAGAG	CASSSLDRAGNTIYF	2	7.647761873594946E-5	45	TCRBV18-01*01	TCRBV18	TCRBV18-01	01				TCRBD01-01*01	TCRBD01	TCRBD01-01	01				TCRBJ01-03*01	TCRBJ01	TCRBJ01-03	01				5	5	1	3	0	2	36	48	53	-1	61	2	In	VDJ
CGCACACAGCAGGAGGACTCGGCCGTGTATCTCTGTGCCAGCAGCTTAGATGGAAGTAGGAGAAGCACTGAAGCTTTCTTTGGACAA	CASSLDGSRRSTEAFF	1	1.956404200221963E-5	48	TCRBV07-02*01	TCRBV07	TCRBV07-02	01				TCRBD02-01*02	TCRBD02	TCRBD02-01	02				TCRBJ01-01*01	TCRBJ01	TCRBJ01-01	01				1	9	10	2	3	4	33	49	58	62	65	1	In	VDJ
CCACTCTGACAGTGACCAGTGCCCATCCTGAAGACAGCAGCTTCTACATCTGCAGTGCTAGGGAACCATGAGCAGTTCTTCGGGCCA		2	1.2094135055917589E-4	31	TCRBV20-01*01	TCRBV20	TCRBV20-01	01						unresolved		TCRBD01,TCRBD02	TCRBD01-01,TCRBD02-01		TCRBJ02-01*01	TCRBJ02	TCRBJ02-01	01				3	0	1	8	3	8	50	-1	61	64	67	2	Out	VDJ
ATCCAGCGCACAGAGCAGCGGGACTCGGCCATGTATCGCTGTGCCAGCAGCTTAGGGCAGCCCCACGGAGAGCAGTTCTTCGGGCCA	CASSLGQPHGEQFF	1	1.6006943456361516E-5	42	TCRBV07-06*01	TCRBV07	TCRBV07-06	01						unresolved		TCRBD01,TCRBD02	TCRBD01-01,TCRBD02-01		TCRBJ02-01*01	TCRBJ02	TCRBJ02-01	01				1	11	1	8	0	10	39	55	66	-1	69	1	In	VDJ
CCAGCAGGTAGTGCGAGGAGATTCGGCAGCTTATTTCTGTGCCAGCTCATACCCATGTTAGGTAGGAAGACCCAGTACTTCGGGCCA		1	1.24498449105034E-5	44	TCRBV18-01*01	TCRBV18	TCRBV18-01	01						unresolved		TCRBD01,TCRBD02	TCRBD01-01,TCRBD02-01		TCRBJ02-05*01	TCRBJ02	TCRBJ02-05	01				5	15	1	8	0	6	37	49	64	-1	67	1	Out	VDJ
GAAGACAGCAGCTTCTACATCTGCAGTGCTCCCCCCGGGACAGGGCGTAATTCCTTCTCTGGGGCCAACGTCCTGACTTTCGGGGCC	CSAPPGTGRNSFSGANVLTF	1	1.0671295637574344E-5	60	TCRBV20	TCRBV20	unresolved			TCRBV20-01,TCRBV20-or09_02		TCRBD01-01*01	TCRBD01	TCRBD01-01	01				TCRBJ02-06*01	TCRBJ02	TCRBJ02-06	01				5	6	0	3	11	0	21	30	36	45	56	1	In	VDJ
GAGTCGGCTGCTCCCTCCCAAACATCTGTGTACTTCTGTGCCAGCAGTAATGTACGGGGGGTATACAATGAGCAGTTCTTCGGGCCA	CASSNVRGVYNEQFF	1	1.6006943456361516E-5	45	TCRBV06	TCRBV06	unresolved			TCRBV06-02,TCRBV06-03		TCRBD02-01*01	TCRBD02	TCRBD02-01	01				TCRBJ02-01*01	TCRBJ02	TCRBJ02-01	01				5	6	8	1	2	4	36	48	54	61	63	1	In	VDJ
TGGAGGATTCTGGAGTTTATTTCTGTGCCAGCAGACCTCTCGCCTCGCCTCTGAGGGGGGGTTGGTCAGCCCCAGCATTTTGGTGAT		1	1.7785492729290573E-5	58	TCRBV14-01*01	TCRBV14	TCRBV14-01	01				TCRBD02-01*01	TCRBD02	TCRBD02-01	01				TCRBJ01-05*01	TCRBJ01	TCRBJ01-05	01				6	20	9	0	4	6	23	34	54	61	65	1	Out	VDJ
GAGATCCAGCGCACAGAGCAGGGGGACTCGGCCATGTATCTCTGTGCCAGCAGGGGGCAGATGAACACTGAAGCTTTCTTTGGACAA	CASRGQMNTEAFF	1	1.956404200221963E-5	39	TCRBV07-09	TCRBV07	TCRBV07-09				01,03	TCRBD01-01*01	TCRBD01	TCRBD01-01	01				TCRBJ01-01*01	TCRBJ01	TCRBJ01-01	01				6	0	7	0	3	0	42	-1	53	58	61	1	In	VDJ
CAGCCCTCAGAACCCAGGGACTCAGCTGTGTACTTCTGTGCCAGCAGTTTCCAAGCGGGGGGACTATATGAGCAGTTCTTCGGGCCA	CASSFQAGGLYEQFF	1	1.6006943456361516E-5	45	TCRBV12	TCRBV12	unresolved			TCRBV12-03,TCRBV12-04		TCRBD02-01*01	TCRBD02	TCRBD02-01	01				TCRBJ02-01*01	TCRBJ02	TCRBJ02-01	01				3	3	6	1	5	8	36	50	53	62	67	1	In	VDJ
AACGCCTTGGAGCTGGACGACTCGGCCCTGTATCTCTGTGCCAGCAGCACGGGGGCACTTCCCTACAATGAGCAGTTCTTCGGGCCA	CASSTGALPYNEQFF	1	1.4228394183432458E-5	45	TCRBV05-04*01	TCRBV05	TCRBV05-04	01						unresolved		TCRBD01,TCRBD02	TCRBD01-01,TCRBD02-01		TCRBJ02-01*01	TCRBJ02	TCRBJ02-01	01				4	2	6	0	5	2	36	48	50	56	61	1	In	VDJ
CTGCTGTCGGCTGCTCCCTCCCAGACATCTGTGTACTTCTGTGCCAGCAGTTCTCAACAGGGGAACTATGGCTACACCTTCGGTTCG	CASSSQQGNYGYTF	1	1.0671295637574344E-5	42	TCRBV06-05*01	TCRBV06	TCRBV06-05	01				TCRBD01-01*01	TCRBD01	TCRBD01-01	01				TCRBJ01-02*01	TCRBJ01	TCRBJ01-02	01				4	4	3	2	0	2	39	52	56	-1	63	1	In	VDJ
CTGGAGTCCGCCAGCACCAACCAGACATCTATGTACCTCTGTGCCAGCGCAGGGGACCCCTTCTACAATGAGCAGTTCTTCGGGCCA	CASAGDPFYNEQFF	1	1.956404200221963E-5	42	TCRBV28-01*01	TCRBV28	TCRBV28-01	01				TCRBD01-01*01	TCRBD01	TCRBD01-01	01				TCRBJ02-01*01	TCRBJ02	TCRBJ02-01	01				8	1	4	2	7	3	39	48	49	55	62	1	In	VDJ
CAGCGCACACAGCAGGAGGACTCGGCCGTGTATCTCTGTGCCAGCAGCCCCCGGGACAGGGGTGGGGAAAAACTGTTTTTTGGCAGT	CASSPRDRGGEKLFF	2	6.0470675279587946E-5	45	TCRBV07-02*01	TCRBV07	TCRBV07-02	01				TCRBD01-01*01	TCRBD01	TCRBD01-01	01				TCRBJ01-04*01	TCRBJ01	TCRBJ01-04	01				5	4	0	2	4	8	36	48	52	62	66	2	In	VDJ
GCCCAAAAGAACCCGACAGCTTTCTATCTCTGTGCCAGTAGTATCGGGACAGGGAGGGCCGGGGCCAACGTCCTGACTTTCGGGGCC	CASSIGTGRAGANVLTF	1	2.134259127514869E-5	51	TCRBV19-01	TCRBV19	TCRBV19-01				01,02	TCRBD01-01*01	TCRBD01	TCRBD01-01	01				TCRBJ02-06*01	TCRBJ02	TCRBJ02-06	01				3	1	0	3	6	4	30	44	45	54	60	1	In	VDJ
GAGTCCGCCAGCACCAACCAGACATCTATGTACCTCTGTGCCAGCAGCTTCGAGACAGGGGGCGATGAAAAACTGTTTTTTGGCAGT	CASSFETGGDEKLFF	3	1.5295523747189892E-4	45	TCRBV28-01*01	TCRBV28	TCRBV28-01	01				TCRBD01-01*01	TCRBD01	TCRBD01-01	01				TCRBJ01-04*01	TCRBJ01	TCRBJ01-04	01				6	6	2	0	1	6	36	47	53	63	64	3	In	VDJ
ACACAGCAGGAGGACTCGGCCGTGTATCTCTGTGCCAGCAGCCATACGTGACAGGGTGGGTCCAAAAACATTCAGTACTTCGGCGCC	CASSHT*QGGSKNIQYF	1	1.956404200221963E-5	51	TCRBV07-02*01	TCRBV07	TCRBV07-02	01				TCRBD01-01*01	TCRBD01	TCRBD01-01	01				TCRBJ02-04*01	TCRBJ02	TCRBJ02-04	01				5	7	2	3	5	2	30	42	49	56	61	1	Stop	VDJ
CCTGCAGAACTGGAGGATTCTGGAGTTTATTTCTGTGCCAGCAGCCAGACAACTAGCGGGGGGGCAGATACGCAGTATTTTGGCCCA	CASSQTTSGGADTQYF	1	1.956404200221963E-5	48	TCRBV14-01*01	TCRBV14	TCRBV14-01	01				TCRBD02-01*01	TCRBD02	TCRBD02-01	01				TCRBJ02-03*01	TCRBJ02	TCRBJ02-03	01				3	4	3	0	0	4	33	47	51	-1	64	1	In	VDJ
GAGTCCGCCAGCACCAACCAGACATCTATGTACCTCTGTGCCAGCAGTTTCGCTAGCGGGGGGAACAATGAGCAGTTCTTCGGGCCA	CASSFASGGNNEQFF	1	1.956404200221963E-5	45	TCRBV28-01*01	TCRBV28	TCRBV28-01	01				TCRBD02-01*01	TCRBD02	TCRBD02-01	01				TCRBJ02-01*01	TCRBJ02	TCRBJ02-01	01				3	2	4	1	1	5	36	50	52	63	64	1	In	VDJ
CCTGCAAAGCTTGAGGACTCGGCCGTGTATCTCTGTGCCAGCAGCCCCGGACCTTTCTTGAGGGACACTGAAGCTTTCTTTGGACAA	CASSPGPFLRDTEAFF	1	1.4228394183432458E-5	48	TCRBV11-02*02	TCRBV11	TCRBV11-02	02				TCRBD02-01*02	TCRBD02	TCRBD02-01	02				TCRBJ01-01*01	TCRBJ01	TCRBJ01-01	01				5	14	11	0	0	3	33	45	59	-1	64	1	In	VDJ
CTCACTCTGGAGTCCGCTACCAGCTCCCAGACATCTGTGTACTTCTGTGCCACCCGGACCGACGGAAACACCATATATTTTGGAGAG	CATRTDGNTIYF	1	2.8456788366864917E-5	36	TCRBV10-03*01	TCRBV10	TCRBV10-03	01						unresolved		TCRBD01,TCRBD02	TCRBD01-01,TCRBD02-01		TCRBJ01-03*01	TCRBJ01	TCRBJ01-03	01				10	3	1	7	4	4	45	52	55	59	63	1	In	VDJ
GCCCAAAAGAACCCGACAGCTTTCTATCTCTGTGCCAGTAGTATGTTTAGCGGGGGGACTCATCAAGAGACCCAGTACTTCGGGCCA	CASSMFSGGTHQETQYF	2	3.73495347315102E-5	51	TCRBV19-01	TCRBV19	TCRBV19-01				01,02	TCRBD02-01*01	TCRBD02	TCRBD02-01	01				TCRBJ02-05*01	TCRBJ02	TCRBJ02-05	01				3	3	5	1	6	2	30	44	47	57	63	2	In	VDJ
TGAATGTGAGCACCTTGGAGCTGGGGGACTCGGCCCTTTATCTTTGCGCCAGCAGTAGGGGAAAGAAACACCATATATTTTGGAGAG		1	1.6006943456361516E-5	37	TCRBV05-01*01	TCRBV05	TCRBV05-01	01				TCRBD01-01*01	TCRBD01	TCRBD01-01	01				TCRBJ01-03*01	TCRBJ01	TCRBJ01-03	01				5	1	5	2	3	5	44	55	56	61	64	1	Out	VDJ
CACATCAATTCCCTGGAGCTTGGTGACTCTGCTGTGTATTTCTGTGCCAGCAGCCACCTCGGTACAGATACGCAGTATTTTGGCCCA	CASSHLGTDTQYF	1	1.7785492729290573E-5	39	TCRBV03	TCRBV03	unresolved			TCRBV03-01,TCRBV03-02		TCRBD02-01	TCRBD02	TCRBD02-01				01,02	TCRBJ02-03*01	TCRBJ02	TCRBJ02-03	01				3	3	8	5	1	3	42	56	59	62	63	1	In	VDJ
CAGCCTGCAAAGCTTGAGGACTCGGCCGTGTATCTCTGTGCCAGCAGCTTAGGAAGGGACAGAGCCTACGAGCAGTACTTCGGGCCG	CASSLGRDRAYEQYF	1	1.24498449105034E-5	45	TCRBV11-02*02	TCRBV11	TCRBV11-02	02				TCRBD01-01*01	TCRBD01	TCRBD01-01	01				TCRBJ02-07*01	TCRBJ02	TCRBJ02-07	01				1	3	0	5	2	2	36	52	55	62	64	1	In	VDJ
ACTGTGACATCGGCCCAAAAGAACCCGACAGCTTTCTATCTCTGTGCCAGTAAGCAACAGGGGGCCTACGAGCAGTACTTCGGGCCG	CASKQQGAYEQYF	1	1.956404200221963E-5	39	TCRBV19-01	TCRBV19	TCRBV19-01				01,02	TCRBD01-01*01	TCRBD01	TCRBD01-01	01				TCRBJ02-07*01	TCRBJ02	TCRBJ02-07	01				7	4	3	1	0	2	42	52	56	-1	64	1	In	VDJ
CAGCGCACACAGCAGGAGGACTCCGCCGTGTATCTCTGTGCCAGCAGCCTCAGTACAGGGCAAGCCTACGAGCAGTACTTCGGGCCG	CASSLSTGQAYEQYF	2	1.2449844910503402E-4	45	TCRBV07-08*01	TCRBV07	TCRBV07-08	01				TCRBD01-01*01	TCRBD01	TCRBD01-01	01				TCRBJ02-07*01	TCRBJ02	TCRBJ02-07	01				5	6	3	3	4	2	36	48	54	60	64	2	In	VDJ
AGGCTGCTGTCGGCTGCTCCCTCCCAGACATCTGTGTACTTCTGTGCCAGCTCTGTTGGGCGTCGAGAGACCCAGTACTTCGGGCCA	CASSVGRRETQYF	1	8.892746364645286E-6	39	TCRBV06-05*01	TCRBV06	TCRBV06-05	01				TCRBD01-01*01	TCRBD01	TCRBD01-01	01				TCRBJ02-05*01	TCRBJ02	TCRBJ02-05	01				8	6	8	0	4	4	42	51	57	61	65	1	In	VDJ
CTGACGATCCAGCGCACACAGCAGGAGGACTCGGCCGTGTATCTCTGTGCCAGCAGCTTACACTACGATGGCTACACCTTCGGTTCG	CASSLHYDGYTF	1	1.6006943456361516E-5	36	TCRBV07-02*01	TCRBV07	TCRBV07-02	01				TCRBD02-01	TCRBD02	TCRBD02-01				01,02	TCRBJ01-02*01	TCRBJ01	TCRBJ01-02	01				2	1	3	9	2	6	45	60	61	65	67	1	In	VDJ
GGCCTGGGGGACGCAGCCATGTACCTGTGTGCCACCAGCAGAGATAGGCTAGCGGGGGGGGGTGACAATGAGCAGTTCTTCGGGCCA	CATSRDRLAGGGDNEQFF	1	1.24498449105034E-5	54	TCRBV15-01*01	TCRBV15	TCRBV15-01	01				TCRBD02-01*01	TCRBD02	TCRBD02-01	01				TCRBJ02-01*01	TCRBJ02	TCRBJ02-01	01				0	4	4	0	4	5	27	44	48	60	64	1	In	VDJ
CGGCCCAAAAGAACCCGACAGCTTTCTATCTCTGTGCCAGTAGTCACTAGCGGGGGGACTATAGGATTCGAGCAGTACTTCGGGCCG		1	1.956404200221963E-5	49	TCRBV19-01	TCRBV19	TCRBV19-01				01,02	TCRBD02-01*01	TCRBD02	TCRBD02-01	01				TCRBJ02-07*01	TCRBJ02	TCRBJ02-07	01				5	1	3	1	11	6	32	44	45	57	68	1	Out	VDJ
CACCCTGCAGCCAGAAGACTCGGCCCTGTATCTCTGTGCCAGCAGCCAGTGGGGGGTCCTAGCACAGATACGCAGTATTTTGGCCCA		1	1.0671295637574344E-5	47	TCRBV04-02*01	TCRBV04	TCRBV04-02	01				TCRBD02-01*01	TCRBD02	TCRBD02-01	01				TCRBJ02-03*01	TCRBJ02	TCRBJ02-03	01				3	2	9	1	4	0	34	48	50	56	60	1	Out	VDJ
GTGAGCACCTTGGAGCTGGGGGACTCGGCCCTTTATCTTTGCGCCAGCAGCCCTAGGCGGGACAGCTACGAGCAGTACTTCGGGCCG	CASSPRRDSYEQYF	1	1.0671295637574344E-5	42	TCRBV05-01*01	TCRBV05	TCRBV05-01	01				TCRBD01-01*01	TCRBD01	TCRBD01-01	01				TCRBJ02-07*01	TCRBJ02	TCRBJ02-07	01				4	7	0	5	0	3	39	51	58	-1	65	1	In	VDJ
AAGATCCAGCCTGCAAAGCTTGAGGACTCGGCCGTGTATCTCTGTGCCAGCAGCTTAGTGGGGGGCTACGAGCAGTACTTCGGGCCG	CASSLVGGYEQYF	1	1.24498449105034E-5	39	TCRBV11-02*02	TCRBV11	TCRBV11-02	02				TCRBD02-01*01	TCRBD02	TCRBD02-01	01				TCRBJ02-07*01	TCRBJ02	TCRBJ02-07	01				1	1	9	1	0	3	42	58	59	-1	65	1	In	VDJ
CCTGCAGAACTGGAGGATTCTGGAGTTTATTTCTGTGCCAGCAGCCAGGGGGACAGGACCCGCTCCTACGAGCAGTACTTCGGGCCG	CASSQGDRTRSYEQYF	1	1.7785492729290573E-5	48	TCRBV14-01*01	TCRBV14	TCRBV14-01	01				TCRBD01-01*01	TCRBD01	TCRBD01-01	01				TCRBJ02-07*01	TCRBJ02	TCRBJ02-07	01				3	2	0	4	5	0	33	47	49	57	62	1	In	VDJ
GCCCATCCTGAAGACAGCAGCTTCTACATCTGCAGTGCTAGAGGGCTCGGCAGGGGACCAGGCGACTACGAGCAGTACTTCGGGCCG	CSARGLGRGPGDYEQYF	2	8.714891437352381E-5	51	TCRBV20	TCRBV20	unresolved			TCRBV20-01,TCRBV20-or09_02		TCRBD01-01*01	TCRBD01	TCRBD01-01	01				TCRBJ02-07*01	TCRBJ02	TCRBJ02-07	01				1	7	4	2	9	3	30	43	50	56	65	2	In	VDJ
CAGAGCAGGGGGACTCGGCCATGTATCTCTGTGCCAGCAGCTTAGCTCTCAGGGTCGGGGATGAACACTGAAGCTTTCTTTGGACAA		1	1.956404200221963E-5	52	TCRBV07-09	TCRBV07	TCRBV07-09				01,03			unresolved		TCRBD01,TCRBD02	TCRBD01-01,TCRBD02-01		TCRBJ01-01*01	TCRBJ01	TCRBJ01-01	01				0	3	4	3	7	0	29	46	49	54	61	1	Out	VDJ
GTTGGCGTCTGCTGTACCCTCTCAGACATCTGTGTACTTCTGTGCCAGCAGTGACTCGAGGAATACACTGAAGCTTTCTTTGGACAA		2	5.3356478187871714E-5	41	TCRBV06-04	TCRBV06	TCRBV06-04				01,02	TCRBD02-01*02	TCRBD02	TCRBD02-01	02				TCRBJ01-01*01	TCRBJ01	TCRBJ01-01	01				0	0	11	1	3	3	40	-1	57	61	64	2	Out	VDJ
GCCAGCACCAACCAGACATCTATGTACCTCTGTGCCAGCAGTCCCCTCCCGGGACTACGATCTGACGACGAGCAGTTCTTCGGGCCA	CASSPLPGLRSDDEQFF	1	1.956404200221963E-5	51	TCRBV28-01*01	TCRBV28	TCRBV28-01	01				TCRBD02-01	TCRBD02	TCRBD02-01				01,02	TCRBJ02-01*01	TCRBJ02	TCRBJ02-01	01				5	8	0	9	12	10	30	42	50	57	69	1	In	VDJ
CTGGAGTCCGCCAGCACCAACCAGACATCTATGTACCTCTGTGCCAGCAGTACCCGGCCCCTCTACAATGAGCAGTTCTTCGGGCCA	CASSTRPLYNEQFF	1	1.956404200221963E-5	42	TCRBV28-01*01	TCRBV28	TCRBV28-01	01						unresolved		TCRBD01,TCRBD02	TCRBD01-01,TCRBD02-01		TCRBJ02-01*01	TCRBJ02	TCRBJ02-01	01				5	4	9	0	4	3	39	51	55	58	62	1	In	VDJ
GAGTCGCCCAGCCCCAACCAGACCTCTCTGTACTTCTGTGCCAGCAGTTTGACAGGGGGCTTGAACACTGAAGCTTTCTTTGGACAA	CASSLTGGLNTEAFF	1	1.6006943456361516E-5	45	TCRBV27-01*01	TCRBV27	TCRBV27-01	01				TCRBD01-01*01	TCRBD01	TCRBD01-01	01				TCRBJ01-01*01	TCRBJ01	TCRBJ01-01	01				3	0	2	0	1	0	36	-1	50	60	61	1	In	VDJ
CTGACAGTGACCAGTGCCCATCCTGAAGACAGCAGCTTCTACATCTGCAGTCAACCCCAGCGCCGGGGTGAGCAGTTCTTCGGGCCA	CSQPQRRGEQFF	1	1.24498449105034E-5	36	TCRBV20	TCRBV20	unresolved			TCRBV20-01,TCRBV20-or09_02		TCRBD02-01*01	TCRBD02	TCRBD02-01	01				TCRBJ02-01*01	TCRBJ02	TCRBJ02-01	01				8	12	8	3	0	9	45	51	63	-1	68	1	In	VDJ
GAGTTGGCTGCTCCCTCCCAGACATCTGTGTACTTCTGTGCCAGCAGTTCTCCTCTAGCGGGGGGGGAGACCCAGTACTTCGGGCCA	CASSSPLAGGETQYF	1	1.4228394183432458E-5	45	TCRBV06-06	TCRBV06	TCRBV06-06				01,02	TCRBD02-01*01	TCRBD02	TCRBD02-01	01				TCRBJ02-05*01	TCRBJ02	TCRBJ02-05	01				4	5	4	0	0	5	36	49	54	-1	66	1	In	VDJ
ACATCGGCCCAAAAGAACCCGACAGCTTTCTATCTCTGTGCCAGTAGTATCGGCAGGGTTTTCGACAATGAGCAGTTCTTCGGGCCA	CASSIGRVFDNEQFF	1	2.134259127514869E-5	45	TCRBV19-01	TCRBV19	TCRBV19-01				01,02	TCRBD01-01*01	TCRBD01	TCRBD01-01	01				TCRBJ02-01*01	TCRBJ02	TCRBJ02-01	01				3	3	4	3	6	5	36	50	53	58	64	1	In	VDJ
CTGGAGTCCGCCAGCACCAACCAGACATCTATGTACCTCTGTGCCAGCAGTTTGGCAGTGCATAATGAAAAACTGTTTTTTGGCAGT	CASSLAVHNEKLFF	1	2.3121140548077745E-5	42	TCRBV28-01*01	TCRBV28	TCRBV28-01	01				TCRBD01-01*01	TCRBD01	TCRBD01-01	01				TCRBJ01-04*01	TCRBJ01	TCRBJ01-04	01				3	2	4	5	4	4	39	53	55	58	62	1	In	VDJ
AATCCTGTCCTCAGAACCGGGAGACACGGCACTGTATCTCTGCGCCAGCAGTCAATCGTAAGGGAGACTGAAGCTTTCTTTGGACAA		1	1.6006943456361516E-5	41	TCRBV23-01*01	TCRBV23	TCRBV23-01	01				TCRBD02-01*02	TCRBD02	TCRBD02-01	02				TCRBJ01-01*01	TCRBJ01	TCRBJ01-01	01				0	4	9	2	0	5	40	57	61	-1	66	1	Out	VDJ
TTGGAGCTGGGGGACTCGGCCCTTTATCTTTGCGCCAGCAGCTTGGATGTCGGGGGGTCCCTCAGGGGGGAGCTGTTTTTTGGAGAA	CASSLDVGGSLRGELFF	2	6.0470675279587946E-5	51	TCRBV05-01*01	TCRBV05	TCRBV05-01	01				TCRBD02-01*01	TCRBD02	TCRBD02-01	01				TCRBJ02-02*01	TCRBJ02	TCRBJ02-02	01				0	4	8	1	9	8	30	46	50	57	66	2	In	VDJ
TCTCTGGAGCTGGGGGACTCAGCTTTGTATTTCTGTGCCAGCAGCGGACAGGGGTCCGGGTTTACAGATACGCAGTATTTTGGCCCA	CASSGQGSGFTDTQYF	1	1.0671295637574344E-5	48	TCRBV09-01	TCRBV09	TCRBV09-01				01,02	TCRBD01-01*01	TCRBD01	TCRBD01-01	01				TCRBJ02-03*01	TCRBJ02	TCRBJ02-03	01				3	0	2	2	9	3	33	-1	46	54	63	1	In	VDJ
CAGCGCACAGAGCAGGGGGACTCGGCCATGTATCTCTGTGCCAGCAGCTCCGCTGCCCCGGGGGGCAACACCATATATTTTGGAGAG	CASSSAAPGGNTIYF	1	2.6678239093935857E-5	45	TCRBV07-09	TCRBV07	TCRBV07-09				01,03	TCRBD02-01*01	TCRBD02	TCRBD02-01	01				TCRBJ01-03*01	TCRBJ01	TCRBJ01-03	01				4	9	8	1	1	7	36	49	58	65	66	1	In	VDJ
CAGCGCACACAGCAGGAGGACTCGGCCGTGTATCTCTGTGCCAGCAGCTTCATATGGGGCGGGGAAGAGACCCAGTACTTCGGGCCA	CASSFIWGGEETQYF	1	1.4228394183432458E-5	45	TCRBV07-02*01	TCRBV07	TCRBV07-02	01				TCRBD02-01*01	TCRBD02	TCRBD02-01	01				TCRBJ02-05*01	TCRBJ02	TCRBJ02-05	01				3	8	7	3	0	3	36	50	58	-1	64	1	In	VDJ
CACATCAATTCCCTGGAGCTTGGTGACTCTGCTGTGTATTTCTGTGCCAGCAGCAGACGGGCCTCCTACGAGCAGTACTTCGGGCCG	CASSRRASYEQYF	1	1.6006943456361516E-5	39	TCRBV03	TCRBV03	unresolved			TCRBV03-01,TCRBV03-02				unresolved		TCRBD01,TCRBD02	TCRBD01-01,TCRBD02-01		TCRBJ02-07*01	TCRBJ02	TCRBJ02-07	01				5	4	8	0	0	0	42	54	58	-1	62	1	In	VDJ
AGCCCTGAAGACAGCAGCATATATCTCTGCGGCGTGGCGGGTCCCGGGACCCGCGGGAGACGTGGAAACACCATATATTTTGGAGAG	CGVAGPGTRGRRGNTIYF	1	8.892746364645286E-6	54	TCRBV29-01*01	TCRBV29	TCRBV29-01	01				TCRBD02-01*02	TCRBD02	TCRBD02-01	02				TCRBJ01-03*01	TCRBJ01	TCRBJ01-03	01				6	17	7	2	3	3	27	35	52	59	62	1	In	VDJ
ACTCTGACAGTGACCAGTGCCCATCCTGAAGACAGCAGCTTCTACATCTGCAGTGCCCGGCTAGTCGGTGAGCAGTTCTTCGGGCCA	CSARLVGEQFF	1	8.892746364645286E-6	33	TCRBV20-01*01	TCRBV20	TCRBV20-01	01				TCRBD02-01	TCRBD02	TCRBD02-01				01,02	TCRBJ02-01*01	TCRBJ02	TCRBJ02-01	01				6	4	4	8	4	9	48	56	60	64	68	1	In	VDJ
GTGACATCGGCCCAAAAGAACCCGACAGCTTTCTATCTCTGTGCCAGTAGTATGAGGGCGGCGGCAGATACGCAGTATTTTGGCCCA	CASSMRAAADTQYF	1	2.134259127514869E-5	42	TCRBV19-01	TCRBV19	TCRBV19-01				01,02	TCRBD02-01*02	TCRBD02	TCRBD02-01	02				TCRBJ02-03*01	TCRBJ02	TCRBJ02-03	01				3	0	11	0	6	4	39	-1	53	58	64	1	In	VDJ
ACATCGGCCCAAAAGAACCCGACAGCTTTCTATCTCTGTGCCAGTAGTATTGGTAGGACAGCCACCTACGAGCAGTACTTCGGGCCG	CASSIGRTATYEQYF	1	1.956404200221963E-5	45	TCRBV19-01	TCRBV19	TCRBV19-01				01,02	TCRBD01-01*01	TCRBD01	TCRBD01-01	01				TCRBJ02-07*01	TCRBJ02	TCRBJ02-07	01				3	5	1	5	3	2	36	50	55	61	64	1	In	VDJ
CGCACACAGCAGGAGGACTCCGCCGTGTATCTCTGTGCCAGCAGCCCCGATATGGTCCTTAGCAATCAGCCCCAGCATTTTGGTGAT	CASSPDMVLSNQPQHF	1	1.4228394183432458E-5	48	TCRBV07-08*01	TCRBV07	TCRBV07-08	01						unresolved		TCRBD01,TCRBD02	TCRBD01-01,TCRBD02-01		TCRBJ01-05*01	TCRBJ01	TCRBJ01-05	01				5	8	0	10	4	0	33	45	53	55	59	1	In	VDJ
CAGCCCTCAGAACCCAGGGACTCAGCTGTGTACTTCTGTGCCAGCAGTCCTAGCGGGGGGTCCTACAATGAGCAGTTCTTCGGGCCA	CASSPSGGSYNEQFF	1	1.6006943456361516E-5	45	TCRBV12	TCRBV12	unresolved			TCRBV12-03,TCRBV12-04		TCRBD02-01*01	TCRBD02	TCRBD02-01	01				TCRBJ02-01*01	TCRBJ02	TCRBJ02-01	01				5	1	4	1	0	1	36	48	49	-1	60	1	In	VDJ
ACGATCCAGCGCACACAGCAGGAGGACTCGGCCGTGTATCTCTGTGCCAGCAGCTTGACAGGGTTAGAGACCCAGTACTTCGGGCCA	CASSLTGLETQYF	1	1.4228394183432458E-5	39	TCRBV07-02*01	TCRBV07	TCRBV07-02	01				TCRBD01-01*01	TCRBD01	TCRBD01-01	01				TCRBJ02-05*01	TCRBJ02	TCRBJ02-05	01				3	0	2	3	2	4	42	-1	56	63	65	1	In	VDJ
AGAACCCAGGGACTCAGCTGTGTATTTTTGTGCTAGTGGTTTTTTCCCGAGACAGGGAACGTCGAATACGAGCAGTACTTCGGGCCG		1	1.6006943456361516E-5	53	TCRBV12-05*01	TCRBV12	TCRBV12-05	01				TCRBD01-01*01	TCRBD01	TCRBD01-01	01				TCRBJ02-07*01	TCRBJ02	TCRBJ02-07	01				3	8	2	3	9	4	28	42	50	57	66	1	Out	VDJ
ATCCAGCCTGCAAAGCTTGAGGACTCGGCCGTGTATCTCTGTGCCAGCAGCTTCTCTACGGGGCGAGAGACCCAGTACTTCGGGCCA	CASSFSTGRETQYF	2	3.0235337639793973E-5	42	TCRBV11-02*02	TCRBV11	TCRBV11-02	02						unresolved		TCRBD01,TCRBD02	TCRBD01-01,TCRBD02-01		TCRBJ02-05*01	TCRBJ02	TCRBJ02-05	01				3	6	7	0	1	4	39	53	59	64	65	2	In	VDJ
CTGGAGTTGGCTGCTCCCTCCCAGACATCTGTGTACTTCTGTGCCAGCAGCCCCTCTAGGAGCACAGATACGCAGTATTTTGGCCCA	CASSPSRSTDTQYF	2	6.224922455251701E-5	42	TCRBV06-06	TCRBV06	TCRBV06-06				01,02	TCRBD02-01	TCRBD02	TCRBD02-01				01,02	TCRBJ02-03*01	TCRBJ02	TCRBJ02-03	01				6	5	4	8	1	0	39	50	55	59	60	2	In	VDJ
GCAGAGCTTGGGGACTCGGCCGTGTATCTCTGTGCCAGCAGCTTAGATCTGGGTTTCGGCTCCTACAATGAGCAGTTCTTCGGGCCA	CASSLDLGFGSYNEQFF	1	1.4228394183432458E-5	51	TCRBV11-03*01	TCRBV11	TCRBV11-03	01						unresolved		TCRBD01,TCRBD02	TCRBD01-01,TCRBD02-01		TCRBJ02-01*01	TCRBJ02	TCRBJ02-01	01				0	3	0	9	6	0	30	47	50	53	59	1	In	VDJ
GAGTCCGCCAGCACCAACCAGACATCTATGTACCTCTGTGCCAGCAGTCCCGGGCAAGCCCCCCGCTATGGCTACACCTTCGGTTCG	CASSPGQAPRYGYTF	1	1.6006943456361516E-5	45	TCRBV28-01*01	TCRBV28	TCRBV28-01	01						unresolved		TCRBD01,TCRBD02	TCRBD01-01,TCRBD02-01		TCRBJ01-02*01	TCRBJ01	TCRBJ01-02	01				5	3	8	0	10	4	36	48	51	55	65	1	In	VDJ
CGCACAGAGCAGGGGGACTCGGCCATGTATCTCTGTGCCAGCAGCCCCGGGTACAGGGGCAGGGAAAACACCATATATTTTGGAGAG	CASSPGYRGRENTIYF	1	2.6678239093935857E-5	48	TCRBV07-09	TCRBV07	TCRBV07-09				01,03	TCRBD01-01*01	TCRBD01	TCRBD01-01	01				TCRBJ01-03*01	TCRBJ01	TCRBJ01-03	01				5	7	3	2	6	6	33	45	52	59	65	1	In	VDJ
AGTGCCCATCCTGAAGACAGCAGCTTCTACATCTGCAGTGCTCCGGACGCCGGGGGGCGATCCACAGATACGCAGTATTTTGGCCCA	CSAPDAGGRSTDTQYF	2	3.73495347315102E-5	48	TCRBV20	TCRBV20	unresolved			TCRBV20-01,TCRBV20-or09_02		TCRBD02-01*01	TCRBD02	TCRBD02-01	01				TCRBJ02-03*01	TCRBJ02	TCRBJ02-03	01				5	8	8	1	5	2	33	42	50	57	62	2	In	VDJ
GTCCACGGAGTCAGGGGACACAGCACTGTATTTCTGTGCCAGCAGCAAAGCCCAGGGGAAGTTGATTCACCCCTCCACTTTGGGAAC		1	2.3121140548077745E-5	47	TCRBV21-01*01	TCRBV21	TCRBV21-01	01				TCRBD01-01*01	TCRBD01	TCRBD01-01	01				TCRBJ01-06*01	TCRBJ01	TCRBJ01-06	01				0	1	4	2	6	8	34	51	52	58	64	1	Out	VDJ
TCGGCCCAAAAGAACCCGACAGCTTTCTATCTCTGTGCCAGTAGTACACGTACTAGCGGGGGGACCGGGGAGCTGTTTTTTGGAGAA	CASSTRTSGGTGELFF	1	2.3121140548077745E-5	48	TCRBV19-01	TCRBV19	TCRBV19-01				01,02	TCRBD02-01*01	TCRBD02	TCRBD02-01	01				TCRBJ02-02*01	TCRBJ02	TCRBJ02-02	01				4	5	3	1	0	5	33	46	51	-1	63	1	In	VDJ
CTGGAGTCGGCTGCTCCCTCCCAGACATCTGTGTACTTCTGTGCCAGCCGGACAGGGCCAACTAATGAAAAACTGTTTTTTGGCAGT	CASRTGPTNEKLFF	1	1.7785492729290573E-5	42	TCRBV06-01*01	TCRBV06	TCRBV06-01	01				TCRBD01-01*01	TCRBD01	TCRBD01-01	01				TCRBJ01-04*01	TCRBJ01	TCRBJ01-04	01				8	1	1	3	1	0	39	48	49	57	58	1	In	VDJ
CGCACACAGCAGGAGGACTCCGCCGTGTATCTCTGTGCCAGCCGACGGGGACAGAATATAATGAACACTGAAGCTTTCTTTGGACAA	CASRRGQNIMNTEAFF	1	1.4228394183432458E-5	48	TCRBV07-08*01	TCRBV07	TCRBV07-08	01				TCRBD01-01*01	TCRBD01	TCRBD01-01	01				TCRBJ01-01*01	TCRBJ01	TCRBJ01-01	01				8	5	0	5	7	0	33	42	47	54	61	1	In	VDJ
CCAGCGCACAGAGCAGCGGGACTCGGCCATGTATCGCTGTGCCAGCAGCTTATGGGGGTACGGGGGTATGGCTACACCTTCGGTTCG		1	1.24498449105034E-5	44	TCRBV07-06*01	TCRBV07	TCRBV07-06	01				TCRBD02-01*01	TCRBD02	TCRBD02-01	01				TCRBJ01-02*01	TCRBJ01	TCRBJ01-02	01				2	8	8	2	0	5	37	52	60	-1	66	1	Out	VDJ
CTGGAGTCCGCTACCAGCTCCCAGACATCTGTGTACTTCTGTGCCATCAGTGAGTCTCGGGACAGGAATGAGCAGTTCTTCGGGCCA	CAISESRDRNEQFF	1	2.3121140548077745E-5	42	TCRBV10-03*01	TCRBV10	TCRBV10-03	01				TCRBD01-01*01	TCRBD01	TCRBD01-01	01				TCRBJ02-01*01	TCRBJ02	TCRBJ02-01	01				0	2	0	4	0	7	39	56	58	-1	66	1	In	VDJ
CAGGTAGTGCGAGGAGATTCGGCAGCTTATTTCTGTGCCAGCTCACCCCCCGGGGACAGATTGAACTATGGCTACACCTTCGGTTCG	CASSPPGDRLNYGYTF	1	1.4228394183432458E-5	48	TCRBV18-01*01	TCRBV18	TCRBV18-01	01				TCRBD01-01*01	TCRBD01	TCRBD01-01	01				TCRBJ01-02*01	TCRBJ01	TCRBJ01-02	01				3	5	0	5	4	2	33	47	52	59	63	1	In	VDJ
GGGGACTCGGCCCTTTATCTTTGCGCCAGCAGCTCCTTCCTCAAACTATCTACAGGTTCCAACACCGGGGAGCTGTTTTTTGGAGAA	CASSSFLKLSTGSNTGELFF	1	1.24498449105034E-5	60	TCRBV05-01*01	TCRBV05	TCRBV05-01	01				TCRBD01-01*01	TCRBD01	TCRBD01-01	01				TCRBJ02-02*01	TCRBJ02	TCRBJ02-02	01				3	17	3	4	4	2	21	34	51	56	60	1	In	VDJ
ATTCTGGAGTCCGCCAGCACCAACCAGACATCTATGTACCTCTGTGCCAGCAGCCCCCCTTCTAGCACTGAAGCTTTCTTTGGACAA	CASSPPSSTEAFF	1	1.7785492729290573E-5	39	TCRBV28-01*01	TCRBV28	TCRBV28-01	01				TCRBD02-01	TCRBD02	TCRBD02-01				01,02	TCRBJ01-01*01	TCRBJ01	TCRBJ01-01	01				6	8	4	8	0	4	42	53	61	-1	65	1	In	VDJ
AAGATCCGGTCCACAAAGCTGGAGGACTCAGCCATGTACTTCTGTGCCAGCAGTGAGGGGGTCTTGAATGAGCAGTTCTTCGGGCCA	CASSEGVLNEQFF	1	1.6006943456361516E-5	39	TCRBV02-01*01	TCRBV02	TCRBV02-01	01						unresolved		TCRBD01,TCRBD02	TCRBD01-01,TCRBD02-01		TCRBJ02-01*01	TCRBJ02	TCRBJ02-01	01				3	0	6	1	5	7	42	-1	56	61	66	1	In	VDJ
TCGGCCCAAAAGAACCCGACAGCTTTCTATCTCTGTGCCAGTACCCTCTTAGCGGGGGGGCCGATAGATACGCAGTATTTTGGCCCA	CASTLLAGGPIDTQYF	1	2.134259127514869E-5	48	TCRBV19-01	TCRBV19	TCRBV19-01				01,02	TCRBD02-01*01	TCRBD02	TCRBD02-01	01				TCRBJ02-03*01	TCRBJ02	TCRBJ02-03	01				7	6	5	0	5	5	33	43	49	60	65	1	In	VDJ
TGTGAGTGCCTTGGAGCTGGGGGACTCGGCCCTGTATCTCTGTGCCAGTAACAGGGGGGTTTCGGAGAGACCCAGTACTTCGGGCCA		1	1.4228394183432458E-5	41	TCRBV05-03	TCRBV05	TCRBV05-03				01,02	TCRBD01-01*01	TCRBD01	TCRBD01-01	01				TCRBJ02-05*01	TCRBJ02	TCRBJ02-05	01				8	2	3	1	7	4	40	48	50	58	65	1	Out	VDJ
AAGATCCAGCGCACAGAGCGGGGGGACTCAGCCGTGTATCTCTGTGCCAGCAGCTTTACAAGGATCACTGAAGCTTTCTTTGGACAA	CASSFTRITEAFF	1	1.4228394183432458E-5	39	TCRBV07-03*01	TCRBV07	TCRBV07-03	01						unresolved		TCRBD01,TCRBD02	TCRBD01-01,TCRBD02-01		TCRBJ01-01*01	TCRBJ01	TCRBJ01-01	01				3	5	1	8	1	4	42	56	61	64	65	1	In	VDJ
ATCCAGCCCTCAGAACCCAGGGACTCAGCTGTGTACTTCTGTGCCAGCAGTTTCGGGACAGGGGAACAGCCCCAGCATTTTGGTGAT	CASSFGTGEQPQHF	1	1.4228394183432458E-5	42	TCRBV12	TCRBV12	unresolved			TCRBV12-03,TCRBV12-04		TCRBD01-01*01	TCRBD01	TCRBD01-01	01				TCRBJ01-05*01	TCRBJ01	TCRBJ01-05	01				3	1	0	2	2	7	39	53	54	64	66	1	In	VDJ
CTGATTCTGGAGTCCGCCAGCACCAACCAGACATCTATGTACCTCTGTGCCAGTTATACAGGCGTCTATGGCTACACCTTCGGTTCG	CASYTGVYGYTF	1	1.6006943456361516E-5	36	TCRBV28-01*01	TCRBV28	TCRBV28-01	01				TCRBD01-01*01	TCRBD01	TCRBD01-01	01				TCRBJ01-02*01	TCRBJ01	TCRBJ01-02	01				9	4	3	4	3	4	45	53	57	62	65	1	In	VDJ
CAGCGCACAGAGCAGGGGGACTCGGCCATGTATCTCTGTGCCAGCAGCGACCGGGACTACCAAACAGATACGCAGTATTTTGGCCCA	CASSDRDYQTDTQYF	1	1.956404200221963E-5	45	TCRBV07-09	TCRBV07	TCRBV07-09				01,03	TCRBD02-01	TCRBD02	TCRBD02-01				01,02	TCRBJ02-03*01	TCRBJ02	TCRBJ02-03	01				5	4	0	9	4	3	36	48	52	59	63	1	In	VDJ
TGAGCTCTCTGGAGCTGGGGGACTCAGCTTTGTATTTCTGTGCCAGCAGCGTAGGGGGAGGGGAACACTGAAGCTTTCTTTGGACAA		1	1.0671295637574344E-5	43	TCRBV09-01	TCRBV09	TCRBV09-01				01,02	TCRBD02-01*02	TCRBD02	TCRBD02-01	02				TCRBJ01-01*01	TCRBJ01	TCRBJ01-01	01				0	1	9	0	0	1	38	54	55	-1	62	1	Out	VDJ
ACAGAGCAGGGGGACTCGGCCATGTATCTCTGTGCCAGCAGCTTAGCCCCTCTAGCGAGGGGCTCCTACGAGCAGTACTTCGGGCCG	CASSLAPLARGSYEQYF	1	1.7785492729290573E-5	51	TCRBV07-09	TCRBV07	TCRBV07-09				01,03	TCRBD02-01	TCRBD02	TCRBD02-01				01,02	TCRBJ02-07*01	TCRBJ02	TCRBJ02-07	01				0	4	4	6	5	0	30	47	51	57	62	1	In	VDJ
CTGAGCTCTCTGGAGCTGGGGGACTCAGCTTTGTATTTCTGTGCCAGCAGCGTAGGCTTGGTGAATGAAAAACTGTTTTTTGGCAGT	CASSVGLVNEKLFF	1	1.4228394183432458E-5	42	TCRBV09-01	TCRBV09	TCRBV09-01				01,02			unresolved		TCRBD01,TCRBD02	TCRBD01-01,TCRBD02-01		TCRBJ01-04*01	TCRBJ01	TCRBJ01-04	01				0	4	0	10	2	5	39	55	59	61	63	1	In	VDJ
TCCCTGATTCTGGAGTCCGCCAGCACCAACCAGACATCTATGTACCTCTGTGCCAGCCGGGCGTTTGAAAAACTGTTTTTTGGCAGT	CASRAFEKLFF	2	5.157792891494266E-5	33	TCRBV28-01*01	TCRBV28	TCRBV28-01	01						unresolved		TCRBD01,TCRBD02	TCRBD01-01,TCRBD02-01		TCRBJ01-04*01	TCRBJ01	TCRBJ01-04	01				8	1	8	0	3	7	48	57	58	62	65	2	In	VDJ
GCCCAAAAGAACCCGACAGCTTTCTATCTCTGTGCCAGTAGTATCTTCCCGAAGCAGGGCCTCCCCTACGAGCAGTACTTCGGGCCG	CASSIFPKQGLPYEQYF	1	1.956404200221963E-5	51	TCRBV19-01	TCRBV19	TCRBV19-01				01,02	TCRBD01-01*01	TCRBD01	TCRBD01-01	01				TCRBJ02-07*01	TCRBJ02	TCRBJ02-07	01				3	10	4	3	5	2	30	44	54	59	64	1	In	VDJ
GAGTCCGCCAGCACCAACCAGACATCTATGTACCTCTGTGCCAGCAGCCTACCGGGACAGGGATGGTCACCCCTCCACTTTGGGAAC	CASSLPGQGWSPLHF	2	5.869212600665889E-5	45	TCRBV28-01*01	TCRBV28	TCRBV28-01	01				TCRBD01-01*01	TCRBD01	TCRBD01-01	01				TCRBJ01-06*01	TCRBJ01	TCRBJ01-06	01				6	6	0	3	4	10	36	47	53	62	66	2	In	VDJ
GTGAGCACCTTGGAGCTGGGGGACTCGGCCCTTTATCTTTGCGCCAGCAGCTTGAGGCAGGGCGCCTACGAGCAGTACTTCGGGCCG	CASSLRQGAYEQYF	1	1.0671295637574344E-5	42	TCRBV05-01*01	TCRBV05	TCRBV05-01	01				TCRBD01-01*01	TCRBD01	TCRBD01-01	01				TCRBJ02-07*01	TCRBJ02	TCRBJ02-07	01				1	3	4	3	2	2	39	54	57	62	64	1	In	VDJ
ATCCGGTCCACAAAGCTGGAGGACTCAGCCATGTACTTCTGTGCCAGCAGCGCGCAGGGATTTGAAAACACCATATATTTTGGAGAG	CASSAQGFENTIYF	1	2.134259127514869E-5	42	TCRBV02-01*01	TCRBV02	TCRBV02-01	01				TCRBD01-01*01	TCRBD01	TCRBD01-01	01				TCRBJ01-03*01	TCRBJ01	TCRBJ01-03	01				6	4	4	3	6	6	39	50	54	59	65	1	In	VDJ
CAATCCTGTCCTCAGAACCGGGAGACACGGCACTGTATCTCTGCGCCAGCAGTCGCCCTTGGGGCCAACGAGCAGTACTTCGGGCCG		1	1.6006943456361516E-5	40	TCRBV23-01*01	TCRBV23	TCRBV23-01	01				TCRBD01-01*01	TCRBD01	TCRBD01-01	01				TCRBJ02-07*01	TCRBJ02	TCRBJ02-07	01				4	6	7	0	2	5	41	54	60	65	67	1	Out	VDJ
CGCCCAGCCCCAACCAGACCTCTCTGTACTTCTGTGCCAGCAGTCCAACGAGGGTTTGGTGGCAATCAGCCCCAGCATTTTGGTGAT		1	1.4228394183432458E-5	49	TCRBV27-01*01	TCRBV27	TCRBV27-01	01				TCRBD02-01*02	TCRBD02	TCRBD02-01	02				TCRBJ01-05*01	TCRBJ01	TCRBJ01-05	01				5	5	11	0	7	2	32	44	49	54	61	1	Out	VDJ
AGCTCTCTGGAGCTGGGGGACTCAGCTTTGTATTTCTGTGCCAGCAGCCCCCGGCAGGGGGCTCAAAATGAGCAGTTCTTCGGGCCA	CASSPRQGAQNEQFF	1	1.0671295637574344E-5	45	TCRBV09-01	TCRBV09	TCRBV09-01				01,02	TCRBD01-01*01	TCRBD01	TCRBD01-01	01				TCRBJ02-01*01	TCRBJ02	TCRBJ02-01	01				4	6	4	0	4	7	36	48	54	62	66	1	In	VDJ
TCGGCCCAAAAGAACCCGACAGCTTTCTATCTCTGTGCCAGTAGCAGGGCCGGGGGACCCTCCACAGATACGCAGTATTTTGGCCCA	CASSRAGGPSTDTQYF	2	4.0906633277368314E-5	48	TCRBV19-01	TCRBV19	TCRBV19-01				01,02	TCRBD02-01*01	TCRBD02	TCRBD02-01	01				TCRBJ02-03*01	TCRBJ02	TCRBJ02-03	01				6	6	8	2	6	2	33	44	50	56	62	2	In	VDJ
GTGACATCGGCCCAAAAGAACCCGACAGCTTTCTATCTCTGTGCCAGTAGCAAACAGGGGGCTGGGACTGAAGCTTTCTTTGGACAA	CASSKQGAGTEAFF	1	2.134259127514869E-5	42	TCRBV19-01	TCRBV19	TCRBV19-01				01,02	TCRBD01-01*01	TCRBD01	TCRBD01-01	01				TCRBJ01-01*01	TCRBJ01	TCRBJ01-01	01				6	3	3	0	4	5	39	50	53	62	66	1	In	VDJ
AGGATCCAGCAGGTAGTGCGAGGAGATTCGGCAGCTTATTTCTGTGCCAGCTCACGTCACGGGCTGGAGACCCAGTACTTCGGGCCA	CASSRHGLETQYF	1	1.24498449105034E-5	39	TCRBV18-01*01	TCRBV18	TCRBV18-01	01						unresolved		TCRBD01,TCRBD02	TCRBD01-01,TCRBD02-01		TCRBJ02-05*01	TCRBJ02	TCRBJ02-05	01				4	5	8	0	2	5	42	55	60	64	66	1	In	VDJ
ACCAGTGCCCATCCTGAAGACAGCAGCTTCTACATCTGCAGTGCCCCCCCCCAGCGGGGGGTCGAAGAGACCCAGTACTTCGGGCCA	CSAPPQRGVEETQYF	1	8.892746364645286E-6	45	TCRBV20	TCRBV20	unresolved			TCRBV20-01,TCRBV20-or09_02		TCRBD02-01*01	TCRBD02	TCRBD02-01	01				TCRBJ02-05*01	TCRBJ02	TCRBJ02-05	01				6	8	6	1	3	3	36	44	52	61	64	1	In	VDJ
CTGGAGTCCGCCAGCACCAACCAGACATCTATGTACCTCTGTGCCAGCAACCCGGACAGAGCCTACAATGAGCAGTTCTTCGGGCCA	CASNPDRAYNEQFF	2	5.513502746080078E-5	42	TCRBV28-01*01	TCRBV28	TCRBV28-01	01				TCRBD01-01*01	TCRBD01	TCRBD01-01	01				TCRBJ02-01*01	TCRBJ02	TCRBJ02-01	01				7	4	1	5	2	2	39	49	53	59	61	2	In	VDJ
AGCTCTCTGGAGCTGGGGGACTCAGCTTTGTATTTCTGTGCCAGCAGCGTAGTTGGAGTTCCTAACTATGGCTACACCTTCGGTTCG	CASSVVGVPNYGYTF	1	8.892746364645286E-6	45	TCRBV09-01	TCRBV09	TCRBV09-01				01,02	TCRBD02-01*02	TCRBD02	TCRBD02-01	02				TCRBJ01-02*01	TCRBJ01	TCRBJ01-02	01				0	2	10	2	3	0	36	52	54	58	61	1	In	VDJ
AGGCTGGAGTTGGCTGCTCCCTCCCAGACATCTGTGTACTTCTGTGCCAGCACCCAGGGGGGGGCTACTGAAGCTTTCTTTGGACAA	CASTQGGATEAFF	1	1.7785492729290573E-5	39	TCRBV06-06	TCRBV06	TCRBV06-06				01,02			unresolved		TCRBD01,TCRBD02	TCRBD01-01,TCRBD02-01		TCRBJ01-01*01	TCRBJ01	TCRBJ01-01	01				7	2	4	1	5	5	42	52	54	61	66	1	In	VDJ
TCGGCCCAAAAGAACCCGACAGCTTTCTATCTCTGTGCCAGTAGTATATTCGGCACCGATAGCAATCAGCCCCAGCATTTTGGTGAT	CASSIFGTDSNQPQHF	1	1.956404200221963E-5	48	TCRBV19-01	TCRBV19	TCRBV19-01				01,02			unresolved		TCRBD01,TCRBD02	TCRBD01-01,TCRBD02-01		TCRBJ01-05*01	TCRBJ01	TCRBJ01-05	01				2	3	9	0	5	0	33	48	51	54	59	1	In	VDJ
ATCCAGCGCACAGAGCAGGGGGACTCGGCCATGTATCTCTGTGCCAGCCGCTCTACAGGAGCCTCTTCAGAAGCTTTCTTTGGACAA	CASRSTGASSEAFF	1	1.956404200221963E-5	42	TCRBV07-09	TCRBV07	TCRBV07-09				01,03	TCRBD01-01*01	TCRBD01	TCRBD01-01	01				TCRBJ01-01*01	TCRBJ01	TCRBJ01-01	01				4	2	3	4	10	8	39	52	54	59	69	1	In	VDJ
CTGGAGCTGGGGGACTCAGCTTTGTATTTCTGTGCCAGCAGCGTAGTGGATAACAGCCTCTCTGGAAACACCATATATTTTGGAGAG	CASSVVDNSLSGNTIYF	1	1.4228394183432458E-5	51	TCRBV09-01	TCRBV09	TCRBV09-01				01,02	TCRBD01-01*01	TCRBD01	TCRBD01-01	01				TCRBJ01-03*01	TCRBJ01	TCRBJ01-03	01				0	6	3	5	3	0	30	46	52	56	59	1	In	VDJ
ATTCTGGAGTCCGCCAGCACCAACCAGACATCTATGTACCTCTGTGCCAGCCATTCTGCAACTAATGAAAAACTGTTTTTTGGCAGT	CASHSATNEKLFF	1	2.3121140548077745E-5	39	TCRBV28-01*01	TCRBV28	TCRBV28-01	01						unresolved		TCRBD01,TCRBD02	TCRBD01-01,TCRBD02-01		TCRBJ01-04*01	TCRBJ01	TCRBJ01-04	01				8	0	4	6	5	0	42	-1	51	53	58	1	In	VDJ
ATTCCCTGGAGCTTGGTGACTCTGCTGTGTATTTCTGTGCCAGCAGGAGGACTGGATCAAAACACCGGGGAGCTGTTTTTTGGAGAA		1	1.956404200221963E-5	46	TCRBV03	TCRBV03	unresolved			TCRBV03-01,TCRBV03-02		TCRBD02-01	TCRBD02	TCRBD02-01				01,02	TCRBJ02-02*01	TCRBJ02	TCRBJ02-02	01				6	2	1	10	7	2	35	46	48	53	60	1	Out	VDJ
ATCCAGCAGGTAGTGCGAGGAGATTCGGCAGCTTATTTCTGTGCCAGCTCACCAGGACAGTCTGGAAACACCATATATTTTGGAGAG	CASSPGQSGNTIYF	1	2.134259127514869E-5	42	TCRBV18-01*01	TCRBV18	TCRBV18-01	01				TCRBD01-01*01	TCRBD01	TCRBD01-01	01				TCRBJ01-03*01	TCRBJ01	TCRBJ01-03	01				2	0	1	5	0	1	39	-1	54	-1	60	1	In	VDJ
CAGCAGGAGGACTCGGCCGTGTATCTCTGTGCCAGCAGCTTATTTCCTAGCGGGGGCCATTACACAGATACGCAGTATTTTGGCCCA	CASSLFPSGGHYTDTQYF	2	6.936342164423323E-5	54	TCRBV07-02*01	TCRBV07	TCRBV07-02	01				TCRBD02-01*01	TCRBD02	TCRBD02-01	01				TCRBJ02-03*01	TCRBJ02	TCRBJ02-03	01				2	4	4	2	6	2	27	42	46	56	62	2	In	VDJ
AGCACCTTGGAGCTGGGGGACTCGGCCCTTTATCTTTGCGCCAGCAGCAAGACAGGGGCCAGCACAGATACGCAGTATTTTGGCCCA	CASSKTGASTDTQYF	1	1.0671295637574344E-5	45	TCRBV05-01*01	TCRBV05	TCRBV05-01	01				TCRBD01-01*01	TCRBD01	TCRBD01-01	01				TCRBJ02-03*01	TCRBJ02	TCRBJ02-03	01				4	2	2	2	2	0	36	48	50	58	60	1	In	VDJ
TTGTTGCTGGGGGACTCGGCCCTGTATCTCTGTGCCAGCAGCATAGGGAGCGGGGGGGCCGCCCCGTATACGCAGTATTTTGGCCCA	CASSIGSGGAAPYTQYF	1	2.134259127514869E-5	51	TCRBV05-05*01	TCRBV05	TCRBV05-05	01				TCRBD02-01*01	TCRBD02	TCRBD02-01	01				TCRBJ02-03*01	TCRBJ02	TCRBJ02-03	01				4	6	6	0	9	7	30	42	48	58	67	1	In	VDJ
TCCGCCAGCACCAACCAGACATCTATGTACCTCTGTGCCAGCAGTAAATTATACAGGGTTGGGGACACTGAAGCTTTCTTTGGACAA	CASSKLYRVGDTEAFF	1	1.7785492729290573E-5	48	TCRBV28-01*01	TCRBV28	TCRBV28-01	01				TCRBD01-01*01	TCRBD01	TCRBD01-01	01				TCRBJ01-01*01	TCRBJ01	TCRBJ01-01	01				5	7	3	3	6	3	33	45	52	58	64	1	In	VDJ
ACAGTGACCAGTGCCCATCCTGAAGACAGCAGCTTCTACATCTGCAGTGCTAGTTTATCGCGGAACTATGGCTACACCTTCGGTTCG	CSASLSRNYGYTF	1	1.0671295637574344E-5	39	TCRBV20	TCRBV20	unresolved			TCRBV20-01,TCRBV20-or09_02		TCRBD02-01	TCRBD02	TCRBD02-01				01,02	TCRBJ01-02*01	TCRBJ01	TCRBJ01-02	01				3	6	7	5	0	2	42	53	59	-1	63	1	In	VDJ
GAGGACTCAGCCATGTACTTCTGTGCCAGCAGTGAAGCGCATTCTTGGCAGGGGTCAATCCTTAACTATGGCTACACCTTCGGTTCG	CASSEAHSWQGSILNYGYTF	1	1.4228394183432458E-5	60	TCRBV02-01*01	TCRBV02	TCRBV02-01	01				TCRBD01-01*01	TCRBD01	TCRBD01-01	01				TCRBJ01-02*01	TCRBJ01	TCRBJ01-02	01				0	10	4	2	8	1	21	38	48	54	62	1	In	VDJ
CCTCAGAACCGGGAGACACGGCACTGTATCTCTGCGCCAGCCCGAGAACTCCTGAACTCTGGGGCCAACGTCCTGACTTTCGGGGCC		1	1.6006943456361516E-5	49	TCRBV23-01*01	TCRBV23	TCRBV23-01	01				TCRBD02-01	TCRBD02	TCRBD02-01				01,02	TCRBJ02-06*01	TCRBJ02	TCRBJ02-06	01				8	6	3	10	6	0	32	41	47	50	56	1	Out	VDJ
ACATCGGCCCAAAAGAACCCGACAGCTTTCTATCTCTGTGCCAGTACTTATGACAGGTCGAGGACCGGGGAGCTGTTTTTTGGAGAA	CASTYDRSRTGELFF	2	3.0235337639793973E-5	45	TCRBV19-01	TCRBV19	TCRBV19-01				01,02	TCRBD01-01*01	TCRBD01	TCRBD01-01	01				TCRBJ02-02*01	TCRBJ02	TCRBJ02-02	01				7	5	2	4	6	5	36	46	51	57	63	2	In	VDJ
TGCTGTCGGCTGCTCCCTCCCAGACATCTGTGTACTTCTGTGCCAGCAGGCCTACTAGCGGGGAAAGAGACCCAGTACTTCGGGCCA		2	4.8020830369084546E-5	43	TCRBV06-05*01	TCRBV06	TCRBV06-05	01				TCRBD02-01*01	TCRBD02	TCRBD02-01	01				TCRBJ02-05*01	TCRBJ02	TCRBJ02-05	01				6	4	3	3	1	3	38	49	53	63	64	2	Out	VDJ
GTGAGCACCTTGGAGCTGGGGGACTCGGCCCTTTATCTTTGCGCCAGCAGCACCAGGGGGTCGGGAGAGACCCAGTACTTCGGGCCA	CASSTRGSGETQYF	1	8.892746364645286E-6	42	TCRBV05-01*01	TCRBV05	TCRBV05-01	01				TCRBD01-01*01	TCRBD01	TCRBD01-01	01				TCRBJ02-05*01	TCRBJ02	TCRBJ02-05	01				4	2	4	1	5	4	39	51	53	60	65	1	In	VDJ
CTGGAGTTGGCTGCTCCCTCCCAGACATCTGTGTACTTCTGTGCCAGCAGTTACACCGATTCGGGACCTACGCAGTTCTTCGGGCCA	CASSYTDSGPTQFF	1	1.7785492729290573E-5	42	TCRBV06-06	TCRBV06	TCRBV06-06				01,02			unresolved		TCRBD01,TCRBD02	TCRBD01-01,TCRBD02-01		TCRBJ02-01*01	TCRBJ02	TCRBJ02-01	01				2	8	0	7	4	12	39	54	62	67	71	1	In	VDJ
GAGATCCAGCGCACAGAGCAGGGGGACTCGGCCATGTATCTCTGTGCCGGGACGCCGGACCCGGCAGAGACCCAGTACTTCGGGCCA	CAGTPDPAETQYF	1	1.6006943456361516E-5	39	TCRBV07-09	TCRBV07	TCRBV07-09				01,03			unresolved		TCRBD01,TCRBD02	TCRBD01-01,TCRBD02-01		TCRBJ02-05*01	TCRBJ02	TCRBJ02-05	01				11	0	0	7	12	4	42	-1	48	53	65	1	In	VDJ
CAGCGCACAGAGCGGGGGGACTCAGCCGTGTATCTCTGTGCCAGCAGCTTAAGTAGCGGGGGGGTTTTTGAGCAGTTCTTCGGGCCA	CASSLSSGGVFEQFF	1	1.6006943456361516E-5	45	TCRBV07-03*01	TCRBV07	TCRBV07-03	01				TCRBD02-01*01	TCRBD02	TCRBD02-01	01				TCRBJ02-01*01	TCRBJ02	TCRBJ02-01	01				1	1	5	0	4	9	36	52	53	64	68	1	In	VDJ
CCAGCGCACAGAGCAAGGGCGACTCGGCTGTGTATCTCTGTGCCAGAAGCTTACTGTGCTTATAATTCACCCCTCCACTTTGGGAAC		1	2.134259127514869E-5	43	TCRBV07-05*01	TCRBV07	TCRBV07-05	01						unresolved		TCRBD01,TCRBD02	TCRBD01-01,TCRBD02-01		TCRBJ01-06*01	TCRBJ01	TCRBJ01-06	01				1	4	10	0	1	4	38	53	57	59	60	1	Out	VDJ
GAGTCCGCCAGCACCAACCAGACATCTATGTACCTCTGTGCCAGCAGTAAACCACAGGGTGCGCACACTGAAGCTTTCTTTGGACAA	CASSKPQGAHTEAFF	1	1.7785492729290573E-5	45	TCRBV28-01*01	TCRBV28	TCRBV28-01	01				TCRBD01-01*01	TCRBD01	TCRBD01-01	01				TCRBJ01-01*01	TCRBJ01	TCRBJ01-01	01				5	5	3	3	5	3	36	48	53	59	64	1	In	VDJ
TGTCCTCAGAACCGGGAGACACGGCACTGTATCTCTGCGCCAGCAGTAATGGAGCAGGGGGGCAAAAACATTCAGTACTTCGGCGCC		2	5.869212600665889E-5	46	TCRBV23-01*01	TCRBV23	TCRBV23-01	01				TCRBD01-01*01	TCRBD01	TCRBD01-01	01				TCRBJ02-04*01	TCRBJ02	TCRBJ02-04	01				5	7	4	1	1	3	35	47	54	61	62	2	Out	VDJ
CCCTCCCAGACATCTGTGTACTTCTGTGCCAGCAGTTACAGTTCCGCAGCGGGGGCCGTGAACACCGGGGAGCTGTTTTTTGGAGAA	CASSYSSAAGAVNTGELFF	1	1.6006943456361516E-5	57	TCRBV06	TCRBV06	unresolved			TCRBV06-05,TCRBV06-06		TCRBD02-01*01	TCRBD02	TCRBD02-01	01				TCRBJ02-02*01	TCRBJ02	TCRBJ02-02	01				2	8	6	2	4	1	24	39	47	55	59	1	In	VDJ
CCCTCCCAGACATCTGTGTACTTCTGTGCCAGCAGTCGGCATAGCGGGGGGGGGACGGGCATGCTCAATGAGCAGTTCTTCGGGCCA	CASSRHSGGGTGMLNEQFF	1	1.4228394183432458E-5	57	TCRBV06	TCRBV06	unresolved			TCRBV06-01,TCRBV06-05,TCRBV06-06		TCRBD02-01*01	TCRBD02	TCRBD02-01	01				TCRBJ02-01*01	TCRBJ02	TCRBJ02-01	01				5	5	5	0	13	6	24	36	41	52	65	1	In	VDJ
GGAGTCGCCCAGCCCCAACCAGACCTCTCTGTACTTCTGTGCCCGACCCTGACAGGCCACTCTGGAAACACCATATATTTTGGAGAG		1	2.134259127514869E-5	44	TCRBV27-01*01	TCRBV27	TCRBV27-01	01				TCRBD01-01*01	TCRBD01	TCRBD01-01	01				TCRBJ01-03*01	TCRBJ01	TCRBJ01-03	01				11	7	2	4	3	0	37	43	50	56	59	1	Out	VDJ
CAGGGGGACTCGGCCATGTATCTCTGTGCCAGCAGCTTAGCTCTTGGATTGGGGGGGGAATCCTACAATGAGCAGTTCTTCGGGCCA	CASSLALGLGGESYNEQFF	1	2.134259127514869E-5	57	TCRBV07-09	TCRBV07	TCRBV07-09				01,03	TCRBD02-01*01	TCRBD02	TCRBD02-01	01				TCRBJ02-01*01	TCRBJ02	TCRBJ02-01	01				0	9	9	0	3	1	24	41	50	57	60	1	In	VDJ
GCACCAACCAGACATCTATGTACCTCTGTGCCAGCAGTTTCCCCCTTCCGGGATCCCGGACCTGGAAACACCATATATTTTGGAGAG		1	2.48996898210068E-5	55	TCRBV28-01*01	TCRBV28	TCRBV28-01	01				TCRBD02-01*02	TCRBD02	TCRBD02-01	02				TCRBJ01-03*01	TCRBJ01	TCRBJ01-03	01				3	8	8	3	8	2	26	40	48	53	61	1	Out	VDJ
CTGGAGCTGGGGGACTCAGCTTTGTATTTCTGTGCCAGCAGCGTAGGGGAGCCAGACTCCTCTGGAAACACCATATATTTTGGAGAG	CASSVGEPDSSGNTIYF	1	1.4228394183432458E-5	51	TCRBV09-01	TCRBV09	TCRBV09-01				01,02	TCRBD02-01*02	TCRBD02	TCRBD02-01	02				TCRBJ01-03*01	TCRBJ01	TCRBJ01-03	01				0	0	9	2	8	0	30	-1	46	51	59	1	In	VDJ
GTCGCCCAGCCCCAACCAGACCTCTCTGTACTTCTGTGCCAGCAGCGCCTAGGGACGGATAGCAATCAGCCCCAGCATTTTGGTGAT		1	1.4228394183432458E-5	47	TCRBV27-01*01	TCRBV27	TCRBV27-01	01						unresolved		TCRBD01,TCRBD02	TCRBD01-01,TCRBD02-01		TCRBJ01-05*01	TCRBJ01	TCRBJ01-05	01				6	6	0	7	3	0	34	45	51	56	59	1	Out	VDJ
CTGGAGTCGGCTGCTCCCTCCCAGACATCTGTGTACTTCTGTGCCAGCAGTGAAAGCGGGCCAAACTATGGCTACACCTTCGGTTCG	CASSESGPNYGYTF	1	1.24498449105034E-5	42	TCRBV06-01*01	TCRBV06	TCRBV06-01	01				TCRBD02-01	TCRBD02	TCRBD02-01				01,02	TCRBJ01-02*01	TCRBJ01	TCRBJ01-02	01				2	0	6	4	3	2	39	-1	54	60	63	1	In	VDJ
ACCTTGGAGATCCAGCGCACAGAGCAGGGGGACTCGGCCATGTATCTCTGTGCCAGCAGCTTAGCGTACGAGCAGTACTTCGGGCCG	CASSLAYEQYF	1	1.7785492729290573E-5	33	TCRBV07-09	TCRBV07	TCRBV07-09				01,03			unresolved					TCRBJ02-07*01	TCRBJ02	TCRBJ02-07	01				0	0	0	0	1	4	48	-1	-1	65	66	1	In	VJ
AAGATCCAGCCTGCAAAGCTTGAGGACTCGGCCGTGTATCTCTGTGCCAGCAGCCCGGGCTTGACCGGGGAGCTGTTTTTTGGAGAA	CASSPGLTGELFF	1	1.6006943456361516E-5	39	TCRBV11-02*02	TCRBV11	TCRBV11-02	02						unresolved		TCRBD01,TCRBD02	TCRBD01-01,TCRBD02-01		TCRBJ02-02*01	TCRBJ02	TCRBJ02-02	01				5	2	8	0	3	5	42	54	56	60	63	1	In	VDJ
ACCAGTGCCCATCCTGAAGACAGCAGCTTCTACATCTGCAGTGCTAGAGTCCGGACTAGCGGGGTAGATGAGCAGTTCTTCGGGCCA	CSARVRTSGVDEQFF	1	1.24498449105034E-5	45	TCRBV20	TCRBV20	unresolved			TCRBV20-01,TCRBV20-or09_02		TCRBD02-01*01	TCRBD02	TCRBD02-01	01				TCRBJ02-01*01	TCRBJ02	TCRBJ02-01	01				1	3	1	3	3	8	36	49	52	64	67	1	In	VDJ
CAGCCTGCAAAGCTTGAGGACTCGGCCGTGTATCTCTGTGCCAGCAGCCCCTCTGGGGACAGAGCCTACGAGCAGTACTTCGGGCCG	CASSPSGDRAYEQYF	1	1.24498449105034E-5	45	TCRBV11-02*02	TCRBV11	TCRBV11-02	02				TCRBD01-01*01	TCRBD01	TCRBD01-01	01				TCRBJ02-07*01	TCRBJ02	TCRBJ02-07	01				5	7	0	5	2	2	36	48	55	62	64	1	In	VDJ
CAGCGCACACAGCAGGAGGACTCGGCCGTGTATCTCTGTGCCAGCAGCTTAGCGGGGGAGAGCTCCTACGAGCAGTACTTCGGGCCG	CASSLAGESSYEQYF	1	1.6006943456361516E-5	45	TCRBV07-02*01	TCRBV07	TCRBV07-02	01						unresolved		TCRBD01,TCRBD02	TCRBD01-01,TCRBD02-01		TCRBJ02-07*01	TCRBJ02	TCRBJ02-07	01				0	0	6	1	4	0	36	-1	53	58	62	1	In	VDJ
ATCAATTCCCTGGAGCTTGGTGACTCTGCTGTGTATTTCTGTGCCAGCAGCCATCGACAGATTACTGAAAAACTGTTTTTTGGCAGT	CASSHRQITEKLFF	2	1.1738425201331778E-4	42	TCRBV03	TCRBV03	unresolved			TCRBV03-01,TCRBV03-02		TCRBD01-01*01	TCRBD01	TCRBD01-01	01				TCRBJ01-04*01	TCRBJ01	TCRBJ01-04	01				3	2	2	5	5	7	39	53	55	60	65	2	In	VDJ
CCGCCAGCACCAACCAGACATCTATGTACCTCTGTGCCAGCAGTTTATGGGAGTATTGACGGCAATCAGCCCCAGCATTTTGGTGAT		1	1.7785492729290573E-5	49	TCRBV28-01*01	TCRBV28	TCRBV28-01	01				TCRBD02-01*02	TCRBD02	TCRBD02-01	02				TCRBJ01-05*01	TCRBJ01	TCRBJ01-05	01				0	0	10	2	8	2	32	-1	49	53	61	1	Out	VDJ
GTGACATCGGCCCAAAAGAACCCGACAGCTTTCTATCTCTGTGCTACGACTAAGGGGACTAGCCCCTACGAGCAGTACTTCGGGCCG	CATTKGTSPYEQYF	1	1.956404200221963E-5	42	TCRBV19-01	TCRBV19	TCRBV19-01				01,02	TCRBD02-01	TCRBD02	TCRBD02-01				01,02	TCRBJ02-07*01	TCRBJ02	TCRBJ02-07	01				12	10	0	7	1	2	39	44	54	63	64	1	In	VDJ
GAGTCTGCCATCCCCAACCAGACAGCTCTTTACTTCTGTGCCACCAGTGATTTACGTGGCCCTAGGGATACGCAGTATTTTGGCCCA	CATSDLRGPRDTQYF	2	9.782021001109815E-5	45	TCRBV24	TCRBV24	unresolved			TCRBV24-01,TCRBV24-or09_02		TCRBD02-01	TCRBD02	TCRBD02-01				01,02	TCRBJ02-03*01	TCRBJ02	TCRBJ02-03	01				1	8	4	8	1	6	36	53	61	65	66	2	In	VDJ
GGGGACTCGGCCCTCTATCTCTGTGCCAGCAGTCTTAGGAGGGACAGGACTCTGCTCTACTCTGGAAACACCATATATTTTGGAGAG	CASSLRRDRTLLYSGNTIYF	2	2.6678239093935857E-5	60	TCRBV05	TCRBV05	unresolved			TCRBV05-06,TCRBV05-07		TCRBD01-01*01	TCRBD01	TCRBD01-01	01				TCRBJ01-03*01	TCRBJ01	TCRBJ01-03	01				5	8	0	4	11	0	21	32	40	48	59	2	In	VDJ
ATCCAGCAGGTAGTGCGAGGAGATTCGGCAGCTTATTTCTGTGCCAGCTCACCACGGGGCGGGAACACTGAAGCTTTCTTTGGACAA	CASSPRGGNTEAFF	1	1.6006943456361516E-5	42	TCRBV18-01*01	TCRBV18	TCRBV18-01	01				TCRBD01-01*01	TCRBD01	TCRBD01-01	01				TCRBJ01-01*01	TCRBJ01	TCRBJ01-01	01				1	0	7	0	2	1	39	-1	55	60	62	1	In	VDJ
ATCAATTCCCTGGAGCTTGGTGACTCTGCTGTGTATTTCTGTGCCAGCAGCCAAAGGCTGCCTCCCTACGAGCAGTACTTCGGGCCG	CASSQRLPPYEQYF	1	1.6006943456361516E-5	42	TCRBV03	TCRBV03	unresolved			TCRBV03-01,TCRBV03-02				unresolved		TCRBD01,TCRBD02	TCRBD01-01,TCRBD02-01		TCRBJ02-07*01	TCRBJ02	TCRBJ02-07	01				2	0	5	4	7	2	39	-1	54	57	64	1	In	VDJ
CCCCTGATCCTGGAGTCGCCCAGCCCCAACCAGACCTCTCTGTACTTCTGTGCCAGCAGAACTAATCAGCCCCAGCATTTTGGTGAT	CASRTNQPQHF	1	1.4228394183432458E-5	33	TCRBV27-01*01	TCRBV27	TCRBV27-01	01				TCRBD02-01	TCRBD02	TCRBD02-01				01,02	TCRBJ01-05*01	TCRBJ01	TCRBJ01-05	01				6	1	3	10	0	4	48	59	60	-1	63	1	In	VDJ
GCAAAGCTTGAGGACTCGGCCGTGTATCTCTGTGCCAGCAGCTTAGATGAGGGATTACAATACACCGGGGAGCTGTTTTTTGGAGAA	CASSLDEGLQYTGELFF	3	1.493981389260408E-4	51	TCRBV11-02*02	TCRBV11	TCRBV11-02	02				TCRBD02-01*02	TCRBD02	TCRBD02-01	02				TCRBJ02-02*01	TCRBJ02	TCRBJ02-02	01				0	1	11	0	8	3	30	47	48	53	61	3	In	VDJ
ATCGGCCCAAAAGAACCCGACAGCTTTCTATCTCTGTGCCAGTAGTACTCTCTAGCGGGGGTTCTGGAGACCCAGTACTTCGGGCCA		1	1.7785492729290573E-5	47	TCRBV19-01	TCRBV19	TCRBV19-01				01,02	TCRBD02-01*01	TCRBD02	TCRBD02-01	01				TCRBJ02-05*01	TCRBJ02	TCRBJ02-05	01				4	4	4	2	5	5	34	47	51	61	66	1	Out	VDJ
ACATCGGCCCAAAAGAACCCGACAGCTTTCTATCTCTGTGCCAGTAGCCCGGACAGGGGGAAGGGATCACCCCTCCACTTTGGGAAC	CASSPDRGKGSPLHF	1	1.956404200221963E-5	45	TCRBV19-01	TCRBV19	TCRBV19-01				01,02	TCRBD01-01*01	TCRBD01	TCRBD01-01	01				TCRBJ01-06*01	TCRBJ01	TCRBJ01-06	01				6	3	1	1	6	10	36	47	50	60	66	1	In	VDJ
TCCGCCAGCACCAACCAGACATCTATGTACCTCTGTGCCAGCATCCGACCGAGTGGGGGTACGGGCGACGAGCAGTACTTCGGGCCG	CASIRPSGGTGDEQYF	1	1.6006943456361516E-5	48	TCRBV28-01*01	TCRBV28	TCRBV28-01	01						unresolved		TCRBD01,TCRBD02	TCRBD01-01,TCRBD02-01		TCRBJ02-07*01	TCRBJ02	TCRBJ02-07	01				7	11	6	1	8	5	33	43	54	59	67	1	In	VDJ
CGCACAGAGCAGGGGGACTCGGCCATGTATCTCTGTGCCAGCAGCTCCCCCGGGACAGGGCGTCACACTGAAGCTTTCTTTGGACAA	CASSSPGTGRHTEAFF	1	1.956404200221963E-5	48	TCRBV07-09	TCRBV07	TCRBV07-09				01,03	TCRBD01-01*01	TCRBD01	TCRBD01-01	01				TCRBJ01-01*01	TCRBJ01	TCRBJ01-01	01				4	5	0	3	4	3	33	46	51	60	64	1	In	VDJ
AGCACCTTGGAGCTGGGGGACTCGGCCCCTTATCTTTGCGCCAGCAGCGATCCAGGGCACCTGGAGGAAAAACTGTTTTTTGGCAGT	CASSDPGHLEEKLFF	1	1.4228394183432458E-5	45	TCRBV05-01*01	TCRBV05	TCRBV05-01	01				TCRBD01-01*01	TCRBD01	TCRBD01-01	01				TCRBJ01-04*01	TCRBJ01	TCRBJ01-04	01				4	4	4	3	9	8	36	48	52	57	66	1	In	VDJ
GTGACCAGTGCCCATCCTGAAGACAGCAGCTTCTACATCTGCAGTGCTATCTCGAACAGGGGATACAATGAGCAGTTCTTCGGGCCA	CSAISNRGYNEQFF	1	1.24498449105034E-5	42	TCRBV20	TCRBV20	unresolved			TCRBV20-01,TCRBV20-or09_02		TCRBD01-01*01	TCRBD01	TCRBD01-01	01				TCRBJ02-01*01	TCRBJ02	TCRBJ02-01	01				4	6	3	2	1	4	39	49	55	62	63	1	In	VDJ
CAGCCTGCAGAACTGGAGGATTCTGGAGTTTATTTCTGTGCCAGCAGCCAACAGGGGTGGACTAATGAAAAACTGTTTTTTGGCAGT	CASSQQGWTNEKLFF	4	2.5077544748299706E-4	45	TCRBV14-01*01	TCRBV14	TCRBV14-01	01				TCRBD01-01*01	TCRBD01	TCRBD01-01	01				TCRBJ01-04*01	TCRBJ01	TCRBJ01-04	01				2	0	4	2	3	2	36	-1	51	57	60	4	In	VDJ
TCTCTGGAGCTGGGGGACTCAGCTTTGTATTTCTGTGCCAGCAGCCCTCCCGGGGCAAGCTCCTACAATGAGCAGTTCTTCGGGCCA	CASSPPGASSYNEQFF	1	1.0671295637574344E-5	48	TCRBV09-01	TCRBV09	TCRBV09-01				01,02			unresolved		TCRBD01,TCRBD02	TCRBD01-01,TCRBD02-01		TCRBJ02-01*01	TCRBJ02	TCRBJ02-01	01				4	6	7	0	3	0	33	45	51	56	59	1	In	VDJ
AAGCTGGAGGACTCAGCCATGTACTTCTGTGCCAGCAGGAGGGGGACTAGCGGGGGCCCAACCTACAATGAGCAGTTCTTCGGGCCA	CASRRGTSGGPTYNEQFF	1	1.6006943456361516E-5	54	TCRBV02-01*01	TCRBV02	TCRBV02-01	01				TCRBD02-01*01	TCRBD02	TCRBD02-01	01				TCRBJ02-01*01	TCRBJ02	TCRBJ02-01	01				6	4	0	2	5	2	27	38	42	56	61	1	In	VDJ
ACATCGGCCCAAAAGAACCCGACAGCTTTCTATCTCTGTGCCAGTAGTATAGCCTCCGCAATCCGCGAGACCCAGTACTTCGGGCCA	CASSIASAIRETQYF	1	1.7785492729290573E-5	45	TCRBV19-01	TCRBV19	TCRBV19-01				01,02			unresolved		TCRBD01,TCRBD02	TCRBD01-01,TCRBD02-01		TCRBJ02-05*01	TCRBJ02	TCRBJ02-05	01				1	6	4	6	6	5	36	52	58	60	66	1	In	VDJ
ATCCGGTCCACAAAGCTGGAGGACTCAGCCATGTACTTCTGTGCCAGCAGCGCGGACAGGGCCAACTATGGCTACACCTTCGGTTCG	CASSADRANYGYTF	1	1.4228394183432458E-5	42	TCRBV02-01*01	TCRBV02	TCRBV02-01	01				TCRBD01-01*01	TCRBD01	TCRBD01-01	01				TCRBJ01-02*01	TCRBJ01	TCRBJ01-02	01				6	3	1	3	2	2	39	50	53	61	63	1	In	VDJ
CTGGAGTTGGCTGCTCCCTCCCAGACATCTGTGTACTTCTGTGCCAGCAGTTACTCCAGGGGCAACACTGAAGCTTTCTTTGGACAA	CASSYSRGNTEAFF	1	1.7785492729290573E-5	42	TCRBV06-06	TCRBV06	TCRBV06-06				01,02	TCRBD01-01*01	TCRBD01	TCRBD01-01	01				TCRBJ01-01*01	TCRBJ01	TCRBJ01-01	01				0	0	4	2	1	2	39	-1	56	62	63	1	In	VDJ
CTCAGGCTGGAGTCGGCTGCTCCCTCCCAGACATCTGTGTACTTCTGTGCCAGCAGTGAAGCGGGCAGACAGCAGTATTTTGGCCCA	CASSEAGRQQYF	1	1.4228394183432458E-5	36	TCRBV06-01*01	TCRBV06	TCRBV06-01	01				TCRBD01-01*01	TCRBD01	TCRBD01-01	01				TCRBJ02-03*01	TCRBJ02	TCRBJ02-03	01				0	5	2	6	0	11	45	62	67	-1	71	1	In	VDJ
TTGGAGATCCAGCGCACAGAGCAGGGGGACTCGGCCATGTATCTCTGTGCCAGCAGCTTACGGGGGGACATTCAGTACTTCGGCGCC	CASSLRGDIQYF	2	3.912808400443926E-5	36	TCRBV07-09	TCRBV07	TCRBV07-09				01,03	TCRBD02-01*01	TCRBD02	TCRBD02-01	01				TCRBJ02-04*01	TCRBJ02	TCRBJ02-04	01				2	0	8	1	0	8	45	-1	60	-1	67	2	In	VDJ
AAGATCCAGCGCACAGAGCGGGGGGACTCAGCCGTGTATCTCTGTGCCAGCTCTGACAGGGGGCGCGACGAGCAGTACTTCGGGCCG	CASSDRGRDEQYF	2	1.1027005492160155E-4	39	TCRBV07-03*01	TCRBV07	TCRBV07-03	01				TCRBD01-01*01	TCRBD01	TCRBD01-01	01				TCRBJ02-07*01	TCRBJ02	TCRBJ02-07	01				8	3	2	0	3	5	42	51	54	64	67	2	In	VDJ
CTGATTCTGGAGTCCGCCAGCACCAACCAGACATCTATGTACCTCTGTGCCAGCAAGACACCGACTCGGGCCCAGCATTTTGGTGAT	CASKTPTRAQHF	1	1.7785492729290573E-5	36	TCRBV28-01*01	TCRBV28	TCRBV28-01	01						unresolved		TCRBD01,TCRBD02	TCRBD01-01,TCRBD02-01		TCRBJ01-05*01	TCRBJ01	TCRBJ01-05	01				7	1	2	6	10	11	45	55	56	60	70	1	In	VDJ
GAGTCCGCCAGCACCAACCAGACATCTATGTACCTCTGTGCCAGCAGTTTATTAGGGGGGGACGGTGAAAAACTGTTTTTTGGCAGT	CASSLLGGDGEKLFF	1	2.3121140548077745E-5	45	TCRBV28-01*01	TCRBV28	TCRBV28-01	01				TCRBD02-01*01	TCRBD02	TCRBD02-01	01				TCRBJ01-04*01	TCRBJ01	TCRBJ01-04	01				1	2	9	0	4	7	36	52	54	61	65	1	In	VDJ
TTGGAGATCCAGCGCACAGAGCAGGGGGACTCGGCCATGTATCTCTGTGCCAGCAGCTCTCTAGGATGGACACAGTACTTCGGGCCG	CASSSLGWTQYF	1	1.7785492729290573E-5	36	TCRBV07-09	TCRBV07	TCRBV07-09				01,03	TCRBD01-01*01	TCRBD01	TCRBD01-01	01				TCRBJ02-07*01	TCRBJ02	TCRBJ02-07	01				4	9	1	6	0	10	45	58	67	-1	72	1	In	VDJ
ATCAATTCCCTGGAGCTTGGTGACTCTGCTGTGTATTTCTGTGCCAGCAGCCATTCTGGGGGGGGAGAGACCCAGTACTTCGGGCCA	CASSHSGGGETQYF	1	1.4228394183432458E-5	42	TCRBV03	TCRBV03	unresolved			TCRBV03-01,TCRBV03-02		TCRBD02-01*01	TCRBD02	TCRBD02-01	01				TCRBJ02-05*01	TCRBJ02	TCRBJ02-05	01				3	4	9	0	1	4	39	53	57	64	65	1	In	VDJ
CAGCAGGTAGTGCGAGGAGATTCGGCAGCTTATTTCTGTGCCAGCTCAACCGGGACAGGGGTTAATCAGCCCCAGCATTTTGGTGAT	CASSTGTGVNQPQHF	1	1.4228394183432458E-5	45	TCRBV18-01*01	TCRBV18	TCRBV18-01	01				TCRBD01-01*01	TCRBD01	TCRBD01-01	01				TCRBJ01-05*01	TCRBJ01	TCRBJ01-05	01				5	3	0	2	2	4	36	48	51	61	63	1	In	VDJ
TGGCGTCTGCTGTACCCTCTCAGACATCTGTGTACTTCTGTGCCAGCAGTGGAACCTGACAGGGCCGATACGCAGTATTTTGGCCCA		2	7.825616800887852E-5	43	TCRBV06-04	TCRBV06	TCRBV06-04				01,02	TCRBD01-01*01	TCRBD01	TCRBD01-01	01				TCRBJ02-03*01	TCRBJ02	TCRBJ02-03	01				4	6	2	3	2	6	38	51	57	64	66	2	Out	VDJ
GTGACATCGGCCCAAAAGAACCCGACAGCTTTCTATCTCTGTGCCAGTAGTACGGGGACTCTGAACACTGAAGCTTTCTTTGGACAA	CASSTGTLNTEAFF	2	6.402777382544607E-5	42	TCRBV19-01	TCRBV19	TCRBV19-01				01,02	TCRBD02-01	TCRBD02	TCRBD02-01				01,02	TCRBJ01-01*01	TCRBJ01	TCRBJ01-01	01				4	2	0	10	1	0	39	52	54	60	61	2	In	VDJ
CAGCGCACAGAGCAGGGGGACTCGGCCATGTATCTCTGTGCCAGCAGCTTAGCGGGGGCCAGCACAGATACGCAGTATTTTGGCCCA	CASSLAGASTDTQYF	1	1.956404200221963E-5	45	TCRBV07-09	TCRBV07	TCRBV07-09				01,03	TCRBD01-01*01	TCRBD01	TCRBD01-01	01				TCRBJ02-03*01	TCRBJ02	TCRBJ02-03	01				0	0	6	0	1	0	36	-1	53	59	60	1	In	VDJ
TCCCTGGAGCTTGGTGACTCTGCTGTGTATTTCTGTGCCAGCAGCCAAGATGATTTTTGGGGGGATTACGAGCAGTACTTCGGGCCG	CASSQDDFWGDYEQYF	1	1.6006943456361516E-5	48	TCRBV03	TCRBV03	unresolved			TCRBV03-01,TCRBV03-02		TCRBD02-01*01	TCRBD02	TCRBD02-01	01				TCRBJ02-07*01	TCRBJ02	TCRBJ02-07	01				0	8	9	1	2	4	33	50	58	64	66	1	In	VDJ
ACCAGTGCCCATCCTGAAGACAGCAGCTTCTACATCTGCAGTGGGCTTCGGGCCAGTTCTCGCACAGATACGCAGTATTTTGGCCCA	CSGLRASSRTDTQYF	1	1.24498449105034E-5	45	TCRBV20	TCRBV20	unresolved			TCRBV20-01,TCRBV20-or09_02				unresolved		TCRBD01,TCRBD02	TCRBD01-01,TCRBD02-01		TCRBJ02-03*01	TCRBJ02	TCRBJ02-03	01				7	6	8	0	8	1	36	43	49	53	61	1	In	VDJ
GGGGGACTCAGCCGTGTATCTCTGTGCCAGCACCCTACTAGCTGGGACAGGATTCCCCAAACCTCCTACGAGCAGTACTTCGGGCCG		1	1.4228394183432458E-5	59	TCRBV07-03*01	TCRBV07	TCRBV07-03	01				TCRBD01-01*01	TCRBD01	TCRBD01-01	01				TCRBJ02-07*01	TCRBJ02	TCRBJ02-07	01				7	11	0	4	11	0	22	32	43	51	62	1	Out	VDJ
AATTCCCTGGAGCTTGGTGACTCTGCTGTGTATTTCTGTGCCAGCAGCCAAGTTGGACAGGGGGGAACTGAAGCTTTCTTTGGACAA	CASSQVGQGGTEAFF	1	1.7785492729290573E-5	45	TCRBV03	TCRBV03	unresolved			TCRBV03-01,TCRBV03-02		TCRBD01-01*01	TCRBD01	TCRBD01-01	01				TCRBJ01-01*01	TCRBJ01	TCRBJ01-01	01				1	2	1	1	2	5	36	52	54	64	66	1	In	VDJ
GTGAACGCCTTGTTGCTGGGGGACTCGGCCCTCTATCTCTGTGCCAGCAGATCCACGAGGCAGGGGGAGACCCAGTACTTCGGGCCA	CASRSTRQGETQYF	1	1.0671295637574344E-5	42	TCRBV05-06*01	TCRBV05	TCRBV05-06	01				TCRBD01-01*01	TCRBD01	TCRBD01-01	01				TCRBJ02-05*01	TCRBJ02	TCRBJ02-05	01				5	10	4	2	0	5	39	50	60	-1	66	1	In	VDJ
ACACAGCAGGAGGACTCGGCCGTGTATCTCTGTGCCAGCAGCTTAGACGGGAGGTCCAATTTAAATTCACCCCTCCACTTTGGGAAC	CASSLDGRSNLNSPLHF	1	1.6006943456361516E-5	51	TCRBV07-02*01	TCRBV07	TCRBV07-02	01				TCRBD02-01*02	TCRBD02	TCRBD02-01	02				TCRBJ01-06*01	TCRBJ01	TCRBJ01-06	01				1	1	8	1	9	7	30	46	47	54	63	1	In	VDJ
GTGACCAGTGCCCATCCTGAAGACAGCAGCTTCTACATCTGCAGTGCTGGCATGACAGGGGGGGGCTACGAGCAGTACTTCGGGCCG	CSAGMTGGGYEQYF	1	1.0671295637574344E-5	42	TCRBV20	TCRBV20	unresolved			TCRBV20-01,TCRBV20-or09_02		TCRBD01-01*01	TCRBD01	TCRBD01-01	01				TCRBJ02-07*01	TCRBJ02	TCRBJ02-07	01				5	5	2	1	3	3	39	48	53	62	65	1	In	VDJ
ACCAGTGCCCATCCTGAAGACAGCAGCTTCTACATCTGCAGTGCCCCGAAGGGCGGGGGCCGTTACAATGAGCAGTTCTTCGGGCCA	CSAPKGGGRYNEQFF	1	1.24498449105034E-5	45	TCRBV20	TCRBV20	unresolved			TCRBV20-01,TCRBV20-or09_02		TCRBD02-01*01	TCRBD02	TCRBD02-01	01				TCRBJ02-01*01	TCRBJ02	TCRBJ02-01	01				6	8	7	2	4	4	36	44	52	59	63	1	In	VDJ
ACCTGAGCTCTCTGGAGCTGGGGGACTCAGCTTTGTATTTCTGTGCCAGCAGCGTAGGGACTACAAGAGACCCAGTACTTCGGGCCA		1	8.892746364645286E-6	40	TCRBV09-01	TCRBV09	TCRBV09-01				01,02	TCRBD02-01	TCRBD02	TCRBD02-01				01,02	TCRBJ02-05*01	TCRBJ02	TCRBJ02-05	01				0	0	1	9	0	2	41	-1	57	-1	63	1	Out	VDJ
GTCCACGGAGTCAGGGGACACAGCACTGTATTTCTGTGCCAGCAGCACCCGGGACGTACCTGCGGCACTGAAGCTTTCTTTGGACAA		1	2.48996898210068E-5	47	TCRBV21-01*01	TCRBV21	TCRBV21-01	01						unresolved		TCRBD01,TCRBD02	TCRBD01-01,TCRBD02-01		TCRBJ01-01*01	TCRBJ01	TCRBJ01-01	01				4	3	0	7	10	4	34	47	50	55	65	1	Out	VDJ
TCCGCTACCAGCTCCCAGACATCTGTGTACTTCTGTGCCGTCAAGACTAGCGGGGGGGCGCTCCAAGAGACCCAGTACTTCGGGCCA	CAVKTSGGALQETQYF	1	1.7785492729290573E-5	48	TCRBV10-03*01	TCRBV10	TCRBV10-03	01				TCRBD02-01*01	TCRBD02	TCRBD02-01	01				TCRBJ02-05*01	TCRBJ02	TCRBJ02-05	01				7	1	2	0	4	1	33	43	44	58	62	1	In	VDJ
CTGCAGCCAGAAGACTCGGCCCTGTATCTCTGTGCCAGCAGCCAGATCAGACAGGGAGCCTCTGGAAACACCATATATTTTGGAGAG	CASSQIRQGASGNTIYF	1	1.6006943456361516E-5	51	TCRBV04-02*01	TCRBV04	TCRBV04-02	01				TCRBD01-01*01	TCRBD01	TCRBD01-01	01				TCRBJ01-03*01	TCRBJ01	TCRBJ01-03	01				3	5	2	3	3	0	30	44	49	56	59	1	In	VDJ
AGGATCCAGCAGGTAGTGCGAGGAGATTCGGCAGCTTATTTCTGTGCCAGCTCACCAAATCATGCGTACGAGCAGTACTTCGGGCCG	CASSPNHAYEQYF	1	1.4228394183432458E-5	39	TCRBV18-01*01	TCRBV18	TCRBV18-01	01				TCRBD02-01	TCRBD02	TCRBD02-01				01,02	TCRBJ02-07*01	TCRBJ02	TCRBJ02-07	01				2	6	7	6	0	4	42	57	63	-1	66	1	In	VDJ
TTTCCCGCTCAGGCTGCTGTCGGCTGCTCCCTCCCAGACATCTGTGTACTTCTGTGCCAGCAGCCCCATAAGCAGTTCTTCGGGCCA		1	1.24498449105034E-5	29	TCRBV06-05*01	TCRBV06	TCRBV06-05	01						unresolved		TCRBD01,TCRBD02	TCRBD01-01,TCRBD02-01		TCRBJ02-01*01	TCRBJ02	TCRBJ02-01	01				6	3	4	6	2	11	52	63	66	68	70	1	Out	VDJ
GAGTTGGCTGCTCCCTCCCAGACATCTGTGTACTTCTGTGCCAGCACCTGGGACAGATATAGCAATCAGCCCCAGCATTTTGGTGAT	CASTWDRYSNQPQHF	1	1.6006943456361516E-5	45	TCRBV06-06	TCRBV06	TCRBV06-06				01,02	TCRBD01-01*01	TCRBD01	TCRBD01-01	01				TCRBJ01-05*01	TCRBJ01	TCRBJ01-05	01				7	3	0	5	3	0	36	46	49	56	59	1	In	VDJ
GTGACATCGGCCCAAAAGAACCCGACAGCTTTCTATCTCTGTGCCAGTAGTATATCGGGGATCTACAATGAGCAGTTCTTCGGGCCA	CASSISGIYNEQFF	1	2.134259127514869E-5	42	TCRBV19-01	TCRBV19	TCRBV19-01				01,02	TCRBD02-01*01	TCRBD02	TCRBD02-01	01				TCRBJ02-01*01	TCRBJ02	TCRBJ02-01	01				2	1	8	3	2	3	39	54	55	60	62	1	In	VDJ
GAGTCGGCTGCTCCCTCCCAGACATCTGTGTACTTCTGTGCCAGCAGGTTCGTCCCACAGGGGCACAATGAGCAGTTCTTCGGGCCA	CASRFVPQGHNEQFF	1	1.4228394183432458E-5	45	TCRBV06-01*01	TCRBV06	TCRBV06-01	01				TCRBD01-01*01	TCRBD01	TCRBD01-01	01				TCRBJ02-01*01	TCRBJ02	TCRBJ02-01	01				6	9	3	2	1	5	36	47	56	63	64	1	In	VDJ
AACCAGACATCTATGTACCTCTCGGACAGGACATACAGATCCAAAGCGGGCGGCCGACGACACACCGGGGAGCTGTTTTTTGGAGAA	SDRTYRSKAGGRRHTGELFF	1	1.956404200221963E-5	60	TCRBV28-01*01	TCRBV28	TCRBV28-01	01				TCRBD01-01*01	TCRBD01	TCRBD01-01	01				TCRBJ02-02*01	TCRBJ02	TCRBJ02-02	01				16	1	1	4	31	3	21	22	23	30	61	1	In	VDJ
TCCGCCAGCACCAACCAGACATCTATGTACCTCTGTGCCAGCAGTTCGGCGAGACAGGGAGCCACAGATACGCAGTATTTTGGCCCA	CASSSARQGATDTQYF	1	1.7785492729290573E-5	48	TCRBV28-01*01	TCRBV28	TCRBV28-01	01				TCRBD01-01*01	TCRBD01	TCRBD01-01	01				TCRBJ02-03*01	TCRBJ02	TCRBJ02-03	01				4	6	2	3	3	2	33	46	52	59	62	1	In	VDJ
CGGTCCACAAAGCTGGAGGACTCAGCCATGTACTTCTGTGCCAGCAGTTATCCCGGGATCGGGACCGGGGAGCTGTTTTTTGGAGAA	CASSYPGIGTGELFF	1	1.7785492729290573E-5	45	TCRBV02-01*01	TCRBV02	TCRBV02-01	01				TCRBD02-01*02	TCRBD02	TCRBD02-01	02				TCRBJ02-02*01	TCRBJ02	TCRBJ02-02	01				5	5	8	3	5	5	36	48	53	58	63	1	In	VDJ
ACTCTGGAGTCCGCTACCAGCTCCCAGACATCTGTGTACTTCTGTGCCATCTCCTACGGGGGGGGGTCCGAGCAGTACTTCGGGCCG	CAISYGGGSEQYF	1	1.956404200221963E-5	39	TCRBV10-03*01	TCRBV10	TCRBV10-03	01				TCRBD02-01*01	TCRBD02	TCRBD02-01	01				TCRBJ02-07*01	TCRBJ02	TCRBJ02-07	01				8	5	8	0	4	6	42	51	56	64	68	1	In	VDJ
GAGATCCAGCGCACAGAGCAGGGGGACTCGGCCATGTATCTCTGTGCCAGCAGCTTAAGGGGATCTGATACGCAGTATTTTGGCCCA	CASSLRGSDTQYF	1	1.956404200221963E-5	39	TCRBV07-09	TCRBV07	TCRBV07-09				01,03	TCRBD01-01*01	TCRBD01	TCRBD01-01	01				TCRBJ02-03*01	TCRBJ02	TCRBJ02-03	01				2	0	5	2	4	6	42	-1	57	62	66	1	In	VDJ
ATCGGCCCAAAAGAACCCGACAGCTTTCTATCTCTGTGCCAGTATAAAAGAGGGGGCGCTGGCAATCAGCCCCAGCATTTTGGTGAT		1	1.956404200221963E-5	47	TCRBV19-01	TCRBV19	TCRBV19-01				01,02	TCRBD01-01*01	TCRBD01	TCRBD01-01	01				TCRBJ01-05*01	TCRBJ01	TCRBJ01-05	01				7	6	5	0	4	2	34	44	50	57	61	1	Out	VDJ
GCCATCCCCAACCAGACAGCTCTTTACTTCTGTGCCACCAGTCCCGGGACAGGGCGCTCGGATTACTACGAGCAGTACTTCGGGCCG	CATSPGTGRSDYYEQYF	1	1.24498449105034E-5	51	TCRBV24	TCRBV24	unresolved			TCRBV24-01,TCRBV24-or09_02		TCRBD01-01*01	TCRBD01	TCRBD01-01	01				TCRBJ02-07*01	TCRBJ02	TCRBJ02-07	01				6	3	0	3	11	3	30	42	45	54	65	1	In	VDJ
CCTCTCACTGTGACATCGGCCCAAAAGAACCCGACAGCTTTCTATCTCTGTGCCAGCGGGGCCCCCTACGAGCAGTACTTCGGGCCG	CASGAPYEQYF	3	1.9386187074926724E-4	33	TCRBV19-01	TCRBV19	TCRBV19-01				01,02			unresolved		TCRBD01,TCRBD02	TCRBD01-01,TCRBD02-01		TCRBJ02-07*01	TCRBJ02	TCRBJ02-07	01				9	1	7	0	2	2	48	56	57	62	64	3	In	VDJ
GGCTGGAGTCGGCTGCTCCCTCCCAGACATCTGTGTACTTCTGTGCCAGCAGTCAAACAGGGGGGAGAGACCCAGTACTTCGGGCCA		1	1.24498449105034E-5	40	TCRBV06-01*01	TCRBV06	TCRBV06-01	01				TCRBD01-01*01	TCRBD01	TCRBD01-01	01				TCRBJ02-05*01	TCRBJ02	TCRBJ02-05	01				5	3	3	1	1	4	41	53	56	64	65	1	Out	VDJ
CAGCAGGTAGTGCGAGGAGATTCGGCAGCTTATTTCTGTGCCAGCTCACCAGGCTCCCCGTGGGCTGGGGAGCAGTACTTCGGGCCG	CASSPGSPWAGEQYF	2	1.1560570274038872E-4	45	TCRBV18-01*01	TCRBV18	TCRBV18-01	01				TCRBD01-01*01	TCRBD01	TCRBD01-01	01				TCRBJ02-07*01	TCRBJ02	TCRBJ02-07	01				2	10	8	0	4	7	36	51	61	65	69	2	In	VDJ
CAGTCCACGGAGTCAGGGGACACAGCACTGTATTTCTGTGCCAGCAGCAAATGGAGCGACAGGGACACTGAAGCTTTCTTTGGACAA	CASSKWSDRDTEAFF	1	2.48996898210068E-5	45	TCRBV21-01*01	TCRBV21	TCRBV21-01	01				TCRBD01-01*01	TCRBD01	TCRBD01-01	01				TCRBJ01-01*01	TCRBJ01	TCRBJ01-01	01				2	6	2	3	0	3	36	51	57	-1	64	1	In	VDJ
GCCTTGGAGCTGGGGGACTCGGCCCTGTATCTCTGTGCCAGAAGTTCCAACTAGCGGGGTTACACCGGGGAGCTGTTTTTTGGAGAA	CARSSN*RGYTGELFF	2	1.1204860419453061E-4	48	TCRBV05-03	TCRBV05	TCRBV05-03				01,02	TCRBD02-01*01	TCRBD02	TCRBD02-01	01				TCRBJ02-02*01	TCRBJ02	TCRBJ02-02	01				5	5	3	3	2	3	33	44	49	59	61	2	Stop	VDJ
CACACAGCAGGAGGACTCGGCCGTGTATCTCTGTGCCAGCAGCTTGGGGCCCGGGACTTTCTTCCCTACGAGCAGTACTTCGGGCCG		1	1.6006943456361516E-5	50	TCRBV07-02*01	TCRBV07	TCRBV07-02	01				TCRBD02-01	TCRBD02	TCRBD02-01				01,02	TCRBJ02-07*01	TCRBJ02	TCRBJ02-07	01				3	7	0	10	6	2	31	45	52	58	64	1	Out	VDJ
CTCTGGAGCTGGGGGACTCAGCTTTGTATTTCTGTGCCAGCAGCGTACTCTGACTAGCGGGGCTCCTACGAGCAGTACTTCGGGCCG		1	1.0671295637574344E-5	49	TCRBV09-01	TCRBV09	TCRBV09-01				01,02	TCRBD02-01*01	TCRBD02	TCRBD02-01	01				TCRBJ02-07*01	TCRBJ02	TCRBJ02-07	01				1	4	2	3	0	0	32	47	51	-1	62	1	Out	VDJ
ACTGGAGGATTCTGGAGTTTATTTCTGTGCCCAGCAACCCCGGAGGGTGTACGGGGGTGAGGCAATCAGCCCCAGCATTTTGGTGAT		1	1.7785492729290573E-5	56	TCRBV14-01*01	TCRBV14	TCRBV14-01	01				TCRBD02-01	TCRBD02	TCRBD02-01				01,02	TCRBJ01-05*01	TCRBJ01	TCRBJ01-05	01				11	20	8	2	4	2	25	31	51	57	61	1	Out	VDJ
CTAGAGTCTGCCATCCCCAACCAGACAGCTCTTTACTTCTGTGCCACCTCCCCCGACTAGAAGGACACTGAAGCTTTCTTTGGACAA	CATSPD*KDTEAFF	1	1.24498449105034E-5	42	TCRBV24	TCRBV24	unresolved			TCRBV24-01,TCRBV24-or09_02		TCRBD02-01	TCRBD02	TCRBD02-01				01,02	TCRBJ01-01*01	TCRBJ01	TCRBJ01-01	01				9	6	2	8	4	3	39	48	54	60	64	1	Stop	VDJ
ACAGAGCAGGGGGACTCGGCCATGTATCTCTGTGCCAGCAGCCACGCGACAGGCCCCCCTGGGGCCAACGTCCTGACTTTCGGGGCC	CASSHATGPPGANVLTF	1	1.956404200221963E-5	51	TCRBV07-09	TCRBV07	TCRBV07-09				01,03	TCRBD01-01*01	TCRBD01	TCRBD01-01	01				TCRBJ02-06*01	TCRBJ02	TCRBJ02-06	01				5	5	2	4	5	2	30	42	47	53	58	1	In	VDJ
ATGTGAACGCCTTGGAGCTGGACGACTCGGCCCTGTATCTCTGTGCCAGCAGCGGCCGGGACAGCCGACGAGCAGTACTTCGGGCCG		1	1.24498449105034E-5	40	TCRBV05-04*01	TCRBV05	TCRBV05-04	01				TCRBD01-01*01	TCRBD01	TCRBD01-01	01				TCRBJ02-07*01	TCRBJ02	TCRBJ02-07	01				4	4	0	5	3	5	41	53	57	64	67	1	Out	VDJ
ATCCAGCCCTCAGAACCCAGGGACTCAGCTGTGTACTTCTGTGCCAGCAGTTCAACGGGAGGGAATGAAAAACTGTTTTTTGGCAGT	CASSSTGGNEKLFF	1	1.7785492729290573E-5	42	TCRBV12	TCRBV12	unresolved			TCRBV12-03,TCRBV12-04		TCRBD02-01*02	TCRBD02	TCRBD02-01	02				TCRBJ01-04*01	TCRBJ01	TCRBJ01-04	01				4	3	8	0	0	5	39	52	55	-1	63	1	In	VDJ
GAACTGGAGGATTCTGGAGTTTATTTCTGTGCCAGCAGCCAAGAGTCTGTTAGCGCTCTCATCGGGGAGACCCAGTACTTCGGGCCA	CASSQESVSALIGETQYF	1	1.6006943456361516E-5	54	TCRBV14-01*01	TCRBV14	TCRBV14-01	01				TCRBD02-01	TCRBD02	TCRBD02-01				01,02	TCRBJ02-05*01	TCRBJ02	TCRBJ02-05	01				0	6	5	6	11	5	27	44	50	55	66	1	In	VDJ
GTGACCAGTGCCCATCCTGAAGACAGCAGCTTCTACATCTGCAGTGCTAAAAATCAGGGGGCGGCAGATACGCAGTATTTTGGCCCA	CSAKNQGAADTQYF	1	1.24498449105034E-5	42	TCRBV20	TCRBV20	unresolved			TCRBV20-01,TCRBV20-or09_02		TCRBD01-01*01	TCRBD01	TCRBD01-01	01				TCRBJ02-03*01	TCRBJ02	TCRBJ02-03	01				4	5	4	0	2	4	39	49	54	62	64	1	In	VDJ
ACATCGGCCCAAAAGAACCCGACAGCTTTCTATCTCTGTGCCAGTAGCCTCGGACAGGGGGACAATCAGCCCCAGCATTTTGGTGAT	CASSLGQGDNQPQHF	1	1.956404200221963E-5	45	TCRBV19-01	TCRBV19	TCRBV19-01				01,02	TCRBD01-01*01	TCRBD01	TCRBD01-01	01				TCRBJ01-05*01	TCRBJ01	TCRBJ01-05	01				6	4	1	1	1	3	36	47	51	61	62	1	In	VDJ
GTGACCAGTGCCCATCCTGAAGACAGCAGCTTCTACATCTGCAGTGCTTTTCCCCCGGGGGGGAACAATGAGCAGTTCTTCGGGCCA	CSAFPPGGNNEQFF	1	1.24498449105034E-5	42	TCRBV20	TCRBV20	unresolved			TCRBV20-01,TCRBV20-or09_02		TCRBD02-01*01	TCRBD02	TCRBD02-01	01				TCRBJ02-01*01	TCRBJ02	TCRBJ02-01	01				5	7	8	0	1	5	39	48	55	63	64	1	In	VDJ
CAGCAGGTAGTGCGAGGAGATTCGGCAGCTTATTTCTGTGCCAGCTCACCAGGGCGGGGGAACCAAGAGACCCAGTACTTCGGGCCA	CASSPGRGNQETQYF	1	1.24498449105034E-5	45	TCRBV18-01*01	TCRBV18	TCRBV18-01	01				TCRBD02-01*01	TCRBD02	TCRBD02-01	01				TCRBJ02-05*01	TCRBJ02	TCRBJ02-05	01				2	2	7	2	1	0	36	51	53	60	61	1	In	VDJ
CTTGAGGACTCGGCCGTGTATCTCTGTGCCAGCAGCTTAGTGGACTGGGAAGAGCGGGCGTACGGAGATACGCAGTATTTTGGCCCA	CASSLVDWEERAYGDTQYF	1	1.4228394183432458E-5	57	TCRBV11-02*02	TCRBV11	TCRBV11-02	02				TCRBD02-01	TCRBD02	TCRBD02-01				01,02	TCRBJ02-03*01	TCRBJ02	TCRBJ02-03	01				1	12	6	4	7	5	24	40	52	58	65	1	In	VDJ
AAGATCCAGCCTGCAAAGCTTGAGGACTCGGCCGTGTATCTCTGTGCCAGCAGCTTAGATCCCCAGGGAAGAGCTTTCTTTGGACAA	CASSLDPQGRAFF	1	1.4228394183432458E-5	39	TCRBV11-02*02	TCRBV11	TCRBV11-02	02				TCRBD01-01*01	TCRBD01	TCRBD01-01	01				TCRBJ01-01*01	TCRBJ01	TCRBJ01-01	01				0	4	4	3	3	10	42	59	63	68	71	1	In	VDJ
GAGTCGCCCAGCCCCAACCAGACCTCTCTGTACTTCTGTGCCAGCTCCCCGGCAGGGACCACCCACTACGAGCAGTACTTCGGGCCG	CASSPAGTTHYEQYF	1	1.4228394183432458E-5	45	TCRBV27-01*01	TCRBV27	TCRBV27-01	01						unresolved		TCRBD01,TCRBD02	TCRBD01-01,TCRBD02-01		TCRBJ02-07*01	TCRBJ02	TCRBJ02-07	01				8	9	0	7	6	3	36	45	54	59	65	1	In	VDJ
ATGAGCTCCTTGGAGCTGGGGGACTCAGCCCTGTACTTCTGTGCCAGCAGCTTAAGGGGAAAGGGTGAAAAACTGTTTTTTGGCAGT	CASSLRGKGEKLFF	1	1.7785492729290573E-5	42	TCRBV13-01*01	TCRBV13	TCRBV13-01	01				TCRBD01-01*01	TCRBD01	TCRBD01-01	01				TCRBJ01-04*01	TCRBJ01	TCRBJ01-04	01				2	0	5	2	6	7	39	-1	54	59	65	1	In	VDJ
CCCAGCCCCAACCAGACCTCTCTGTACTTCTGTGCCAGCAGTTTAGACAGCGGGTCCCTTTCCTACAATGAGCAGTTCTTCGGGCCA	CASSLDSGSLSYNEQFF	1	1.6006943456361516E-5	51	TCRBV27-01*01	TCRBV27	TCRBV27-01	01				TCRBD02-01	TCRBD02	TCRBD02-01				01,02	TCRBJ02-01*01	TCRBJ02	TCRBJ02-01	01				2	3	6	4	6	1	30	45	48	54	60	1	In	VDJ
GCCAGCACCAACCAGACATCTATGTACCTCTGTGCCAGCAGTCGAACCGGTTCTGAGAAGGGCAGGGAGACCCAGTACTTCGGGCCA	CASSRTGSEKGRETQYF	1	1.4228394183432458E-5	51	TCRBV28-01*01	TCRBV28	TCRBV28-01	01						unresolved		TCRBD01,TCRBD02	TCRBD01-01,TCRBD02-01		TCRBJ02-05*01	TCRBJ02	TCRBJ02-05	01				5	20	4	4	0	5	30	42	62	-1	66	1	In	VDJ
CGCACAGAGCAGGGGGACTCGGCCATGTATCTCTGTGCCAGCAGCTTAGAACACCCACAGGCACCAGAGACCCAGTACTTCGGGCCA	CASSLEHPQAPETQYF	1	1.6006943456361516E-5	48	TCRBV07-09	TCRBV07	TCRBV07-09				01,03	TCRBD01-01*01	TCRBD01	TCRBD01-01	01				TCRBJ02-05*01	TCRBJ02	TCRBJ02-05	01				1	7	3	4	4	4	33	49	56	61	65	1	In	VDJ
GTGACATCGGCCCAAAAGAACCCGACAGCTTTCTATCTCTGTGCCAGTAGTATTCCCGGACGGAACACTGAAGCTTTCTTTGGACAA	CASSIPGRNTEAFF	1	2.134259127514869E-5	42	TCRBV19-01	TCRBV19	TCRBV19-01				01,02			unresolved		TCRBD01,TCRBD02	TCRBD01-01,TCRBD02-01		TCRBJ01-01*01	TCRBJ01	TCRBJ01-01	01				3	4	1	7	1	1	39	53	57	61	62	1	In	VDJ
ATCCAGCGCACACAGCAGGAGGACTCGGCCGTGTATCTCTGTGCCAGCAGCTTTTACAGGGGGCCTCAGCCCCAGCATTTTGGTGAT	CASSFYRGPQPQHF	1	1.7785492729290573E-5	42	TCRBV07-02*01	TCRBV07	TCRBV07-02	01				TCRBD01-01*01	TCRBD01	TCRBD01-01	01				TCRBJ01-05*01	TCRBJ01	TCRBJ01-05	01				3	2	3	0	1	6	39	53	55	64	65	1	In	VDJ
CTGCTGGGGTTGGAGTCGGCTGCTCCCTCCCAAACATCTGTGTACTTCTGTGCCAGCAGAGTTTGGGAGACCCAGTACTTCGGGCCA	CASRVWETQYF	1	1.0671295637574344E-5	33	TCRBV06	TCRBV06	unresolved			TCRBV06-02,TCRBV06-03				unresolved		TCRBD01,TCRBD02	TCRBD01-01,TCRBD02-01		TCRBJ02-05*01	TCRBJ02	TCRBJ02-05	01				6	5	0	10	0	5	48	59	64	-1	66	1	In	VDJ
CATCGGCCCAAAAGAACCCGACAGCTTTCTATCTCTGTGCCAGTAGTACCCAGGGAGGTAGACACCGGGGAGCTGTTTTTTGGAGAA		1	2.134259127514869E-5	46	TCRBV19-01	TCRBV19	TCRBV19-01				01,02	TCRBD02-01*02	TCRBD02	TCRBD02-01	02				TCRBJ02-02*01	TCRBJ02	TCRBJ02-02	01				4	4	9	1	3	3	35	48	52	58	61	1	Out	VDJ
GCTCTCTGGAGCTGGGGGACTCAGCTTTGTATTTCTGTGCCAGCAGCGTAGGTCAGGTCGAGCACCGGGGAGCTGTTTTTTGGAGAA		2	5.6913576733729833E-5	46	TCRBV09-01	TCRBV09	TCRBV09-01				01,02	TCRBD01-01*01	TCRBD01	TCRBD01-01	01				TCRBJ02-02*01	TCRBJ02	TCRBJ02-02	01				0	2	4	4	5	4	35	51	53	57	62	2	Out	VDJ
GAAGACTCAGCCCTGTATCTCTGCGCCAGCAGCCAAGATCCAGCGGGGAGCACCGACCCTAGCACAGATACGCAGTATTTTGGCCCA	CASSQDPAGSTDPSTDTQYF	2	8.892746364645287E-5	60	TCRBV04-01*01	TCRBV04	TCRBV04-01	01				TCRBD02-01*01	TCRBD02	TCRBD02-01	01				TCRBJ02-03*01	TCRBJ02	TCRBJ02-03	01				0	3	6	3	12	0	21	38	41	48	60	2	In	VDJ
CTGGAGCTTGGTGACTCTGCTGTGTATTTCTGTGCCAGAGACCGATCCTGAGCGGAGACAACAGGGAACATTCAGTACTTCGGCGCC	CARDRS*AETTGNIQYF	1	1.6006943456361516E-5	51	TCRBV03	TCRBV03	unresolved			TCRBV03-01,TCRBV03-02		TCRBD01-01*01	TCRBD01	TCRBD01-01	01				TCRBJ02-04*01	TCRBJ02	TCRBJ02-04	01				9	22	3	3	0	7	30	38	60	-1	66	1	Stop	VDJ
CTGGAGTCAGCTACCCGCTCCCAGACATCTGTGTATTTCTGCGCCAGCGGGAGAGGTCTTGGAACAGAGGCCCAGTACTTCGGGCCA	CASGRGLGTEAQYF	2	2.8456788366864917E-5	42	TCRBV10-02*01	TCRBV10	TCRBV10-02	01				TCRBD02-01*02	TCRBD02	TCRBD02-01	02				TCRBJ02-05*01	TCRBJ02	TCRBJ02-05	01				8	0	9	2	17	9	39	-1	48	53	70	2	In	VDJ
CTGAATGTGAACGCCTTGTTGCTGGGGGACTCGGCCCTGTATCTCTGTGCCAGCAGCTTTCCAGGGGGTGGCTACACCTTCGGTTCG	CASSFPGGGYTF	1	1.7785492729290573E-5	36	TCRBV05-05*01	TCRBV05	TCRBV05-05	01				TCRBD01-01*01	TCRBD01	TCRBD01-01	01				TCRBJ01-02*01	TCRBJ01	TCRBJ01-02	01				2	2	4	1	0	7	45	59	61	-1	68	1	In	VDJ
CGGCTGCTCCCTCCCAGACATCTGTGTACTTCTGTGCCAGCAGTGCCGAATGAACAGGGTTGGTCTCAGCCCCAGCATTTTGGTGAT		1	1.24498449105034E-5	49	TCRBV06-01*01	TCRBV06	TCRBV06-01	01				TCRBD01-01*01	TCRBD01	TCRBD01-01	01				TCRBJ01-05*01	TCRBJ01	TCRBJ01-05	01				4	8	3	3	6	6	32	45	53	59	65	1	Out	VDJ
GCAAGAAGACTCAGCTGCGTATCTCTGCACCAGCAGCCAAGATCTTGGGGGATTTCGGGTAGCAATCAGCCCCAGCATTTTGGTGAT		2	5.869212600665889E-5	56	TCRBV01-01*01	TCRBV01	TCRBV01-01	01						unresolved		TCRBD01,TCRBD02	TCRBD01-01,TCRBD02-01		TCRBJ01-05*01	TCRBJ01	TCRBJ01-05	01				0	4	6	1	8	0	25	42	46	51	59	2	Out	VDJ
TTGTTGCTGGGGGACTCGGCCCTGTATCTCTGTGCCAGCAGCTTCTCTTGGGAGGCAGGGATGAACTATGGCTACACCTTCGGTTCG	CASSFSWEAGMNYGYTF	2	1.1027005492160155E-4	51	TCRBV05-05*01	TCRBV05	TCRBV05-05	01				TCRBD02-01*02	TCRBD02	TCRBD02-01	02				TCRBJ01-02*01	TCRBJ01	TCRBJ01-02	01				2	5	9	1	8	2	30	44	49	55	63	2	In	VDJ
AAGATCCAGCCTGCAAAGCTTGAGGACTCGGCCGTGTATCTCTGTGCCAGCAGCTTAGAGCCAAATCAGCCCCAGCATTTTGGTGAT	CASSLEPNQPQHF	1	1.24498449105034E-5	39	TCRBV11-02*02	TCRBV11	TCRBV11-02	02						unresolved		TCRBD01,TCRBD02	TCRBD01-01,TCRBD02-01		TCRBJ01-05*01	TCRBJ01	TCRBJ01-05	01				0	2	4	6	0	4	42	59	61	-1	63	1	In	VDJ
AGTCCACGGAGTCAGGGGACACAGCACTGTATTTCTGTGCCAGCAGCCCATAAGGCCGGGACAGGTTGTGGCTACACCTTCGGTTCG		1	1.956404200221963E-5	46	TCRBV21-01*01	TCRBV21	TCRBV21-01	01				TCRBD01-01*01	TCRBD01	TCRBD01-01	01				TCRBJ01-02*01	TCRBJ01	TCRBJ01-02	01				5	10	0	4	3	7	35	47	57	65	68	1	Out	VDJ
ATCCGGTCCACAAAGCTGGAGGACTCAGCCATGTACTTCTGTGCCAGCAGCGTTGACAGGCCTTACTATGGCTACACCTTCGGTTCG	CASSVDRPYYGYTF	1	1.24498449105034E-5	42	TCRBV02-01*01	TCRBV02	TCRBV02-01	01				TCRBD01-01*01	TCRBD01	TCRBD01-01	01				TCRBJ01-02*01	TCRBJ01	TCRBJ01-02	01				6	4	2	4	4	3	39	50	54	60	64	1	In	VDJ
AGCCTGCAGAGCAGGGGGACTCGGCCGTGTATGTCTGTGCAAGTCGCCCCCTTTATAAGAAGCAATCAGCCCCAGCATTTTGGTGAT		1	1.4228394183432458E-5	46	TCRBV12-02*01	TCRBV12	TCRBV12-02	01						unresolved		TCRBD01,TCRBD02	TCRBD01-01,TCRBD02-01		TCRBJ01-05*01	TCRBJ01	TCRBJ01-05	01				5	11	2	8	0	1	35	47	58	-1	60	1	Out	VDJ
CAGCGCACAGAGCAGGGGGACTCGGCCATGTATCTCTGTGCCAGCAGCTTCGGGGGAGCCATGAACACTGAAGCTTTCTTTGGACAA	CASSFGGAMNTEAFF	1	1.7785492729290573E-5	45	TCRBV07-09	TCRBV07	TCRBV07-09				01,03	TCRBD02-01*01	TCRBD02	TCRBD02-01	01				TCRBJ01-01*01	TCRBJ01	TCRBJ01-01	01				3	0	8	2	5	0	36	-1	50	56	61	1	In	VDJ
GTGACCAGTGCCCATCCTGAAGACAGCAGCTTCTACATCTGCAGTGCTAGAGGGGGGGGCAACACCGGGGAGCTGTTTTTTGGAGAA	CSARGGGNTGELFF	1	1.0671295637574344E-5	42	TCRBV20	TCRBV20	unresolved			TCRBV20-01,TCRBV20-or09_02		TCRBD02-01*01	TCRBD02	TCRBD02-01	01				TCRBJ02-02*01	TCRBJ02	TCRBJ02-02	01				1	0	9	0	1	2	39	-1	52	59	60	1	In	VDJ
ACTCTGACAGTGACCAGTGCCCATCCTGAAGACAGCAGCTTCTACATCTGCAGTGCTAGAGAGGGTGGGCCCCAGCATTTTGGTGAT	CSAREGGPQHF	1	7.114197091716229E-6	33	TCRBV20-01*01	TCRBV20	TCRBV20-01	01						unresolved		TCRBD01,TCRBD02	TCRBD01-01,TCRBD02-01		TCRBJ01-05*01	TCRBJ01	TCRBJ01-05	01				0	0	0	9	3	9	48	-1	62	65	68	1	In	VDJ
CAGCGCACAGAGCGGGGGGACTCAGCCGTGTATCTCTGTGCCAGCAGCTTACAGGGACAGGGGACAGATACGCAGTATTTTGGCCCA	CASSLQGQGTDTQYF	1	1.24498449105034E-5	45	TCRBV07-03*01	TCRBV07	TCRBV07-03	01				TCRBD01-01*01	TCRBD01	TCRBD01-01	01				TCRBJ02-03*01	TCRBJ02	TCRBJ02-03	01				2	2	0	2	0	3	36	51	53	-1	63	1	In	VDJ
ACGATCCAGCGCACACAGCAGGAGGACTCGGCCGTGTATCTCTGTGCCAGCAGCTTAGCAGGGGGCTATGGCTACACCTTCGGTTCG	CASSLAGGYGYTF	1	1.4228394183432458E-5	39	TCRBV07-02*01	TCRBV07	TCRBV07-02	01				TCRBD01-01*01	TCRBD01	TCRBD01-01	01				TCRBJ01-02*01	TCRBJ01	TCRBJ01-02	01				0	0	5	1	0	4	42	-1	59	-1	65	1	In	VDJ
GAGTCCGCCAGCACCAACCAGACATCTATGTACCTCTGTGCCAGCAGGACCCCCGGGGCGAGCAATCAGCCCCAGCATTTTGGTGAT	CASRTPGASNQPQHF	2	3.201388691272303E-5	45	TCRBV28-01*01	TCRBV28	TCRBV28-01	01						unresolved		TCRBD01,TCRBD02	TCRBD01-01,TCRBD02-01		TCRBJ01-05*01	TCRBJ01	TCRBJ01-05	01				6	7	7	0	1	1	36	47	54	59	60	2	In	VDJ
CTCACTGTGACATCGGCCCAAAAGAACCCGACAGCTTTCTATCTCTGTGCCAGTAGCCCCGGGGTAGGACAGCAGTACTTCGGGCCG	CASSPGVGQQYF	1	1.7785492729290573E-5	36	TCRBV19-01	TCRBV19	TCRBV19-01				01,02	TCRBD02-01*01	TCRBD02	TCRBD02-01	01				TCRBJ02-07*01	TCRBJ02	TCRBJ02-07	01				6	3	8	3	6	8	45	56	59	64	70	1	In	VDJ
AGGATCCAGCAGGTAGTGCGAGGAGATTCGGCAGCTTATTTCTGTGCCAGCTCACCTCCCATGGCGAATGAGCAGTTCTTCGGGCCA	CASSPPMANEQFF	2	4.0906633277368314E-5	39	TCRBV18-01*01	TCRBV18	TCRBV18-01	01						unresolved		TCRBD01,TCRBD02	TCRBD01-01,TCRBD02-01		TCRBJ02-01*01	TCRBJ02	TCRBJ02-01	01				3	6	9	0	1	7	42	56	62	65	66	2	In	VDJ
ACCTTGGAGATCCAGCGCACAGAGCAGGGGGACTCGGCCATGTATCTCTGTGCCAGCGGAAGGAATAGCGAGCAGTACTTCGGGCCG	CASGRNSEQYF	1	1.6006943456361516E-5	33	TCRBV07-09	TCRBV07	TCRBV07-09				01,03			unresolved		TCRBD01,TCRBD02	TCRBD01-01,TCRBD02-01		TCRBJ02-07*01	TCRBJ02	TCRBJ02-07	01				8	0	1	8	8	6	48	-1	57	60	68	1	In	VDJ
TCGGCCCAAAAGAACCCGACAGCTTTCTATCTCTGTGCCAGTAGTATACCAGGGGCTCCGGAGGAGGATACGCAGTATTTTGGCCCA	CASSIPGAPEEDTQYF	1	1.956404200221963E-5	48	TCRBV19-01	TCRBV19	TCRBV19-01				01,02	TCRBD01-01*01	TCRBD01	TCRBD01-01	01				TCRBJ02-03*01	TCRBJ02	TCRBJ02-03	01				2	1	4	2	11	6	33	48	49	55	66	1	In	VDJ
GCTCCCTCCCAAACATCTGTGTACTTCTGTGCCAGCAGTTACACCGGGACTAGCGGGGGGGCAGAGGAGACCCAGTACTTCGGGCCA	CASSYTGTSGGAEETQYF	1	1.0671295637574344E-5	54	TCRBV06	TCRBV06	unresolved			TCRBV06-02,TCRBV06-03		TCRBD02-01*01	TCRBD02	TCRBD02-01	01				TCRBJ02-05*01	TCRBJ02	TCRBJ02-05	01				2	3	0	0	5	5	27	42	45	61	66	1	In	VDJ
CTGTCGGCTGCTCCCTCCCAGACATCTGTGTACTTCTGTGCCAGCAGCAAGACGGGACAGTCATCTATGGAGCAGTACTTCGGGCCA	CASSKTGQSSMEQYF	1	8.892746364645286E-6	45	TCRBV06-05*01	TCRBV06	TCRBV06-05	01				TCRBD01-01*01	TCRBD01	TCRBD01-01	01				TCRBJ02-05*01	TCRBJ02	TCRBJ02-05	01				6	6	0	5	12	11	36	47	53	60	72	1	In	VDJ
CGCACAGAGCAGGGGGACTCGGCCATGTATCTCTGTGCCAGCAGCCGACTAGCGGGGGGGCCTAGTGAGACCCAGTACTTCGGGCCA	CASSRLAGGPSETQYF	1	1.4228394183432458E-5	48	TCRBV07-09	TCRBV07	TCRBV07-09				01,03	TCRBD02-01*01	TCRBD02	TCRBD02-01	01				TCRBJ02-05*01	TCRBJ02	TCRBJ02-05	01				5	1	2	0	6	5	33	45	46	60	66	1	In	VDJ
AAGGTGCAGCCTGCAGAACTGGAGGATTCTGGAGTTTATTTCTGTGCCAGCAGCCTCTCTGAGGCCAACGTCCTGACTTTCGGGGCC	CASSLSEANVLTF	1	1.6006943456361516E-5	39	TCRBV14-01*01	TCRBV14	TCRBV14-01	01						unresolved		TCRBD01,TCRBD02	TCRBD01-01,TCRBD02-01		TCRBJ02-06*01	TCRBJ02	TCRBJ02-06	01				4	5	2	8	0	6	42	55	60	-1	62	1	In	VDJ
ATTCTGGAGTCCGCCAGCACCAACCAGACATCTATGTACCTCTGTGCCAGCACTTACTCTGGGGCCAACGTCCTGACTTTCGGGGCC	CASTYSGANVLTF	1	1.6006943456361516E-5	39	TCRBV28-01*01	TCRBV28	TCRBV28-01	01				TCRBD02-01	TCRBD02	TCRBD02-01				01,02	TCRBJ02-06*01	TCRBJ02	TCRBJ02-06	01				7	0	4	10	2	0	42	-1	52	54	56	1	In	VDJ
CTGGAGCTGGGGGACTCAGCTTTGTATTTCTGTGCCAGCAGCGCCATAGACGGGGGGGCACTCAACTATGGCTACACCTTCGGTTCG	CASSAIDGGALNYGYTF	1	8.892746364645286E-6	51	TCRBV09-01	TCRBV09	TCRBV09-01				01,02	TCRBD02-01*01	TCRBD02	TCRBD02-01	01				TCRBJ01-02*01	TCRBJ01	TCRBJ01-02	01				3	7	8	0	5	2	30	43	50	58	63	1	In	VDJ
CTGGAGTCCGCTACCAGCTCCCAGACATCTGTGTACTTCTGTGCCATCGAGGCTAGCGGGGGGGCAGGGGAGCAGTTCTTCGGGCCA	CAIEASGGAGEQFF	2	6.580632309837512E-5	42	TCRBV10-03*01	TCRBV10	TCRBV10-03	01				TCRBD02-01*01	TCRBD02	TCRBD02-01	01				TCRBJ02-01*01	TCRBJ02	TCRBJ02-01	01				8	4	4	0	5	10	39	48	52	64	69	2	In	VDJ
ATCCAGCGCACACAGCAGGAGGACTCGGCCGTGTATCTCTGTGCCAGCAGCCCGGGCAGGGTTAATTCACCCCTCCACTTTGGGAAC	CASSPGRVNSPLHF	1	1.4228394183432458E-5	42	TCRBV07-02*01	TCRBV07	TCRBV07-02	01				TCRBD01-01*01	TCRBD01	TCRBD01-01	01				TCRBJ01-06*01	TCRBJ01	TCRBJ01-06	01				5	5	4	3	1	6	39	51	56	61	62	1	In	VDJ
AGCACCTTGGAGCTGGGGGACTCGGCCCTTTATCTTTGCGCCAGCAGCTTGGAGTCTAGCCCACGGGAGACCCAGTACTTCGGGCCA	CASSLESSPRETQYF	1	8.892746364645286E-6	45	TCRBV05-01*01	TCRBV05	TCRBV05-01	01				TCRBD02-01	TCRBD02	TCRBD02-01				01,02	TCRBJ02-05*01	TCRBJ02	TCRBJ02-05	01				0	3	4	7	6	5	36	52	55	60	66	1	In	VDJ
ATCCAGCGCACACAGCAGGAGGACTCGGCCGTGTATCTCTGTGCCAGCAGCCTGGAGGTAGCTGTGAATGAGCAGTTCTTCGGGCCA	CASSLEVAVNEQFF	1	1.6006943456361516E-5	42	TCRBV07-02*01	TCRBV07	TCRBV07-02	01				TCRBD02-01*02	TCRBD02	TCRBD02-01	02				TCRBJ02-01*01	TCRBJ02	TCRBJ02-01	01				5	2	10	1	8	7	39	51	53	58	66	1	In	VDJ
GTGCAGCCTGCAGAACTGGAGGATTCTGGAGTTTATTTCTGTGCCAGCAGCCAATTAGGGGATAACTATGGCTACACCTTCGGTTCG	CASSQLGDNYGYTF	1	1.4228394183432458E-5	42	TCRBV14-01*01	TCRBV14	TCRBV14-01	01				TCRBD01-01*01	TCRBD01	TCRBD01-01	01				TCRBJ01-02*01	TCRBJ01	TCRBJ01-02	01				2	2	5	2	1	1	39	54	56	61	62	1	In	VDJ
CACCTACACGCCCTGCAGCCAGAAGACTCAGCCCTGTATCTCTGCGCCAGCAGCCGAGGGACAGCCACTGAAGCTTTCTTTGGACAA	CASSRGTATEAFF	1	1.0671295637574344E-5	39	TCRBV04-01*01	TCRBV04	TCRBV04-01	01				TCRBD01-01*01	TCRBD01	TCRBD01-01	01				TCRBJ01-01*01	TCRBJ01	TCRBJ01-01	01				4	2	0	5	1	4	42	55	57	64	65	1	In	VDJ
CCCCTCACTCTGGAGTCTGCTGCCTCCTCCCAGACATCTGTATATTTCTGCGCCAGCAAGGGGTGGAAGACCCAGTACTTCGGGCCA	CASKGWKTQYF	1	1.4228394183432458E-5	33	TCRBV10-01	TCRBV10	TCRBV10-01				01,02	TCRBD01-01*01	TCRBD01	TCRBD01-01	01				TCRBJ02-05*01	TCRBJ02	TCRBJ02-05	01				7	0	5	2	4	6	48	-1	58	63	67	1	In	VDJ
GTGACATCGGCCCAAAAGAACCCGACAGCTTTCTATCTCTGTGCCAGTAGTATGGGGAGCTCCTACAATGAGCAGTTCTTCGGGCCA	CASSMGSSYNEQFF	1	1.956404200221963E-5	42	TCRBV19-01	TCRBV19	TCRBV19-01				01,02	TCRBD02-01*02	TCRBD02	TCRBD02-01	02				TCRBJ02-01*01	TCRBJ02	TCRBJ02-01	01				3	1	9	2	0	0	39	53	54	-1	59	1	In	VDJ
GCCCAAAAGAACCCGACAGCTTTCTATCTCTGTGCCAGTAGTTCCCTCGGGGGAACAGGGCGACTCTATGGCTACACCTTCGGTTCG	CASSSLGGTGRLYGYTF	2	4.0906633277368314E-5	51	TCRBV19-01	TCRBV19	TCRBV19-01				01,02			unresolved		TCRBD01,TCRBD02	TCRBD01-01,TCRBD02-01		TCRBJ01-02*01	TCRBJ01	TCRBJ01-02	01				5	12	3	3	5	4	30	42	54	60	65	2	In	VDJ
CAGCCAGAAGACTCGGCCCTGTATCTCTGCGCCAGCAGCCAAGAATATAGCAGCGGGGGGGGTCTAGAGACCCAGTACTTCGGGCCA	CASSQEYSSGGGLETQYF	1	1.0671295637574344E-5	54	TCRBV04-03*01	TCRBV04	TCRBV04-03	01				TCRBD02-01*01	TCRBD02	TCRBD02-01	01				TCRBJ02-05*01	TCRBJ02	TCRBJ02-05	01				0	7	6	0	4	4	27	44	51	61	65	1	In	VDJ
CAGCGCACAGAGCGGGGGGACTCAGCCGTGTATCTCTGTGCCAGCAGCTTAGACAGGGGCAGCACAGATACGCAGTATTTTGGCCCA	CASSLDRGSTDTQYF	1	1.24498449105034E-5	45	TCRBV07-03*01	TCRBV07	TCRBV07-03	01				TCRBD01-01*01	TCRBD01	TCRBD01-01	01				TCRBJ02-03*01	TCRBJ02	TCRBJ02-03	01				2	0	2	2	1	0	36	-1	51	59	60	1	In	VDJ
CTGAAGATCCAGCCCTCAGAACCCAGGGACTCAGCTGTGTACTTCTGTGCCAGCTGGGACAGATACACTGAAGCTTTCTTTGGACAA	CASWDRYTEAFF	1	1.24498449105034E-5	36	TCRBV12	TCRBV12	unresolved			TCRBV12-03,TCRBV12-04		TCRBD01-01*01	TCRBD01	TCRBD01-01	01				TCRBJ01-01*01	TCRBJ01	TCRBJ01-01	01				8	1	0	5	2	3	45	54	55	62	64	1	In	VDJ
GAGTCCGCCAGCACCAACCAGACATCTATGTACCTCTGTGCCAGCAGCCGACAGGGGGCGTTATCCTACGAGCAGTACTTCGGGCCG	CASSRQGALSYEQYF	1	1.4228394183432458E-5	45	TCRBV28-01*01	TCRBV28	TCRBV28-01	01				TCRBD01-01*01	TCRBD01	TCRBD01-01	01				TCRBJ02-07*01	TCRBJ02	TCRBJ02-07	01				6	2	2	0	4	1	36	47	49	59	63	1	In	VDJ
CCAGTCCACGGAGTCAGGGGACACAGCACTGTATTTCTGTGCCAGCAGCCCGCCAGGAGGGGGCCAGCTGAAGCTTTCTTTGGACAA		1	2.134259127514869E-5	44	TCRBV21-01*01	TCRBV21	TCRBV21-01	01				TCRBD01-01*01	TCRBD01	TCRBD01-01	01				TCRBJ01-01*01	TCRBJ01	TCRBJ01-01	01				5	8	5	0	3	6	37	49	57	64	67	1	Out	VDJ
ACAGAGCAGGGGGACTCGGCCATGTATCTCTGTGCCAGCAGCGGTACTAGCGGGGGGCCCTCCTACAATGAGCAGTTCTTCGGGCCA	CASSGTSGGPSYNEQFF	1	1.7785492729290573E-5	51	TCRBV07-09	TCRBV07	TCRBV07-09				01,03	TCRBD02-01*01	TCRBD02	TCRBD02-01	01				TCRBJ02-01*01	TCRBJ02	TCRBJ02-01	01				5	3	3	1	2	0	30	42	45	57	59	1	In	VDJ
ATCCAGCCTGCAAAGCTTGAGGACTCGGCCGTGTATCTCTGTGCCAGCAGCTTAGGTGTCTCTGGAAACACCATATATTTTGGAGAG	CASSLGVSGNTIYF	1	1.7785492729290573E-5	42	TCRBV11-02*02	TCRBV11	TCRBV11-02	02						unresolved					TCRBJ01-03*01	TCRBJ01	TCRBJ01-03	01				1	0	0	0	4	0	39	-1	-1	55	59	1	In	VJ
GTCAGGGGACACAGCACTGTATTTCTGTGCCAGCAGCAAAAAGGCCAAGGCTAGCCCCAACCCACAGATACGCAGTATTTTGGCCCA		1	2.3121140548077745E-5	56	TCRBV21-01*01	TCRBV21	TCRBV21-01	01				TCRBD02-01	TCRBD02	TCRBD02-01				01,02	TCRBJ02-03*01	TCRBJ02	TCRBJ02-03	01				2	10	4	7	7	2	25	40	50	55	62	1	Out	VDJ
CCCAGCCCCAACCAGACCTCTCTGTACTTCTGTGCCAGCAGTCCCACCCGGGGAGGGGCGATTCAGCAGCCCCAGCATTTTGGTGAT	CASSPTRGGAIQQPQHF	1	1.24498449105034E-5	51	TCRBV27-01*01	TCRBV27	TCRBV27-01	01				TCRBD02-01*02	TCRBD02	TCRBD02-01	02				TCRBJ01-05*01	TCRBJ01	TCRBJ01-05	01				5	8	9	0	9	7	30	42	50	57	66	1	In	VDJ
GTGAGCACCTTGGAGCTGGGGGACTCGGCCCTTTATCTTTGCGCCAGCAGCTCCCGGGGGGGTAGGGAGACCCAGTACTTCGGGCCA	CASSSRGGRETQYF	2	6.580632309837512E-5	42	TCRBV05-01*01	TCRBV05	TCRBV05-01	01				TCRBD02-01*01	TCRBD02	TCRBD02-01	01				TCRBJ02-05*01	TCRBJ02	TCRBJ02-05	01				3	2	8	0	4	5	39	52	54	62	66	2	In	VDJ
GGGACTCGGCCCTCTATCTCTGTGCCAGCAGTTCGTGCCAGTATAGCGGAGCCGGGCTCTGGGGCCAACGTCCTGACTTTCGGGGCC		1	8.892746364645286E-6	61	TCRBV05	TCRBV05	unresolved			TCRBV05-06,TCRBV05-07		TCRBD02-01	TCRBD02	TCRBD02-01				01,02	TCRBJ02-06*01	TCRBJ02	TCRBJ02-06	01				5	12	5	5	7	0	20	31	43	49	56	1	Out	VDJ
ATTCTGGAGTCCGCCAGCACCAACCAGACATCTATGTACCTCTGTGCCAGTAGCGGCCCCGGCCCAGATACGCAGTATTTTGGCCCA	CASSGPGPDTQYF	1	1.6006943456361516E-5	39	TCRBV28-01*01	TCRBV28	TCRBV28-01	01				TCRBD02-01	TCRBD02	TCRBD02-01				01,02	TCRBJ02-03*01	TCRBJ02	TCRBJ02-03	01				9	0	5	5	8	4	42	-1	50	56	64	1	In	VDJ
CTCACTCTGGAGTCAGCTACCCGCTCCCAGACATCTGTGTATTTCTGCGCCAGCAGTGAGTCATACGGGGAGCTGTTTTTTGGAGAA	CASSESYGELFF	1	1.6006943456361516E-5	36	TCRBV10-02*01	TCRBV10	TCRBV10-02	01				TCRBD02-01	TCRBD02	TCRBD02-01				01,02	TCRBJ02-02*01	TCRBJ02	TCRBJ02-02	01				0	1	5	9	0	7	45	62	63	-1	65	1	In	VDJ
TCGGCCCAAAAGAACCCGACAGCTTTCTATCTCTGTGCCAGTAGTACCTTGGACAGGGGATTCACAGATACGCAGTATTTTGGCCCA	CASSTLDRGFTDTQYF	1	1.956404200221963E-5	48	TCRBV19-01	TCRBV19	TCRBV19-01				01,02	TCRBD01-01*01	TCRBD01	TCRBD01-01	01				TCRBJ02-03*01	TCRBJ02	TCRBJ02-03	01				4	4	1	2	3	2	33	46	50	59	62	1	In	VDJ
GCTACCAGCTCCCAGACATCTGTGTACTTCTGTGCCATCAGTGAGTGGAGTAGCGGGGGGCCGAACAATGAGCAGTTCTTCGGGCCA	CAISEWSSGGPNNEQFF	1	1.956404200221963E-5	51	TCRBV10-03*01	TCRBV10	TCRBV10-03	01				TCRBD02-01*01	TCRBD02	TCRBD02-01	01				TCRBJ02-01*01	TCRBJ02	TCRBJ02-01	01				1	4	5	1	4	5	30	46	50	60	64	1	In	VDJ
TCTCTGGAGCTGGGGGACTCAGCTTTGTATTTCTGTGCCAGCAGCGTAGCGGCCGGGGGGGTCGGGAATGAGCAGTTCTTCGGGCCA	CASSVAAGGVGNEQFF	2	6.0470675279587946E-5	48	TCRBV09-01	TCRBV09	TCRBV09-01				01,02	TCRBD02-01*01	TCRBD02	TCRBD02-01	01				TCRBJ02-01*01	TCRBJ02	TCRBJ02-01	01				0	4	8	0	5	7	33	49	53	61	66	2	In	VDJ
AGCACCAACCAGACATCTATGTACCTCTGTGCCAGCAGTTTCGGGGGTGGTGGAACAGGGGCTAGGGCGAGGCTGTTTTTTGGCAGT	CASSFGGGGTGARARLFF	1	1.956404200221963E-5	54	TCRBV28-01*01	TCRBV28	TCRBV28-01	01				TCRBD01-01*01	TCRBD01	TCRBD01-01	01				TCRBJ01-04*01	TCRBJ01	TCRBJ01-04	01				3	13	3	2	11	14	27	41	54	61	72	1	In	VDJ
CCTTGGAGCTGGACGACTCGGCCCTGTATCTCTGTGCCAGCAGCTTATAACAGGGGGGTCCTCCAAGAGACCCAGTACTTCGGGCCA		1	1.0671295637574344E-5	49	TCRBV05-04*01	TCRBV05	TCRBV05-04	01				TCRBD01-01*01	TCRBD01	TCRBD01-01	01				TCRBJ02-05*01	TCRBJ02	TCRBJ02-05	01				2	3	3	1	5	1	32	46	49	57	62	1	Out	VDJ
ATGTACCTCTGTGCCAGCAGCTCCGCCGGGACAGGCAAAGCCGTTTCCCCGCGCGGGATGCCTGGTCAGCCCCAGCATTTTGGTGAT	CASSSAGTGKAVSPRGMPGQPQHF	2	2.6678239093935857E-5	72	TCRBV28-01*01	TCRBV28	TCRBV28-01	01				TCRBD01-01*01	TCRBD01	TCRBD01-01	01				TCRBJ01-05*01	TCRBJ01	TCRBJ01-05	01				6	7	0	4	30	6	9	20	27	35	65	2	In	VDJ
ACACAGCACTGTATTTCTGTGCCAGCAGCAAAGGGAGGGGTTAGGGGCCCTCTCCGCTCCTATAATTCACCCCTCCACTTTGGGAAC		1	2.134259127514869E-5	64	TCRBV21-01*01	TCRBV21	TCRBV21-01	01				TCRBD02-01*02	TCRBD02	TCRBD02-01	02				TCRBJ01-06*01	TCRBJ01	TCRBJ01-06	01				1	0	10	0	17	0	17	-1	33	39	56	1	Out	VDJ
CACACCCTGCAGCCAGAAGACTCGGCCCTGTATCTCTGTGCCAGCAGCCAAGGGGAGGGGTTGAACACTGAAGCTTTCTTTGGACAA	CASSQGEGLNTEAFF	1	8.892746364645286E-6	45	TCRBV04-02*01	TCRBV04	TCRBV04-02	01				TCRBD02-01*02	TCRBD02	TCRBD02-01	02				TCRBJ01-01*01	TCRBJ01	TCRBJ01-01	01				1	0	9	0	2	0	36	-1	52	59	61	1	In	VDJ
ACCCTGCAGCCAGAAGACTCGGCCCTGTATCTCTGTGCCAGCAGCCAAACGCCATTGGGTATAACAGATACGCAGTATTTTGGCCCA	CASSQTPLGITDTQYF	1	1.0671295637574344E-5	48	TCRBV04-02*01	TCRBV04	TCRBV04-02	01						unresolved		TCRBD01,TCRBD02	TCRBD01-01,TCRBD02-01		TCRBJ02-03*01	TCRBJ02	TCRBJ02-03	01				2	8	0	9	4	3	33	48	56	59	63	1	In	VDJ
TCGGCCCAAAAGAACCCGACAGCTTTCTATCTCTGTGCCAGTAGTATTGACTTGGCGTCGGCTGGAAACACCATATATTTTGGAGAG	CASSIDLASAGNTIYF	4	2.152044620244159E-4	48	TCRBV19-01	TCRBV19	TCRBV19-01				01,02	TCRBD02-01	TCRBD02	TCRBD02-01				01,02	TCRBJ01-03*01	TCRBJ01	TCRBJ01-03	01				3	1	2	10	9	2	33	47	48	52	61	4	In	VDJ
AACGCCTTGTTGCTGGGGGACTCGGCCCTGTATCTCTGTGCCAGCAGCTTGACGGACTATAGCAATCAGCCCCAGCATTTTGGTGAT	CASSLTDYSNQPQHF	1	1.7785492729290573E-5	45	TCRBV05-05*01	TCRBV05	TCRBV05-05	01				TCRBD02-01	TCRBD02	TCRBD02-01				01,02	TCRBJ01-05*01	TCRBJ01	TCRBJ01-05	01				1	2	1	9	0	0	36	51	53	-1	59	1	In	VDJ
AGCACCTTGGAGCTGGGGGACTCGGCCCTTTATCTTTGCGCCAGCAGCTTTTCACCAACGGGCACAGATACGCAGTATTTTGGCCCA	CASSFSPTGTDTQYF	1	1.0671295637574344E-5	45	TCRBV05-01*01	TCRBV05	TCRBV05-01	01				TCRBD02-01	TCRBD02	TCRBD02-01				01,02	TCRBJ02-03*01	TCRBJ02	TCRBJ02-03	01				2	8	8	5	0	1	36	50	58	-1	61	1	In	VDJ
CCACGGAGTCAGGGGACACAGCACTGTATTTCTGTGCCAGCAGCAAAGAGGGGACAGGGGGCGCATGAAAAACTGTTTTTTGGCAGT		1	2.6678239093935857E-5	49	TCRBV21-01*01	TCRBV21	TCRBV21-01	01				TCRBD01-01*01	TCRBD01	TCRBD01-01	01				TCRBJ01-04*01	TCRBJ01	TCRBJ01-04	01				1	2	0	0	2	6	32	48	50	62	64	1	Out	VDJ
CCAGACATCTGTGTATTTCTGCGCCAGCAGTGAGTTAAAGGTGGCAGGCCAACGGCCCATGGGAACACTGAAGCTTTCTTTGGACAA		1	1.4228394183432458E-5	62	TCRBV10-02*01	TCRBV10	TCRBV10-02	01				TCRBD01-01*01	TCRBD01	TCRBD01-01	01				TCRBJ01-01*01	TCRBJ01	TCRBJ01-01	01				1	9	4	4	14	1	19	35	44	48	62	1	Out	VDJ
AATGTGAACGCCTTGGAGCTGGAGGACTCGGCCCTGTATCTCTGTGCCAGCAGCCAGGACAGGAACACTGAAGCTTTCTTTGGACAA	CASSQDRNTEAFF	1	1.7785492729290573E-5	39	TCRBV05-08*01	TCRBV05	TCRBV05-08	01				TCRBD01-01*01	TCRBD01	TCRBD01-01	01				TCRBJ01-01*01	TCRBJ01	TCRBJ01-01	01				4	2	1	5	0	1	42	54	56	-1	62	1	In	VDJ
CACATCAATTCCCTGGAGCTTGGTGACTCTGCTGTGTATTTCTGTGCCAGCAGCCGCCGTAAGAATTCACCCCTCCACTTTGGGAAC	CASSRRKNSPLHF	1	1.4228394183432458E-5	39	TCRBV03	TCRBV03	unresolved			TCRBV03-01,TCRBV03-02				unresolved		TCRBD01,TCRBD02	TCRBD01-01,TCRBD02-01		TCRBJ01-06*01	TCRBJ01	TCRBJ01-06	01				4	6	5	5	0	7	42	55	61	-1	63	1	In	VDJ
CACAGAGCAGCGGGACTCGGCCATGTATCGCTGTGCCAGCAGCGAGGGTAGTGAATCTCGAAGACCTATGGCTACACCTTCGGTTCG		1	1.24498449105034E-5	50	TCRBV07-06*01	TCRBV07	TCRBV07-06	01				TCRBD02-01*02	TCRBD02	TCRBD02-01	02				TCRBJ01-02*01	TCRBJ01	TCRBJ01-02	01				5	0	11	0	17	4	31	-1	43	48	65	1	Out	VDJ
AGCTCTCTGGAGCTGGGGGACTCAGCTTTGTATTTCTGTGCCAGCAGCCCCGGGGACACCCGGAACACTGAAGCTTTCTTTGGACAA	CASSPGDTRNTEAFF	2	6.936342164423323E-5	45	TCRBV09-01	TCRBV09	TCRBV09-01				01,02	TCRBD01-01*01	TCRBD01	TCRBD01-01	01				TCRBJ01-01*01	TCRBJ01	TCRBJ01-01	01				4	4	0	6	4	1	36	48	52	58	62	2	In	VDJ
TTGGAGCTGGGGGACTCGGCCCTTTATCTTTGCGCCAGCAGCTTGGGCTACTCTCGTGCTAGCACAGATACGCAGTATTTTGGCCCA	CASSLGYSRASTDTQYF	1	1.0671295637574344E-5	51	TCRBV05-01*01	TCRBV05	TCRBV05-01	01				TCRBD02-01	TCRBD02	TCRBD02-01				01,02	TCRBJ02-03*01	TCRBJ02	TCRBJ02-03	01				0	3	3	10	8	0	30	46	49	52	60	1	In	VDJ
AAGGTGCAGCCTGCAGAACTGGAGGATTCTGGAGTTTATTTCTGTGCCAGCAGCCAAGAAAGGGTCAGTAAAGCTTTCTTTGGACAA	CASSQERVSKAFF	1	1.6006943456361516E-5	39	TCRBV14-01*01	TCRBV14	TCRBV14-01	01						unresolved		TCRBD01,TCRBD02	TCRBD01-01,TCRBD02-01		TCRBJ01-01*01	TCRBJ01	TCRBJ01-01	01				0	1	5	3	6	9	42	59	60	64	70	1	In	VDJ
CTGAAGATCCAGCGCACACAGCAGGAGGACTCCGCCGTGTATCTCTGTGCCAGCAGGGACCGAACAGATACGCAGTATTTTGGCCCA	CASRDRTDTQYF	2	6.936342164423323E-5	36	TCRBV07-08*01	TCRBV07	TCRBV07-08	01						unresolved		TCRBD01,TCRBD02	TCRBD01-01,TCRBD02-01		TCRBJ02-03*01	TCRBJ02	TCRBJ02-03	01				6	0	1	7	3	3	45	-1	56	60	63	2	In	VDJ
ATCCAGCGCACAGAGCAGGGGGACTCGGCCATGTATCTCTGTGCCAGCAGCCCAGATGTCATGAACACTGAAGCTTTCTTTGGACAA	CASSPDVMNTEAFF	2	3.5570985458581145E-5	42	TCRBV07-09	TCRBV07	TCRBV07-09				01,03	TCRBD01-01*01	TCRBD01	TCRBD01-01	01				TCRBJ01-01*01	TCRBJ01	TCRBJ01-01	01				5	1	4	5	6	0	39	51	52	55	61	2	In	VDJ
GAGTCCGCCAGCACCAACCAGACATCTATGTACCTCTGTGCCAGCAGTTTGCGACCCGTTACCACCGGGGAGCTGTTTTTTGGAGAA	CASSLRPVTTGELFF	1	1.7785492729290573E-5	45	TCRBV28-01*01	TCRBV28	TCRBV28-01	01						unresolved		TCRBD01,TCRBD02	TCRBD01-01,TCRBD02-01		TCRBJ02-02*01	TCRBJ02	TCRBJ02-02	01				3	2	2	7	7	4	36	50	52	55	62	1	In	VDJ
CAGCCTGCAGAGCTTGGGGACTCGGCCATGTATCTCTGTGCCAGCAGCTTCGCACGGACAGGGGATTACGAGCAGTACTTCGGGCCG	CASSFARTGDYEQYF	1	1.0671295637574344E-5	45	TCRBV11-01*01	TCRBV11	TCRBV11-01	01				TCRBD01-01*01	TCRBD01	TCRBD01-01	01				TCRBJ02-07*01	TCRBJ02	TCRBJ02-07	01				3	5	1	2	2	4	36	50	55	64	66	1	In	VDJ
CAGGAGGACTCGGCCGTGTATCTCTGTGCCAGCAGCCCGCGGGGGGGCGGGGGGACCAGAAGCACAGATACGCAGTATTTTGGCCCA	CASSPRGGGGTRSTDTQYF	2	5.3356478187871714E-5	57	TCRBV07-02*01	TCRBV07	TCRBV07-02	01				TCRBD02-01*01	TCRBD02	TCRBD02-01	01				TCRBJ02-03*01	TCRBJ02	TCRBJ02-03	01				5	2	7	0	13	0	24	36	38	47	60	2	In	VDJ
CTTCACATCAATTCCCTGGAGCTTGGTGACTCTGCTGTGTATTTCTGTGCCAGCAGCCAAGTTCCGGGTGAGCAGTTCTTCGGGCCA	CASSQVPGEQFF	1	1.6006943456361516E-5	36	TCRBV03	TCRBV03	unresolved			TCRBV03-01,TCRBV03-02		TCRBD02-01	TCRBD02	TCRBD02-01				01,02	TCRBJ02-01*01	TCRBJ02	TCRBJ02-01	01				1	3	8	4	0	9	45	61	64	-1	68	1	In	VDJ
CTGGGGGACTCGGCCCTGTATCTCTGTGCCAGCAGCTTGGCGTGGCTAGCGGGGGGGCCATATCAAGAGACCCAGTACTTCGGGCCA	CASSLAWLAGGPYQETQYF	1	1.6006943456361516E-5	57	TCRBV05-05*01	TCRBV05	TCRBV05-05	01				TCRBD02-01*01	TCRBD02	TCRBD02-01	01				TCRBJ02-05*01	TCRBJ02	TCRBJ02-05	01				0	5	4	0	6	2	24	40	45	57	63	1	In	VDJ
AATTCCCTGGAGCTTGGTGACTCTGCTGTGTATTTCTGTGCCAGCAGCCAAGGGGCAGGGCTAACCGGGGAGCTGTTTTTTGGAGAA	CASSQGAGLTGELFF	1	1.6006943456361516E-5	45	TCRBV03	TCRBV03	unresolved			TCRBV03-01,TCRBV03-02		TCRBD01-01*01	TCRBD01	TCRBD01-01	01				TCRBJ02-02*01	TCRBJ02	TCRBJ02-02	01				1	3	4	3	3	5	36	52	55	60	63	1	In	VDJ
ATCCAGCGCACACAGCAGGAGGACTCCGCCGTGTATCTCTGTGCCAGCAAGGGAGGTCCTTCCTCCTACGAGCAGTACTTCGGGCCG	CASKGGPSSYEQYF	1	1.24498449105034E-5	42	TCRBV07-08*01	TCRBV07	TCRBV07-08	01				TCRBD02-01*02	TCRBD02	TCRBD02-01	02				TCRBJ02-07*01	TCRBJ02	TCRBJ02-07	01				7	1	9	1	6	0	39	49	50	56	62	1	In	VDJ
ACACAGCAGGAGGACTCGGCCGTGTATCTCTGTGCCAGCAGCTTAGCGACTTGGGGACAGATGCCCTACGAGCAGTACTTCGGGCCG	CASSLATWGQMPYEQYF	1	1.4228394183432458E-5	51	TCRBV07-02*01	TCRBV07	TCRBV07-02	01				TCRBD01-01*01	TCRBD01	TCRBD01-01	01				TCRBJ02-07*01	TCRBJ02	TCRBJ02-07	01				0	6	0	5	4	2	30	47	53	60	64	1	In	VDJ
GCCTGCAGAGCTTGGGGACTCGGCCGTGTATCTCTGTGCCAGCAGCTAGACAGGGCCAGGTCCAACAATGAGCAGTTCTTCGGGCCA		1	1.24498449105034E-5	47	TCRBV11-03*01	TCRBV11	TCRBV11-03	01				TCRBD01-01*01	TCRBD01	TCRBD01-01	01				TCRBJ02-01*01	TCRBJ02	TCRBJ02-01	01				4	1	2	3	9	5	34	47	48	55	64	1	Out	VDJ
ACTGTGAGCAACATGAGCCCTGAAGACAGCAGCATATACCTCTGCAGCGTGAGACAGGGGACGCGCGAAAAACTGTTTTTTGGCAGT	CSVRQGTREKLFF	1	7.114197091716229E-6	39	TCRBV29-01*01	TCRBV29	TCRBV29-01	01				TCRBD01-01*01	TCRBD01	TCRBD01-01	01				TCRBJ01-04*01	TCRBJ01	TCRBJ01-04	01				6	2	2	2	6	8	42	50	52	60	66	1	In	VDJ
TGCCCATCCTGAAGACAGCAGCTTCTACATCTGCAGTGCTAGAAACTAGCGGGGGAAATACAATCCTACGAGCAGTACTTCGGGCCG		1	8.892746364645286E-6	50	TCRBV20	TCRBV20	unresolved			TCRBV20-01,TCRBV20-or09_02		TCRBD02-01*01	TCRBD02	TCRBD02-01	01				TCRBJ02-07*01	TCRBJ02	TCRBJ02-07	01				2	1	3	2	8	1	31	43	44	55	63	1	Out	VDJ
ACAGTGACCAGTGCCCATCCTGAAGACAGCAGCTTCTACATCTGCAGTGCTAGAGACGAAGGACAGGGGGCGCAGTATTTTGGCCCA	CSARDEGQGAQYF	1	1.0671295637574344E-5	39	TCRBV20	TCRBV20	unresolved			TCRBV20-01,TCRBV20-or09_02		TCRBD01-01*01	TCRBD01	TCRBD01-01	01				TCRBJ02-03*01	TCRBJ02	TCRBJ02-03	01				0	4	1	1	0	10	42	56	60	-1	70	1	In	VDJ
TCTCAGACATCTGTGTACTTCTGTGCCAGCAGTGACCGAACACCGACTAGCGGGGAGGGGGTAGGAGAGACCCAGTACTTCGGGCCA	CASSDRTPTSGEGVGETQYF	1	1.24498449105034E-5	60	TCRBV06-04	TCRBV06	TCRBV06-04				01,02	TCRBD02-01*01	TCRBD02	TCRBD02-01	01				TCRBJ02-05*01	TCRBJ02	TCRBJ02-05	01				2	8	2	3	10	4	21	36	44	55	65	1	In	VDJ
AGCACCTTGGAGCTGGGGGACTCGGCCCTTTATCTTTGCGCCAGCAGCTTTCGCGGGGGGGCCTTAGATACGCAGTATTTTGGCCCA	CASSFRGGALDTQYF	1	1.0671295637574344E-5	45	TCRBV05-01*01	TCRBV05	TCRBV05-01	01				TCRBD02-01*01	TCRBD02	TCRBD02-01	01				TCRBJ02-03*01	TCRBJ02	TCRBJ02-03	01				2	2	7	0	4	5	36	50	52	61	65	1	In	VDJ
GAGTCGGCTGCTCCCTCCCAGACATCTGTGTACTTCTGTGCCAGCAGTGCAAGGACTAGCGGGGGCAATGAGCAGTTCTTCGGGCCA	CASSARTSGGNEQFF	1	1.24498449105034E-5	45	TCRBV06-01*01	TCRBV06	TCRBV06-01	01				TCRBD02-01*01	TCRBD02	TCRBD02-01	01				TCRBJ02-01*01	TCRBJ02	TCRBJ02-01	01				4	3	1	2	0	6	36	49	52	-1	65	1	In	VDJ
AGTGACCAGTGCCCATCCTGAAGACAGCAGCTTCTACATCTGCAGTGCTAGAGAGCAACCGTCCGACGAGGACTGTTTTTTGGAGAA		1	1.0671295637574344E-5	41	TCRBV20	TCRBV20	unresolved			TCRBV20-01,TCRBV20-or09_02		TCRBD02-01*02	TCRBD02	TCRBD02-01	02				TCRBJ02-02*01	TCRBJ02	TCRBJ02-02	01				0	13	11	1	1	14	40	54	67	71	72	1	Out	VDJ
CTGGAGTTGGCTGCTCCCTCCCAGACATCTGTGTACTTCTGTGCCAGCCGTCTCGAGGGACGCACAGATACGCAGTATTTTGGCCCA	CASRLEGRTDTQYF	1	1.6006943456361516E-5	42	TCRBV06-06	TCRBV06	TCRBV06-06				01,02			unresolved		TCRBD01,TCRBD02	TCRBD01-01,TCRBD02-01		TCRBJ02-03*01	TCRBJ02	TCRBJ02-03	01				8	8	0	7	0	1	39	48	56	-1	61	1	In	VDJ
ACTGTGACATCGGCCCAAAAGAACCCGACAGCTTTCTATCTCTGTGCCAGTTGGGCGGGGGGGCGTCATGAGCAGTTCTTCGGGCCA	CASWAGGRHEQFF	1	1.956404200221963E-5	39	TCRBV19-01	TCRBV19	TCRBV19-01				01,02	TCRBD02-01*01	TCRBD02	TCRBD02-01	01				TCRBJ02-01*01	TCRBJ02	TCRBJ02-01	01				8	3	7	0	4	8	42	51	54	63	67	1	In	VDJ
CTGATTCTGGAGTCCGCCAGCACCAACCAGACATCTATGTACCTCTGTGCCAGCAGTGGCCAAAATGAAAAACTGTTTTTTGGCAGT	CASSGQNEKLFF	1	1.956404200221963E-5	36	TCRBV28-01*01	TCRBV28	TCRBV28-01	01				TCRBD01-01*01	TCRBD01	TCRBD01-01	01				TCRBJ01-04*01	TCRBJ01	TCRBJ01-04	01				5	0	9	0	3	5	45	-1	57	60	63	1	In	VDJ
GAGACACGGCACTGTATCTCTGCGCCAGCAGTCAATTCGGGATGAGTTTCGGACAGGTCCTCTATCTCTGGCTACACCTTCGGTTCG		2	5.6913576733729833E-5	61	TCRBV23-01*01	TCRBV23	TCRBV23-01	01				TCRBD01-01*01	TCRBD01	TCRBD01-01	01				TCRBJ01-02*01	TCRBJ01	TCRBJ01-02	01				1	14	1	4	11	7	20	36	50	57	68	2	Out	VDJ
CTCACTGTGACATCGGCCCAAAAGAACCCGACAGCTTTCTATCTCTGTGCCAGTAGTGTACGGGGGGGTGAAGCTTTCTTTGGACAA	CASSVRGGEAFF	1	1.7785492729290573E-5	36	TCRBV19-01	TCRBV19	TCRBV19-01				01,02	TCRBD02-01*01	TCRBD02	TCRBD02-01	01				TCRBJ01-01*01	TCRBJ01	TCRBJ01-01	01				5	3	8	0	0	7	45	57	60	-1	68	1	In	VDJ
CCCTGATCCTGGAGTCGCCCAGCCCCAACCAGACCTCTCTGTACTTCTGTGCCAGCAGTTCTTTTCTACGAGCAGTACTTCGGGCCG		1	1.24498449105034E-5	34	TCRBV27-01*01	TCRBV27	TCRBV27-01	01				TCRBD02-01	TCRBD02	TCRBD02-01				01,02	TCRBJ02-07*01	TCRBJ02	TCRBJ02-07	01				4	0	4	10	3	3	47	-1	60	62	65	1	Out	VDJ
ACGATCCAGCGCACACAGCAGGAGGACTCGGCCGTGTATCTCTGTGCCAGCAGCGTGGACAGGTACAATGAGCAGTTCTTCGGGCCA	CASSVDRYNEQFF	1	1.6006943456361516E-5	39	TCRBV07-02*01	TCRBV07	TCRBV07-02	01				TCRBD01-01*01	TCRBD01	TCRBD01-01	01				TCRBJ02-01*01	TCRBJ02	TCRBJ02-01	01				5	2	1	4	0	4	42	54	56	-1	63	1	In	VDJ
GGGGACTCGGCCATGTATCTCTGTGCCAGCAGCTTAGGATATTCGGTGTGGGCAGGGAAGAACACAGATACGCAGTATTTTGGCCCA	CASSLGYSVWAGKNTDTQYF	1	1.4228394183432458E-5	60			unresolved		TCRBV07,TCRBV11	TCRBV07-09,TCRBV11-01		TCRBD01-01*01	TCRBD01	TCRBD01-01	01				TCRBJ02-03*01	TCRBJ02	TCRBJ02-03	01				1	15	4	3	5	2	21	37	52	57	62	1	In	VDJ
CATCCCCAACCAGACAGCTCTTTACTTCTGTGCCACCAGTGATTTCAGCGGGACAGGGGGCCGCAAGAGACCCAGTACTTCGGGCCA		1	8.892746364645286E-6	53	TCRBV24	TCRBV24	unresolved			TCRBV24-01,TCRBV24-or09_02		TCRBD01-01*01	TCRBD01	TCRBD01-01	01				TCRBJ02-05*01	TCRBJ02	TCRBJ02-05	01				1	4	0	0	2	2	28	45	49	61	63	1	Out	VDJ
ACCTTGGAGCTGGGGGACTCGGCCCTTTATCTTTGCGCCAGCAGCTTGGCGGGTAGGACGAACACCGGGGAGCTGTTTTTTGGAGAA	CASSLAGRTNTGELFF	2	1.2627699837796307E-4	48	TCRBV05-01*01	TCRBV05	TCRBV05-01	01				TCRBD02-01	TCRBD02	TCRBD02-01				01,02	TCRBJ02-02*01	TCRBJ02	TCRBJ02-02	01				0	0	8	4	5	0	33	-1	49	53	58	2	In	VDJ
GGAGTCGGCTGCTCCCTCCCAGACATCTGTGTACTTCTGTGCCAGCAGTGAACTTCATGGGTACACCGGGGAGCTGTTTTTGGAGAA		1	1.4228394183432458E-5	44	TCRBV06-01*01	TCRBV06	TCRBV06-01	01				TCRBD02-01	TCRBD02	TCRBD02-01				01,02	TCRBJ02-02*01	TCRBJ02	TCRBJ02-02	01				2	14	8	3	5	18	37	52	66	71	76	1	Out	VDJ
CTGGAGTCGCCCAGCCCCAACCAGACCTCTCTGTACTTCTGTGCCAGCAGTTGGGGGACAGGGGAGGGCATTCAGTACTTCGGCGCC	CASSWGTGEGIQYF	2	1.0671295637574343E-4	42	TCRBV27-01*01	TCRBV27	TCRBV27-01	01				TCRBD01-01*01	TCRBD01	TCRBD01-01	01				TCRBJ02-04*01	TCRBJ02	TCRBJ02-04	01				4	2	0	2	4	9	39	52	54	64	68	2	In	VDJ
AACTAAACTGAGCTCTCTGGAGCTGGGGGACTCAGCTTTGTATTTCCGGGACGGGGGTCCTATAATTCACCCCTCCACTTTGGGAAC		2	1.6006943456361516E-5	35	TCRBV09-01	TCRBV09	TCRBV09-01				01,02	TCRBD02-01*01	TCRBD02	TCRBD02-01	01				TCRBJ01-06*01	TCRBJ01	TCRBJ01-06	01				16	5	8	2	0	1	46	46	51	-1	57	2	Out	VDJ
CTGGAGTCCGCCAGCACCAACCAGACATCTATGTACCTCTGTGCCAGCAGACCGGACTCTGGGGCCAACGTCCTGACTTTCGGGGCC	CASRPDSGANVLTF	1	1.6006943456361516E-5	42	TCRBV28-01*01	TCRBV28	TCRBV28-01	01						unresolved		TCRBD01,TCRBD02	TCRBD01-01,TCRBD02-01		TCRBJ02-06*01	TCRBJ02	TCRBJ02-06	01				6	3	1	8	0	0	39	50	53	-1	56	1	In	VDJ
GAGATCCAGCGCACAGAGCAGGGGGACTCGGCCATGTATCTCTGTGCCAGCAGCTTTGGACAGAACTATGGCTACACCTTCGGTTCG	CASSFGQNYGYTF	1	1.6006943456361516E-5	39	TCRBV07-09	TCRBV07	TCRBV07-09				01,03	TCRBD01-01*01	TCRBD01	TCRBD01-01	01				TCRBJ01-02*01	TCRBJ01	TCRBJ01-02	01				3	1	1	5	0	2	42	56	57	-1	63	1	In	VDJ
ACATCGGCCCAAAAGAACCCGACAGCTTTCTATCTCTGTGCCAGTAGTACCCCAGGGGCAACTAATGAAAAACTGTTTTTTGGCAGT	CASSTPGATNEKLFF	1	2.3121140548077745E-5	45	TCRBV19-01	TCRBV19	TCRBV19-01				01,02	TCRBD01-01*01	TCRBD01	TCRBD01-01	01				TCRBJ01-04*01	TCRBJ01	TCRBJ01-04	01				4	3	4	2	0	0	36	49	52	-1	58	1	In	VDJ
ATCCAGCGCACAGAGCGGGGGGACTCAGCCGTGTATCTCTGTGCCAGCAGCTTAATAGCGGGGAACACTGAAGCTTTCTTTGGACAA	CASSLIAGNTEAFF	1	1.24498449105034E-5	42	TCRBV07-03*01	TCRBV07	TCRBV07-03	01				TCRBD02-01	TCRBD02	TCRBD02-01				01,02	TCRBJ01-01*01	TCRBJ01	TCRBJ01-01	01				1	0	5	4	0	1	39	-1	55	-1	62	1	In	VDJ
GCTGCTCCCTCCCAGACATCTGTGTACTTCTGTGCCAGCAGTTACAATCCAGGGGTCGGGGGCAATCAGCCCCAGCATTTTGGTGAT	CASSYNPGVGGNQPQHF	2	2.48996898210068E-5	51	TCRBV06	TCRBV06	unresolved			TCRBV06-05,TCRBV06-06		TCRBD01-01*01	TCRBD01	TCRBD01-01	01				TCRBJ01-05*01	TCRBJ01	TCRBJ01-05	01				2	4	4	2	6	2	30	45	49	55	61	2	In	VDJ
AGCAGGAGGACTCGGCCGTGTATCTCTGTGCCAGCAGCTTAGAAACTAGCGGAGGCTACGGGCACCGGGGAGCTGTTTTTTGGAGAA		1	1.7785492729290573E-5	55	TCRBV07-02*01	TCRBV07	TCRBV07-02	01				TCRBD02-01	TCRBD02	TCRBD02-01				01,02	TCRBJ02-02*01	TCRBJ02	TCRBJ02-02	01				1	2	3	5	10	4	26	42	44	52	62	1	Out	VDJ
CTGATTCTGGAGTCCGCCAGCACCAACCAGACATCTATGTACCTCTGTGCGGCTCGATGGGAATGGGGTGAGCAGTACTTCGGGCCG	CAARWEWGEQYF	1	1.4228394183432458E-5	36	TCRBV28-01*01	TCRBV28	TCRBV28-01	01						unresolved		TCRBD01,TCRBD02	TCRBD01-01,TCRBD02-01		TCRBJ02-07*01	TCRBJ02	TCRBJ02-07	01				12	8	0	8	7	7	45	50	58	62	69	1	In	VDJ
CTCACTGTGACATCGGCCCAAAAGAACCCGACAGCTTTCTATCTCTGTGCCAGTAGTAGTTACTATCAGCCCCAGCATTTTGGTGAT	CASSSYYQPQHF	2	1.1560570274038872E-4	36	TCRBV19-01	TCRBV19	TCRBV19-01				01,02	TCRBD02-01	TCRBD02	TCRBD02-01				01,02	TCRBJ01-05*01	TCRBJ01	TCRBJ01-05	01				4	3	3	10	0	5	45	58	61	-1	64	2	In	VDJ
TTCCCTGGAGCTTGGTGACTCTGCTGTGTATTTCTGTGCCAGCAGCCAAGGACGGGACAGCGAAACACTGAAGCTTTCTTTGGACAA		1	1.6006943456361516E-5	47	TCRBV03	TCRBV03	unresolved			TCRBV03-01,TCRBV03-02		TCRBD01-01*01	TCRBD01	TCRBD01-01	01				TCRBJ01-01*01	TCRBJ01	TCRBJ01-01	01				1	3	0	5	3	2	34	50	53	60	63	1	Out	VDJ
GAACTAAACCTGAGCTCTCTGGAGCTGGGGGACTCAGCTTTGTATTTCTGTGCCAGCAGCCAGGGACTGGAGCAGTTCTTCGGGCCA	CASSQGLEQFF	2	3.73495347315102E-5	33	TCRBV09-01	TCRBV09	TCRBV09-01				01,02	TCRBD02-01	TCRBD02	TCRBD02-01				01,02	TCRBJ02-01*01	TCRBJ02	TCRBJ02-01	01				4	2	0	10	1	10	48	60	62	68	69	2	In	VDJ
TCTGCCAGGCCCTCACATACCTCTCAGTACCTCTGTGCCAGCAGTGATTGGAGTAGGGTGGGAGGAAACACCATATATTTTGGAGAG	CASSDWSRVGGNTIYF	1	1.0671295637574344E-5	48	TCRBV25-01*01	TCRBV25	TCRBV25-01	01						unresolved		TCRBD01,TCRBD02	TCRBD01-01,TCRBD02-01		TCRBJ01-03*01	TCRBJ01	TCRBJ01-03	01				3	12	0	8	0	4	33	47	59	-1	63	1	In	VDJ
CTGATTCTGGAGTCCGCCAGCACCAACCAGACATCTATGTACCTCTGTGCCAGCAGTGCCGCGGGTTATGGCTACACCTTCGGTTCG	CASSAAGYGYTF	1	1.4228394183432458E-5	36	TCRBV28-01*01	TCRBV28	TCRBV28-01	01				TCRBD02-01	TCRBD02	TCRBD02-01				01,02	TCRBJ01-02*01	TCRBJ01	TCRBJ01-02	01				5	3	7	4	1	5	45	57	60	65	66	1	In	VDJ
ACATCGGCCCAAAAGAACCCGACAGCTTTCTATCTCTGTGCCAGTAGTATAGACTCCCTTAGCTCCTACGAGCAGTACTTCGGGCCG	CASSIDSLSSYEQYF	1	1.7785492729290573E-5	45	TCRBV19-01	TCRBV19	TCRBV19-01				01,02	TCRBD02-01	TCRBD02	TCRBD02-01				01,02	TCRBJ02-07*01	TCRBJ02	TCRBJ02-07	01				0	6	5	8	0	0	36	53	59	-1	62	1	In	VDJ
GCCCTGCAGCCAGAAGACTCAGCCCTGTATCTCTGCGCCAGCAGCCAATCCGCTAGCGGGGGGGACAATGAGCAGTTCTTCGGGCCA	CASSQSASGGDNEQFF	1	1.0671295637574344E-5	48	TCRBV04-01*01	TCRBV04	TCRBV04-01	01				TCRBD02-01*01	TCRBD02	TCRBD02-01	01				TCRBJ02-01*01	TCRBJ02	TCRBJ02-01	01				2	4	4	0	0	5	33	48	52	-1	64	1	In	VDJ
TAGTGCGAGGAGATTCGGCAGCTTATTTCTGTGCCAGCTCACCCTACAGCACCCGGACAGGGGAGGTACGAGCAGTACTTCGGGCCG		1	1.24498449105034E-5	52	TCRBV18-01*01	TCRBV18	TCRBV18-01	01				TCRBD01-01*01	TCRBD01	TCRBD01-01	01				TCRBJ02-07*01	TCRBJ02	TCRBJ02-07	01				3	11	1	2	3	4	29	43	54	63	66	1	Out	VDJ
GTGACATCGGCCCAAAAGAACCCGACAGCTTTCTATCTCTGTGCCAGTATTGACGGCTTATATAATTCACCCCTCCACTTTGGGAAC	CASIDGLYNSPLHF	1	1.7785492729290573E-5	42	TCRBV19-01	TCRBV19	TCRBV19-01				01,02			unresolved		TCRBD01,TCRBD02	TCRBD01-01,TCRBD02-01		TCRBJ01-06*01	TCRBJ01	TCRBJ01-06	01				7	2	2	7	6	4	39	49	51	54	60	1	In	VDJ
CTGCAGAGCAGGGGGACTCGGCCGTGTATGTCTGTGCAAGTCGCGTAGGGACACCCGAGCTCCTACAATGAGCAGTTCTTCGGGCCA		1	1.6006943456361516E-5	49	TCRBV12-02*01	TCRBV12	TCRBV12-02	01				TCRBD01-01*01	TCRBD01	TCRBD01-01	01				TCRBJ02-01*01	TCRBJ02	TCRBJ02-01	01				1	0	1	6	6	0	32	-1	48	53	59	1	Out	VDJ
CTGACAGTGACCAGTGCCCATCCTGAAGACAGCAGCTTCTACATCTGCAGTGCGAAGGACAGGGGGTTTACCCAGTACTTCGGGCCA	CSAKDRGFTQYF	1	8.892746364645286E-6	36	TCRBV20	TCRBV20	unresolved			TCRBV20-01,TCRBV20-or09_02		TCRBD01-01*01	TCRBD01	TCRBD01-01	01				TCRBJ02-05*01	TCRBJ02	TCRBJ02-05	01				6	3	1	1	3	8	45	53	56	66	69	1	In	VDJ
ACCCTGCAGCCAGAAGACTCGGCCCTGTATCTCTGCGCCAGCAGCCAAACGGGAGTCGGGGGAGGGGATACGCAGTATTTTGGCCCA	CASSQTGVGGGDTQYF	1	1.24498449105034E-5	48	TCRBV04-03*01	TCRBV04	TCRBV04-03	01				TCRBD02-01*02	TCRBD02	TCRBD02-01	02				TCRBJ02-03*01	TCRBJ02	TCRBJ02-03	01				2	11	9	0	0	6	33	48	59	-1	66	1	In	VDJ
ATCCAGTCCACGGAGTCAGGGGACACAGCACTGTATTTCTGTGCCAGCAGCAAAGGCAGGTAGAACACTGAAGCTTTCTTTGGACAA	CASSKGR*NTEAFF	1	2.134259127514869E-5	42	TCRBV21-01*01	TCRBV21	TCRBV21-01	01				TCRBD01-01*01	TCRBD01	TCRBD01-01	01				TCRBJ01-01*01	TCRBJ01	TCRBJ01-01	01				1	1	4	4	2	1	39	55	56	60	62	1	Stop	VDJ
ACTGTGACATCGGCCCAAAAGAACCCGACAGCTTTCTATCTCTGTGCCAGTAGCGGAGGCTTTGATGAAAAACTGTTTTTTGGCAGT	CASSGGFDEKLFF	2	6.402777382544607E-5	39	TCRBV19-01	TCRBV19	TCRBV19-01				01,02	TCRBD02-01*02	TCRBD02	TCRBD02-01	02				TCRBJ01-04*01	TCRBJ01	TCRBJ01-04	01				6	1	10	1	5	6	42	53	54	59	64	2	In	VDJ
CGGTCCACAAAGCTGGAGGACTCAGCCATGTACTTCTGTGCCAGCAGTGAAAGGGGCAGTGAGGCTGAAAAACTGTTTTTTGGCAGT	CASSERGSEAEKLFF	1	1.7785492729290573E-5	45	TCRBV02-01*01	TCRBV02	TCRBV02-01	01				TCRBD01-01*01	TCRBD01	TCRBD01-01	01				TCRBJ01-04*01	TCRBJ01	TCRBJ01-04	01				2	0	5	2	9	7	36	-1	51	56	65	1	In	VDJ
GAGATCCAGCGCACAGAGCAGGGGGACTCGGCCATGTATCTCTGTGCCAGCAGCTTGCCTACTCCAGATACGCAGTATTTTGGCCCA	CASSLPTPDTQYF	2	1.3516974474260836E-4	39	TCRBV07-09	TCRBV07	TCRBV07-09				01,03	TCRBD02-01	TCRBD02	TCRBD02-01				01,02	TCRBJ02-03*01	TCRBJ02	TCRBJ02-03	01				3	4	3	10	1	4	42	56	60	63	64	2	In	VDJ
CAGCGCACAGAGCAGCGGGACTCGGCCATGTATCGCTGTGCCAGCAGCGATCGGACTAGCGGGGCTAATGAGCAGTTCTTCGGGCCA	CASSDRTSGANEQFF	1	1.4228394183432458E-5	45	TCRBV07-06*01	TCRBV07	TCRBV07-06	01				TCRBD02-01*01	TCRBD02	TCRBD02-01	01				TCRBJ02-01*01	TCRBJ02	TCRBJ02-01	01				5	4	1	3	2	7	36	48	52	64	66	1	In	VDJ
TCCCTGGAGCTTGGTGACTCTGCTGTGTATTTCTGTGCCAGCAGCCCCATCCGAGCGGGGGGGATGGATGAGCAGTTCTTCGGGCCA	CASSPIRAGGMDEQFF	1	1.6006943456361516E-5	48	TCRBV03	TCRBV03	unresolved			TCRBV03-01,TCRBV03-02		TCRBD02-01*01	TCRBD02	TCRBD02-01	01				TCRBJ02-01*01	TCRBJ02	TCRBJ02-01	01				4	7	6	0	4	8	33	46	53	63	67	1	In	VDJ
GAGTCCGCTACCAGCTCCCAGACATCTGTGTACTTCTGTGCCATCAGCCAGGGAAGACTTTTGGGGACTGAAGCTTTCTTTGGACAA	CAISQGRLLGTEAFF	2	1.2627699837796307E-4	45	TCRBV10-03*01	TCRBV10	TCRBV10-03	01				TCRBD01-01*01	TCRBD01	TCRBD01-01	01				TCRBJ01-01*01	TCRBJ01	TCRBJ01-01	01				6	1	4	3	13	5	36	47	48	53	66	2	In	VDJ
TTGGCTGCTCCCTCCCAGACATCTGTGTACTTCTGTGCCAGCAGCCCGGGACAGGGGTGGGGTAATGAAAAACTGTTTTTTGGCAGT	CASSPGQGWGNEKLFF	1	1.956404200221963E-5	48	TCRBV06-06	TCRBV06	TCRBV06-06				01,02	TCRBD01-01*01	TCRBD01	TCRBD01-01	01				TCRBJ01-04*01	TCRBJ01	TCRBJ01-04	01				6	3	0	2	5	4	33	44	47	57	62	1	In	VDJ
TCTGCCAGGCCCTCACATACCTCTCAGTACCTCTGTGCCAGCAGTGCCCGACTAGCGGGGGTCCAAGAGACCCAGTACTTCGGGCCA	CASSARLAGVQETQYF	1	7.114197091716229E-6	48	TCRBV25-01*01	TCRBV25	TCRBV25-01	01				TCRBD02-01*01	TCRBD02	TCRBD02-01	01				TCRBJ02-05*01	TCRBJ02	TCRBJ02-05	01				4	3	2	2	1	1	33	46	49	61	62	1	In	VDJ
CGCACACAGCAGGAGGACTCCGCCGTGTATCTCTGTGCCAGCAGCTTACTAACAGGGTTTTTGTTGGGTCGTAAGTACTTCGGGCCG	CASSLLTGFLLGRKYF	1	1.24498449105034E-5	48	TCRBV07-08*01	TCRBV07	TCRBV07-08	01				TCRBD01-01*01	TCRBD01	TCRBD01-01	01				TCRBJ02-07*01	TCRBJ02	TCRBJ02-07	01				2	3	3	3	16	11	33	48	51	57	73	1	In	VDJ
AGCTCTCTGGAGCTGGGGGACTCAGCTTTGTATTTCTGTGCCAGCAGCGCTACAGGGTCTAGCAATCAGCCCCAGCATTTTGGTGAT	CASSATGSSNQPQHF	1	8.892746364645286E-6	45	TCRBV09-01	TCRBV09	TCRBV09-01				01,02	TCRBD01-01*01	TCRBD01	TCRBD01-01	01				TCRBJ01-05*01	TCRBJ01	TCRBJ01-05	01				3	2	3	3	2	0	36	49	51	57	59	1	In	VDJ
GTGACATCGGCCCAAAAGAACCCGACAGCTTTCTATCTCTGTGCCAGTAGTTCCCGAGGGACAGCCTACGAGCAGTACTTCGGGCCG	CASSSRGTAYEQYF	2	2.8456788366864917E-5	42	TCRBV19-01	TCRBV19	TCRBV19-01				01,02	TCRBD01-01*01	TCRBD01	TCRBD01-01	01				TCRBJ02-07*01	TCRBJ02	TCRBJ02-07	01				5	6	0	5	0	2	39	51	57	-1	64	2	In	VDJ
CCCTCCCAGACATCTGTGTACTTCTGTGCCAGCGGGGGGACCCCCTCTGGGGGGGCCCGGGGAAATCAGCCCCAGCATTTTGGTGAT	CASGGTPSGGARGNQPQHF	2	4.8020830369084546E-5	57	TCRBV06	TCRBV06	unresolved			TCRBV06-01,TCRBV06-05,TCRBV06-06		TCRBD02-01*01	TCRBD02	TCRBD02-01	01				TCRBJ01-05*01	TCRBJ01	TCRBJ01-05	01				8	15	9	0	8	4	24	33	48	55	63	2	In	VDJ
GAGTCGGCTGCTCCCTCCCAGACATCTGTGTACTTCTGTGCCAGCAACCCGGACAGACCCAAGCGGTATGGCTACACCTTCGGTTCG	CASNPDRPKRYGYTF	1	1.0671295637574344E-5	45	TCRBV06-01*01	TCRBV06	TCRBV06-01	01				TCRBD01-01*01	TCRBD01	TCRBD01-01	01				TCRBJ01-02*01	TCRBJ01	TCRBJ01-02	01				7	4	1	5	10	5	36	46	50	56	66	1	In	VDJ
GAGTCCGCCAGCACCAACCAGACATCTATGTACCTCTGTGCCAGCAGTTGGGGACTAGCGGGTACAGATACGCAGTATTTTGGCCCA	CASSWGLAGTDTQYF	1	1.6006943456361516E-5	45	TCRBV28-01*01	TCRBV28	TCRBV28-01	01				TCRBD02-01	TCRBD02	TCRBD02-01				01,02	TCRBJ02-03*01	TCRBJ02	TCRBJ02-03	01				4	1	0	4	1	3	36	49	50	62	63	1	In	VDJ
GATCCAGCCCTCAGAACCCAGGGACTCAGCTGTGTACTTCTGTGCCAGCAGTTTTTAACCTCCTACAATGAGCAGTTCTTCGGGCCA		1	1.4228394183432458E-5	41	TCRBV12	TCRBV12	unresolved			TCRBV12-03,TCRBV12-04				unresolved		TCRBD01,TCRBD02	TCRBD01-01,TCRBD02-01		TCRBJ02-01*01	TCRBJ02	TCRBJ02-01	01				3	3	3	7	0	0	40	54	57	-1	59	1	Out	VDJ
AGCCCTCAGAACCCAGGGACTCAGCTGTGTACTTCTGTGCCAGCAGCCACGGCCCTCTCTGGGGCCAACGTCCTGACTTTCGGGGCC		1	1.24498449105034E-5	46	TCRBV12	TCRBV12	unresolved			TCRBV12-03,TCRBV12-04				unresolved		TCRBD01,TCRBD02	TCRBD01-01,TCRBD02-01		TCRBJ02-06*01	TCRBJ02	TCRBJ02-06	01				6	4	9	0	3	0	35	46	50	53	56	1	Out	VDJ
ACCTTGGAGCTGGGGGACTCGGCCCTTTATCTTTGCGCCAGCAGCTCCAGCGTGGGACTAGCTAACAATGAGCAGTTCTTCGGGCCA	CASSSSVGLANNEQFF	1	1.0671295637574344E-5	48	TCRBV05-01*01	TCRBV05	TCRBV05-01	01				TCRBD02-01	TCRBD02	TCRBD02-01				01,02	TCRBJ02-01*01	TCRBJ02	TCRBJ02-01	01				3	7	0	7	2	5	33	46	53	62	64	1	In	VDJ
GGAGCTTGGTGACTCTGCTGTGTATTTCTGTGCCAGCAGCCAAGTTCCGGGGGGGCTGGGTCTGGAAACACCATATATTTTGGAGAG		1	2.134259127514869E-5	53	TCRBV03	TCRBV03	unresolved			TCRBV03-01,TCRBV03-02		TCRBD02-01*01	TCRBD02	TCRBD02-01	01				TCRBJ01-03*01	TCRBJ01	TCRBJ01-03	01				1	3	8	0	5	1	28	44	47	55	60	1	Out	VDJ
ACATCGGCCCAAAAGAACCCGACAGCTTTCTATCTCTGTGCCAGTGCCCCTAGCGGGGGGCTTTACAATGAGCAGTTCTTCGGGCCA	CASAPSGGLYNEQFF	2	7.292052019009135E-5	45	TCRBV19-01	TCRBV19	TCRBV19-01				01,02	TCRBD02-01*01	TCRBD02	TCRBD02-01	01				TCRBJ02-01*01	TCRBJ02	TCRBJ02-01	01				8	4	4	1	3	4	36	45	49	60	63	2	In	VDJ
CCTGCAGCCAGAAGACTCGGCCCTGTATCTCTGCGCCAGCAGCCAAGCGTTCTGCGGGGGGACACAGATACGCAGTATTTTGGCCCA		1	1.24498449105034E-5	50	TCRBV04-03*01	TCRBV04	TCRBV04-03	01				TCRBD02-01*01	TCRBD02	TCRBD02-01	01				TCRBJ02-03*01	TCRBJ02	TCRBJ02-03	01				1	6	7	1	1	2	31	47	53	61	62	1	Out	VDJ
CTGGAGTCCGCCAGCACCAACCAGACATCTATGTACCTCTGTGCCAGCTTCCCGACAGGGTCTGGAAACACCATATATTTTGGAGAG	CASFPTGSGNTIYF	1	2.134259127514869E-5	42	TCRBV28-01*01	TCRBV28	TCRBV28-01	01				TCRBD01-01*01	TCRBD01	TCRBD01-01	01				TCRBJ01-03*01	TCRBJ01	TCRBJ01-03	01				8	5	2	3	0	1	39	48	53	-1	60	1	In	VDJ
GCACAGAGCAGCGGGACTCAGCCATGTATCGCTGTGCCAGCAGCGCCAGTACAGGGGACGGGAAACACTGAAGCTTTCTTTGGACAA		1	1.24498449105034E-5	49	TCRBV07-07*01	TCRBV07	TCRBV07-07	01				TCRBD01-01*01	TCRBD01	TCRBD01-01	01				TCRBJ01-01*01	TCRBJ01	TCRBJ01-01	01				5	6	3	2	6	2	32	44	50	57	63	1	Out	VDJ
ACGGAGTCAGGGGACACAGCACTGTATTTCTGTGCCAGCAGCCACGCCCTGGACAGGGGGGTCACGTACGAGCAGTACTTCGGGCCG	CASSHALDRGVTYEQYF	2	1.2805554765089213E-4	51	TCRBV21-01*01	TCRBV21	TCRBV21-01	01				TCRBD01-01*01	TCRBD01	TCRBD01-01	01				TCRBJ02-07*01	TCRBJ02	TCRBJ02-07	01				5	8	1	1	6	4	30	42	50	60	66	2	In	VDJ
CTGGAGTCCGCCAGCACCAACCAGACATCTATGTACCTCTGTGCCAGCAGTACTATGGCGGGTTACACTGAAGCTTTCTTTGGACAA	CASSTMAGYTEAFF	1	1.6006943456361516E-5	42	TCRBV28-01*01	TCRBV28	TCRBV28-01	01				TCRBD02-01	TCRBD02	TCRBD02-01				01,02	TCRBJ01-01*01	TCRBJ01	TCRBJ01-01	01				5	6	7	4	2	3	39	51	57	62	64	1	In	VDJ
GAGTCGGCTGCTCCCTCCCAGACATCTGTGTACTTCTGTGCCAGCAGTGAAGTGGGGACAGGGAGAGAGACCCAGTACTTCGGGCCA	CASSEVGTGRETQYF	1	1.0671295637574344E-5	45	TCRBV06-01*01	TCRBV06	TCRBV06-01	01				TCRBD01-01*01	TCRBD01	TCRBD01-01	01				TCRBJ02-05*01	TCRBJ02	TCRBJ02-05	01				1	2	0	3	2	4	36	52	54	63	65	1	In	VDJ
ACGATCCAGCGCACACAGCAGGAGGACTCGGCCGTGTATCTCTGTGCCAGCAGCTTATTTGTGGACACTGAAGCTTTCTTTGGACAA	CASSLFVDTEAFF	1	1.6006943456361516E-5	39	TCRBV07-02*01	TCRBV07	TCRBV07-02	01						unresolved		TCRBD01,TCRBD02	TCRBD01-01,TCRBD02-01		TCRBJ01-01*01	TCRBJ01	TCRBJ01-01	01				2	5	0	10	0	3	42	57	62	-1	64	1	In	VDJ
GTGACATCGGCCCAAAAGAACCCGACAGCTTTCTATCTCTGTGCCAGTAGTCCCGGGACTAGCTGGAATGAGCAGTTCTTCGGGCCA	CASSPGTSWNEQFF	1	1.956404200221963E-5	42	TCRBV19-01	TCRBV19	TCRBV19-01				01,02	TCRBD02-01	TCRBD02	TCRBD02-01				01,02	TCRBJ02-01*01	TCRBJ02	TCRBJ02-01	01				5	3	0	7	3	7	39	51	54	63	66	1	In	VDJ
TCCGCCAGCACCAACCAGACATCTATGTACCTCTGTGCCAGCAGTCCATATCTGGGACAGGCGGGAGTTGGAGCTTTCTTTGGACAA	CASSPYLGQAGVGAFF	1	1.6006943456361516E-5	48	TCRBV28-01*01	TCRBV28	TCRBV28-01	01				TCRBD01-01*01	TCRBD01	TCRBD01-01	01				TCRBJ01-01*01	TCRBJ01	TCRBJ01-01	01				5	8	0	4	10	10	33	45	53	61	71	1	In	VDJ
ACCTTGGAGCTGGGGGACTCGGCCCTTTATCTTTGCGCCAGCAGCCCCCGGACAGGGTCTGGAAGGGAGACCCAGTACTTCGGGCCA	CASSPRTGSGRETQYF	1	8.892746364645286E-6	48	TCRBV05-01*01	TCRBV05	TCRBV05-01	01				TCRBD01-01*01	TCRBD01	TCRBD01-01	01				TCRBJ02-05*01	TCRBJ02	TCRBJ02-05	01				4	4	1	3	9	5	33	45	49	57	66	1	In	VDJ
CACATCAATTCCCTGGAGCTTGGTGACTCTGCTGTGTATTTCTGTGCCAGCAGCCAAGACAGGGACACTGAAGCTTTCTTTGGACAA	CASSQDRDTEAFF	1	1.6006943456361516E-5	39	TCRBV03	TCRBV03	unresolved			TCRBV03-01,TCRBV03-02		TCRBD01-01*01	TCRBD01	TCRBD01-01	01				TCRBJ01-01*01	TCRBJ01	TCRBJ01-01	01				0	0	4	3	0	3	42	-1	59	-1	64	1	In	VDJ
CTGGAGTCCGCCAGCACCAACCAGACATCTATGTACCTCTGTGCCAGCAAACCTCTGAAGAGAACCGGGGAGCTGTTTTTTGGAGAA	CASKPLKRTGELFF	2	3.5570985458581145E-5	42	TCRBV28-01*01	TCRBV28	TCRBV28-01	01				TCRBD02-01*02	TCRBD02	TCRBD02-01	02				TCRBJ02-02*01	TCRBJ02	TCRBJ02-02	01				7	10	11	2	1	5	39	49	59	62	63	2	In	VDJ
CTGGAGTCCGCCAGCACCAACCAGACATCTATGTACCTCTGTGCCAGCACCCCCCTAACAGGGCGCAACACCATATATTTTGGAGAG	CASTPLTGRNTIYF	3	1.5295523747189892E-4	42	TCRBV28-01*01	TCRBV28	TCRBV28-01	01				TCRBD01-01*01	TCRBD01	TCRBD01-01	01				TCRBJ01-03*01	TCRBJ01	TCRBJ01-03	01				7	8	3	3	3	7	39	49	57	63	66	3	In	VDJ
CCAGGCCTGGGGGACGCAGCCATGTACCTGTGTGCCACCAGCAGAGCCGGGACTAGCGGGGGGGCTCCCGGGCAGTTCTTCGGGCCA	CATSRAGTSGGAPGQFF	2	1.6006943456361516E-5	51	TCRBV15-01*01	TCRBV15	TCRBV15-01	01				TCRBD02-01*01	TCRBD02	TCRBD02-01	01				TCRBJ02-01*01	TCRBJ02	TCRBJ02-01	01				1	2	0	0	7	12	30	46	48	64	71	2	In	VDJ
CAGCGCACAGAGCAGGGGGACTCGGCCATGTATCTCTGTGCCAGCAGCTTAATCGGCGCAGTCACCGGGGAGCTGTTTTTTGGAGAA	CASSLIGAVTGELFF	2	4.624228109615549E-5	45	TCRBV07-09	TCRBV07	TCRBV07-09				01,03			unresolved		TCRBD01,TCRBD02	TCRBD01-01,TCRBD02-01		TCRBJ02-02*01	TCRBJ02	TCRBJ02-02	01				2	7	4	5	1	4	36	51	58	61	62	2	In	VDJ
TCGGCCCAAAAGAACCCGACAGCTTTCTATCTCTGTGCCAGTAACTTCAGGGGTTTGGGGATGAACACTGAAGCTTTCTTTGGACAA	CASNFRGLGMNTEAFF	1	1.7785492729290573E-5	48	TCRBV19-01	TCRBV19	TCRBV19-01				01,02	TCRBD01-01*01	TCRBD01	TCRBD01-01	01				TCRBJ01-01*01	TCRBJ01	TCRBJ01-01	01				7	4	4	2	8	0	33	43	47	53	61	1	In	VDJ
CAGCCTGCAGAGCTTGGGGACTCGGCCATGTATCTCTGTGCCAGCAGCCCCGACAGGGGGTCTAAAAACATTCAGTACTTCGGCGCC	CASSPDRGSKNIQYF	1	1.24498449105034E-5	45	TCRBV11-01*01	TCRBV11	TCRBV11-01	01				TCRBD01-01*01	TCRBD01	TCRBD01-01	01				TCRBJ02-04*01	TCRBJ02	TCRBJ02-04	01				5	3	2	1	3	4	36	48	51	60	63	1	In	VDJ
AAGAAGCTCCTCCTCAGTGACTCTGGCTTCTATCTCTGTGCCCGGAGTGTAGGGCGGGGCCCCAAAAACATTCAGTACTTCGGCGCC	CARSVGRGPKNIQYF	1	5.335647818787172E-6	45	TCRBV30-01*02	TCRBV30	TCRBV30-01	02				TCRBD02-01*01	TCRBD02	TCRBD02-01	01				TCRBJ02-04*01	TCRBJ02	TCRBJ02-04	01				0	3	7	3	2	2	36	50	53	59	61	1	In	VDJ
CACGGAGTCAGGGGACACAGCACTGTATTTCTGTGCCAGCAGCCGTCAGGTTATTTGGGGCCTTTAGATGGCTACACCTTCGGTTCG		2	4.268518255029738E-5	50	TCRBV21-01*01	TCRBV21	TCRBV21-01	01				TCRBD01-01*01	TCRBD01	TCRBD01-01	01				TCRBJ01-02*01	TCRBJ01	TCRBJ01-02	01				5	13	7	0	6	6	31	43	56	61	67	2	Out	VDJ
GGAGTCAGGGGACACAGCACTGTATTTCTGTGCCAGCAGCTCCAGGGACAGGGGATGGGAAAGAACACTGAAGCTTTCTTTGGACAA		1	2.134259127514869E-5	53	TCRBV21-01*01	TCRBV21	TCRBV21-01	01				TCRBD01-01*01	TCRBD01	TCRBD01-01	01				TCRBJ01-01*01	TCRBJ01	TCRBJ01-01	01				5	4	0	2	8	1	28	40	44	54	62	1	Out	VDJ
GCCCAAAAGAACCCGACAGCTTTCTATCTCTGTGCCAGTAGTATCGACAGGGGGCCTTGGAACAATCAGCCCCAGCATTTTGGTGAT	CASSIDRGPWNNQPQHF	1	1.7785492729290573E-5	51	TCRBV19-01	TCRBV19	TCRBV19-01				01,02	TCRBD01-01*01	TCRBD01	TCRBD01-01	01				TCRBJ01-05*01	TCRBJ01	TCRBJ01-05	01				3	1	2	0	7	3	30	44	45	55	62	1	In	VDJ
AGCTCTCTGGAGCTGGGGGACTCAGCTTTGTATTTCTGTGCCAGCAGCGCTTCGCCAGGCAGCCACTACGAGCAGTACTTCGGGCCG	CASSASPGSHYEQYF	1	8.892746364645286E-6	45	TCRBV09-01	TCRBV09	TCRBV09-01				01,02	TCRBD01-01*01	TCRBD01	TCRBD01-01	01				TCRBJ02-07*01	TCRBJ02	TCRBJ02-07	01				3	6	4	4	6	3	36	49	55	59	65	1	In	VDJ
CAGGAGGACTCCGCCGTGTATCTCTGTGCCAGCAGCTTAGTAAATGGTCGTTCGGGGGTTAACACAGATACGCAGTATTTTGGCCCA	CASSLVNGRSGVNTDTQYF	1	1.24498449105034E-5	57	TCRBV07-08*01	TCRBV07	TCRBV07-08	01				TCRBD02-01*01	TCRBD02	TCRBD02-01	01				TCRBJ02-03*01	TCRBJ02	TCRBJ02-03	01				1	12	8	2	4	2	24	40	52	58	62	1	In	VDJ
TGAATGTGAGTGCCTTGGAGCTGGGGGACTCGGCCCTGTATCTCTGTGCCAGGAAGGATCCGGGACCCCCGGGCTTTCTTTGGACAA		1	1.4228394183432458E-5	37	TCRBV05-03	TCRBV05	TCRBV05-03				01,02			unresolved		TCRBD01,TCRBD02	TCRBD01-01,TCRBD02-01		TCRBJ01-01*01	TCRBJ01	TCRBJ01-01	01				8	9	0	7	6	11	44	52	61	66	72	1	Out	VDJ
GTCCTCAGAACCGGGAGACACGGCACTGTATCTCTGCGCCAGCAGTCCCCTCCCCACAGGTCGGGTCCAGAAGCTTTCTTTGGACAA		1	1.4228394183432458E-5	47	TCRBV23-01*01	TCRBV23	TCRBV23-01	01				TCRBD01-01*01	TCRBD01	TCRBD01-01	01				TCRBJ01-01*01	TCRBJ01	TCRBJ01-01	01				4	8	3	4	9	8	34	47	55	60	69	1	Out	VDJ
GTATTTCTGTGCCAGCAGCCAAGTCCTCAACAGGGGGCGGGACCCCTGAGTGCTAAACTAGCCAAAAACATTCAGTACTTCGGCGCC		1	1.6006943456361516E-5	74	TCRBV03	TCRBV03	unresolved			TCRBV03-01,TCRBV03-02		TCRBD01-01*01	TCRBD01	TCRBD01-01	01				TCRBJ02-04*01	TCRBJ02	TCRBJ02-04	01				1	6	3	0	21	0	7	23	29	38	59	1	Out	VDJ
CAGCGGGACTCAGCCATGTATCGCTGTGCCAGCAGCAAAGTTACTAAGGTGCCACAAAGTCGGGCCAACGTCCTGACTTTCGGGGCC	CASSKVTKVPQSRANVLTF	1	1.24498449105034E-5	57	TCRBV07-07*01	TCRBV07	TCRBV07-07	01				TCRBD02-01	TCRBD02	TCRBD02-01				01,02	TCRBJ02-06*01	TCRBJ02	TCRBJ02-06	01				5	6	3	9	15	5	24	36	42	46	61	1	In	VDJ
GTGACCAGTGCCCATCCTGAAGACAGCAGCTTCTACATCTGCAGTGCTAGAGTAGGAACTAGTCAAGGAACCCAGTACTTCGGGCCA	CSARVGTSQGTQYF	1	8.892746364645286E-6	42	TCRBV20	TCRBV20	unresolved			TCRBV20-01,TCRBV20-or09_02		TCRBD02-01	TCRBD02	TCRBD02-01				01,02	TCRBJ02-05*01	TCRBJ02	TCRBJ02-05	01				1	5	3	8	7	8	39	52	57	62	69	1	In	VDJ
AAGATCCAGCGCACACAGCAGGAGGACTCCGCCGTGTATCTCTGTGCCGTACGGGGGGCGGCGAACACTGAAGCTTTCTTTGGACAA	CAVRGAANTEAFF	1	1.24498449105034E-5	39	TCRBV07-08*01	TCRBV07	TCRBV07-08	01				TCRBD02-01*01	TCRBD02	TCRBD02-01	01				TCRBJ01-01*01	TCRBJ01	TCRBJ01-01	01				11	3	8	1	4	1	42	48	51	58	62	1	In	VDJ
CAGGTAGTGCGAGGAGATTCGGCAGCTTATTTCTGTGCCAGCTCACCACCTTCAGGGGGCTTGAACGGGGAGCTGTTTTTTGGAGAA	CASSPPSGGLNGELFF	1	1.6006943456361516E-5	48	TCRBV18-01*01	TCRBV18	TCRBV18-01	01				TCRBD01-01*01	TCRBD01	TCRBD01-01	01				TCRBJ02-02*01	TCRBJ02	TCRBJ02-02	01				0	2	4	0	5	7	33	50	52	60	65	1	In	VDJ
ACATCGGCCCAAAAGAACCCGACAGCTTTCTATCTCTGTGCCAGTACGGAGGACACGAGCTCCTACAATGAGCAGTTCTTCGGGCCA	CASTEDTSSYNEQFF	2	6.402777382544607E-5	45	TCRBV19-01	TCRBV19	TCRBV19-01				01,02			unresolved		TCRBD01,TCRBD02	TCRBD01-01,TCRBD02-01		TCRBJ02-01*01	TCRBJ02	TCRBJ02-01	01				7	4	1	6	4	0	36	46	50	55	59	2	In	VDJ
ACCTTGGAGATCCAGCGCACAGAGCAGGGGGACTCGGCCATGTATCTCTGTGCCACGGGACTAAGAAACACCATATATTTTGGAGAG	CATGLRNTIYF	1	2.3121140548077745E-5	33	TCRBV07-09	TCRBV07	TCRBV07-09				01,03	TCRBD02-01	TCRBD02	TCRBD02-01				01,02	TCRBJ01-03*01	TCRBJ01	TCRBJ01-03	01				10	1	0	9	1	5	48	55	56	63	64	1	In	VDJ
CATCAATTCCCTGGAGCTTGGTGACTCTGCTGTGTATTTCTGTGCCAGCAGCCAAGTCTAGCGGGGTTCGAGCAGTACTTCGGGCCG		1	1.4228394183432458E-5	41	TCRBV03	TCRBV03	unresolved			TCRBV03-01,TCRBV03-02		TCRBD02-01*01	TCRBD02	TCRBD02-01	01				TCRBJ02-07*01	TCRBJ02	TCRBJ02-07	01				1	1	4	3	2	6	40	56	57	66	68	1	Out	VDJ
CTGGAGCTTGGTGACTCTGCTGTGTATTTCTGTGCCAGCAGCCCAGACCACAGGGGGCATTGGAATTCACCCCTCCACTTTGGGAAC	CASSPDHRGHWNSPLHF	1	1.4228394183432458E-5	51	TCRBV03	TCRBV03	unresolved			TCRBV03-01,TCRBV03-02		TCRBD01-01*01	TCRBD01	TCRBD01-01	01				TCRBJ01-06*01	TCRBJ01	TCRBJ01-06	01				0	2	3	0	5	7	30	47	49	58	63	1	In	VDJ
ATCCAGCGCACAGAGCAGGGGGACTCGGCCATGTATCTCTGTGCCAGCAGCCCCGGGGGGCCAATTGGAACGCAGTATTTTGGCCCA	CASSPGGPIGTQYF	1	1.7785492729290573E-5	42	TCRBV07-09	TCRBV07	TCRBV07-09				01,03	TCRBD02-01*01	TCRBD02	TCRBD02-01	01				TCRBJ02-03*01	TCRBJ02	TCRBJ02-03	01				5	2	8	1	9	9	39	51	53	60	69	1	In	VDJ
CAGCCTGCAGAGCTTGGGGACTCGGCCGTGTATCTCTGTGCCAGCAGCTTAGGAGGACACCCCCAAGAGACCCAGTACTTCGGGCCA	CASSLGGHPQETQYF	1	1.0671295637574344E-5	45	TCRBV11-03*01	TCRBV11	TCRBV11-03	01				TCRBD01-01*01	TCRBD01	TCRBD01-01	01				TCRBJ02-05*01	TCRBJ02	TCRBJ02-05	01				1	2	1	6	3	1	36	52	54	59	62	1	In	VDJ
CACAGCACTGTATTTCTGTGCCAGCAGCAAAGCCCCCTCCGGCTGACAGCAAGCTTTACTAGCAATCAGCCCCAGCATTTTGGTGAT		2	7.46990694630204E-5	65	TCRBV21-01*01	TCRBV21	TCRBV21-01	01				TCRBD01-01*01	TCRBD01	TCRBD01-01	01				TCRBJ01-05*01	TCRBJ01	TCRBJ01-05	01				0	11	2	5	10	0	16	33	44	49	59	2	Out	VDJ
ACCAGTGCCCATCCTGAAGACAGCAGCTTCTACATCTGCAGTGCTAGTAAAGGGGGGTCAAACGACAATGAGCAGTTCTTCGGGCCA	CSASKGGSNDNEQFF	1	1.0671295637574344E-5	45	TCRBV20	TCRBV20	unresolved			TCRBV20-01,TCRBV20-or09_02				unresolved		TCRBD01,TCRBD02	TCRBD01-01,TCRBD02-01		TCRBJ02-01*01	TCRBJ02	TCRBJ02-01	01				3	3	5	1	8	5	36	47	50	56	64	1	In	VDJ
GAGTCCGCCAGCACCAACCAGACATCTATGTACCTCTGTGCCAGCAGTTTAACAGTTACAGGGGATCAGCCCCAGCATTTTGGTGAT	CASSLTVTGDQPQHF	1	1.4228394183432458E-5	45	TCRBV28-01*01	TCRBV28	TCRBV28-01	01				TCRBD01-01*01	TCRBD01	TCRBD01-01	01				TCRBJ01-05*01	TCRBJ01	TCRBJ01-05	01				2	6	3	2	0	5	36	51	57	-1	64	1	In	VDJ
CTGGAGTCAGCTACCCGCTCCCAGACATCTGTGTATTTCTGCGCCAGCAGTGCCGGGACAGGGCCGGAAAAACTGTTTTTTGGCAGT	CASSAGTGPEKLFF	1	1.7785492729290573E-5	42	TCRBV10-02*01	TCRBV10	TCRBV10-02	01				TCRBD01-01*01	TCRBD01	TCRBD01-01	01				TCRBJ01-04*01	TCRBJ01	TCRBJ01-04	01				4	2	0	3	3	8	39	52	54	63	66	1	In	VDJ
GCTGGAGTTGGCTGCTCCCTCCCAGACATCTGTGTACTTCTGTGCCAGCGGGAACGGGCGAACACCGGGGAGCTGTTTTTTGGAGAA		1	1.7785492729290573E-5	41	TCRBV06-06	TCRBV06	TCRBV06-06				01,02			unresolved		TCRBD01,TCRBD02	TCRBD01-01,TCRBD02-01		TCRBJ02-02*01	TCRBJ02	TCRBJ02-02	01				8	0	0	8	5	0	40	-1	49	53	58	1	Out	VDJ
CTGAGGATCCAGCAGGTAGTGCGAGGAGATTCGGCAGCTTATTTCTGTGCCAGCTCACCCGGCCAAGAGACCCAGTACTTCGGGCCA	CASSPGQETQYF	1	1.0671295637574344E-5	36	TCRBV18-01*01	TCRBV18	TCRBV18-01	01				TCRBD02-01	TCRBD02	TCRBD02-01				01,02	TCRBJ02-05*01	TCRBJ02	TCRBJ02-05	01				3	0	8	5	0	1	45	-1	59	-1	62	1	In	VDJ
CTGGAGTCCGCTACCAGCTCCCAGACATCTGTGTACTTCTGTGCCATCAGTGAGCGGGGATCGGGGAATGAGCAGTTCTTCGGGCCA	CAISERGSGNEQFF	1	1.7785492729290573E-5	42	TCRBV10-03*01	TCRBV10	TCRBV10-03	01				TCRBD02-01*01	TCRBD02	TCRBD02-01	01				TCRBJ02-01*01	TCRBJ02	TCRBJ02-01	01				2	0	8	3	7	7	39	-1	54	59	66	1	In	VDJ
TGTGAGTGCCTTGGAGCTGGGGGACTCGGCCCTGTATCTCTGTGCCAGAAGCAATGGACAGGCCTCTACGAGCAGTACTTCGGGCCG		1	1.24498449105034E-5	41	TCRBV05-03	TCRBV05	TCRBV05-03				01,02	TCRBD01-01*01	TCRBD01	TCRBD01-01	01				TCRBJ02-07*01	TCRBJ02	TCRBJ02-07	01				4	3	1	4	3	3	40	52	55	62	65	1	Out	VDJ
ATCCAGCGCACAGAGCAGGGGGACTCGGCCATGTATCTCTGTGCCAGCAGCACCCCCGGGGCCACCCACGAGCAGTACTTCGGGCCG	CASSTPGATHEQYF	2	8.003471728180757E-5	42	TCRBV07-09	TCRBV07	TCRBV07-09				01,03			unresolved		TCRBD01,TCRBD02	TCRBD01-01,TCRBD02-01		TCRBJ02-07*01	TCRBJ02	TCRBJ02-07	01				5	6	7	0	5	5	39	51	57	62	67	2	In	VDJ
CTGGAGTCCGCCAGCACCAACCAGACATCTATGTACCTCTGTGCCAGCAGTTCCCCGGGGTGGGGGAACGGCTACACCTTCGGTTCG	CASSSPGWGNGYTF	1	1.24498449105034E-5	42	TCRBV28-01*01	TCRBV28	TCRBV28-01	01						unresolved		TCRBD01,TCRBD02	TCRBD01-01,TCRBD02-01		TCRBJ01-02*01	TCRBJ01	TCRBJ01-02	01				4	9	6	1	3	8	39	52	61	66	69	1	In	VDJ
ACAGTGACCAGTGCCCATCCTGAAGACAGCAGCTTCTACATCTGCAGTGCTACGGGGGACGGCAATCAGCCCCAGCATTTTGGTGAT	CSATGDGNQPQHF	1	8.892746364645286E-6	39	TCRBV20	TCRBV20	unresolved			TCRBV20-01,TCRBV20-or09_02		TCRBD02-01*01	TCRBD02	TCRBD02-01	01				TCRBJ01-05*01	TCRBJ01	TCRBJ01-05	01				4	0	8	2	3	2	42	-1	52	58	61	1	In	VDJ
GATGAATGTGAGCACCTTGGAGCTGGGGGACTCGGCCCTTTATCTTTGCGCCAGCAGCTTGATAAGGACCGAGAGTATTTTGGCCCA		1	8.892746364645286E-6	35	TCRBV05-01*01	TCRBV05	TCRBV05-01	01						unresolved		TCRBD01,TCRBD02	TCRBD01-01,TCRBD02-01		TCRBJ02-03*01	TCRBJ02	TCRBJ02-03	01				1	4	1	7	4	13	46	61	65	69	73	1	Out	VDJ
ACCAGTGCCCATCCTGAAGACAGCAGCTTCTACATCTGCAGTGCTAGAGAGACCAGGGGGTGGAATCAGCCCCAGCATTTTGGTGAT	CSARETRGWNQPQHF	1	8.892746364645286E-6	45	TCRBV20	TCRBV20	unresolved			TCRBV20-01,TCRBV20-or09_02		TCRBD01-01*01	TCRBD01	TCRBD01-01	01				TCRBJ01-05*01	TCRBJ01	TCRBJ01-05	01				0	3	4	1	3	4	36	50	53	60	63	1	In	VDJ
GTGACATCGGCCCAAAAGAACCCGACAGCTTTCTATCTCTGTGCCAGTAAGGCGGGGGCCGACACCGGGGAGCTGTTTTTTGGAGAA	CASKAGADTGELFF	1	1.7785492729290573E-5	42	TCRBV19-01	TCRBV19	TCRBV19-01				01,02	TCRBD02-01*01	TCRBD02	TCRBD02-01	01				TCRBJ02-02*01	TCRBJ02	TCRBJ02-02	01				7	2	7	2	3	3	39	49	51	58	61	1	In	VDJ
CACGCCCTGCAGCCAGAAGACTCAGCCCTGTATCTCTGCGCCAGCAGCCAGGGACACGGTGGTCAAGAGACCCAGTACTTCGGGCCA	CASSQGHGGQETQYF	1	7.114197091716229E-6	45	TCRBV04-01*01	TCRBV04	TCRBV04-01	01				TCRBD01-01*01	TCRBD01	TCRBD01-01	01				TCRBJ02-05*01	TCRBJ02	TCRBJ02-05	01				3	0	0	6	7	2	36	-1	50	56	63	1	In	VDJ
CACGCCCTGCAGCCAGAAGACTCAGCCCTGTATCTCTGCGCCAGCAGCCAGTCAGCGGGGGATCAAGAGACCCAGTACTTCGGGCCA	CASSQSAGDQETQYF	1	7.114197091716229E-6	45	TCRBV04-01*01	TCRBV04	TCRBV04-01	01				TCRBD02-01*01	TCRBD02	TCRBD02-01	01				TCRBJ02-05*01	TCRBJ02	TCRBJ02-05	01				3	3	6	2	2	2	36	50	53	61	63	1	In	VDJ
TCACCAGGCCTGGGGGACGCAGCCATGTACCTGTGTGCCACCAGCAGAGAGGGGCCGGGGGCTTACAATGAGCAGTTCTTCGGGCCA	CATSREGPGAYNEQFF	1	1.0671295637574344E-5	48	TCRBV15-01*01	TCRBV15	TCRBV15-01	01						unresolved		TCRBD01,TCRBD02	TCRBD01-01,TCRBD02-01		TCRBJ02-01*01	TCRBJ02	TCRBJ02-01	01				0	6	6	0	1	4	33	50	56	62	63	1	In	VDJ
AAGATCCAGCGCACACAGCAGGAGGACTCCGCCGTGTATCTCTGTGCCAGCAGCTCAACAGGGGACACTGAAGCTTTCTTTGGACAA	CASSSTGDTEAFF	2	7.825616800887852E-5	39	TCRBV07-08*01	TCRBV07	TCRBV07-08	01				TCRBD01-01*01	TCRBD01	TCRBD01-01	01				TCRBJ01-01*01	TCRBJ01	TCRBJ01-01	01				4	2	3	2	0	3	42	55	57	-1	64	2	In	VDJ
ACAGTGACCAGTGCCCATCCTGAAGACAGCAGCTTCTACATCTGCAGTGCTATCGGGGACAGTCAAGAGACCCAGTACTTCGGGCCA	CSAIGDSQETQYF	1	7.114197091716229E-6	39	TCRBV20	TCRBV20	unresolved			TCRBV20-01,TCRBV20-or09_02		TCRBD01-01*01	TCRBD01	TCRBD01-01	01				TCRBJ02-05*01	TCRBJ02	TCRBJ02-05	01				4	3	0	5	1	2	42	52	55	62	63	1	In	VDJ
CTGGAGTCCGCTACCAGCTCCCAGACATCTGTGTACTTCTGTGCCATCAGTTCGCTAACAGGAGAAGAGACCCAGTACTTCGGGCCA	CAISSLTGEETQYF	2	7.114197091716229E-5	42	TCRBV10-03*01	TCRBV10	TCRBV10-03	01				TCRBD01-01*01	TCRBD01	TCRBD01-01	01				TCRBJ02-05*01	TCRBJ02	TCRBJ02-05	01				5	6	3	4	2	3	39	51	57	62	64	2	In	VDJ
GAGTCCGCCAGCACCAACCAGACATCTATGTACCTCTGTGCCAGCAGCCTAGGGACAGGCTCTGGAAACACCATATATTTTGGAGAG	CASSLGTGSGNTIYF	1	1.956404200221963E-5	45	TCRBV28-01*01	TCRBV28	TCRBV28-01	01				TCRBD01-01*01	TCRBD01	TCRBD01-01	01				TCRBJ01-03*01	TCRBJ01	TCRBJ01-03	01				6	4	0	4	0	0	36	47	51	-1	59	1	In	VDJ
AACATGAGCTCCTTGGAGCTGGGGGACTCAGCCCTGTACTTCTGTGCCAGCAGCTTAGGGAACACCTACGAGCAGTACTTCGGGCCG	CASSLGNTYEQYF	1	1.0671295637574344E-5	39	TCRBV13-01*01	TCRBV13	TCRBV13-01	01				TCRBD01-01*01	TCRBD01	TCRBD01-01	01				TCRBJ02-07*01	TCRBJ02	TCRBJ02-07	01				0	2	3	6	0	2	42	59	61	-1	64	1	In	VDJ
AATGTGAACGCCTTGGAGCTGGACGACTCGGCCCTGTATCTCTGTGCCAGCAGCATACCGAACACCGGGGAGCTGTTTTTTGGAGAA	CASSIPNTGELFF	1	1.24498449105034E-5	39	TCRBV05-04*01	TCRBV05	TCRBV05-04	01						unresolved		TCRBD01,TCRBD02	TCRBD01-01,TCRBD02-01		TCRBJ02-02*01	TCRBJ02	TCRBJ02-02	01				4	2	3	7	0	0	42	54	56	-1	58	1	In	VDJ
TCCCTGATTCTGGAGTCCGCCAGCACCAACCAGACATCTATGTACCTCTGTGCCAGCAGCTCTGGAGGTGAGCAGTTCTTCGGGCCA	CASSSGGEQFF	1	1.4228394183432458E-5	33	TCRBV28-01*01	TCRBV28	TCRBV28-01	01				TCRBD02-01*02	TCRBD02	TCRBD02-01	02				TCRBJ02-01*01	TCRBJ02	TCRBJ02-01	01				6	4	10	1	0	9	48	59	63	-1	68	1	In	VDJ
CCTGCAAAGCTTGAGGACTCGGCCGTGTATCTCTGTGCCAGCAGCTTAGGGATGGGGGGGGGCGGCTATGGCTACACCTTCGGTTCG	CASSLGMGGGGYGYTF	1	8.892746364645286E-6	48	TCRBV11-02*02	TCRBV11	TCRBV11-02	02				TCRBD02-01*01	TCRBD02	TCRBD02-01	01				TCRBJ01-02*01	TCRBJ01	TCRBJ01-02	01				1	4	9	0	5	4	33	49	53	60	65	1	In	VDJ
TTGGAGATCCAGCGCACAGAGCAGGGGGACTCGGCCATGTATCTCTGTGCCAGCAGCCGGACTTGGGACGAGCAGTACTTCGGGCCG	CASSRTWDEQYF	1	1.4228394183432458E-5	36	TCRBV07-09	TCRBV07	TCRBV07-09				01,03	TCRBD02-01	TCRBD02	TCRBD02-01				01,02	TCRBJ02-07*01	TCRBJ02	TCRBJ02-07	01				5	1	1	10	4	5	45	57	58	63	67	1	In	VDJ
GGACTCAGCCATGTACTTCTGTGCCAGCGTGAAGAGGGGAAAGGGCCGCGTTTGAGCGGGGCCAAAAACATTCAGTACTTCGGCGCC		1	1.24498449105034E-5	62	TCRBV02-01*01	TCRBV02	TCRBV02-01	01				TCRBD02-01	TCRBD02	TCRBD02-01				01,02	TCRBJ02-04*01	TCRBJ02	TCRBJ02-04	01				8	26	6	4	0	1	19	28	54	-1	60	1	Out	VDJ
CCAGCGCACAGAGCGGGGGGACTCAGCCGTGTATCTCTGTGCCAGCAGCTTACCGGGACAGGGAATTCACCCCTCCACTTTGGGAAC		1	1.0671295637574344E-5	44	TCRBV07-03*01	TCRBV07	TCRBV07-03	01				TCRBD01-01*01	TCRBD01	TCRBD01-01	01				TCRBJ01-06*01	TCRBJ01	TCRBJ01-06	01				2	2	0	3	0	7	37	52	54	-1	63	1	Out	VDJ
AATGTGAACGCCTTGGAGCTGGAGGACTCGGCCCTGTATCTCTGTGCCAGCAGCTTCGGACTGCTGGATGGCTACACCTTCGGTTCG	CASSFGLLDGYTF	2	4.8020830369084546E-5	39	TCRBV05-08*01	TCRBV05	TCRBV05-08	01				TCRBD02-01	TCRBD02	TCRBD02-01				01,02	TCRBJ01-02*01	TCRBJ01	TCRBJ01-02	01				2	1	1	10	5	6	42	56	57	62	67	2	In	VDJ
GCCAGCACCAACCAGACATCTATGTACCTCTGTGCCAGCAGTTTAGTGGGACAAAGAACAACTAATGAAAAACTGTTTTTTGGCAGT	CASSLVGQRTTNEKLFF	1	1.7785492729290573E-5	51	TCRBV28-01*01	TCRBV28	TCRBV28-01	01				TCRBD01-01*01	TCRBD01	TCRBD01-01	01				TCRBJ01-04*01	TCRBJ01	TCRBJ01-04	01				2	2	0	6	5	0	30	45	47	53	58	1	In	VDJ
AACCTGAGCTCTCTGGAGCTGGGGGACTCAGCTTTGTATTTCTGTGCCAGCAGCACCGGACAGAACACTGAAGCTTTCTTTGGACAA	CASSTGQNTEAFF	1	8.892746364645286E-6	39	TCRBV09-01	TCRBV09	TCRBV09-01				01,02	TCRBD01-01*01	TCRBD01	TCRBD01-01	01				TCRBJ01-01*01	TCRBJ01	TCRBJ01-01	01				4	3	1	6	0	1	42	54	57	-1	62	1	In	VDJ
CAGCCTGCAAAGCTTGAGGACTCGGCCGTGTATCTCTGTGCCAGCAGTCGGGACTTTGGGATTTACAATGAGTAGTTCTTCGGGCCA	CASSRDFGIYNE*FF	1	1.0671295637574344E-5	45	TCRBV11-02*02	TCRBV11	TCRBV11-02	02				TCRBD02-01	TCRBD02	TCRBD02-01				01,02	TCRBJ02-01*01	TCRBJ02	TCRBJ02-01	01				6	2	0	10	18	14	36	47	49	55	73	1	Stop	VDJ
GACTCAGCCCTGTACTTCTGTGCCAGCAGCCGAAAGCTGTCCTCCGGGACAGGGAGCGTGGCAACCACTGAAGCTTTCTTTGGACAA	CASSRKLSSGTGSVATTEAFF	1	1.0671295637574344E-5	63	TCRBV13-01*01	TCRBV13	TCRBV13-01	01				TCRBD01-01*01	TCRBD01	TCRBD01-01	01				TCRBJ01-01*01	TCRBJ01	TCRBJ01-01	01				5	15	0	3	11	4	18	30	45	54	65	1	In	VDJ
GGGTTGGAGTCGGCTGCTCCCTCCCAAACATCTGTGTACTTCTGTGCCAGCAGTTCGAGCTCCTACAATGAGCAGTTCTTCGGGCCA	CASSSSSYNEQFF	2	1.956404200221963E-5	39	TCRBV06	TCRBV06	unresolved			TCRBV06-02,TCRBV06-03		TCRBD02-01*02	TCRBD02	TCRBD02-01	02				TCRBJ02-01*01	TCRBJ02	TCRBJ02-01	01				4	1	11	2	0	0	42	55	56	-1	59	2	In	VDJ
ACCCTGCAGCCAGAAGACTCGGCCCTGTATCTCTGCGCCAGCAGCCAAGATGATACAGCGGGGACCGGGGAGCTGTTTTTTGGAGAA	CASSQDDTAGTGELFF	1	1.24498449105034E-5	48	TCRBV04-03*01	TCRBV04	TCRBV04-03	01				TCRBD02-01*01	TCRBD02	TCRBD02-01	01				TCRBJ02-02*01	TCRBJ02	TCRBJ02-02	01				0	6	6	3	0	5	33	50	56	-1	63	1	In	VDJ
ACCAGTGCCCATCCTGAAGACAGCAGCTTCTACATCTGCAGTGCTAGAGATAGCGGGGGAAGCACAGATACGCAGTATTTTGGCCCA	CSARDSGGSTDTQYF	2	8.537036510059475E-5	45	TCRBV20	TCRBV20	unresolved			TCRBV20-01,TCRBV20-or09_02		TCRBD02-01*01	TCRBD02	TCRBD02-01	01				TCRBJ02-03*01	TCRBJ02	TCRBJ02-03	01				0	0	5	2	1	0	36	-1	50	59	60	2	In	VDJ
ATCCAGCAGGTAGTGCGAGGAGATTCGGCAGCTTATTTCTGTGCCAGCTCACCCCGACAGGAGGGAAACGAGCAGTACTTCGGGCCG	CASSPRQEGNEQYF	1	1.0671295637574344E-5	42	TCRBV18-01*01	TCRBV18	TCRBV18-01	01						unresolved		TCRBD01,TCRBD02	TCRBD01-01,TCRBD02-01		TCRBJ02-07*01	TCRBJ02	TCRBJ02-07	01				3	2	2	4	6	5	39	53	55	61	67	1	In	VDJ
ATCCAGCGCACAGAGCAGGGGGACTCGGCCATGTATCTCTGTGCCAGCAGCTGGACAGCTGCGGACACTGAAGCTTTCTTTGGACAA	CASSWTAADTEAFF	1	1.4228394183432458E-5	42	TCRBV07-09	TCRBV07	TCRBV07-09				01,03	TCRBD01-01*01	TCRBD01	TCRBD01-01	01				TCRBJ01-01*01	TCRBJ01	TCRBJ01-01	01				4	0	1	5	6	3	39	-1	52	58	64	1	In	VDJ
ACTCTGACAGTGACCAGTGCCCATCCTGAAGACAGCAGCTTCTACATCTGCAGTCCAACAGGATACAATGAGCAGTTCTTCGGGCCA	CSPTGYNEQFF	2	5.6913576733729833E-5	33	TCRBV20-01*01	TCRBV20	TCRBV20-01	01				TCRBD01-01*01	TCRBD01	TCRBD01-01	01				TCRBJ02-01*01	TCRBJ02	TCRBJ02-01	01				8	3	3	4	1	4	48	54	57	62	63	2	In	VDJ
GAGATCCAGCGCACAGAGCAGGGGGACTCGGCCATGTATCTCTGTGCCAGCAGCCAAGACAAGTCCTACGAGCAGTACTTCGGGCCG	CASSQDKSYEQYF	1	1.4228394183432458E-5	39	TCRBV07-09	TCRBV07	TCRBV07-09				01,03	TCRBD01-01*01	TCRBD01	TCRBD01-01	01				TCRBJ02-07*01	TCRBJ02	TCRBJ02-07	01				5	3	2	6	2	1	42	54	57	61	63	1	In	VDJ
GCGCACACAGCAGGAGGACTCGGCCGTGTATCTCTGTGCCAGCAGCCCCCGGACAGGGCGGCCTACTACGAGCAGTACTTCGGGCCG		1	1.24498449105034E-5	47	TCRBV07-02*01	TCRBV07	TCRBV07-02	01				TCRBD01-01*01	TCRBD01	TCRBD01-01	01				TCRBJ02-07*01	TCRBJ02	TCRBJ02-07	01				5	4	1	3	7	3	34	46	50	58	65	1	Out	VDJ
ACAGTGACCAGTGCCCATCCTGAAGACAGCAGCTTCTACATCTGCAGTGCTAGGGCCCAGGGGAACACTGAAGCTTTCTTTGGACAA	CSARAQGNTEAFF	1	8.892746364645286E-6	39	TCRBV20	TCRBV20	unresolved			TCRBV20-01,TCRBV20-or09_02		TCRBD01-01*01	TCRBD01	TCRBD01-01	01				TCRBJ01-01*01	TCRBJ01	TCRBJ01-01	01				3	4	4	3	0	1	42	53	57	-1	62	1	In	VDJ
CGCACACAGCAGGAGGACTCGGCCGTGTATCTCTGTGCCAGCAGCTTAGTGGGGCAGGGGATCCTGGTGAGAGCTTTCTTTGGACAA	CASSLVGQGILVRAFF	1	1.4228394183432458E-5	48	TCRBV07-02*01	TCRBV07	TCRBV07-02	01				TCRBD01-01*01	TCRBD01	TCRBD01-01	01				TCRBJ01-01*01	TCRBJ01	TCRBJ01-01	01				1	5	4	2	11	10	33	49	54	60	71	1	In	VDJ
CCTTGGAGCTGGGGGACTCGGCCCTGTATCTCTGTGCCAGAAGCTCCCGCGGACAGGGGGCTGGGGACTGAAGCTTTCTTTGGACAA		1	1.24498449105034E-5	49	TCRBV05-03	TCRBV05	TCRBV05-03				01,02	TCRBD01-01*01	TCRBD01	TCRBD01-01	01				TCRBJ01-01*01	TCRBJ01	TCRBJ01-01	01				3	5	1	0	5	5	32	45	50	61	66	1	Out	VDJ
ACAGTGACCAGTGCCCATCCTGAAGACAGCAGCTTCTACATCTGCAGTGCTAGGGACGGTAACACCGGGGAGCTGTTTTTTGGAGAA	CSARDGNTGELFF	1	1.0671295637574344E-5	39	TCRBV20	TCRBV20	unresolved			TCRBV20-01,TCRBV20-or09_02				unresolved		TCRBD01,TCRBD02	TCRBD01-01,TCRBD02-01		TCRBJ02-02*01	TCRBJ02	TCRBJ02-02	01				3	0	1	7	3	2	42	-1	53	57	60	1	In	VDJ
AAGATCCAGCCTGCAGAGCTTGGGGACTCGGCCATGTATCTCTGTGCCAGCAGCTTAGTATGGACTGATAAGCAGTACTTCGGCGCC	CASSLVWTDKQYF	2	1.4228394183432458E-5	39	TCRBV11-01*01	TCRBV11	TCRBV11-01	01				TCRBD02-01	TCRBD02	TCRBD02-01				01,02	TCRBJ02-04*01	TCRBJ02	TCRBJ02-04	01				1	3	1	10	6	13	42	58	61	66	72	2	In	VDJ
TCCAGCCTGCAAAGCTTGAGGACTCGGCCGTGTATCTCTGTGCCAGCAGCCGCCCACGGGGGAACCTACGAGCAGTACTTCGGGCCG		1	1.0671295637574344E-5	43	TCRBV11-02*02	TCRBV11	TCRBV11-02	02				TCRBD02-01*01	TCRBD02	TCRBD02-01	01				TCRBJ02-07*01	TCRBJ02	TCRBJ02-07	01				5	6	8	2	2	2	38	50	56	62	64	1	Out	VDJ
CTGAAGATCCAGCGCACAGAGCAGGGGGACTCAGCTGTGTATCTCTGTGCCCCTGTAGCGGGCGGCGCGGAGCTGTTTTTTGGAGAA	CAPVAGGAELFF	1	1.4228394183432458E-5	36	TCRBV07-04*01	TCRBV07	TCRBV07-04	01				TCRBD02-01	TCRBD02	TCRBD02-01				01,02	TCRBJ02-02*01	TCRBJ02	TCRBJ02-02	01				11	4	5	4	6	10	45	51	55	62	68	1	In	VDJ
CTGACGATCCAGCGCACAGAGCAGCGGGACTCGGCCATGTATCGCTGTGCCAGCAGCTTGGACGGGGCTGAAACTTTCTTTGGACAA	CASSLDGAETFF	1	1.0671295637574344E-5	36	TCRBV07-06*01	TCRBV07	TCRBV07-06	01						unresolved		TCRBD01,TCRBD02	TCRBD01-01,TCRBD02-01		TCRBJ01-01*01	TCRBJ01	TCRBJ01-01	01				3	4	7	0	5	12	45	59	63	68	73	1	In	VDJ
GTGACCAGTGCCCATCCTGAAGACAGCAGCTTCTACATCTGCAGTGCGACCCAGCCGGGACATCCCACTGAAGCTTTCTTTGGACAA	CSATQPGHPTEAFF	2	5.513502746080078E-5	42	TCRBV20	TCRBV20	unresolved			TCRBV20-01,TCRBV20-or09_02		TCRBD01-01*01	TCRBD01	TCRBD01-01	01				TCRBJ01-01*01	TCRBJ01	TCRBJ01-01	01				6	9	0	6	3	4	39	47	56	62	65	2	In	VDJ
ACATCGGCCCAAAAGAACCCGACAGCTTTCTATCTCTGTGCCAGTAGTTCGACACGGCAAGTGAACACTGAAGCTTTCTTTGGACAA	CASSSTRQVNTEAFF	1	1.6006943456361516E-5	45	TCRBV19-01	TCRBV19	TCRBV19-01				01,02	TCRBD01-01*01	TCRBD01	TCRBD01-01	01				TCRBJ01-01*01	TCRBJ01	TCRBJ01-01	01				5	2	2	6	7	0	36	48	50	54	61	1	In	VDJ
ACAGAGCAGGGGGACTCGGCCATGTATCTCTGTGCCAGCAGCTCGGCGTCCCATGGCTCCTATAATTCACCCCTCCACTTTGGGAAC	CASSSASHGSYNSPLHF	1	1.4228394183432458E-5	51	TCRBV07-09	TCRBV07	TCRBV07-09				01,03			unresolved		TCRBD01,TCRBD02	TCRBD01-01,TCRBD02-01		TCRBJ01-06*01	TCRBJ01	TCRBJ01-06	01				4	1	9	0	9	0	30	43	44	47	56	1	In	VDJ
GCCCTGCAGCCAGAAGACTCAGCCCTGTATCTCTGCGCCAGCAGCCAAGTGGGGGGGGCCGTCACAGATACGCAGTATTTTGGCCCA	CASSQVGGAVTDTQYF	2	4.268518255029738E-5	48	TCRBV04-01*01	TCRBV04	TCRBV04-01	01				TCRBD02-01*01	TCRBD02	TCRBD02-01	01				TCRBJ02-03*01	TCRBJ02	TCRBJ02-03	01				1	1	9	0	5	2	33	49	50	57	62	2	In	VDJ
CGCTCACCAGGCCTGGGGGGCGCAGCCATGTACCTGTGTGCCACCAGCAGAGCTCCGGGGGCAAAAGAAAAACTGTTTTTTGGCAGT	CATSRAPGAKEKLFF	1	1.24498449105034E-5	45	TCRBV15-01*01	TCRBV15	TCRBV15-01	01						unresolved		TCRBD01,TCRBD02	TCRBD01-01,TCRBD02-01		TCRBJ01-04*01	TCRBJ01	TCRBJ01-04	01				1	4	6	0	4	8	36	52	56	62	66	1	In	VDJ
TTGTTGCTGGGGGACTCGGCCCTCTATCTCTGTGCCAGCAGCTCCGAATACGGACTAACCGGCACAGATACGCAGTATTTTGGCCCA	CASSSEYGLTGTDTQYF	2	6.758487237130418E-5	51	TCRBV05-06*01	TCRBV05	TCRBV05-06	01				TCRBD02-01	TCRBD02	TCRBD02-01				01,02	TCRBJ02-03*01	TCRBJ02	TCRBJ02-03	01				3	8	1	9	4	1	30	43	51	57	61	2	In	VDJ
CTGGAGTCGCCCAGCCCCAACCAGACCTCTCTGTACTTCTGTGCCAGCAGTTTATACGGCGGGGGGTTAACCCAGTACTTCGGGCCA	CASSLYGGGLTQYF	2	1.2271989983210496E-4	42	TCRBV27-01*01	TCRBV27	TCRBV27-01	01				TCRBD02-01*01	TCRBD02	TCRBD02-01	01				TCRBJ02-05*01	TCRBJ02	TCRBJ02-05	01				1	3	7	1	3	8	39	55	58	66	69	2	In	VDJ
CAGCCTGCAGAGCTTGGGGACTCGGCCATGTATCTCTGTGCCAGCAGCTTAGTGAGCTGGGGTACGGGGATAGCTTTCTTTGGACAA	CASSLVSWGTGIAFF	1	1.0671295637574344E-5	45	TCRBV11-01*01	TCRBV11	TCRBV11-01	01				TCRBD02-01*01	TCRBD02	TCRBD02-01	01				TCRBJ01-01*01	TCRBJ01	TCRBJ01-01	01				1	12	8	3	2	10	36	52	64	69	71	1	In	VDJ
CGCACAGAGCAGGGGGACTCGGCCATGTATCTCTGTGCCAGCAGCTTAGCGCTGGGCAGGGGGGGTGAAAAACTGTTTTTTGGCAGT	CASSLALGRGGEKLFF	1	1.7785492729290573E-5	48	TCRBV07-09	TCRBV07	TCRBV07-09				01,03			unresolved		TCRBD01,TCRBD02	TCRBD01-01,TCRBD02-01		TCRBJ01-04*01	TCRBJ01	TCRBJ01-04	01				0	6	4	1	2	7	33	50	56	63	65	1	In	VDJ
CTGGAGCTTGGTGACTCTGCTGTGTATTTCTGTGCCAGCAGCCAAGATGGGTGGGGACAGGACCATTCACCCCTCCACTTTGGGAAC	CASSQDGWGQDHSPLHF	5	2.6856094021228763E-4	51	TCRBV03	TCRBV03	unresolved			TCRBV03-01,TCRBV03-02		TCRBD01-01*01	TCRBD01	TCRBD01-01	01				TCRBJ01-06*01	TCRBJ01	TCRBJ01-06	01				0	6	0	4	3	8	30	47	53	61	64	5	In	VDJ
TCGCCCAGCCCCAACCAGACCTCTCTGTACTTCTGTGCCACCCATCGCGGGGGAAGCTCCTATAATTCACCCCTCCACTTTGGGAAC	CATHRGGSSYNSPLHF	1	1.0671295637574344E-5	48	TCRBV27-01*01	TCRBV27	TCRBV27-01	01				TCRBD02-01*01	TCRBD02	TCRBD02-01	01				TCRBJ01-06*01	TCRBJ01	TCRBJ01-06	01				10	6	7	2	3	0	33	40	46	53	56	1	In	VDJ
ATCCAGCCTGCAGAGCTTGGGGACTCGGCCGTGTATCTCTGTGCCAGCAGCTTTTACAGGGGAATCGACGAGCAGTACTTCGGGCCG	CASSFYRGIDEQYF	2	5.6913576733729833E-5	42	TCRBV11-03*01	TCRBV11	TCRBV11-03	01				TCRBD01-01*01	TCRBD01	TCRBD01-01	01				TCRBJ02-07*01	TCRBJ02	TCRBJ02-07	01				3	2	3	2	5	5	39	53	55	62	67	2	In	VDJ
AAGATCCAGCGCACAGAGCGGGGGGACTCAGCCGTGTATCTCTGTGCCAGCAGCCAGGGACTAGCCTACGAGCAGTACTTCGGGCCG	CASSQGLAYEQYF	1	1.0671295637574344E-5	39	TCRBV07-03*01	TCRBV07	TCRBV07-03	01				TCRBD02-01	TCRBD02	TCRBD02-01				01,02	TCRBJ02-07*01	TCRBJ02	TCRBJ02-07	01				5	2	0	8	0	2	42	54	56	-1	64	1	In	VDJ
GAGCTGGGGGACTCGGCCCTTTATCTTTGCGCCAGCAGCACCCAGGGACTAGCGGGGGCGAGAACCGGGGAGCTGTTTTTTGGAGAA	CASSTQGLAGARTGELFF	1	8.892746364645286E-6	54	TCRBV05-01*01	TCRBV05	TCRBV05-01	01				TCRBD02-01*01	TCRBD02	TCRBD02-01	01				TCRBJ02-02*01	TCRBJ02	TCRBJ02-02	01				4	5	0	2	5	5	27	39	44	58	63	1	In	VDJ
CAGCCCTCAGAACCCAGGGACTCAGCTGTGTACTTCTGTGCCAGCAGTTCAGGGACAGGGATATCCTACGAGCAGTACTTCGGGCCG	CASSSGTGISYEQYF	1	1.0671295637574344E-5	45	TCRBV12	TCRBV12	unresolved			TCRBV12-03,TCRBV12-04		TCRBD01-01*01	TCRBD01	TCRBD01-01	01				TCRBJ02-07*01	TCRBJ02	TCRBJ02-07	01				4	2	0	3	3	1	36	49	51	60	63	1	In	VDJ
CAGCGCACACAGCAGGAGGACTCGGCCGTGTATCTCTGTGCCAGCAGCTTAGGCCCAGGAACCTACAATGAGCAGTTCTTCGGGCCA	CASSLGPGTYNEQFF	1	1.4228394183432458E-5	45	TCRBV07-02*01	TCRBV07	TCRBV07-02	01				TCRBD01-01*01	TCRBD01	TCRBD01-01	01				TCRBJ02-01*01	TCRBJ02	TCRBJ02-01	01				1	3	4	4	2	2	36	52	55	59	61	1	In	VDJ
CCTGCAAAGCTTGAGGACTCGGCCGTGTATCTCTGTGCCAGCAGCTTAGCCGGACAGGGTTTGAACACTGAAGCTTTCTTTGGACAA	CASSLAGQGLNTEAFF	1	1.0671295637574344E-5	48	TCRBV11-02*02	TCRBV11	TCRBV11-02	02				TCRBD01-01*01	TCRBD01	TCRBD01-01	01				TCRBJ01-01*01	TCRBJ01	TCRBJ01-01	01				1	2	1	3	2	0	33	49	51	59	61	1	In	VDJ
TCGGCCCAAAAGAACCCGACAGCTTTCTATCTCTGTGCCAGTCTCCCGGCGTCGGGTTATAGCAATCAGCCCCAGCATTTTGGTGAT	CASLPASGYSNQPQHF	1	1.6006943456361516E-5	48	TCRBV19-01	TCRBV19	TCRBV19-01				01,02	TCRBD02-01	TCRBD02	TCRBD02-01				01,02	TCRBJ01-05*01	TCRBJ01	TCRBJ01-05	01				8	10	8	4	3	0	33	42	52	56	59	1	In	VDJ
AGCTCTCTGGAGCTGGGGGACTCAGCTTTGTATTTCTGTGCCAGCAGCGTAAGAACGGGGGTGGGGAATGAGCAGTTCTTCGGGCCA	CASSVRTGVGNEQFF	1	8.892746364645286E-6	45	TCRBV09-01	TCRBV09	TCRBV09-01				01,02	TCRBD02-01*01	TCRBD02	TCRBD02-01	01				TCRBJ02-01*01	TCRBJ02	TCRBJ02-01	01				1	4	8	2	5	7	36	51	55	61	66	1	In	VDJ
GTGCAGCCTGCAGAACTGGAGGATTCTGGAGTTTATTTCTGTGCCAGCAGCCAACTCCAGTTTGGGACCGGCTACACCTTCGGTTCG	CASSQLQFGTGYTF	2	4.624228109615549E-5	42	TCRBV14-01*01	TCRBV14	TCRBV14-01	01						unresolved		TCRBD01,TCRBD02	TCRBD01-01,TCRBD02-01		TCRBJ01-02*01	TCRBJ01	TCRBJ01-02	01				2	9	0	7	1	8	39	54	63	68	69	2	In	VDJ
CTGCTGTACCCTCTCAGACATCTGTGTACTTCTGTGCCAGCAGTGACGGGACAGGGACGGGGGGACACTGAAGCTTTCTTTGGACAA		1	1.24498449105034E-5	49	TCRBV06-04	TCRBV06	TCRBV06-04				01,02	TCRBD01-01*01	TCRBD01	TCRBD01-01	01				TCRBJ01-01*01	TCRBJ01	TCRBJ01-01	01				2	0	0	3	8	3	32	-1	47	56	64	1	Out	VDJ
AACGCCTTGGAGCTGGACGACTCGGCCCTGTATCTCTGTGCCAGCAGCACTCCGGGACACGACTACAATGAGCAGTTCTTCGGGCCA	CASSTPGHDYNEQFF	1	1.0671295637574344E-5	45	TCRBV05-04*01	TCRBV05	TCRBV05-04	01				TCRBD01-01*01	TCRBD01	TCRBD01-01	01				TCRBJ02-01*01	TCRBJ02	TCRBJ02-01	01				4	5	0	6	3	3	36	48	53	59	62	1	In	VDJ
GAGTTGGCTGCTCCCTCCCAGACATCTGTGTACTTCTGTGCCAGCAGTTACTTTGAGACAGTTAACTATGGCTACACCTTCGGTTCG	CASSYFETVNYGYTF	1	1.24498449105034E-5	45	TCRBV06-06	TCRBV06	TCRBV06-06				01,02	TCRBD01-01*01	TCRBD01	TCRBD01-01	01				TCRBJ01-02*01	TCRBJ01	TCRBJ01-02	01				1	4	2	5	1	1	36	52	56	61	62	1	In	VDJ
CTGACTGTGAGCAACATGAGCCCTGAAGACAGCAGCATATATCTCTGCAGCGTTGTCGGCGAATCAGATACGCAGTATTTTGGCCCA	CSVVGESDTQYF	1	5.335647818787172E-6	36	TCRBV29-01*01	TCRBV29	TCRBV29-01	01						unresolved		TCRBD01,TCRBD02	TCRBD01-01,TCRBD02-01		TCRBJ02-03*01	TCRBJ02	TCRBJ02-03	01				4	2	9	0	4	4	45	55	57	60	64	1	In	VDJ
ACCAGTGCCCATCCTGAAGACAGCAGCTTTTACATCTGCAGTGCTAGGGGATCCGGGACCGCCAACACTGAAGCTTTCTTTGGACAA	CSARGSGTANTEAFF	1	8.892746364645286E-6	45	TCRBV20	TCRBV20	unresolved			TCRBV20-01,TCRBV20-or09_02				unresolved		TCRBD01,TCRBD02	TCRBD01-01,TCRBD02-01		TCRBJ01-01*01	TCRBJ01	TCRBJ01-01	01				3	7	0	7	4	2	36	47	54	59	63	1	In	VDJ
AGCGCACAGAGCAGGGGGACTCGGCCATGTATCTCTGTGCCAGCAACTTCGGGGGGGGGCAGAGCCTACGAGCAGTACTTCGGGCCG		1	1.4228394183432458E-5	46	TCRBV07-09	TCRBV07	TCRBV07-09				01,03	TCRBD02-01*01	TCRBD02	TCRBD02-01	01				TCRBJ02-07*01	TCRBJ02	TCRBJ02-07	01				3	0	8	0	7	2	35	-1	49	57	64	1	Out	VDJ
CTCAGGCTGCTGTCGGCTGCTCCCTCCCAGACATCTGTGTACTTCTGTGCCAGCAGCACAGGGGACACTGAAGCTTTCTTTGGACAA	CASSTGDTEAFF	1	8.892746364645286E-6	36	TCRBV06-05*01	TCRBV06	TCRBV06-05	01				TCRBD01-01*01	TCRBD01	TCRBD01-01	01				TCRBJ01-01*01	TCRBJ01	TCRBJ01-01	01				6	1	3	2	0	3	45	56	57	-1	64	1	In	VDJ
CAGCCTGCAGAGCTTGGGGACTCGGCCGTGTATCTCTGTGCCAGCAGCTTAAGAGCGGGGGGCACCGGGGAGCTGTTTTTTGGAGAA	CASSLRAGGTGELFF	1	1.24498449105034E-5	45	TCRBV11-03*01	TCRBV11	TCRBV11-03	01				TCRBD02-01*01	TCRBD02	TCRBD02-01	01				TCRBJ02-02*01	TCRBJ02	TCRBJ02-02	01				2	2	6	1	0	4	36	51	53	-1	62	1	In	VDJ
GTGCAGCCTGCAGAACTGGAGGATTCTGGAGTTTATTTCTGTGCCAGCAGCCATACCTACTCGAACACTGAAGCTTTCTTTGGACAA	CASSHTYSNTEAFF	1	1.4228394183432458E-5	42	TCRBV14-01*01	TCRBV14	TCRBV14-01	01				TCRBD02-01	TCRBD02	TCRBD02-01				01,02	TCRBJ01-01*01	TCRBJ01	TCRBJ01-01	01				3	5	3	10	1	1	39	53	58	61	62	1	In	VDJ
CAGCCTGCAAAGCTTGAGGACTCGGCCGTGTATCTCTGTGCCAGCAGCTTTTCCTCCACAGGGGCCACTGAAGCTTTCTTTGGACAA	CASSFSSTGATEAFF	1	1.0671295637574344E-5	45	TCRBV11-02*02	TCRBV11	TCRBV11-02	02				TCRBD01-01*01	TCRBD01	TCRBD01-01	01				TCRBJ01-01*01	TCRBJ01	TCRBJ01-01	01				3	7	3	2	1	4	36	50	57	64	65	1	In	VDJ
CTGGAGTCGGCTGCTCCCTCCCAGACATCTGTGTACTTCTGTGCCAGCAGCCCGAGGGGGGGGAATTCACCCCTCCACTTTGGGAAC	CASSPRGGNSPLHF	1	1.0671295637574344E-5	42	TCRBV06-01*01	TCRBV06	TCRBV06-01	01				TCRBD02-01*01	TCRBD02	TCRBD02-01	01				TCRBJ01-06*01	TCRBJ01	TCRBJ01-06	01				6	5	9	0	1	7	39	50	55	62	63	1	In	VDJ
CCCATCCTGAAGACAGCAGCTTCTACATCTGCAGTGCTTCGACCTGAATAGCGGGGGGCACCCACAGATACGCAGTATTTTGGCCCA		2	3.5570985458581145E-5	52	TCRBV20	TCRBV20	unresolved			TCRBV20-01,TCRBV20-or09_02		TCRBD02-01*01	TCRBD02	TCRBD02-01	01				TCRBJ02-03*01	TCRBJ02	TCRBJ02-03	01				5	10	5	1	4	2	29	38	48	58	62	2	Out	VDJ
GTGACCAGTGCCCATCCTGAAGACAGCAGCTTCTACATCTGCAGTGCTAGAGCGGGCCAACAGGATTCACCCCTCCACTTTGGGAAC	CSARAGQQDSPLHF	1	8.892746364645286E-6	42	TCRBV20	TCRBV20	unresolved			TCRBV20-01,TCRBV20-or09_02		TCRBD01-01*01	TCRBD01	TCRBD01-01	01				TCRBJ01-06*01	TCRBJ01	TCRBJ01-06	01				1	7	3	4	0	8	39	52	59	-1	64	1	In	VDJ
ACCTTGGAGATCCAGCGCACAGAGCAGGGGGACTCGGCCATGTATCTCTGTGCCAGCAGCTTAGACCACGAGCAGTACTTCGGGCCG	CASSLDHEQYF	2	4.0906633277368314E-5	33	TCRBV07-09	TCRBV07	TCRBV07-09				01,03			unresolved		TCRBD01,TCRBD02	TCRBD01-01,TCRBD02-01		TCRBJ02-07*01	TCRBJ02	TCRBJ02-07	01				1	0	3	7	1	5	48	-1	64	66	67	2	In	VDJ
AAGATCCAGCCCTCAGAACCCAGGGACTCAGCTGTGTACTTCTGTGCCAGCAGGGGTCAGGGGGATGAAAAACTGTTTTTTGGCAGT	CASRGQGDEKLFF	1	1.4228394183432458E-5	39	TCRBV12	TCRBV12	unresolved			TCRBV12-03,TCRBV12-04		TCRBD01-01*01	TCRBD01	TCRBD01-01	01				TCRBJ01-04*01	TCRBJ01	TCRBJ01-04	01				6	4	4	1	0	6	42	53	57	-1	64	1	In	VDJ
AACGCCTTGTTGCTGGGGGACTCGGCCCTCTATCTCTGTGCCAGCAGCCCCGCGTCAGGGTCCACCGGGGAGCTGTTTTTTGGAGAA	CASSPASGSTGELFF	1	1.0671295637574344E-5	45	TCRBV05-06*01	TCRBV05	TCRBV05-06	01				TCRBD01-01*01	TCRBD01	TCRBD01-01	01				TCRBJ02-02*01	TCRBJ02	TCRBJ02-02	01				4	7	4	3	2	4	36	48	55	60	62	1	In	VDJ
AGCTCTCTGGAGCTGGGGGACTCAGCTTTGTATTTCTGTGCCAGCAGCGTATGGGGGTCTAGCACAGATACGCAGTATTTTGGCCCA	CASSVWGSSTDTQYF	1	8.892746364645286E-6	45	TCRBV09-01	TCRBV09	TCRBV09-01				01,02			unresolved		TCRBD01,TCRBD02	TCRBD01-01,TCRBD02-01		TCRBJ02-03*01	TCRBJ02	TCRBJ02-03	01				1	1	6	1	3	0	36	51	52	57	60	1	In	VDJ
GGCCTGGGGGACGCAGCCATGTACCTGTGTGCCACCAGCTCAGGGACTAGTTCGTCCCTAGCCAAAAACATTCAGTACTTCGGCGCC	CATSSGTSSSLAKNIQYF	1	1.0671295637574344E-5	54	TCRBV15-01*01	TCRBV15	TCRBV15-01	01				TCRBD02-01	TCRBD02	TCRBD02-01				01,02	TCRBJ02-04*01	TCRBJ02	TCRBJ02-04	01				5	3	0	8	9	0	27	39	42	50	59	1	In	VDJ
GAGCACCTTGGAGCTGGGGGACTCGGCCCTTTATCTTTGCGCCAGCAGCTTGGACGGGTTGGGGGCCGGGGAGCTGTTTTTGGAGAA		2	2.48996898210068E-5	44	TCRBV05-01*01	TCRBV05	TCRBV05-01	01				TCRBD01-01*01	TCRBD01	TCRBD01-01	01				TCRBJ02-02*01	TCRBJ02	TCRBJ02-02	01				0	7	6	0	10	18	37	53	60	66	76	2	Out	VDJ
GAAGACTCGGCCCTGTATCTCTGCGCCAGCAGCCAAGATCGGGGCGCAATGGGGTGGACAACTAATGAAAAACTGTTTTTTGGCAGT	CASSQDRGAMGWTTNEKLFF	1	1.24498449105034E-5	60	TCRBV04-03*01	TCRBV04	TCRBV04-03	01						unresolved		TCRBD01,TCRBD02	TCRBD01-01,TCRBD02-01		TCRBJ01-04*01	TCRBJ01	TCRBJ01-04	01				0	2	7	0	13	0	21	38	40	45	58	1	In	VDJ
CCCAAAAGAACCCGACAGCTTTCTATCTCTGTGCCAGTAGTTTCTACAGGGGTTCTCTTTAAGTTAGGGACCCAGTACTTCGGGCCA		1	1.24498449105034E-5	52	TCRBV19-01	TCRBV19	TCRBV19-01				01,02	TCRBD01-01*01	TCRBD01	TCRBD01-01	01				TCRBJ02-05*01	TCRBJ02	TCRBJ02-05	01				5	4	3	2	16	7	29	41	45	52	68	1	Out	VDJ
CGGTCCACAAAGCTGGAGGACTCAGCCATGTACTTCTGTGCCAGCAAAGTGGACTACTCCCACCAAGAGACCCAGTACTTCGGGCCA	CASKVDYSHQETQYF	1	8.892746364645286E-6	45	TCRBV02-01*01	TCRBV02	TCRBV02-01	01				TCRBD02-01	TCRBD02	TCRBD02-01				01,02	TCRBJ02-05*01	TCRBJ02	TCRBJ02-05	01				7	4	1	9	5	0	36	46	50	56	61	1	In	VDJ
GCACACAGCAGGAGGACTCCGCCGTGTATCTCTGTGCCAGCAGCTACCCCCGCGGGGGCCCTTAATGAAAAACTGTTTTTTGGCAGT		1	1.4228394183432458E-5	49	TCRBV07-08*01	TCRBV07	TCRBV07-08	01				TCRBD02-01*01	TCRBD02	TCRBD02-01	01				TCRBJ01-04*01	TCRBJ01	TCRBJ01-04	01				4	6	7	2	4	4	32	45	51	58	62	1	Out	VDJ
AGCTCTCTGGAGCTGGGGGACTCAGCTTTGTATTTCTGTGCCAGCAGCGTAGTAGCGGGGGGTTACAATGAGCAGTTCTTCGGGCCA	CASSVVAGGYNEQFF	2	6.0470675279587946E-5	45	TCRBV09-01	TCRBV09	TCRBV09-01				01,02	TCRBD02-01*01	TCRBD02	TCRBD02-01	01				TCRBJ02-01*01	TCRBJ02	TCRBJ02-01	01				0	0	5	1	1	4	36	-1	52	62	63	2	In	VDJ
GTCTGCTGTACCCTCTCAGACATCTGTGTACTTCTGTGCCAGCAGGGCCGGGCCAGGGTATAGGACACTGAAGCTTTCTTTGGACAA		1	1.24498449105034E-5	47	TCRBV06-04	TCRBV06	TCRBV06-04				01,02	TCRBD01-01*01	TCRBD01	TCRBD01-01	01				TCRBJ01-01*01	TCRBJ01	TCRBJ01-01	01				6	8	4	3	6	3	34	45	53	58	64	1	Out	VDJ
AGTGCCCATCCTGAAGACAGCAGCTTCTACATCTGCAGTGCTAGTGGCGACCCGAGCTCCTATAATTCACCCCTCCACTTTGGGAAC	CSASGDPSSYNSPLHF	1	8.892746364645286E-6	48	TCRBV20	TCRBV20	unresolved			TCRBV20-01,TCRBV20-or09_02				unresolved		TCRBD01,TCRBD02	TCRBD01-01,TCRBD02-01		TCRBJ01-06*01	TCRBJ01	TCRBJ01-06	01				3	4	2	7	5	0	33	44	48	51	56	1	In	VDJ
AATGTGAGCACCTTGGAGCTGGGGGACTCGGCCCTTTATCTTTGCGCCAGCAGCTTCGGCTCTGGAAACACCATATATTTTGGAGAG	CASSFGSGNTIYF	1	1.24498449105034E-5	39	TCRBV05-01*01	TCRBV05	TCRBV05-01	01				TCRBD02-01	TCRBD02	TCRBD02-01				01,02	TCRBJ01-03*01	TCRBJ01	TCRBJ01-03	01				2	0	8	5	0	0	42	-1	56	-1	59	1	In	VDJ
ATCCAGCCCTCAGAACCCAGGGACTCAGCTGTGTACTTCTGTGCCAGCAGCCGGGGACAGGGAATGAATGAGCAGTTCTTCGGGCCA	CASSRGQGMNEQFF	1	1.24498449105034E-5	42	TCRBV12	TCRBV12	unresolved			TCRBV12-03,TCRBV12-04		TCRBD01-01*01	TCRBD01	TCRBD01-01	01				TCRBJ02-01*01	TCRBJ02	TCRBJ02-01	01				6	3	0	3	4	7	39	50	53	62	66	1	In	VDJ
AAGATCCAGCCCTCAGAACCCAGGGACTCAGCTGTGTACTTCTGTGCCAGCAGCCTCGGACAGTACAATGAGCAGTTCTTCGGGCCA	CASSLGQYNEQFF	1	1.24498449105034E-5	39	TCRBV12	TCRBV12	unresolved			TCRBV12-03,TCRBV12-04		TCRBD01-01*01	TCRBD01	TCRBD01-01	01				TCRBJ02-01*01	TCRBJ02	TCRBJ02-01	01				6	4	1	5	0	4	42	53	57	-1	63	1	In	VDJ
CAGCGCACACAGCAGGAGGACTCGGCCGTGTATCTCTGTGCCAGCAGCTTAGCGCGCGGGGGCCGGGAGACCCAGTACTTCGGGCCA	CASSLARGGRETQYF	1	1.0671295637574344E-5	45	TCRBV07-02*01	TCRBV07	TCRBV07-02	01				TCRBD02-01*01	TCRBD02	TCRBD02-01	01				TCRBJ02-05*01	TCRBJ02	TCRBJ02-05	01				0	2	7	2	4	5	36	53	55	62	66	1	In	VDJ
CCAGTCCACGGAGTCAGGGGACACAGCACTGTATTTCTGTGCCAGCAGCAAAGTGGGCGGAAGCAAGAGACCCAGTACTTCGGGCCA		1	1.6006943456361516E-5	44	TCRBV21-01*01	TCRBV21	TCRBV21-01	01						unresolved		TCRBD01,TCRBD02	TCRBD01-01,TCRBD02-01		TCRBJ02-05*01	TCRBJ02	TCRBJ02-05	01				1	1	8	0	5	2	37	53	54	58	63	1	Out	VDJ
CTGGAGTCCGCTACCAGCTCCCAGACATCTGTGTACTTCTGTGCCATCAGGTCCGGGACTAGCGCAGATACGCAGTATTTTGGCCCA	CAIRSGTSADTQYF	1	1.6006943456361516E-5	42	TCRBV10-03*01	TCRBV10	TCRBV10-03	01				TCRBD02-01	TCRBD02	TCRBD02-01				01,02	TCRBJ02-03*01	TCRBJ02	TCRBJ02-03	01				6	4	0	6	0	4	39	50	54	-1	64	1	In	VDJ
AAGATCCAGCGCACAGAGCGGGGGGACTCAGCCGTGTATCTCTGTGCCAGCAGCTTAACGAGGGCAGATACGCAGTATTTTGGCCCA	CASSLTRADTQYF	1	1.0671295637574344E-5	39	TCRBV07-03*01	TCRBV07	TCRBV07-03	01				TCRBD02-01*02	TCRBD02	TCRBD02-01	02				TCRBJ02-03*01	TCRBJ02	TCRBJ02-03	01				0	0	11	0	0	4	42	-1	59	-1	64	1	In	VDJ
CTGAAGATCCAGCCCTCAGAACCCAGGGACTCAGCTGTGTACTTCTGTGCCAGCAGTTTAGGGAGTCAGCCCCAGCATTTTGGTGAT	CASSLGSQPQHF	1	1.0671295637574344E-5	36	TCRBV12	TCRBV12	unresolved			TCRBV12-03,TCRBV12-04		TCRBD02-01*02	TCRBD02	TCRBD02-01	02				TCRBJ01-05*01	TCRBJ01	TCRBJ01-05	01				1	0	10	2	0	6	45	-1	61	-1	65	1	In	VDJ
ACCAGTGCCCATCCTGAAGACAGCAGCTTCTACATCTGCAGTGCTAGTCCTAGCGGGGGGCGGCGGAATGAGCAGTTCTTCGGGCCA	CSASPSGGRRNEQFF	1	8.892746364645286E-6	45	TCRBV20	TCRBV20	unresolved			TCRBV20-01,TCRBV20-or09_02		TCRBD02-01*01	TCRBD02	TCRBD02-01	01				TCRBJ02-01*01	TCRBJ02	TCRBJ02-01	01				3	2	4	1	6	7	36	47	49	60	66	1	In	VDJ
CTGTCGGCTGCTCCCTCCCAGACATCTGTGTACTTCTGTGCCAGCAGTAGCGGGGGAGTGTGGACAGATACGCAGTATTTTGGCCCA	CASSSGGVWTDTQYF	1	8.892746364645286E-6	45	TCRBV06-05*01	TCRBV06	TCRBV06-05	01				TCRBD02-01*01	TCRBD02	TCRBD02-01	01				TCRBJ02-03*01	TCRBJ02	TCRBJ02-03	01				5	0	6	2	7	3	36	-1	48	56	63	1	In	VDJ
ATCCAGCCTGCAGAGCTTGGGGACTCGGCCGTGTATCTCTGTGCCAGCAGCTTGGCTAGCATGTACAATGAGCAGTTCTTCGGGCCA	CASSLASMYNEQFF	1	1.0671295637574344E-5	42	TCRBV11-03*01	TCRBV11	TCRBV11-03	01				TCRBD02-01	TCRBD02	TCRBD02-01				01,02	TCRBJ02-01*01	TCRBJ02	TCRBJ02-01	01				3	2	4	7	3	4	39	53	55	60	63	1	In	VDJ
CTGTACCCTCTCAGACATCTGTGTACTTCTGTGCCAGCAGTGACGTAGTCTAGCGGGGGGATAATAGAGACCCAGTACTTCGGGCCA		1	1.0671295637574344E-5	52	TCRBV06-04	TCRBV06	TCRBV06-04				01,02	TCRBD02-01*01	TCRBD02	TCRBD02-01	01				TCRBJ02-05*01	TCRBJ02	TCRBJ02-05	01				2	5	4	1	5	4	29	44	49	60	65	1	Out	VDJ
CGCACAGAGCAGGGGGACTCGGCCATGTATCTCTGTGCCAGCAGCTTATGGGGCGGACCGAACACCGGGGAGCTGTTTTTTGGAGAA	CASSLWGGPNTGELFF	1	1.6006943456361516E-5	48	TCRBV07-09	TCRBV07	TCRBV07-09				01,03	TCRBD01-01*01	TCRBD01	TCRBD01-01	01				TCRBJ02-02*01	TCRBJ02	TCRBJ02-02	01				2	1	7	0	4	0	33	48	49	54	58	1	In	VDJ
GAGTCGGCTGCTCCCTCCCAGACATCTGTGTACTTCTGTGCCAGCAGGGACCTTACAGGGGGGGGCCAGCCCCAGCATTTTGGTGAT	CASRDLTGGGQPQHF	2	4.624228109615549E-5	45	TCRBV06-01*01	TCRBV06	TCRBV06-01	01				TCRBD01-01*01	TCRBD01	TCRBD01-01	01				TCRBJ01-05*01	TCRBJ01	TCRBJ01-05	01				6	7	3	1	4	7	36	47	54	62	66	2	In	VDJ
GCTGCTCCCTCCCAGACATCTGTGTACTTCTGTGCCAGCACCCAAGGTGGACTGACCTCTGGGGCCAACGCCCTGACTTTCGGGGCC	CASTQGGLTSGANALTF	1	1.0671295637574344E-5	51	TCRBV06	TCRBV06	unresolved			TCRBV06-01,TCRBV06-05,TCRBV06-06				unresolved		TCRBD01,TCRBD02	TCRBD01-01,TCRBD02-01		TCRBJ02-06*01	TCRBJ02	TCRBJ02-06	01				7	20	7	0	6	15	30	40	60	65	71	1	In	VDJ
GAGCTTGGGGACTCGGCCGTGTATCTCTGTGCCAGCAGCTTAGATCAGAAGGGGGACCCCTCCATCTATGGCTACACCTTCGGTTCG	CASSLDQKGDPSIYGYTF	1	8.892746364645286E-6	54	TCRBV11-03*01	TCRBV11	TCRBV11-03	01				TCRBD01-01*01	TCRBD01	TCRBD01-01	01				TCRBJ01-02*01	TCRBJ01	TCRBJ01-02	01				0	5	5	1	10	4	27	44	49	55	65	1	In	VDJ
GCCTGCAGAACTGGAGGATTCTGGAGTTTATTTCTGTGCCAGCAGCCAAGAAAGCACAGGGTGAATTCACCCCTCCACTTTGGGAAC		1	1.4228394183432458E-5	47	TCRBV14-01*01	TCRBV14	TCRBV14-01	01				TCRBD01-01*01	TCRBD01	TCRBD01-01	01				TCRBJ01-06*01	TCRBJ01	TCRBJ01-06	01				0	4	3	3	2	7	34	51	55	61	63	1	Out	VDJ
TGTGAGTGCCTTGGAGCTGGGGGACTCGGCCCTGTATCTCTGTGCCAGAAGCCCTCCCGACAGGCGGTTGAACTGTTTTTTGGCAGT		1	1.6006943456361516E-5	41	TCRBV05-03	TCRBV05	TCRBV05-03				01,02	TCRBD01-01*01	TCRBD01	TCRBD01-01	01				TCRBJ01-04*01	TCRBJ01	TCRBJ01-04	01				4	6	2	4	6	12	40	52	58	64	70	1	Out	VDJ
CTGCAGAGCAGGGGGACTCGGCCGTGTATGTCTGTGCAAGTCGCTGGGCCGGACAGGGGACGGACCACTGAAGCTTTCTTTGGACAA		2	3.912808400443926E-5	49	TCRBV12-02*01	TCRBV12	TCRBV12-02	01				TCRBD01-01*01	TCRBD01	TCRBD01-01	01				TCRBJ01-01*01	TCRBJ01	TCRBJ01-01	01				4	5	1	2	6	4	32	45	50	59	65	2	Out	VDJ
AAGATCCGGTCCACAAAGCTGGAGGACTCAGCCATGTACTTCTGTGCCAGCAAAATGGACGGATACAATGAGCAGTTCTTCGGGCCA	CASKMDGYNEQFF	1	1.24498449105034E-5	39	TCRBV02-01*01	TCRBV02	TCRBV02-01	01						unresolved		TCRBD01,TCRBD02	TCRBD01-01,TCRBD02-01		TCRBJ02-01*01	TCRBJ02	TCRBJ02-01	01				7	4	1	7	3	4	42	52	56	60	63	1	In	VDJ
AGCTCTCTGGAGCTGGGGGACTCAGCTTTGTATTTCTGTGCCAGCAGCTTCGCGGGGACAGTCACAGATACGCAGTATTTTGGCCCA	CASSFAGTVTDTQYF	1	8.892746364645286E-6	45	TCRBV09-01	TCRBV09	TCRBV09-01				01,02	TCRBD01-01*01	TCRBD01	TCRBD01-01	01				TCRBJ02-03*01	TCRBJ02	TCRBJ02-03	01				4	6	0	5	1	2	36	48	54	61	62	1	In	VDJ
TCCACGGAGTCAGGGGACACAGCACTGTATTTCTGTGCCACCACACCGGGGGACCCAGGGTAGGGCGCTGAAGCTTTCTTTGGACAA	CATTPGDPG*GAEAFF	2	5.3356478187871714E-5	48	TCRBV21-01*01	TCRBV21	TCRBV21-01	01				TCRBD02-01*01	TCRBD02	TCRBD02-01	01				TCRBJ01-01*01	TCRBJ01	TCRBJ01-01	01				10	6	8	2	15	6	33	40	46	52	67	2	Stop	VDJ
CGCACAGAGCAGGGGGACTCGGCCATGTATCTCTGTGCCAGCAGCTTAGACGGGGTAATAAAGCGAGAGACCCAGTACTTCGGGCCA	CASSLDGVIKRETQYF	1	1.24498449105034E-5	48	TCRBV07-09	TCRBV07	TCRBV07-09				01,03	TCRBD02-01*01	TCRBD02	TCRBD02-01	01				TCRBJ02-05*01	TCRBJ02	TCRBJ02-05	01				1	1	8	3	10	4	33	49	50	55	65	1	In	VDJ
TCCAGCGCACACAGCAGGAGGACTCGGCCGTGTATCTCTGTGCCAGCAGTTGCGGGGGGGCCAGCAGATACGCAGTATTTTGGCCCA		1	1.4228394183432458E-5	43	TCRBV07-02*01	TCRBV07	TCRBV07-02	01				TCRBD02-01*01	TCRBD02	TCRBD02-01	01				TCRBJ02-03*01	TCRBJ02	TCRBJ02-03	01				6	2	7	0	4	4	38	49	51	60	64	1	Out	VDJ
ACTGTGACATCGGCCCAAAAGAACCCGACAGCTTTCTATCTCTGTGCCAGCCGAGGGACAGGGATCCACGAGCAGTACTTCGGGCCG	CASRGTGIHEQYF	2	1.0137730855695626E-4	39	TCRBV19-01	TCRBV19	TCRBV19-01				01,02	TCRBD01-01*01	TCRBD01	TCRBD01-01	01				TCRBJ02-07*01	TCRBJ02	TCRBJ02-07	01				9	4	0	3	4	5	42	50	54	63	67	2	In	VDJ
GAGCTGGAGGACTCGGCCCTGTATCTCTGTGCCAGCAGCTTGGTTAGGGAATGGGCTATAAGGAACACTGAAGCTTTCTTTGGACAA	CASSLVREWAIRNTEAFF	1	1.6006943456361516E-5	54	TCRBV05-08*01	TCRBV05	TCRBV05-08	01						unresolved		TCRBD01,TCRBD02	TCRBD01-01,TCRBD02-01		TCRBJ01-01*01	TCRBJ01	TCRBJ01-01	01				0	3	0	8	12	1	27	43	46	50	62	1	In	VDJ
GAGTCTGCCATCCCCAACCAGACAGCTCTTTACTTCTGTGCCACCAGTGATTGGCGGGGCCCCCAGGGTGAGCAGTTCTTCGGGCCA	CATSDWRGPQGEQFF	1	1.0671295637574344E-5	45	TCRBV24	TCRBV24	unresolved			TCRBV24-01,TCRBV24-or09_02		TCRBD02-01*01	TCRBD02	TCRBD02-01	01				TCRBJ02-01*01	TCRBJ02	TCRBJ02-01	01				2	1	7	3	9	9	36	52	53	59	68	1	In	VDJ
GCCAGAAGACTCGGCCCTGTATCTCTGTGCCAGCAGCCACCTAGGGACTAGCGGGGGGCCGTCGCAGATACGCAGTATTTTGGCCCA		1	8.892746364645286E-6	56	TCRBV04-02*01	TCRBV04	TCRBV04-02	01				TCRBD02-01*01	TCRBD02	TCRBD02-01	01				TCRBJ02-03*01	TCRBJ02	TCRBJ02-03	01				3	4	0	1	6	4	25	39	43	58	64	1	Out	VDJ
ACACAGCAGGAGGACTCGGCCGTGTATCTCTGTGCCAGCTCGGTAGCGGGGGCGATCCCTAGCACAGATACGCAGTATTTTGGCCCA	CASSVAGAIPSTDTQYF	1	1.4228394183432458E-5	51	TCRBV07-02*01	TCRBV07	TCRBV07-02	01				TCRBD02-01*01	TCRBD02	TCRBD02-01	01				TCRBJ02-03*01	TCRBJ02	TCRBJ02-03	01				8	4	5	2	8	0	30	39	43	52	60	1	In	VDJ
ATCCAGCGCACACAGCAGGAGGACTCCGCCGTGTATCTCTGTGCCAGCAGCCCCATCAGGGGCGAAGCTGAAGCTTTCTTTGGACAA	CASSPIRGEAEAFF	1	1.0671295637574344E-5	42	TCRBV07-08*01	TCRBV07	TCRBV07-08	01				TCRBD01-01*01	TCRBD01	TCRBD01-01	01				TCRBJ01-01*01	TCRBJ01	TCRBJ01-01	01				5	5	4	2	5	6	39	51	56	62	67	1	In	VDJ
GTAGTCTGCTGCCTCCTCCCAGACATCTGTATATTTCTGCGCCAGCAGTGCCCCCGGGACTAGCGGGCCCCACGGTTCTTCGGGCCA		2	5.6913576733729833E-5	44	TCRBV10-01	TCRBV10	TCRBV10-01				01,02	TCRBD02-01	TCRBD02	TCRBD02-01				01,02	TCRBJ02-01*01	TCRBJ02	TCRBJ02-01	01				4	5	0	4	7	15	37	50	55	67	74	2	Out	VDJ
AACCAGACATCTATGTACCTCTGTGCCAGCAGTAGAAATGGTGGGTGGCAGAGGGGTACGGGCAATCAGCCCCAGCATTTTGGTGAT	CASSRNGGWQRGTGNQPQHF	1	1.24498449105034E-5	60	TCRBV28-01*01	TCRBV28	TCRBV28-01	01						unresolved		TCRBD01,TCRBD02	TCRBD01-01,TCRBD02-01		TCRBJ01-05*01	TCRBJ01	TCRBJ01-05	01				5	18	5	2	5	2	21	33	51	56	61	1	In	VDJ
CAGCCTGCAAAGCTTGAGGACTCGGCCGTGTATCTCTGTGCCAGCAGCTCTACAGGGGGGTTCACCGGGGAGCTGTTTTTTGGAGAA	CASSSTGGFTGELFF	1	1.24498449105034E-5	45	TCRBV11-02*02	TCRBV11	TCRBV11-02	02				TCRBD01-01*01	TCRBD01	TCRBD01-01	01				TCRBJ02-02*01	TCRBJ02	TCRBJ02-02	01				4	2	3	1	3	4	36	49	51	59	62	1	In	VDJ
ATTCTGGAGTCCGCCAGCACCAACCAGACATCTATGTACCTCTGTGCCAGCAGTTTACCTTCCGGGGGAGTGCTGTTTTTTGGAGAA	CASSLPSGGVLFF	1	1.6006943456361516E-5	39	TCRBV28-01*01	TCRBV28	TCRBV28-01	01				TCRBD02-01*01	TCRBD02	TCRBD02-01	01				TCRBJ02-02*01	TCRBJ02	TCRBJ02-02	01				2	5	8	2	3	13	42	57	62	68	71	1	In	VDJ
CGGTCCACAAAGCTGGAGGACTCAGCCATGTACTTCTGTGCCAGCAGTCGGACCCGCGGATTAGCCTACGAGCAGTACTTCGGGCCG	CASSRTRGLAYEQYF	2	8.181326655473663E-5	45	TCRBV02-01*01	TCRBV02	TCRBV02-01	01						unresolved		TCRBD01,TCRBD02	TCRBD01-01,TCRBD02-01		TCRBJ02-07*01	TCRBJ02	TCRBJ02-07	01				5	1	1	7	11	2	36	48	49	53	64	2	In	VDJ
AACGCCTTGGAGCTGGACGACTCGGCCCTGTATCTCTGTGCCAGCAGCGGGGGGGTAAGAAGGAACACTGAAGCTTTCTTTGGACAA	CASSGGVRRNTEAFF	1	1.0671295637574344E-5	45	TCRBV05-04*01	TCRBV05	TCRBV05-04	01				TCRBD02-01*01	TCRBD02	TCRBD02-01	01				TCRBJ01-01*01	TCRBJ01	TCRBJ01-01	01				4	0	9	0	7	1	36	-1	48	55	62	1	In	VDJ
TCCGCCAGCACCAACCAGACATCTATGTACCTCTGTGCCAGCAGTCCTACTCTCCTTAGCGGGGAAGAGACCCAGTACTTCGGGCCA	CASSPTLLSGEETQYF	1	1.0671295637574344E-5	48	TCRBV28-01*01	TCRBV28	TCRBV28-01	01				TCRBD02-01*01	TCRBD02	TCRBD02-01	01				TCRBJ02-05*01	TCRBJ02	TCRBJ02-05	01				5	11	5	3	0	3	33	45	56	-1	64	1	In	VDJ
CAAAAGAACCCGACAGCTTTCTATCTCTGTGCCAGTATAATTGGAAGTAGCTAATTCTCCTATAATTCACCCCTCCACTTTGGGAAC	CASIIGSS*FSYNSPLHF	1	1.4228394183432458E-5	54	TCRBV19-01	TCRBV19	TCRBV19-01				01,02	TCRBD02-01	TCRBD02	TCRBD02-01				01,02	TCRBJ01-06*01	TCRBJ01	TCRBJ01-06	01				7	10	5	7	5	0	27	37	47	51	56	1	Stop	VDJ
AACGCCTTGTTGCTGGGGGACTCGGCCCTGTATCTCTGTGCCAGCAGCTTCACAGGGAGAGGCAATCAGCCCCAGCATTTTGGTGAT	CASSFTGRGNQPQHF	2	4.624228109615549E-5	45	TCRBV05-05*01	TCRBV05	TCRBV05-05	01				TCRBD01-01*01	TCRBD01	TCRBD01-01	01				TCRBJ01-05*01	TCRBJ01	TCRBJ01-05	01				2	1	3	3	4	2	36	50	51	57	61	2	In	VDJ
TGTGAACGCCTTGGAGCTGGAGGACTCGGCCCTGTATCTCTGTGCCAGCAACTTGACGGCTGGGCCTACGAGCAGTACTTCGGGCCG		1	1.4228394183432458E-5	41	TCRBV05-08*01	TCRBV05	TCRBV05-08	01						unresolved		TCRBD01,TCRBD02	TCRBD01-01,TCRBD02-01		TCRBJ02-07*01	TCRBJ02	TCRBJ02-07	01				1	6	0	9	0	2	40	55	61	-1	64	1	Out	VDJ
CTGCTGTCGGCTGCTCCCTCCCAGACATCTGTGTACTTCTGTGCCAGCAGTTACTTGGAGCGTAATTCACCCCTCCACTTTGGGAAC	CASSYLERNSPLHF	1	7.114197091716229E-6	42	TCRBV06-05*01	TCRBV06	TCRBV06-05	01				TCRBD02-01	TCRBD02	TCRBD02-01				01,02	TCRBJ01-06*01	TCRBJ01	TCRBJ01-06	01				1	3	6	6	0	6	39	55	58	-1	62	1	In	VDJ
ACAGTGACCAGTGCCCATCCTGAAGACAGCAGCTTCTACATCTGCAGTGCTATGGCAGGGGTCACAGATACGCAGTATTTTGGCCCA	CSAMAGVTDTQYF	1	8.892746364645286E-6	39	TCRBV20	TCRBV20	unresolved			TCRBV20-01,TCRBV20-or09_02		TCRBD01-01*01	TCRBD01	TCRBD01-01	01				TCRBJ02-03*01	TCRBJ02	TCRBJ02-03	01				4	3	4	2	1	2	42	52	55	61	62	1	In	VDJ
ATCCAGCGCACAGAGCAGGGGGACTCGGCCATGTATCTCTGTGCCAGCAGCTCCTTAGCGGCCTACAATGAGCAGTTCTTCGGGCCA	CASSSLAAYNEQFF	1	1.6006943456361516E-5	42	TCRBV07-09	TCRBV07	TCRBV07-09				01,03	TCRBD02-01	TCRBD02	TCRBD02-01				01,02	TCRBJ02-01*01	TCRBJ02	TCRBJ02-01	01				4	3	5	5	0	2	39	52	55	-1	61	1	In	VDJ
AACGCCTTGTTGCTGGGGGACTCGGCCCTGTATCTCTGTGCCAGCAGCTTGGGGCCTCAAGGCAATCAGCCCCAGCATTTTGGTGAT	CASSLGPQGNQPQHF	1	1.6006943456361516E-5	45	TCRBV05-05*01	TCRBV05	TCRBV05-05	01				TCRBD01-01*01	TCRBD01	TCRBD01-01	01				TCRBJ01-05*01	TCRBJ01	TCRBJ01-05	01				0	0	9	0	6	2	36	-1	52	55	61	1	In	VDJ
ACTGTGACATCGGCCCAAAAGAACCCGACAGCTTTCTATCTCTGTGCCAGTAGTATAGGAGGACAGGGCGAGCAGTACTTCGGGCCG	CASSIGGQGEQYF	1	1.4228394183432458E-5	39	TCRBV19-01	TCRBV19	TCRBV19-01				01,02	TCRBD01-01*01	TCRBD01	TCRBD01-01	01				TCRBJ02-07*01	TCRBJ02	TCRBJ02-07	01				1	2	1	3	0	6	42	58	60	-1	68	1	In	VDJ
ATCCAGCGCACAGAGCGGGGGGACTCAGCCGTGTATCTCTGTGCCAGCAGACCTGGACAGTACACCGGGGAGCTGTTTTTTGGAGAA	CASRPGQYTGELFF	1	1.24498449105034E-5	42	TCRBV07-03*01	TCRBV07	TCRBV07-03	01				TCRBD01-01*01	TCRBD01	TCRBD01-01	01				TCRBJ02-02*01	TCRBJ02	TCRBJ02-02	01				6	4	1	5	1	3	39	50	54	60	61	1	In	VDJ
GAGTCGGCTGCTCCCTCCCAAACATCTGTGTACTTCTGTGCCAGCAGTTACTCGCTAGCGGGGGGGGATACGCAGTATTTTGGCCCA	CASSYSLAGGDTQYF	1	1.24498449105034E-5	45	TCRBV06	TCRBV06	unresolved			TCRBV06-02,TCRBV06-03		TCRBD02-01*01	TCRBD02	TCRBD02-01	01				TCRBJ02-03*01	TCRBJ02	TCRBJ02-03	01				0	1	4	0	0	6	36	53	54	-1	66	1	In	VDJ
ATCCAGCGCACAGAGCAGCGGGACTCGGCCATGTATCGCTGTGCCAGCAGCTCCGCCGGGACAGGGACTGAAGCTTTCTTTGGACAA	CASSSAGTGTEAFF	1	1.0671295637574344E-5	42	TCRBV07-06*01	TCRBV07	TCRBV07-06	01				TCRBD01-01*01	TCRBD01	TCRBD01-01	01				TCRBJ01-01*01	TCRBJ01	TCRBJ01-01	01				4	5	0	3	0	5	39	52	57	-1	66	1	In	VDJ
AACGCCTTGTTGCTGGGGGACTCGGCCCTGTATCTCTGTGCCAGCAGCCGCCGCGGGGCTACGGAGGAGACCCAGTACTTCGGGCCA	CASSRRGATEETQYF	1	1.4228394183432458E-5	45	TCRBV05-05*01	TCRBV05	TCRBV05-05	01				TCRBD02-01*01	TCRBD02	TCRBD02-01	01				TCRBJ02-05*01	TCRBJ02	TCRBJ02-05	01				4	4	7	3	8	5	36	48	52	58	66	1	In	VDJ
GAATGTGAGCACCTTGGAGCTGGGGGACTCGGCCCTTTATCTTTGCGCCAGCAGCCGAAGGCGGGACTAGCGGGGTTTATGGGCCCA		1	8.892746364645286E-6	38	TCRBV05-01*01	TCRBV05	TCRBV05-01	01				TCRBD02-01*01	TCRBD02	TCRBD02-01	01				TCRBJ02-03*01	TCRBJ02	TCRBJ02-03	01				4	7	0	3	6	21	43	55	62	75	81	1	Out	VDJ
TCGCCCAGCCCCAACCAGACCTCTCTGTACTTCTGTGCCAGCAGTTTAGGGGAGAGGCGGAGCACAGATACGCAGTATTTTGGCCCA	CASSLGERRSTDTQYF	1	1.24498449105034E-5	48	TCRBV27-01*01	TCRBV27	TCRBV27-01	01				TCRBD02-01*02	TCRBD02	TCRBD02-01	02				TCRBJ02-03*01	TCRBJ02	TCRBJ02-03	01				2	1	9	2	6	0	33	48	49	54	60	1	In	VDJ
AGTGACCAGTGCCCATCCTGAAGACAGCAGCTTCTACATCTGCAGTGCTAGAGTCCCTGGACAGACAATGAGCAGTTCTTCGGGCCA		1	8.892746364645286E-6	41	TCRBV20	TCRBV20	unresolved			TCRBV20-01,TCRBV20-or09_02		TCRBD01-01*01	TCRBD01	TCRBD01-01	01				TCRBJ02-01*01	TCRBJ02	TCRBJ02-01	01				1	5	1	5	0	5	40	53	58	-1	64	1	Out	VDJ
AAGAACCCGACAGCTTTCTATCTCTGTGCCAGTAGTATTATTTGGACAGGGATTTACTCTGGGGCCAACGTCCTGACTTTCGGGGCC	CASSIIWTGIYSGANVLTF	1	1.6006943456361516E-5	57	TCRBV19-01	TCRBV19	TCRBV19-01				01,02	TCRBD01-01*01	TCRBD01	TCRBD01-01	01				TCRBJ02-06*01	TCRBJ02	TCRBJ02-06	01				3	5	1	3	5	0	24	38	43	51	56	1	In	VDJ
TGCAAAGCTTGAGGACTCGGCCGTGTATCTCTGTGCCAGCAGCTTAGGGTCGGGGACAGGGGGCCCAATGAGCAGTTCTTCGGGCCA		2	9.248456219231098E-5	50	TCRBV11-02*02	TCRBV11	TCRBV11-02	02				TCRBD01-01*01	TCRBD01	TCRBD01-01	01				TCRBJ02-01*01	TCRBJ02	TCRBJ02-01	01				1	5	0	0	1	6	31	47	52	64	65	2	Out	VDJ
CAGCCCTCAGAACCCAGGGACTCAGCTGTGTACTTCTGTGCCAGCAGTACCGGGACAGGGGTTTACAATGAGCAGTTCTTCGGGCCA	CASSTGTGVYNEQFF	1	1.24498449105034E-5	45	TCRBV12	TCRBV12	unresolved			TCRBV12-03,TCRBV12-04		TCRBD01-01*01	TCRBD01	TCRBD01-01	01				TCRBJ02-01*01	TCRBJ02	TCRBJ02-01	01				5	3	0	2	2	4	36	48	51	61	63	1	In	VDJ
TCGCCCAGCCCCAACCAGACCTCTCTGTACTTCTGTGCCAGCAGTTTAGCCGGGACAAGTTACCAAGAGACCCAGTACTTCGGGCCA	CASSLAGTSYQETQYF	1	1.0671295637574344E-5	48	TCRBV27-01*01	TCRBV27	TCRBV27-01	01				TCRBD01-01*01	TCRBD01	TCRBD01-01	01				TCRBJ02-05*01	TCRBJ02	TCRBJ02-05	01				2	3	0	6	4	0	33	48	51	57	61	1	In	VDJ
AAGATCCAGCCCTCAGAACCCAGGGACTCAGCTGTGTACTTCTGTGCCAGCGTCGGAACTAGCACAGATACGCAGTATTTTGGCCCA	CASVGTSTDTQYF	3	1.458410403801827E-4	39	TCRBV12	TCRBV12	unresolved			TCRBV12-03,TCRBV12-04				unresolved		TCRBD01,TCRBD02	TCRBD01-01,TCRBD02-01		TCRBJ02-03*01	TCRBJ02	TCRBJ02-03	01				8	3	1	8	3	0	42	51	54	57	60	3	In	VDJ
CTGGAGTCCGCTACCAGCTCCCAGACATCTGTGTACTTCTGTGCCATCAGGGCGTTTGGACAGGGCGACGAGCAGTACTTCGGGCCG	CAIRAFGQGDEQYF	1	1.24498449105034E-5	42	TCRBV10-03*01	TCRBV10	TCRBV10-03	01				TCRBD01-01*01	TCRBD01	TCRBD01-01	01				TCRBJ02-07*01	TCRBJ02	TCRBJ02-07	01				6	7	1	3	2	5	39	50	57	65	67	1	In	VDJ
CGCACAGAGCAGGGGGACTCGGCCATGTATCTCTGTGCCAGCAGCGTGGTGGGGGTTGAGGCTGGAAACACCATATATTTTGGAGAG	CASSVVGVEAGNTIYF	1	1.7785492729290573E-5	48	TCRBV07-09	TCRBV07	TCRBV07-09				01,03			unresolved		TCRBD01,TCRBD02	TCRBD01-01,TCRBD02-01		TCRBJ01-03*01	TCRBJ01	TCRBJ01-03	01				5	5	6	1	6	2	33	45	50	55	61	1	In	VDJ
CTGTACCCTCTCAGACATCTGTGTACTTCTGTGCCAGCAGTGACCACAGGGGGTGGTAAATTCCAAGAGACCCAGTACTTCGGGCCA		2	1.7785492729290573E-5	52	TCRBV06-04	TCRBV06	TCRBV06-04				01,02	TCRBD01-01*01	TCRBD01	TCRBD01-01	01				TCRBJ02-05*01	TCRBJ02	TCRBJ02-05	01				2	1	3	1	9	1	29	44	45	53	62	2	Out	VDJ
CAGCGCACAGAGCAGCGGGACTCGGCCATGTATCGCTGTGCCAGCAGCTGGACAGGGAGCTCCTACAATGAGCAGTTCTTCGGGCCA	CASSWTGSSYNEQFF	1	1.0671295637574344E-5	45	TCRBV07-06*01	TCRBV07	TCRBV07-06	01				TCRBD01-01*01	TCRBD01	TCRBD01-01	01				TCRBJ02-01*01	TCRBJ02	TCRBJ02-01	01				4	0	1	3	2	0	36	-1	49	57	59	1	In	VDJ
TCGGCCCAAAAGAACCCGACAGCTTTCTATCTCTGTGCCAGTAGCTACGGGACCCAACAAAGGGCCAACGTCCTGACTTTCGGGGCC	CASSYGTQQRANVLTF	1	1.4228394183432458E-5	48	TCRBV19-01	TCRBV19	TCRBV19-01				01,02			unresolved		TCRBD01,TCRBD02	TCRBD01-01,TCRBD02-01		TCRBJ02-06*01	TCRBJ02	TCRBJ02-06	01				6	4	0	7	8	5	33	44	48	53	61	1	In	VDJ
ATCCAGCAGGTAGTACGAGGAGATTCGGCAGCTTATTTCTGTGCCAGCTCACCCGGGACAGGGGTTTACGAGCAGTACTTCGGGCCG	CASSPGTGVYEQYF	1	8.892746364645286E-6	42	TCRBV18-01*01	TCRBV18	TCRBV18-01	01				TCRBD01-01*01	TCRBD01	TCRBD01-01	01				TCRBJ02-07*01	TCRBJ02	TCRBJ02-07	01				3	1	0	2	2	4	39	53	54	64	66	1	In	VDJ
CACAGAGCGGGGGGACTCAGCCGTGTATCTCTGTGCCAGCAGCTAGAGACTAGCGGGGGGACCACAGATACGCAGTATTTTGGCCCA		2	4.8020830369084546E-5	50	TCRBV07-03*01	TCRBV07	TCRBV07-03	01				TCRBD02-01*01	TCRBD02	TCRBD02-01	01				TCRBJ02-03*01	TCRBJ02	TCRBJ02-03	01				4	3	2	1	2	2	31	44	47	60	62	2	Out	VDJ
CCTTGGAGATCCAGTCCACGGAGTCAGGGGACACAGCACTGTATTTCTGTGCCAGCAGCAAAGAAGGGCCCCGCCACCTTCGGTTCG		1	1.4228394183432458E-5	34	TCRBV21-01*01	TCRBV21	TCRBV21-01	01						unresolved		TCRBD01,TCRBD02	TCRBD01-01,TCRBD02-01		TCRBJ01-02*01	TCRBJ01	TCRBJ01-02	01				1	1	5	3	6	13	47	63	64	68	74	1	Out	VDJ
CAGCAGGTAGTGCGAGGAGATTCGGCAGCTTATTTCTGTGCCAGCTCACCGGGGCCTAAAGCTGGAAACACCATATATTTTGGAGAG	CASSPGPKAGNTIYF	1	1.4228394183432458E-5	45	TCRBV18-01*01	TCRBV18	TCRBV18-01	01				TCRBD01-01*01	TCRBD01	TCRBD01-01	01				TCRBJ01-03*01	TCRBJ01	TCRBJ01-03	01				3	0	7	0	6	2	36	-1	50	55	61	1	In	VDJ
CTGGAGTTGGCTGCTCCCTCCCAGACATCTGTGTACTTCTGTGCCAGCAGCAACCTCGGGGGGAACTCACCCCTCCACTTTGGGAAC	CASSNLGGNSPLHF	2	1.0137730855695626E-4	42	TCRBV06-06	TCRBV06	TCRBV06-06				01,02	TCRBD02-01*01	TCRBD02	TCRBD02-01	01				TCRBJ01-06*01	TCRBJ01	TCRBJ01-06	01				6	6	8	1	3	10	39	50	56	63	66	2	In	VDJ
GAGATCCAGCGCACAGAGCAGGGGGACTCGGCCATGTATCTCTGTGCCAGCAGGCTAGCGGGGAGCAATGAGCAGTTCTTCGGGCCA	CASRLAGSNEQFF	2	5.869212600665889E-5	39	TCRBV07-09	TCRBV07	TCRBV07-09				01,03	TCRBD02-01*01	TCRBD02	TCRBD02-01	01				TCRBJ02-01*01	TCRBJ02	TCRBJ02-01	01				6	1	4	3	2	6	42	53	54	63	65	2	In	VDJ
GCCTTGTTGCTGGGGGACTCGGCCCTGTATCTCTGTGCCAGCAGCTTGGAGGCTCCAGTCCTTAATGAAAAACTGTTTTTTGGCAGT	CASSLEAPVLNEKLFF	2	3.5570985458581145E-5	48	TCRBV05-05*01	TCRBV05	TCRBV05-05	01						unresolved		TCRBD01,TCRBD02	TCRBD01-01,TCRBD02-01		TCRBJ01-04*01	TCRBJ01	TCRBJ01-04	01				0	6	4	5	4	4	33	49	55	58	62	2	In	VDJ
AGCTCTCTGGAGCTGGGGGACTCAGCTTTGTATTTCTGTGCCAGCAGCGCAACCCTGGGGGGCGACGGGACCCAGTACTTCGGGCCA	CASSATLGGDGTQYF	1	5.335647818787172E-6	45	TCRBV09-01	TCRBV09	TCRBV09-01				01,02			unresolved		TCRBD01,TCRBD02	TCRBD01-01,TCRBD02-01		TCRBJ02-05*01	TCRBJ02	TCRBJ02-05	01				3	8	6	0	5	7	36	49	57	63	68	1	In	VDJ
CGCACAGAGCAGCGGGACTCGGCCATGTATCGCTGTGCCAGCAGCTTCGTGGGAAGGAGTCGGGCAGAGACCCAGTACTTCGGGCCA	CASSFVGRSRAETQYF	1	7.114197091716229E-6	48	TCRBV07-06*01	TCRBV07	TCRBV07-06	01						unresolved		TCRBD01,TCRBD02	TCRBD01-01,TCRBD02-01		TCRBJ02-05*01	TCRBJ02	TCRBJ02-05	01				3	3	0	8	11	4	33	47	50	54	65	1	In	VDJ
GGTGCAGCCTGCAGAACTGGAGGATTCTGGAGTTTATTTCTGTGCCAGCCGATAAACCAGGGGGATCAGCCCCAGCATTTTGGTGAT		1	1.24498449105034E-5	41	TCRBV14-01*01	TCRBV14	TCRBV14-01	01				TCRBD01-01*01	TCRBD01	TCRBD01-01	01				TCRBJ01-05*01	TCRBJ01	TCRBJ01-05	01				8	8	4	1	0	5	40	49	57	-1	64	1	Out	VDJ
CCTGCAAAGCTTGAGGACTCGGCCGTGTATCTCTGTGCCAGCAGCTTAGAACGGGCAGGACGGGATCAGCCCCAGCATTTTGGTGAT	CASSLERAGRDQPQHF	1	8.892746364645286E-6	48	TCRBV11-02*02	TCRBV11	TCRBV11-02	02						unresolved		TCRBD01,TCRBD02	TCRBD01-01,TCRBD02-01		TCRBJ01-05*01	TCRBJ01	TCRBJ01-05	01				0	7	1	7	3	5	33	50	57	61	64	1	In	VDJ
ACCAGTGCCCATCCTGAAGACAGCAGCTTCTACATCTGCAGTGCTAACCCTAGCGGGGGAGACACCGGGGAGCTGTTTTTTGGAGAA	CSANPSGGDTGELFF	2	1.24498449105034E-5	45	TCRBV20	TCRBV20	unresolved			TCRBV20-01,TCRBV20-or09_02		TCRBD02-01*01	TCRBD02	TCRBD02-01	01				TCRBJ02-02*01	TCRBJ02	TCRBJ02-02	01				4	3	4	2	2	3	36	46	49	59	61	2	In	VDJ
GAGTCCGCCAGCACCAACCAGACATCTATGTACCTCTGTGCCAGCAGTTTCGGAGCGGGGGGGAACAATGAGCAGTTCTTCGGGCCA	CASSFGAGGNNEQFF	1	1.24498449105034E-5	45	TCRBV28-01*01	TCRBV28	TCRBV28-01	01				TCRBD02-01*01	TCRBD02	TCRBD02-01	01				TCRBJ02-01*01	TCRBJ02	TCRBJ02-01	01				3	3	6	0	1	5	36	50	53	63	64	1	In	VDJ
CTCACTCTGGAGTCCGCTACCAGCTCCCAGACATCTGTGTACTTCTGTGCCATCAGTGACGGTGGGGAAAAACTGTTTTTTGGCAGT	CAISDGGEKLFF	2	8.892746364645287E-5	36	TCRBV10-03*01	TCRBV10	TCRBV10-03	01						unresolved		TCRBD01,TCRBD02	TCRBD01-01,TCRBD02-01		TCRBJ01-04*01	TCRBJ01	TCRBJ01-04	01				3	4	0	9	0	8	45	59	63	-1	66	2	In	VDJ
GTGAGCACCTTGGAGCTGGGGGACTCGGCCCTTTATCTTTGCGCCAGCAGCTTGGGGGGGGCGTCGGGGGAGCTGTTTTTTGGAGAA	CASSLGGASGELFF	1	8.892746364645286E-6	42	TCRBV05-01*01	TCRBV05	TCRBV05-01	01						unresolved		TCRBD01,TCRBD02	TCRBD01-01,TCRBD02-01		TCRBJ02-02*01	TCRBJ02	TCRBJ02-02	01				0	1	6	0	4	8	39	55	56	62	66	1	In	VDJ
CTGGAGTCCGCCAGCACCAACCAGACATCTATGTACCTCTGTGCCAGCAGCCCCCCGGTGTATAATTCACCCCTCCACTTTGGGAAC	CASSPPVYNSPLHF	1	1.0671295637574344E-5	42	TCRBV28-01*01	TCRBV28	TCRBV28-01	01				TCRBD02-01	TCRBD02	TCRBD02-01				01,02	TCRBJ01-06*01	TCRBJ01	TCRBJ01-06	01				6	5	8	5	2	4	39	50	55	58	60	1	In	VDJ
CTGAAGATCCGGTCCACAAAGCTGGAGGACTCAGCCATGTACTTCTGTGCCAGCGGAGGATCCAATCAGCCCCAGCATTTTGGTGAT	CASGGSNQPQHF	2	1.1738425201331778E-4	36	TCRBV02-01*01	TCRBV02	TCRBV02-01	01				TCRBD02-01*02	TCRBD02	TCRBD02-01	02				TCRBJ01-05*01	TCRBJ01	TCRBJ01-05	01				8	0	10	1	3	3	45	-1	54	59	62	2	In	VDJ
ACTGTGACATCGGCCCAAAAGAACCCGACAGCTTTCTATCTCTGTGCCAGTAGTTATCTGGGCAGGCAGCCCCAGCATTTTGGTGAT	CASSYLGRQPQHF	1	1.24498449105034E-5	39	TCRBV19-01	TCRBV19	TCRBV19-01				01,02	TCRBD01-01*01	TCRBD01	TCRBD01-01	01				TCRBJ01-05*01	TCRBJ01	TCRBJ01-05	01				5	8	4	4	0	7	42	54	62	-1	66	1	In	VDJ
AGGCTGGAGTCGGCTGCTCCCTCCCAGACATCTGTGTACTTCTGTGCCAGCAGTGGGCAGGGAGGCGGGGAGCTGTTTTTTGGAGAA	CASSGQGGGELFF	2	1.0671295637574343E-4	39	TCRBV06-01*01	TCRBV06	TCRBV06-01	01				TCRBD02-01*02	TCRBD02	TCRBD02-01	02				TCRBJ02-02*01	TCRBJ02	TCRBJ02-02	01				4	4	9	1	0	7	42	55	59	-1	65	2	In	VDJ
CAATTCCCTGGAGCTTGGTGACTCTGCTGTGTATTTCTGTGCCAGCAGCCAGGGCAGACAGGGTCCCACGGCTACACCTTCGGTTCG		1	1.0671295637574344E-5	44	TCRBV03	TCRBV03	unresolved			TCRBV03-01,TCRBV03-02		TCRBD01-01*01	TCRBD01	TCRBD01-01	01				TCRBJ01-02*01	TCRBJ01	TCRBJ01-02	01				3	5	2	3	6	8	37	51	56	63	69	1	Out	VDJ
TCTGCCATCCCCAACCAGACAGCTCTTTACTTCTGTGCCACCAGTGATTTCTTGGACCCCCCTCTCTACGAGCAGTACTTCGGGCCA	CATSDFLDPPLYEQYF	1	7.114197091716229E-6	48	TCRBV24	TCRBV24	unresolved			TCRBV24-01,TCRBV24-or09_02				unresolved		TCRBD01,TCRBD02	TCRBD01-01,TCRBD02-01		TCRBJ02-05*01	TCRBJ02	TCRBJ02-05	01				1	3	1	7	15	11	33	50	53	57	72	1	In	VDJ
GCCCATCCTGAAGACAGCAGCTTCTACATCTGCAGTGCGTGGTCGGGACAGATATATGTAAGCAATCAGCCCCAGCATTTTGGTGAT	CSAWSGQIYVSNQPQHF	1	7.114197091716229E-6	51	TCRBV20	TCRBV20	unresolved			TCRBV20-01,TCRBV20-or09_02		TCRBD01-01*01	TCRBD01	TCRBD01-01	01				TCRBJ01-05*01	TCRBJ01	TCRBJ01-05	01				6	6	0	5	9	1	30	38	44	51	60	1	In	VDJ
TGCAGAGCTTGGGGACTCGGCCATGTATCTCTGTGCCAGCAGGATAGCAGGGTAGGTTCTTCTGGAAACACCATATATTTTGGAGAG		1	1.24498449105034E-5	50	TCRBV11-01*01	TCRBV11	TCRBV11-01	01				TCRBD01-01*01	TCRBD01	TCRBD01-01	01				TCRBJ01-03*01	TCRBJ01	TCRBJ01-03	01				6	5	4	3	8	1	31	42	47	52	60	1	Out	VDJ
TAAGAAGCTCCTCCTCAGTGACTCTGGCTTCTATCTCTGTGCCCTTCTCTTGGACAGGGGGCTCTTGATACGCAGTATTTTGGCCCA		1	3.5570985458581146E-6	44	TCRBV30-01*02	TCRBV30	TCRBV30-01	02				TCRBD01-01*01	TCRBD01	TCRBD01-01	01				TCRBJ02-03*01	TCRBJ02	TCRBJ02-03	01				8	8	1	0	4	6	37	43	51	62	66	1	Out	VDJ
GGAGTCGCCCAGCCCCAACCAGACCTCTCTGTACTTCTGTGCCAGCGGGGGGGGGTGGGTGGAGAAGAGACCCAGTACTTCGGGCCA		1	8.892746364645286E-6	44	TCRBV27-01*01	TCRBV27	TCRBV27-01	01				TCRBD02-01*01	TCRBD02	TCRBD02-01	01				TCRBJ02-05*01	TCRBJ02	TCRBJ02-05	01				8	0	9	0	11	3	37	-1	46	53	64	1	Out	VDJ
ACACAGCAGGAGGACTCGGCCGTGTATCTCTGTGCCAGCAGCCGCCCGGGGTATGGCCTTAGCACAGATACGCAGTATTTTGGCCCA	CASSRPGYGLSTDTQYF	1	1.24498449105034E-5	51	TCRBV07-02*01	TCRBV07	TCRBV07-02	01				TCRBD02-01*01	TCRBD02	TCRBD02-01	01				TCRBJ02-03*01	TCRBJ02	TCRBJ02-03	01				5	4	8	3	9	0	30	42	46	51	60	1	In	VDJ
GTGAGCACCTTGGAGCTGGGGGACTCGGCCCTTTATCTTTGCGCCAGCAGCTTGGAAGCAGGGTCCGATACGCAGTATTTTGGCCCA	CASSLEAGSDTQYF	1	7.114197091716229E-6	42	TCRBV05-01*01	TCRBV05	TCRBV05-01	01				TCRBD01-01*01	TCRBD01	TCRBD01-01	01				TCRBJ02-03*01	TCRBJ02	TCRBJ02-03	01				0	3	4	3	3	6	39	55	58	63	66	1	In	VDJ
GCCCATCCTGAAGACAGCAGCTTCTACATCTGCAGTGCTAAGGAGTGGACAGGGAATGTTCCAACCTACGAGCAGTACTTCGGGCCG	CSAKEWTGNVPTYEQYF	3	1.6896218092826042E-4	51	TCRBV20	TCRBV20	unresolved			TCRBV20-01,TCRBV20-or09_02		TCRBD01-01*01	TCRBD01	TCRBD01-01	01				TCRBJ02-07*01	TCRBJ02	TCRBJ02-07	01				4	6	1	3	10	2	30	40	46	54	64	3	In	VDJ
ATCCAGCCCTCAGAACCCAGGGACTCAGCTGTGTACTTCTGTGCCAGCAGTCCCAGGGGGGGAAACTATGGCTACACCTTCGGTTCG	CASSPRGGNYGYTF	1	8.892746364645286E-6	42	TCRBV12	TCRBV12	unresolved			TCRBV12-03,TCRBV12-04				unresolved		TCRBD01,TCRBD02	TCRBD01-01,TCRBD02-01		TCRBJ01-02*01	TCRBJ01	TCRBJ01-02	01				5	2	4	1	3	2	39	51	53	60	63	1	In	VDJ
CAGCCCTCAGAACCCAGGGACTCAGCTGTGTACTTCTGTGCCAGCAGTTCCGCTAGCGGGGGGGTCGATACGCAGTATTTTGGCCCA	CASSSASGGVDTQYF	1	8.892746364645286E-6	45	TCRBV12	TCRBV12	unresolved			TCRBV12-03,TCRBV12-04		TCRBD02-01*01	TCRBD02	TCRBD02-01	01				TCRBJ02-03*01	TCRBJ02	TCRBJ02-03	01				4	3	4	0	2	6	36	49	52	64	66	1	In	VDJ
CAGGTAGTGCGAGGAGATTCGGCAGCTTATTTCTGTGCCAGCTCACCAATCATGGGGGGAAGCTCCTACGAGCAGTACTTCGGGCCG	CASSPIMGGSSYEQYF	1	8.892746364645286E-6	48	TCRBV18-01*01	TCRBV18	TCRBV18-01	01				TCRBD02-01*01	TCRBD02	TCRBD02-01	01				TCRBJ02-07*01	TCRBJ02	TCRBJ02-07	01				2	5	9	1	3	0	33	48	53	59	62	1	In	VDJ
ATTCTGGAGTCCGCCAGCACCAACCAGACATCTATGTACCTCTGTGCCAGCTCCCGACAGGGGGCCTACGAGCAGTACTTCGGGCCG	CASSRQGAYEQYF	1	1.0671295637574344E-5	39	TCRBV28-01*01	TCRBV28	TCRBV28-01	01				TCRBD01-01*01	TCRBD01	TCRBD01-01	01				TCRBJ02-07*01	TCRBJ02	TCRBJ02-07	01				8	4	2	1	0	2	42	51	55	-1	64	1	In	VDJ
CAGCGCACAGAGCGGGGGGACTCAGCCGTGTATCTCTGTGCCAGCAGCTCGGGGGGCGGAGGGAACACTGAAGCTTTCTTTGGACAA	CASSSGGGGNTEAFF	1	8.892746364645286E-6	45	TCRBV07-03*01	TCRBV07	TCRBV07-03	01				TCRBD02-01*01	TCRBD02	TCRBD02-01	01				TCRBJ01-01*01	TCRBJ01	TCRBJ01-01	01				4	0	8	1	6	1	36	-1	49	56	62	1	In	VDJ
GACGATCCAGCGCACAGAGCAGCGGGACTCGGCCATGTATCGCTGTGCTACCGTTGTGAGGGGTACAATGAGCAGTTCTTCGGGCCA		2	5.157792891494266E-5	38	TCRBV07-06*01	TCRBV07	TCRBV07-06	01						unresolved		TCRBD01,TCRBD02	TCRBD01-01,TCRBD02-01		TCRBJ02-01*01	TCRBJ02	TCRBJ02-01	01				12	10	5	2	0	4	43	48	58	-1	63	2	Out	VDJ
AAGATCCAGCGCACAGAGCGGGGGGACTCAGCCGTGTATCTCTGTGCCAGCAGCCTTTCAGGGGTTGGAGAGCAGTTCTTCGGGCCA	CASSLSGVGEQFF	1	1.0671295637574344E-5	39	TCRBV07-03*01	TCRBV07	TCRBV07-03	01				TCRBD01-01*01	TCRBD01	TCRBD01-01	01				TCRBJ02-01*01	TCRBJ02	TCRBJ02-01	01				5	4	4	2	5	10	42	54	58	64	69	1	In	VDJ
GTGAACGCCTTGGAGCTGGACGACTCGGCCCTGTATCTCTGTGCCAGCAGCTCGGGACTAGCTCGGGAGACCCAGTACTTCGGGCCA	CASSSGLARETQYF	1	7.114197091716229E-6	42	TCRBV05-04*01	TCRBV05	TCRBV05-04	01				TCRBD02-01	TCRBD02	TCRBD02-01				01,02	TCRBJ02-05*01	TCRBJ02	TCRBJ02-05	01				3	1	0	7	4	5	39	52	53	62	66	1	In	VDJ
AAGAACCCGACAGCTTTCTATCTCTGTGCCAGTAGTATGCCTATGGGGCTCAAAGCGGGGGGGCCCAATGAGCAGTTCTTCGGGCCA	CASSMPMGLKAGGPNEQFF	1	1.4228394183432458E-5	57	TCRBV19-01	TCRBV19	TCRBV19-01				01,02	TCRBD02-01*01	TCRBD02	TCRBD02-01	01				TCRBJ02-01*01	TCRBJ02	TCRBJ02-01	01				3	15	6	0	2	6	24	38	53	63	65	1	In	VDJ
CTGCTGTCGGCTGCTCCCTCCCAGACATCTGTGTACTTCTGTGCCAGCAGTTCTCTTATAGCGGAGATTGAGCAGTTCTTCGGGCCA	CASSSLIAEIEQFF	1	7.114197091716229E-6	42	TCRBV06-05*01	TCRBV06	TCRBV06-05	01				TCRBD02-01	TCRBD02	TCRBD02-01				01,02	TCRBJ02-01*01	TCRBJ02	TCRBJ02-01	01				4	6	5	5	4	9	39	52	58	64	68	1	In	VDJ
AGCACCAACCAGACATCTATGTACCTCTGTGCCAGCAGTTCGACTAGCGCCGGGACTAGGGAGAAAAACATTCAGTACTTCGGCGCC	CASSSTSAGTREKNIQYF	1	1.24498449105034E-5	54	TCRBV28-01*01	TCRBV28	TCRBV28-01	01				TCRBD02-01	TCRBD02	TCRBD02-01				01,02	TCRBJ02-04*01	TCRBJ02	TCRBJ02-04	01				4	11	0	8	4	4	27	40	51	59	63	1	In	VDJ
GAGCAGGGGGACTCGGCCATGTATCTCTGTGCCAGCAGCTCATCCGGGACAGGGAGTTTCGCGGACACTGAAGCTTTCTTTGGACAA	CASSSSGTGSFADTEAFF	1	1.24498449105034E-5	54	TCRBV07-09	TCRBV07	TCRBV07-09				01,03	TCRBD01-01*01	TCRBD01	TCRBD01-01	01				TCRBJ01-01*01	TCRBJ01	TCRBJ01-01	01				4	5	0	3	10	3	27	40	45	54	64	1	In	VDJ
GTGACCAGTGCCCATCCTGAAGACAGCAGCTTCTACATCTGCAGTGCTAGAAGACAGGGGGGGGACACTGAAGCTTTCTTTGGACAA	CSARRQGGDTEAFF	1	7.114197091716229E-6	42	TCRBV20	TCRBV20	unresolved			TCRBV20-01,TCRBV20-or09_02		TCRBD01-01*01	TCRBD01	TCRBD01-01	01				TCRBJ01-01*01	TCRBJ01	TCRBJ01-01	01				2	1	2	1	3	3	39	51	52	61	64	1	In	VDJ
GCTACCCGCTCCCAGACATCTGTGTATTTCTGCGCCAGCAGTAGTCAGAGATGGCGGGGGGGCCGCAATGAGCAGTTCTTCGGGCCA	CASSSQRWRGGRNEQFF	1	1.24498449105034E-5	51	TCRBV10-02*01	TCRBV10	TCRBV10-02	01				TCRBD02-01*01	TCRBD02	TCRBD02-01	01				TCRBJ02-01*01	TCRBJ02	TCRBJ02-01	01				5	11	7	0	3	6	30	42	53	62	65	1	In	VDJ
ACGATCCAGCGCACACAGCAGGAGGACTCGGCCGTGTATCTCTGTGCCAGCAGCAAAGGGGGTTTCGCCGAAGCTTTCTTTGGACAA	CASSKGGFAEAFF	2	8.714891437352381E-5	39	TCRBV07-02*01	TCRBV07	TCRBV07-02	01				TCRBD01-01*01	TCRBD01	TCRBD01-01	01				TCRBJ01-01*01	TCRBJ01	TCRBJ01-01	01				5	2	5	1	7	8	42	54	56	62	69	2	In	VDJ
ACATCGGCCCAAAAGAACCCGACAGCTTTCTATCTCTGTGCCAGTAGAGAGACGTGGGGACCCACAGATACGCAGTATTTTGGCCCA	CASRETWGPTDTQYF	1	1.4228394183432458E-5	45	TCRBV19-01	TCRBV19	TCRBV19-01				01,02			unresolved		TCRBD01,TCRBD02	TCRBD01-01,TCRBD02-01		TCRBJ02-03*01	TCRBJ02	TCRBJ02-03	01				6	9	0	7	1	2	36	47	56	61	62	1	In	VDJ
TGCAAAGCTTGAGGACTCGGCCGTGTATCTCTGTGCCAGCAGCCCCCTTTACGGGACAGGGTAACAGATACGCAGTATTTTGGCCCA		1	8.892746364645286E-6	50	TCRBV11-02*02	TCRBV11	TCRBV11-02	02				TCRBD01-01*01	TCRBD01	TCRBD01-01	01				TCRBJ02-03*01	TCRBJ02	TCRBJ02-03	01				5	9	0	3	2	3	31	43	52	61	63	1	Out	VDJ
CTGTCGGCTGCTCCCTCCCAGACATCTGTGTACTTCTGTGCCAGCAGTGAACTTCATGGGTACACCGGGGAGCTGTTTTTTGGAGAA	CASSELHGYTGELFF	2	1.4228394183432458E-5	45	TCRBV06-01*01	TCRBV06	TCRBV06-01	01						unresolved		TCRBD01,TCRBD02	TCRBD01-01,TCRBD02-01		TCRBJ02-02*01	TCRBJ02	TCRBJ02-02	01				2	6	0	9	1	3	36	51	57	60	61	2	In	VDJ
GATGAATGTGAGCACCTTGGAGCTGGGGGACTCGGCCCTTTATCTTTGCGCCAGCAGCCCAGACATGTTCCGCAGTATTTTGGCCCA		1	7.114197091716229E-6	35	TCRBV05-01*01	TCRBV05	TCRBV05-01	01				TCRBD01-01*01	TCRBD01	TCRBD01-01	01				TCRBJ02-03*01	TCRBJ02	TCRBJ02-03	01				4	3	2	6	5	10	46	58	61	65	70	1	Out	VDJ
TTGGAGTCGGCTGCTCCCTCCCAAACATCTGTGTACTTCTGTGCCAGCAGTCGACAGGGTACTGCTTCACCCCTCCACTTTGGGAAC	CASSRQGTASPLHF	3	1.8141202583876384E-4	42	TCRBV06	TCRBV06	unresolved			TCRBV06-02,TCRBV06-03		TCRBD01-01*01	TCRBD01	TCRBD01-01	01				TCRBJ01-06*01	TCRBJ01	TCRBJ01-06	01				5	1	2	3	6	9	39	51	52	59	65	3	In	VDJ
AACGCCTTGTTGCTGGGGGACTCGGCCCTGTATCTCTGTGCCAGCAGCTACGAACCGGCCCTAAATTCACCCCTCCACTTTGGGAAC	CASSYEPALNSPLHF	2	6.758487237130418E-5	45	TCRBV05-05*01	TCRBV05	TCRBV05-05	01						unresolved		TCRBD01,TCRBD02	TCRBD01-01,TCRBD02-01		TCRBJ01-06*01	TCRBJ01	TCRBJ01-06	01				3	7	9	0	4	7	36	49	56	59	63	2	In	VDJ
CAGCAGGTAGTGCGAGGAGATTCGGCAGCTTATTTCTGTGCCAGCTCATCGGGGATTCTTAATAATTCACCCCTCCACTTTGGGAAC	CASSSGILNNSPLHF	1	8.892746364645286E-6	45	TCRBV18-01*01	TCRBV18	TCRBV18-01	01				TCRBD02-01*01	TCRBD02	TCRBD02-01	01				TCRBJ01-06*01	TCRBJ01	TCRBJ01-06	01				5	1	8	3	7	5	36	48	49	54	61	1	In	VDJ
ACAGTGACCAGTGCCCATCCTGAAGACAGCAGCTTCTACATCTGCAGTGCGTTGCAGGACACCAATCAGCCCCAGCATTTTGGTGAT	CSALQDTNQPQHF	1	7.114197091716229E-6	39	TCRBV20	TCRBV20	unresolved			TCRBV20-01,TCRBV20-or09_02		TCRBD01-01*01	TCRBD01	TCRBD01-01	01				TCRBJ01-05*01	TCRBJ01	TCRBJ01-05	01				6	6	1	6	1	3	42	50	56	61	62	1	In	VDJ
CAGCCTGCAGAGCTTGGGGACTCGGCCGTGTATCTCTGTGCCAGCAGCCCAACAGGGGAGAGCACAGATACGCAGTATTTTGGCCCA	CASSPTGESTDTQYF	1	8.892746364645286E-6	45	TCRBV11-03*01	TCRBV11	TCRBV11-03	01				TCRBD01-01*01	TCRBD01	TCRBD01-01	01				TCRBJ02-03*01	TCRBJ02	TCRBJ02-03	01				5	3	3	2	2	0	36	48	51	58	60	1	In	VDJ
GCTCACCAGGCCTGGGGGACGCAGCCATGTACCTGTGTGCCACCAGCAGCCCCGGGGGGGAAGGATCAGCCCCAGCATTTTGGTGAT		2	1.0671295637574344E-5	46	TCRBV15-01*01	TCRBV15	TCRBV15-01	01				TCRBD02-01*01	TCRBD02	TCRBD02-01	01				TCRBJ01-05*01	TCRBJ01	TCRBJ01-05	01				3	3	8	0	4	5	35	49	52	60	64	2	Out	VDJ
GCCTTGGAGCTGGACGACTCGGCCCTGTATCTCTGTGCCAGCAGCTCGAGACTAGCGGGGAAGTCAGATACGCAGTATTTTGGCCCA	CASSSRLAGKSDTQYF	1	8.892746364645286E-6	48	TCRBV05-04*01	TCRBV05	TCRBV05-04	01				TCRBD02-01*01	TCRBD02	TCRBD02-01	01				TCRBJ02-03*01	TCRBJ02	TCRBJ02-03	01				3	3	2	3	4	4	33	46	49	60	64	1	In	VDJ
ACCAGTGCCCATCCTGAAGACAGCAGCTTCTACATCTGCAGTGCTAGAGATGGGACAGAGCGCACAGATACGCAGTATTTTGGCCCA	CSARDGTERTDTQYF	1	7.114197091716229E-6	45	TCRBV20	TCRBV20	unresolved			TCRBV20-01,TCRBV20-or09_02		TCRBD01-01*01	TCRBD01	TCRBD01-01	01				TCRBJ02-03*01	TCRBJ02	TCRBJ02-03	01				0	1	0	5	3	1	36	50	51	58	61	1	In	VDJ
ATCCGGTCCACAAAGCTGGAGGACTCAGCCATGTACTTCTGTGCCAGCAGTGAAGGTCGGGGGGCGTACGAGCAGTACTTCGGGCCG	CASSEGRGAYEQYF	1	8.892746364645286E-6	42	TCRBV02-01*01	TCRBV02	TCRBV02-01	01				TCRBD02-01*01	TCRBD02	TCRBD02-01	01				TCRBJ02-07*01	TCRBJ02	TCRBJ02-07	01				1	2	8	1	2	4	39	55	57	64	66	1	In	VDJ
CGTTGGCGTCTGCTGTACCCTCTCAGACATCTGTGTACTTCTGTGCCGACTGACTCACTACCCTACAATGAGCAGTTCTTCGGGCCA		1	1.24498449105034E-5	40	TCRBV06-04	TCRBV06	TCRBV06-04				01,02	TCRBD02-01	TCRBD02	TCRBD02-01				01,02	TCRBJ02-01*01	TCRBJ02	TCRBJ02-01	01				11	0	2	10	10	2	41	-1	47	51	61	1	Out	VDJ
AAGAAGCTCCTCCTCAGTGACTCTGGCTTCTATCTCTGTGCCTGGAGTGCCGTAGGGCCAGTCACAGATACGCAGTATTTTGGCCCA	CAWSAVGPVTDTQYF	1	3.5570985458581146E-6	45	TCRBV30-01*02	TCRBV30	TCRBV30-01	02						unresolved		TCRBD01,TCRBD02	TCRBD01-01,TCRBD02-01		TCRBJ02-03*01	TCRBJ02	TCRBJ02-03	01				1	4	5	3	5	2	36	49	53	57	62	1	In	VDJ
GCTGCTCCCTCCCAGACATCTGTGTACTTCTGTGCCAGCAGTGTCGCTCTCCCCGGGACAGGGATGGCGACCCAGTACTTCGGGCCA	CASSVALPGTGMATQYF	1	7.114197091716229E-6	51	TCRBV06-01*01	TCRBV06	TCRBV06-01	01				TCRBD01-01*01	TCRBD01	TCRBD01-01	01				TCRBJ02-05*01	TCRBJ02	TCRBJ02-05	01				4	11	0	3	5	7	30	43	54	63	68	1	In	VDJ
GCAAAGCTTGAGGACTCGGCCGTGTATCTCTGTGCCAGCAGCTTAGATCAGTGGACCGGCCGTTGGAGCGAGCAGTACTTCGGGCCG	CASSLDQWTGRWSEQYF	1	8.892746364645286E-6	51	TCRBV11-02*02	TCRBV11	TCRBV11-02	02						unresolved		TCRBD01,TCRBD02	TCRBD01-01,TCRBD02-01		TCRBJ02-07*01	TCRBJ02	TCRBJ02-07	01				0	5	1	7	12	6	30	47	52	56	68	1	In	VDJ
CAGCGCACAGAGCAGGGGGACTCGGCCATGTATCTCTGTGCCAGCAGCCCTACTGGACAGGGCAACACTGAAGCTTTCTTTGGACAA	CASSPTGQGNTEAFF	1	1.24498449105034E-5	45	TCRBV07-09	TCRBV07	TCRBV07-09				01,03	TCRBD01-01*01	TCRBD01	TCRBD01-01	01				TCRBJ01-01*01	TCRBJ01	TCRBJ01-01	01				5	6	1	3	1	2	36	48	54	62	63	1	In	VDJ
CTGTCGGCTGCTCCCTCCCAGACATCTGTGTACTTCTGTGCCAGCAGCTCCCCCGGCAGCTCTGGAAACACCATATATTTTGGAGAG	CASSSPGSSGNTIYF	1	8.892746364645286E-6	45	TCRBV06-05*01	TCRBV06	TCRBV06-05	01						unresolved		TCRBD01,TCRBD02	TCRBD01-01,TCRBD02-01		TCRBJ01-03*01	TCRBJ01	TCRBJ01-03	01				6	9	4	5	0	0	36	47	56	-1	59	1	In	VDJ
ACCCTGCAGCCAGAAGACTCGGCCCTGTATCTCTGCGCCAGCAGCCACACCGGACTAGCGCTAACTTTTACGCAGTATTTTGGCCCA	CASSHTGLALTFTQYF	1	8.892746364645286E-6	48	TCRBV04-03*01	TCRBV04	TCRBV04-03	01				TCRBD02-01	TCRBD02	TCRBD02-01				01,02	TCRBJ02-03*01	TCRBJ02	TCRBJ02-03	01				3	4	1	6	8	8	33	47	51	60	68	1	In	VDJ
TGCAGCCTGCAGAACTGGAGGATTCTGGAGTTTATTTCTGTGCCAGCAGCGGGCGGGTTACAAGACACTGAAGCTTTCTTTGGACAA		2	6.936342164423323E-5	43	TCRBV14-01*01	TCRBV14	TCRBV14-01	01				TCRBD02-01	TCRBD02	TCRBD02-01				01,02	TCRBJ01-01*01	TCRBJ01	TCRBJ01-01	01				5	2	7	4	7	3	38	50	52	57	64	2	Out	VDJ
ACCCGCTCCCAGACATCTGTGTATTTCTGCGCCAGCAGTGAGTCGACGGGGGGAAAGGGGGCTAGAGATACGCAGTATTTTGGCCCA	CASSESTGGKGARDTQYF	1	1.0671295637574344E-5	54	TCRBV10-02*01	TCRBV10	TCRBV10-02	01						unresolved		TCRBD01,TCRBD02	TCRBD01-01,TCRBD02-01		TCRBJ02-03*01	TCRBJ02	TCRBJ02-03	01				0	11	5	0	3	5	27	44	55	62	65	1	In	VDJ
ATCCTGGAGTCGCCCAGCCCCAACCAGACCTCTCTGTACTTCTGTGCCAGCAGCTCGAGATGGGACACTGAAGCTTTCTTTGGACAA	CASSSRWDTEAFF	1	1.0671295637574344E-5	39	TCRBV27-01*01	TCRBV27	TCRBV27-01	01						unresolved		TCRBD01,TCRBD02	TCRBD01-01,TCRBD02-01		TCRBJ01-01*01	TCRBJ01	TCRBJ01-01	01				6	8	0	9	0	3	42	53	61	-1	64	1	In	VDJ
ATCCAGCGCACAGAGCAGCGGGACTCGGCCATGTATCGCTGTGCCAGCAGCTTAGCGGGCAACTATCAACGACAGTACTTCGGGCCA	CASSLAGNYQRQYF	1	7.114197091716229E-6	42	TCRBV07-06*01	TCRBV07	TCRBV07-06	01						unresolved		TCRBD01,TCRBD02	TCRBD01-01,TCRBD02-01		TCRBJ02-05*01	TCRBJ02	TCRBJ02-05	01				0	0	8	0	12	11	39	-1	56	60	72	1	In	VDJ
GAGTTGGCTGCTCCCTCCCAGACATCTGTGTACTTCTGTGCCAGCAGTTACTCGATTGTATCAGCTGAAAAACTGTTTTTTGGCAGT	CASSYSIVSAEKLFF	1	1.4228394183432458E-5	45	TCRBV06-06	TCRBV06	TCRBV06-06				01,02			unresolved		TCRBD01,TCRBD02	TCRBD01-01,TCRBD02-01		TCRBJ01-04*01	TCRBJ01	TCRBJ01-04	01				0	8	4	5	1	7	36	53	61	64	65	1	In	VDJ
CCAGGCCTGGGGGACGCAGCCATGTACCTGTGTGCCACCAGCAGAGGGGGGGGGCAAGGTTTTGACAATGAGCAGTTCTTCGGGCCA	CATSRGGGQGFDNEQFF	1	8.892746364645286E-6	51	TCRBV15-01*01	TCRBV15	TCRBV15-01	01				TCRBD02-01*01	TCRBD02	TCRBD02-01	01				TCRBJ02-01*01	TCRBJ02	TCRBJ02-01	01				1	0	9	0	11	5	30	-1	46	53	64	1	In	VDJ
CTGCAGCCTGGCAATCCTGTCCTCAGAACCGGGAGACACGGCACTTCATCTCTCCGGGGGCTTGGCTATGGCTACACCTTCGGTTCG		2	5.157792891494266E-5	29	TCRBV23-01*01	TCRBV23	TCRBV23-01	01						unresolved		TCRBD01,TCRBD02	TCRBD01-01,TCRBD02-01		TCRBJ01-02*01	TCRBJ01	TCRBJ01-02	01				16	2	6	0	4	4	52	53	55	61	65	2	Out	VDJ
GACTCGGCCATGTATCTCTGTGCCAGCAGCTTACGCCTAGCGGGACTAGCGGGGGGGCAGAACCGGAATGAGCAGTTCTTCGGGCCA	CASSLRLAGLAGGQNRNEQFF	1	1.0671295637574344E-5	63			unresolved		TCRBV07,TCRBV11	TCRBV07-09,TCRBV11-01		TCRBD02-01*01	TCRBD02	TCRBD02-01	01				TCRBJ02-01*01	TCRBJ02	TCRBJ02-01	01				2	8	0	0	9	7	18	33	41	57	66	1	In	VDJ
ACAGTGACCAGTGCCCATCCTGAAGACAGCAGCTTCTACATCTGCAGTGCCCTGACAGGGGTTTACACTGAAGCTTTCTTTGGACAA	CSALTGVYTEAFF	1	7.114197091716229E-6	39	TCRBV20	TCRBV20	unresolved			TCRBV20-01,TCRBV20-or09_02		TCRBD01-01*01	TCRBD01	TCRBD01-01	01				TCRBJ01-01*01	TCRBJ01	TCRBJ01-01	01				6	3	2	2	3	3	42	50	53	61	64	1	In	VDJ
GAGTCCGCCAGCACCAACCAGACATCTATGTACCTCTGTGCCAGCAGTTCGAAGGGGGCGGGTAATGAAAAACTGTTTTTTGGCAGT	CASSSKGAGNEKLFF	1	1.4228394183432458E-5	45	TCRBV28-01*01	TCRBV28	TCRBV28-01	01				TCRBD01-01*01	TCRBD01	TCRBD01-01	01				TCRBJ01-04*01	TCRBJ01	TCRBJ01-04	01				4	3	5	0	3	4	36	49	52	59	62	1	In	VDJ
ATCCAGCCCTCAGAACCCAGGGACTCAGCTGTGTACTTCTGTGCCAGCACCACAACAGGGGTGAACACTGAAGCTTTCTTTGGACAA	CASTTTGVNTEAFF	1	8.892746364645286E-6	42	TCRBV12	TCRBV12	unresolved			TCRBV12-03,TCRBV12-04		TCRBD01-01*01	TCRBD01	TCRBD01-01	01				TCRBJ01-01*01	TCRBJ01	TCRBJ01-01	01				7	5	3	2	0	0	39	49	54	-1	61	1	In	VDJ
ACACAGCAGGAGGACTCGGCCGTGTATCTCTGTGCCAGCAGCTTTACTAGCGGGGGACTTAGCACAGATACGCAGTATTTTGGCCCA	CASSFTSGGLSTDTQYF	1	1.24498449105034E-5	51	TCRBV07-02*01	TCRBV07	TCRBV07-02	01				TCRBD02-01*01	TCRBD02	TCRBD02-01	01				TCRBJ02-03*01	TCRBJ02	TCRBJ02-03	01				3	1	3	2	4	0	30	44	45	56	60	1	In	VDJ
CGCACACAGCAGGAGGACTCGGCCGTGTATCTCTGTGCCAGCAGCTTAGTGTCCTCCCTTTTGAACACTGAAGCTTTCTTTGGACAA	CASSLVSSLLNTEAFF	1	1.24498449105034E-5	48	TCRBV07-02*01	TCRBV07	TCRBV07-02	01				TCRBD02-01	TCRBD02	TCRBD02-01				01,02	TCRBJ01-01*01	TCRBJ01	TCRBJ01-01	01				1	4	4	10	6	0	33	49	53	55	61	1	In	VDJ
CAGTCCACGGAGTCAGGGGACACAGCACTGTATTTCTGTGCCAGCAGCATTAGACAGGCTCTTGACACTGAAGCTTTCTTTGGACAA	CASSIRQALDTEAFF	1	1.6006943456361516E-5	45	TCRBV21-01*01	TCRBV21	TCRBV21-01	01				TCRBD01-01*01	TCRBD01	TCRBD01-01	01				TCRBJ01-01*01	TCRBJ01	TCRBJ01-01	01				4	3	2	4	6	3	36	49	52	58	64	1	In	VDJ
CTGATTCTGGAGTCCGCCAGCACCAACCAGACATCTATGTACCTCTGTGCCAGCAGTTTCCCGGCGGATACGCAGTATTTTGGCCCA	CASSFPADTQYF	1	1.24498449105034E-5	36	TCRBV28-01*01	TCRBV28	TCRBV28-01	01						unresolved		TCRBD01,TCRBD02	TCRBD01-01,TCRBD02-01		TCRBJ02-03*01	TCRBJ02	TCRBJ02-03	01				3	3	9	0	1	6	45	59	62	65	66	1	In	VDJ
CTGGAGGATTCTGGAGTTTATTTCTGTGCCAGCAGCTTGACACTCAAAGCCGGGAAAAAGAACAATCAGCCCCAGCATTTTGGTGAT	CASSLTLKAGKKNNQPQHF	1	1.24498449105034E-5	57	TCRBV14-01*01	TCRBV14	TCRBV14-01	01				TCRBD02-01*02	TCRBD02	TCRBD02-01	02				TCRBJ01-05*01	TCRBJ01	TCRBJ01-05	01				5	14	8	3	7	3	24	36	50	55	62	1	In	VDJ
CTAGAGTCTGCCATCCCCAACCAGACAGCTCTTTACTTCTGTGCCACCAGTGATCCCCTATTGGGATATGGCTACACCTTCGGTTCG	CATSDPLLGYGYTF	1	7.114197091716229E-6	42	TCRBV24	TCRBV24	unresolved			TCRBV24-01,TCRBV24-or09_02				unresolved		TCRBD01,TCRBD02	TCRBD01-01,TCRBD02-01		TCRBJ01-02*01	TCRBJ01	TCRBJ01-02	01				3	8	0	8	0	5	39	54	62	-1	66	1	In	VDJ
AGCACCTTGGAGCTGGGGGACTCGGCCCTTTATCTTTGCGCCAGCAGCCCCCGACAGGGTAAAACAGATACGCAGTATTTTGGCCCA	CASSPRQGKTDTQYF	1	7.114197091716229E-6	45	TCRBV05-01*01	TCRBV05	TCRBV05-01	01				TCRBD01-01*01	TCRBD01	TCRBD01-01	01				TCRBJ02-03*01	TCRBJ02	TCRBJ02-03	01				4	4	2	3	4	3	36	48	52	59	63	1	In	VDJ
GAGCTGGGGGACTCAGCTTTGTATTTCTGTGCCAGCAGCGACCAGTACCAATCACAGCGGGGGTACAATGAGCAGTTCTTCGGGCCA	CASSDQYQSQRGYNEQFF	1	7.114197091716229E-6	54	TCRBV09-01	TCRBV09	TCRBV09-01				01,02	TCRBD02-01*01	TCRBD02	TCRBD02-01	01				TCRBJ02-01*01	TCRBJ02	TCRBJ02-01	01				3	15	6	2	0	4	27	40	55	-1	63	1	In	VDJ
TTCTCCCTGATTCTGGAGTCCGCCAGCACCAACCAGACATCTATGTACCTCTGTGCCATACAGGAGCGACAAGCTTTCTTTGGACAA	CAIQERQAFF	1	1.24498449105034E-5	30	TCRBV28-01*01	TCRBV28	TCRBV28-01	01				TCRBD01-01*01	TCRBD01	TCRBD01-01	01				TCRBJ01-01*01	TCRBJ01	TCRBJ01-01	01				10	1	3	4	6	9	51	58	59	64	70	1	In	VDJ
ATCCAGCCTGCAGAGCTTGGGGACTCGGCCATGTATCTCTGTGCCAGCTTACACTCGAGGGGAGGAAATGAGCAGTTCTTCGGGCCA	CASLHSRGGNEQFF	2	5.157792891494266E-5	42	TCRBV11-01*01	TCRBV11	TCRBV11-01	01				TCRBD02-01*02	TCRBD02	TCRBD02-01	02				TCRBJ02-01*01	TCRBJ02	TCRBJ02-01	01				8	11	9	1	1	7	39	48	59	65	66	2	In	VDJ
GCAGAGCTTGGGGACTCGGCCGTGTATCTCTGTGCCAGCAGCTTAGGGTCGGGGGGTAGCTCCTACAATGAGCAGTTCTTCGGGCCA	CASSLGSGGSSYNEQFF	1	8.892746364645286E-6	51	TCRBV11-03*01	TCRBV11	TCRBV11-03	01				TCRBD02-01*01	TCRBD02	TCRBD02-01	01				TCRBJ02-01*01	TCRBJ02	TCRBJ02-01	01				1	3	8	1	3	0	30	46	49	56	59	1	In	VDJ
CCACGGAGTCAGGGGACACAGCACTGTATTTCTGTGCCAGCAGCTCGGCGGGGGGACCGGGGGGACAATGAGCAGTTCTTCGGGCCA		2	6.758487237130418E-5	49	TCRBV21-01*01	TCRBV21	TCRBV21-01	01				TCRBD02-01*01	TCRBD02	TCRBD02-01	01				TCRBJ02-01*01	TCRBJ02	TCRBJ02-01	01				5	3	7	1	9	5	32	44	47	55	64	2	Out	VDJ
TTGGAGCTGGGGGACTCGGCCCTTTATCTTTGCGCCAGCAGCTTGGCCTTGGGGGGGGGAAACACAGATACGCAGTATTTTGGCCCA	CASSLALGGGNTDTQYF	1	7.114197091716229E-6	51	TCRBV05-01*01	TCRBV05	TCRBV05-01	01				TCRBD02-01*01	TCRBD02	TCRBD02-01	01				TCRBJ02-03*01	TCRBJ02	TCRBJ02-03	01				0	4	9	0	5	2	30	46	50	57	62	1	In	VDJ
GAGTCGGCTGCTCCCTCCCAGACATCTGTGTACTTCTGTGCCACAAGAGTCCCAGGGTCGAACACCGGGGAGCTGTTTTTTGGAGAA	CATRVPGSNTGELFF	1	1.0671295637574344E-5	45	TCRBV06-01*01	TCRBV06	TCRBV06-01	01				TCRBD01-01*01	TCRBD01	TCRBD01-01	01				TCRBJ02-02*01	TCRBJ02	TCRBJ02-02	01				10	9	4	3	1	0	36	43	52	57	58	1	In	VDJ
GAGTCCGCCAGCACCAACCAGACATCTATGTACCTCTGTGCCAGCAGTTTATCCACGACAGGGATCGGGGAGCTGTTTTTTGGAGAA	CASSLSTTGIGELFF	1	1.24498449105034E-5	45	TCRBV28-01*01	TCRBV28	TCRBV28-01	01				TCRBD01-01*01	TCRBD01	TCRBD01-01	01				TCRBJ02-02*01	TCRBJ02	TCRBJ02-02	01				1	4	2	3	2	7	36	52	56	63	65	1	In	VDJ
CTCAAGATCCAGCCTGCAAAGCTTGAGGACTCGGCCGTGTATCTCTGTGCCAGCAGCTCACCTCTGGGGACCCAGTACTTCGGGCCA	CASSSPLGTQYF	1	7.114197091716229E-6	36	TCRBV11-02*02	TCRBV11	TCRBV11-02	02						unresolved		TCRBD01,TCRBD02	TCRBD01-01,TCRBD02-01		TCRBJ02-05*01	TCRBJ02	TCRBJ02-05	01				4	7	0	9	0	7	45	58	65	-1	68	1	In	VDJ
AGGCTGGAGTCGGCTGCTCCCTCCCAGACATCTGTGTACTTCTGTGCCAGCACTCGGGGCCCGTACAATGAGCAGTTCTTCGGGCCA	CASTRGPYNEQFF	1	8.892746364645286E-6	39	TCRBV06-01*01	TCRBV06	TCRBV06-01	01						unresolved		TCRBD01,TCRBD02	TCRBD01-01,TCRBD02-01		TCRBJ02-01*01	TCRBJ02	TCRBJ02-01	01				7	3	7	0	3	4	42	52	55	60	63	1	In	VDJ
GCACACAGCAGGAGGACTCGGCCGTGTATCTCTGTGCCAGCAGTAATAGCCCCCGGGGATGGAGTGGAGACCCAGTACTTCGGGCCA		2	3.0235337639793973E-5	49	TCRBV07-02*01	TCRBV07	TCRBV07-02	01				TCRBD02-01*01	TCRBD02	TCRBD02-01	01				TCRBJ02-05*01	TCRBJ02	TCRBJ02-05	01				6	10	8	3	8	5	32	43	53	58	66	2	Out	VDJ
ACGGAGTCAGGGGACACAGCACTGTATTTCTGTGCCAGCAGCAAACAATCCTACAGAGGCGGGAAGGATACGCAGTATTTTGGCCCA	CASSKQSYRGGKDTQYF	1	1.6006943456361516E-5	51	TCRBV21-01*01	TCRBV21	TCRBV21-01	01				TCRBD02-01*02	TCRBD02	TCRBD02-01	02				TCRBJ02-03*01	TCRBJ02	TCRBJ02-03	01				2	13	7	3	2	6	30	45	58	64	66	1	In	VDJ
CCTCAGAACCGGGAGACACGGCACTGTATCTCTGCGCCAGCAGTCAATATTATTCCAGGGGACCAAGAGACCCAGTACTTCGGGCCA		1	8.892746364645286E-6	49	TCRBV23-01*01	TCRBV23	TCRBV23-01	01				TCRBD01-01*01	TCRBD01	TCRBD01-01	01				TCRBJ02-05*01	TCRBJ02	TCRBJ02-05	01				1	7	4	2	0	0	32	48	55	-1	61	1	Out	VDJ
GCTGAATGTGAACGCCTTGTTGCTGGGGGACTCGGCCCTGTATCTCTGTGCCAGCAGCTACAGGGAGGCGAGCAGTACTTCGGGCCG		1	1.24498449105034E-5	35	TCRBV05-05*01	TCRBV05	TCRBV05-05	01						unresolved		TCRBD01,TCRBD02	TCRBD01-01,TCRBD02-01		TCRBJ02-07*01	TCRBJ02	TCRBJ02-07	01				3	0	3	3	3	6	46	-1	59	65	68	1	Out	VDJ
CTTGTCCACTCTGACAGTGACCAGTGCCCATCCTGAAGACAGCAGCTTCTACATCTGAGACCCTACAATGAGCAGTTCTTCGGGCCA		2	4.0906633277368314E-5	26	TCRBV20-01*01	TCRBV20	TCRBV20-01	01						unresolved		TCRBD01,TCRBD02	TCRBD01-01,TCRBD02-01		TCRBJ02-01*01	TCRBJ02	TCRBJ02-01	01				12	1	2	7	0	2	55	57	58	-1	61	2	Out	VDJ
CTCTGCTGTGTATTTCTGTGCCAGCAGCCAAGTTAGCACCAGTCTCAACTATGAAGGATAATGAACACTGAAGCTTTCTTTGGACAA		1	1.0671295637574344E-5	65	TCRBV03	TCRBV03	unresolved			TCRBV03-01,TCRBV03-02		TCRBD02-01	TCRBD02	TCRBD02-01				01,02	TCRBJ01-01*01	TCRBJ01	TCRBJ01-01	01				1	15	3	9	10	0	16	32	47	51	61	1	Out	VDJ
GGCCTGGGGGACGCAGCCATGTACCTGTGTGCCACCAGCAGAGAGGGGAATACCGGGACAGCTACCCAGCCCCAGCATTTTGGTGAT	CATSREGNTGTATQPQHF	1	7.114197091716229E-6	54	TCRBV15-01*01	TCRBV15	TCRBV15-01	01				TCRBD01-01*01	TCRBD01	TCRBD01-01	01				TCRBJ01-05*01	TCRBJ01	TCRBJ01-05	01				0	10	0	5	5	7	27	44	54	61	66	1	In	VDJ
GTGACATCGGCCCAAAAGAACCCGACAGCTTTCTATCTCTGTGCCAGTAGTATAGTTGGTAGCAATCAGCCCCAGCATTTTGGTGAT	CASSIVGSNQPQHF	1	1.24498449105034E-5	42	TCRBV19-01	TCRBV19	TCRBV19-01				01,02			unresolved		TCRBD01,TCRBD02	TCRBD01-01,TCRBD02-01		TCRBJ01-05*01	TCRBJ01	TCRBJ01-05	01				1	2	0	10	0	0	39	55	57	-1	59	1	In	VDJ
AGTCAGGGGACACAGCACTGTATTTCTGTGCCAGCAGCAAAGGTAGCGGTCCGGGGGGCAATGACCTACGAGCAGTACTTCGGGCCG		2	4.8020830369084546E-5	55	TCRBV21-01*01	TCRBV21	TCRBV21-01	01				TCRBD02-01*01	TCRBD02	TCRBD02-01	01				TCRBJ02-07*01	TCRBJ02	TCRBJ02-07	01				1	9	8	1	6	2	26	42	51	58	64	2	Out	VDJ
TCGCCCAGCCCCAACCAGACCTCTCTGTACTTCTGTGCCAGCAGTTTAATTGGGGCAGGAATCCTCTACGAGCAGTACTTCGGGCCG	CASSLIGAGILYEQYF	1	8.892746364645286E-6	48	TCRBV27-01*01	TCRBV27	TCRBV27-01	01				TCRBD01-01*01	TCRBD01	TCRBD01-01	01				TCRBJ02-07*01	TCRBJ02	TCRBJ02-07	01				2	3	7	0	9	3	33	48	51	56	65	1	In	VDJ
CACAGCAGGAGGACTCGGCCGTGTATCTCTGTGCCAGCAGCTTAGGGTTTGACAGGCTTACTACAAGAGACCCAGTACTTCGGGCCA		1	8.892746364645286E-6	52	TCRBV07-02*01	TCRBV07	TCRBV07-02	01				TCRBD01-01*01	TCRBD01	TCRBD01-01	01				TCRBJ02-05*01	TCRBJ02	TCRBJ02-05	01				1	5	2	4	7	2	29	45	50	56	63	1	Out	VDJ
AGCACCTTGGAGCTGGGGGACTCGGCCCTTTATCTTTGCGCCAGCAGCTCGACAGGGGGGAGCTACAATGAGCAGTTCTTCGGGCCA	CASSSTGGSYNEQFF	1	7.114197091716229E-6	45	TCRBV05-01*01	TCRBV05	TCRBV05-01	01				TCRBD01-01*01	TCRBD01	TCRBD01-01	01				TCRBJ02-01*01	TCRBJ02	TCRBJ02-01	01				3	1	2	1	3	3	36	49	50	59	62	1	In	VDJ
GTGACATCGGCCCAAAAGAACCCGACAGCTTTCTATCTCTGTGCCAGTAGTATAAGAGGGGCGGACACTGAAGCTTTCTTTGGACAA	CASSIRGADTEAFF	1	1.4228394183432458E-5	42	TCRBV19-01	TCRBV19	TCRBV19-01				01,02			unresolved		TCRBD01,TCRBD02	TCRBD01-01,TCRBD02-01		TCRBJ01-01*01	TCRBJ01	TCRBJ01-01	01				2	2	5	2	3	3	39	54	56	61	64	1	In	VDJ
ACACAGCAGGAGGACTCGGCCGTGTATCTCTGTGCCAGCAGCCCGAGAGCAGGGGGCACTATTGGAAACACCATATATTTTGGAGAG	CASSPRAGGTIGNTIYF	1	1.6006943456361516E-5	51	TCRBV07-02*01	TCRBV07	TCRBV07-02	01				TCRBD01-01*01	TCRBD01	TCRBD01-01	01				TCRBJ01-03*01	TCRBJ01	TCRBJ01-03	01				5	7	4	0	5	3	30	42	49	57	62	1	In	VDJ
GTTGGCGTCTGCTGTACCCTCTCAGACATCTGTGTACTTCTGTGCCAGCAGTGACTCGGGAGGGGACACACCATATATTTTGGAGAG		1	1.6006943456361516E-5	41	TCRBV06-04	TCRBV06	TCRBV06-04				01,02	TCRBD02-01*02	TCRBD02	TCRBD02-01	02				TCRBJ01-03*01	TCRBJ01	TCRBJ01-03	01				0	0	9	0	3	8	40	-1	57	64	67	1	Out	VDJ
CAGCCCTCAGAACCCAGGGACTCAGCTGTGTACTTCTGTGCCAGCCTTACCGTGGACAGGGGGAATACTGAAGCTTTCTTTGGACAA	CASLTVDRGNTEAFF	1	8.892746364645286E-6	45	TCRBV12	TCRBV12	unresolved			TCRBV12-03,TCRBV12-04		TCRBD01-01*01	TCRBD01	TCRBD01-01	01				TCRBJ01-01*01	TCRBJ01	TCRBJ01-01	01				8	8	1	1	3	5	36	45	53	63	66	1	In	VDJ
CGCACACAGCAGGAGGACTCGGCCGTGTATCTCTGTGCCAGCAGCTCCGGACAGGGCCACCCAAGGGGGACCCAGTACTTCGGGCCA	CASSSGQGHPRGTQYF	1	8.892746364645286E-6	48	TCRBV07-02*01	TCRBV07	TCRBV07-02	01				TCRBD01-01*01	TCRBD01	TCRBD01-01	01				TCRBJ02-05*01	TCRBJ02	TCRBJ02-05	01				4	2	1	3	12	7	33	46	48	56	68	1	In	VDJ
CACGCCCTGCAGCCAGAAGACTCAGCCCTGTATCTCTGCGCCAGCAGCCAAGACCCCAATAGTGGCTTTGAGCAGTTCTTCGGGCCA	CASSQDPNSGFEQFF	1	8.892746364645286E-6	45	TCRBV04-01*01	TCRBV04	TCRBV04-01	01						unresolved		TCRBD01,TCRBD02	TCRBD01-01,TCRBD02-01		TCRBJ02-01*01	TCRBJ02	TCRBJ02-01	01				0	10	9	0	2	9	36	53	63	66	68	1	In	VDJ
ACTGTGACATCGGCCCAAAAGAACCCGACAGCTTTCTATCTCTGTGCCAGTAGTATAGTGAGGGGAGATACGCAGTATTTTGGCCCA	CASSIVRGDTQYF	1	1.4228394183432458E-5	39	TCRBV19-01	TCRBV19	TCRBV19-01				01,02			unresolved		TCRBD01,TCRBD02	TCRBD01-01,TCRBD02-01		TCRBJ02-03*01	TCRBJ02	TCRBJ02-03	01				1	2	5	2	0	5	42	58	60	-1	65	1	In	VDJ
CTACACGCCCTGCAGCCAGAAGACTCAGCCCTGTATCTCTGCGCCAGCAGCCCCCCTCTTGGGTCCGGGGAGCTGTTTTTTGGAGAA	CASSPPLGSGELFF	1	8.892746364645286E-6	42	TCRBV04-01*01	TCRBV04	TCRBV04-01	01						unresolved		TCRBD01,TCRBD02	TCRBD01-01,TCRBD02-01		TCRBJ02-02*01	TCRBJ02	TCRBJ02-02	01				4	8	0	9	1	6	39	52	60	63	64	1	In	VDJ
CAGCCTGCAGAACTGGAGGATTCTGGAGTTTATTTCTGTGCCAGCAGCTCGCGGGGGGGCGGGTACAATGAGCAGTTCTTCGGGCCA	CASSSRGGGYNEQFF	1	1.24498449105034E-5	45	TCRBV14-01*01	TCRBV14	TCRBV14-01	01				TCRBD02-01*01	TCRBD02	TCRBD02-01	01				TCRBJ02-01*01	TCRBJ02	TCRBJ02-01	01				5	2	7	0	4	4	36	48	50	59	63	1	In	VDJ
TCAGAACCCAGGGACTCAGCTGTGTACTTCTGTGCCAGCAGTTACCGGACCGGGACAGGGGATTCAGATACGCAGTATTTTGGCCCA	CASSYRTGTGDSDTQYF	1	8.892746364645286E-6	51	TCRBV12	TCRBV12	unresolved			TCRBV12-03,TCRBV12-04		TCRBD01-01*01	TCRBD01	TCRBD01-01	01				TCRBJ02-03*01	TCRBJ02	TCRBJ02-03	01				4	8	0	2	3	4	30	43	51	61	64	1	In	VDJ
CTGGGGTTGGAGTCGGCTGCTCCCTCCCAAACATCTGTGTACTTCTGTGCCAGCAGTTACCGGGTGGAGACCCAGTACTTCGGGCCA	CASSYRVETQYF	1	8.892746364645286E-6	36	TCRBV06	TCRBV06	unresolved			TCRBV06-02,TCRBV06-03		TCRBD02-01	TCRBD02	TCRBD02-01				01,02	TCRBJ02-05*01	TCRBJ02	TCRBJ02-05	01				2	0	8	4	2	5	45	-1	60	64	66	1	In	VDJ
TTGGAGATCCAGCGCACAGAGCAGGGGGACTCGGCCATGTATCTCTGTGCCAGCAGCCTGGACACCGGGGAGCTGTTTTTTGGAGAA	CASSLDTGELFF	1	1.4228394183432458E-5	36	TCRBV07-09	TCRBV07	TCRBV07-09				01,03			unresolved		TCRBD01,TCRBD02	TCRBD01-01,TCRBD02-01		TCRBJ02-02*01	TCRBJ02	TCRBJ02-02	01				5	2	0	10	0	3	45	57	59	-1	61	1	In	VDJ
ACATCGGCCCAAAAGAACCCGACAGCTTTCTATCTCTGTGCCAGTAGTATCGGTGCCACCGCTGTGAGGCCCCAGCATTTTGGTGAT	CASSIGATAVRPQHF	1	1.24498449105034E-5	45	TCRBV19-01	TCRBV19	TCRBV19-01				01,02	TCRBD02-01	TCRBD02	TCRBD02-01				01,02	TCRBJ01-05*01	TCRBJ01	TCRBJ01-05	01				3	0	8	5	15	9	36	-1	50	53	68	1	In	VDJ
AACTAAACCTGAGCTCTCTGGAGCTGGGGGACTCAGCTTTGTATTTCCGGGACGGGGTCCTATAATTCACCCCTCCACTTTGGGAAC		2	1.4228394183432458E-5	34	TCRBV09-01	TCRBV09	TCRBV09-01				01,02			unresolved		TCRBD01,TCRBD02	TCRBD01-01,TCRBD02-01		TCRBJ01-06*01	TCRBJ01	TCRBJ01-06	01				16	1	0	7	4	1	47	47	48	53	57	2	Out	VDJ
TGTGACATCGGCCCAAAAGAACCCGACAGCTTTCTATCTCTGTGCCAGTAGTATCGGACCGGGAACACTGAAGCTTTCTTTGGACAA		1	1.4228394183432458E-5	41	TCRBV19-01	TCRBV19	TCRBV19-01				01,02			unresolved		TCRBD01,TCRBD02	TCRBD01-01,TCRBD02-01		TCRBJ01-01*01	TCRBJ01	TCRBJ01-01	01				3	1	1	7	3	1	40	54	55	59	62	1	Out	VDJ
CACATCAATTCCCTGGAGCTTGGTGACTCTGCTGTGTATTTCTGTGCCAGCAGCCCCCGTCAAACAGAGACCCAGTACTTCGGGCCA	CASSPRQTETQYF	1	8.892746364645286E-6	39	TCRBV03	TCRBV03	unresolved			TCRBV03-01,TCRBV03-02				unresolved		TCRBD01,TCRBD02	TCRBD01-01,TCRBD02-01		TCRBJ02-05*01	TCRBJ02	TCRBJ02-05	01				4	8	3	7	0	4	42	55	63	-1	65	1	In	VDJ
ATCCAGCCTGCAGAGCTTGGGGACTCGGCCATGTATCTCTGTGCCAGCAGTCCTGTGAGCGGGACCGGGGAGCTGTTTTTTGGAGAA	CASSPVSGTGELFF	1	1.0671295637574344E-5	42	TCRBV11-01*01	TCRBV11	TCRBV11-01	01				TCRBD02-01	TCRBD02	TCRBD02-01				01,02	TCRBJ02-02*01	TCRBJ02	TCRBJ02-02	01				6	7	6	4	0	5	39	50	57	-1	63	1	In	VDJ
CCACGGAGTCAGGGGACACAGCACTGTATTTCTGTGCCAGCAGCAAAGCCGTACCGAACAGGGGTGAGTGGCTACACCTTCGGTTCG		1	1.4228394183432458E-5	49	TCRBV21-01*01	TCRBV21	TCRBV21-01	01				TCRBD01-01*01	TCRBD01	TCRBD01-01	01				TCRBJ01-02*01	TCRBJ01	TCRBJ01-02	01				0	8	3	2	4	7	32	49	57	64	68	1	Out	VDJ
TCCCTGGAGCTTGGTGACTCTGCTGTGTATTTCTGTGCCAGCAGCCGCACTTCCGGGTCCCCCACAGATACGCAGTATTTTGGCCCA	CASSRTSGSPTDTQYF	1	1.0671295637574344E-5	48	TCRBV03	TCRBV03	unresolved			TCRBV03-01,TCRBV03-02		TCRBD02-01	TCRBD02	TCRBD02-01				01,02	TCRBJ02-03*01	TCRBJ02	TCRBJ02-03	01				4	7	8	4	5	2	33	46	53	57	62	1	In	VDJ
AGTTGGCTGCTCCCTCCCAGACATCTGTGTACTTCTGTGCCAGCAGTTACGACAGGGGGGAACCAAGAGACCCAGTACTTCGGGCCA		2	1.7785492729290573E-5	46	TCRBV06-06	TCRBV06	TCRBV06-06				01,02	TCRBD01-01*01	TCRBD01	TCRBD01-01	01				TCRBJ02-05*01	TCRBJ02	TCRBJ02-05	01				2	0	2	1	2	0	35	-1	50	59	61	2	Out	VDJ
GATTCAGCGCACAGAGCAGCGGGACTCAGCCATGTATCGCTGTGCTAGCAGATCTGGACAGGCTTAGAGACCCAGTACTTCGGGCCA		1	7.114197091716229E-6	41	TCRBV07-07*01	TCRBV07	TCRBV07-07	01				TCRBD01-01*01	TCRBD01	TCRBD01-01	01				TCRBJ02-05*01	TCRBJ02	TCRBJ02-05	01				6	4	1	4	3	4	40	51	55	62	65	1	Out	VDJ
CAGCGCACACAGCAGGAGGACTCGGCCGTGTATCTCTGTGCCAGCAGCTTTCGGTACAGGGCTTCCTACGAGCAGTACTTCGGGCCG	CASSFRYRASYEQYF	1	1.0671295637574344E-5	45	TCRBV07-02*01	TCRBV07	TCRBV07-02	01				TCRBD01-01*01	TCRBD01	TCRBD01-01	01				TCRBJ02-07*01	TCRBJ02	TCRBJ02-07	01				3	5	3	3	2	1	36	50	55	61	63	1	In	VDJ
AATTCCCTGGAGCTTGGTGACTCTGCTGTGTATTTCTGTGCCAGCAGCCAGCCCGGGACTGGCACCGGGGAGCTGTTTTTTGGAGAA	CASSQPGTGTGELFF	2	5.157792891494266E-5	45	TCRBV03	TCRBV03	unresolved			TCRBV03-01,TCRBV03-02		TCRBD02-01	TCRBD02	TCRBD02-01				01,02	TCRBJ02-02*01	TCRBJ02	TCRBJ02-02	01				3	4	0	10	2	4	36	50	54	60	62	2	In	VDJ
GAGTCGCCCAGCCCCAACCAGACCTCTCTGTACTTCTGTGCCAGCCTCTCGGCCCAGGGGGGATCCGGGGAGCTGTTTTTTGGAGAA	CASLSAQGGSGELFF	1	1.0671295637574344E-5	45	TCRBV27-01*01	TCRBV27	TCRBV27-01	01				TCRBD01-01*01	TCRBD01	TCRBD01-01	01				TCRBJ02-02*01	TCRBJ02	TCRBJ02-02	01				8	9	4	1	3	6	36	45	54	61	64	1	In	VDJ
TCGGCTGCTCCCTCCCAGACATCTGTGTACTTCTGTGCCAGCAGTGACCTTAGCGGGGGGGCCACAGATACGCAGTATTTTGGCCCA	CASSDLSGGATDTQYF	1	8.892746364645286E-6	48	TCRBV06-01*01	TCRBV06	TCRBV06-01	01				TCRBD02-01*01	TCRBD02	TCRBD02-01	01				TCRBJ02-03*01	TCRBJ02	TCRBJ02-03	01				3	3	5	0	1	2	33	47	50	61	62	1	In	VDJ
CTGTCCCTAGAGTCTGCCATCCCCAACCAGACAGCTCTTTACTTCTGTGCCACCAGTGAGACAGGCAATGAGCAGTTCTTCGGGCCA	CATSETGNEQFF	1	8.892746364645286E-6	36	TCRBV24	TCRBV24	unresolved			TCRBV24-01,TCRBV24-or09_02		TCRBD01-01*01	TCRBD01	TCRBD01-01	01				TCRBJ02-01*01	TCRBJ02	TCRBJ02-01	01				4	0	2	4	0	6	45	-1	59	-1	65	1	In	VDJ
AAGAACCCGACAGCTTTCTATCTCTGTGCCAGTAGTATGTCCTCAGGCATGGGGGGTAATAGCAATCAGCCCCAGCATTTTGGTGAT	CASSMSSGMGGNSNQPQHF	1	1.24498449105034E-5	57	TCRBV19-01	TCRBV19	TCRBV19-01				01,02	TCRBD02-01*01	TCRBD02	TCRBD02-01	01				TCRBJ01-05*01	TCRBJ01	TCRBJ01-05	01				3	12	9	1	3	0	24	38	50	56	59	1	In	VDJ
GAGTCAGCTACCCGCTCCCAGACATCTGTGTATTTCTGCGCCAGCAGTGGGGGGAGTCCCTCCTACAATGAGCAGTTCTTCGGGCCA	CASSGGSPSYNEQFF	1	1.24498449105034E-5	45	TCRBV10-02*01	TCRBV10	TCRBV10-02	01						unresolved		TCRBD01,TCRBD02	TCRBD01-01,TCRBD02-01		TCRBJ02-01*01	TCRBJ02	TCRBJ02-01	01				4	0	6	1	5	0	36	-1	49	54	59	1	In	VDJ
TCTGCCATCCCCAACCAGACAGCTCTTTACTTCTGTGCCACCAGTGATCCCCGAGGACAGGATCAAGAGACCCAGTACTTCGGGCCG	CATSDPRGQDQETQYF	1	7.114197091716229E-6	48	TCRBV24	TCRBV24	unresolved			TCRBV24-01,TCRBV24-or09_02		TCRBD01-01*01	TCRBD01	TCRBD01-01	01				TCRBJ02-07*01	TCRBJ02	TCRBJ02-07	01				3	6	1	4	11	10	33	48	54	61	72	1	In	VDJ
CAGCGCACACAGCAGGAGGACTCGGCCGTGTATCTCTGTGCCAGCAGCTTAGCCCCCCTGCGGGAACAGACCCAGTACTTCGGGCCA	CASSLAPLREQTQYF	1	8.892746364645286E-6	45	TCRBV07-02*01	TCRBV07	TCRBV07-02	01				TCRBD02-01*02	TCRBD02	TCRBD02-01	02				TCRBJ02-05*01	TCRBJ02	TCRBJ02-05	01				0	6	7	3	2	6	36	53	59	65	67	1	In	VDJ
ACTCTGGAGTCCGCTACCAGCTCCCAGACATCTGTGTACTTCTGTGCCATCAGTACCCAGGAGTTCTACGAGCAGTACTTCGGGCCG	CAISTQEFYEQYF	1	1.24498449105034E-5	39	TCRBV10-03*01	TCRBV10	TCRBV10-03	01						unresolved		TCRBD01,TCRBD02	TCRBD01-01,TCRBD02-01		TCRBJ02-07*01	TCRBJ02	TCRBJ02-07	01				5	3	4	4	4	3	42	54	57	61	65	1	In	VDJ
AAGAAGCTCCTCCTCAGTGACTCTGGCTTCTATCTCTGTGCCTGGAGTGTAGGGCGGGGCCCCAAAAACATTCAGTACTTCGGCGCC	CAWSVGRGPKNIQYF	1	3.5570985458581146E-6	45	TCRBV30-01*02	TCRBV30	TCRBV30-01	02				TCRBD02-01*01	TCRBD02	TCRBD02-01	01				TCRBJ02-04*01	TCRBJ02	TCRBJ02-04	01				0	3	7	3	2	2	36	50	53	59	61	1	In	VDJ
ACGATCCAGCGCACACAGCAGGAGGACTCGGCCGTGTATCTCTGTGCCAGCAGCTTAGCAGCGGAAAACATTCAGTACTTCGGCGCC	CASSLAAENIQYF	1	1.24498449105034E-5	39	TCRBV07-02*01	TCRBV07	TCRBV07-02	01				TCRBD02-01	TCRBD02	TCRBD02-01				01,02	TCRBJ02-04*01	TCRBJ02	TCRBJ02-04	01				0	0	6	5	0	5	42	-1	59	-1	64	1	In	VDJ
ACATCGGCCCAAAAGAACCCGACAGCTTTCTATCTCTGTGCCAGTAGTTTGAGAGACAGGGACCAAGAGACCCAGTACTTCGGGCCA	CASSLRDRDQETQYF	1	1.0671295637574344E-5	45	TCRBV19-01	TCRBV19	TCRBV19-01				01,02	TCRBD01-01*01	TCRBD01	TCRBD01-01	01				TCRBJ02-05*01	TCRBJ02	TCRBJ02-05	01				5	6	2	3	0	0	36	48	54	-1	61	1	In	VDJ
GAGCTGGACGACTCGGCCCTGTATCTCTGTGCCAGCAGCTTGGGGTTAACAGGGGCTAGCTCCTACAATGAGCAGTTCTTCGGGCCA	CASSLGLTGASSYNEQFF	1	8.892746364645286E-6	54	TCRBV05-04*01	TCRBV05	TCRBV05-04	01				TCRBD01-01*01	TCRBD01	TCRBD01-01	01				TCRBJ02-01*01	TCRBJ02	TCRBJ02-01	01				0	5	3	2	4	0	27	43	48	55	59	1	In	VDJ
GGCCCAAAAGAACCCGACAGCTTTCTATCTCTGTGCCAGTAGTATTCGCAGGGACGGACTCCGGTTGATACGCAGTATTTTGGCCCA		1	1.4228394183432458E-5	50	TCRBV19-01	TCRBV19	TCRBV19-01				01,02			unresolved		TCRBD01,TCRBD02	TCRBD01-01,TCRBD02-01		TCRBJ02-03*01	TCRBJ02	TCRBJ02-03	01				3	5	0	7	11	6	31	45	50	55	66	1	Out	VDJ
CACAGAGCGGGGGGACTCAGCCGTGTATCTCTGTGCCAGCAGCTTAACAACGGGCGGGGGTGAAACAATGAGCAGTTCTTCGGGCCA		1	1.0671295637574344E-5	50	TCRBV07-03*01	TCRBV07	TCRBV07-03	01				TCRBD02-01*01	TCRBD02	TCRBD02-01	01				TCRBJ02-01*01	TCRBJ02	TCRBJ02-01	01				0	5	7	2	4	5	31	48	53	60	64	1	Out	VDJ
GATCCAGCAGGTAGTGCGAGGAGATTCGGCAGCTTATTTCTGTGCCAGCTCACCAAAGACATACAAGAGACCCAGTACTTCGGGCCA		1	8.892746364645286E-6	41	TCRBV18-01*01	TCRBV18	TCRBV18-01	01				TCRBD01-01*01	TCRBD01	TCRBD01-01	01				TCRBJ02-05*01	TCRBJ02	TCRBJ02-05	01				2	2	2	6	2	2	40	55	57	61	63	1	Out	VDJ
ATCCAGCGCACAGAGCGGGGGGACTCAGCCGTGTATCTCTGTGCCAGCAGCATATCCAACAGGAACACTGAAGCTTTCTTTGGACAA	CASSISNRNTEAFF	2	1.6006943456361516E-5	42	TCRBV07-03*01	TCRBV07	TCRBV07-03	01				TCRBD01-01*01	TCRBD01	TCRBD01-01	01				TCRBJ01-01*01	TCRBJ01	TCRBJ01-01	01				5	7	3	5	0	1	39	51	58	-1	62	2	In	VDJ
ATCCAGCGCACAGAGCAGGGGGACTCGGCCATGTATCTCTGTGCCAGCAGCTCCCAGAGTACGGGGTACGAGCAGTACTTCGGGCCG	CASSSQSTGYEQYF	1	1.24498449105034E-5	42	TCRBV07-09	TCRBV07	TCRBV07-09				01,03	TCRBD02-01*01	TCRBD02	TCRBD02-01	01				TCRBJ02-07*01	TCRBJ02	TCRBJ02-07	01				4	9	8	3	0	4	39	52	61	-1	66	1	In	VDJ
CTGACAGTGACCAGTGCCCATCCTGAAGACAGCAGCTTCTACATCTGCAGTGCCGGGACAGGGTCCAATGAGCAGTTCTTCGGGCCA	CSAGTGSNEQFF	2	7.46990694630204E-5	36	TCRBV20	TCRBV20	unresolved			TCRBV20-01,TCRBV20-or09_02		TCRBD01-01*01	TCRBD01	TCRBD01-01	01				TCRBJ02-01*01	TCRBJ02	TCRBJ02-01	01				6	1	0	3	2	6	45	53	54	63	65	2	In	VDJ
ACCTTGGAGCTGGGGGACTCGGCCCTTTATCTTTGCGCCAGCAGCCCGACGGCAGGGGGACCCACAGATACGCAGTATTTTGGCCCA	CASSPTAGGPTDTQYF	1	7.114197091716229E-6	48	TCRBV05-01*01	TCRBV05	TCRBV05-01	01				TCRBD01-01*01	TCRBD01	TCRBD01-01	01				TCRBJ02-03*01	TCRBJ02	TCRBJ02-03	01				4	7	4	1	3	2	33	45	52	59	62	1	In	VDJ
TCTGCTGTACCCTCTCAGACATCTGTGTACTTCTGTGCCAGCAGTGATTCAGACTAGCGGGGGGTGGCGACCCAGTACTTCGGGCCA	CASSDSD*RGVATQYF	1	8.892746364645286E-6	48	TCRBV06-04	TCRBV06	TCRBV06-04				01,02	TCRBD02-01*01	TCRBD02	TCRBD02-01	01				TCRBJ02-05*01	TCRBJ02	TCRBJ02-05	01				3	4	2	1	4	7	33	47	51	64	68	1	Stop	VDJ
CGGAGTCAGGGGACACAGCACTGTATTTCTGTGCCAGCAGCAGCTGGGACTAGCGGGGAAAGCACAGATACGCAGTATTTTGGCCCA		1	1.6006943456361516E-5	52	TCRBV21-01*01	TCRBV21	TCRBV21-01	01				TCRBD02-01*01	TCRBD02	TCRBD02-01	01				TCRBJ02-03*01	TCRBJ02	TCRBJ02-03	01				4	3	0	3	2	0	29	42	45	58	60	1	Out	VDJ
GTGACATCGGCCCAAAAGAACCCGACAGCTTTCTATCTCTGTGCCAGTAGTACCGGGACAGGGCACAATGAGCAGTTCTTCGGGCCA	CASSTGTGHNEQFF	1	1.4228394183432458E-5	42	TCRBV19-01	TCRBV19	TCRBV19-01				01,02	TCRBD01-01*01	TCRBD01	TCRBD01-01	01				TCRBJ02-01*01	TCRBJ02	TCRBJ02-01	01				4	2	0	3	1	5	39	52	54	63	64	1	In	VDJ
CAGCCTGCAAAGCTTGAGGACTCGGCCGTGTATCTCTGTGCCAGCAGCCCCCAGGCGGGTGGGAATTCACCCCTCCACTTTGGGAAC	CASSPQAGGNSPLHF	1	8.892746364645286E-6	45	TCRBV11-02*02	TCRBV11	TCRBV11-02	02				TCRBD02-01	TCRBD02	TCRBD02-01				01,02	TCRBJ01-06*01	TCRBJ01	TCRBJ01-06	01				5	6	7	4	4	7	36	48	54	59	63	1	In	VDJ
CAGGTAGTGCGAGGAGATTCGGCAGCTTATTTCTGTGCCAGCTCACCCGAACCAGACGGGAGCACAGATACGCAGTATTTTGGCCCA	CASSPEPDGSTDTQYF	1	1.0671295637574344E-5	48	TCRBV18-01*01	TCRBV18	TCRBV18-01	01				TCRBD02-01	TCRBD02	TCRBD02-01				01,02	TCRBJ02-03*01	TCRBJ02	TCRBJ02-03	01				3	9	8	4	0	0	33	47	56	-1	60	1	In	VDJ
CAAAAGAACCCGACAGCTTTCTATCTCTGTGCCAGTAGTATAGGGGGGACAGGGAAATCTGGGGCCAACGTCCTGACTTTCGGGGCC	CASSIGGTGKSGANVLTF	1	1.4228394183432458E-5	54	TCRBV19-01	TCRBV19	TCRBV19-01				01,02	TCRBD01-01*01	TCRBD01	TCRBD01-01	01				TCRBJ02-06*01	TCRBJ02	TCRBJ02-06	01				1	2	0	3	3	1	27	43	45	54	57	1	In	VDJ
AGGATCCAGCAGGTAGTGCGAGGAGATTCGGCAGCTTATTTCTGTGCCAGCTCAAAACAGGACCAAGAGACCCAGTACTTCGGGCCA	CASSKQDQETQYF	1	8.892746364645286E-6	39	TCRBV18-01*01	TCRBV18	TCRBV18-01	01				TCRBD01-01*01	TCRBD01	TCRBD01-01	01				TCRBJ02-05*01	TCRBJ02	TCRBJ02-05	01				5	2	3	4	0	0	42	54	56	-1	61	1	In	VDJ
TCCAGTCCACGGAGTCAGGGGACACAGCACTGTATTTCTGTGCCGGGTCGACAGGGGCCGTCTTTCAATGAGCAGTTCTTCGGGCCA		1	1.7785492729290573E-5	43	TCRBV21-01*01	TCRBV21	TCRBV21-01	01				TCRBD01-01*01	TCRBD01	TCRBD01-01	01				TCRBJ02-01*01	TCRBJ02	TCRBJ02-01	01				11	5	2	2	8	6	38	44	49	57	65	1	Out	VDJ
CGGCTGCTCCCTCCCAAACATCTGTGTACTTCTGTGCCAGCAGGACCTGACAGGGGGCGCAGAATGGCTGAGCAGTTCTTCGGGCCA		4	2.3832560257249367E-4	49	TCRBV06	TCRBV06	unresolved			TCRBV06-02,TCRBV06-03		TCRBD01-01*01	TCRBD01	TCRBD01-01	01				TCRBJ02-01*01	TCRBJ02	TCRBJ02-01	01				6	5	2	0	10	9	32	43	48	58	68	4	Out	VDJ
ATCCCCAACCAGACAGCTCTTTACTTCTGTGCCACCAGTTTAAGTTCGAATACAGGGGTGGGGAATCAGCCCCAGCATTTTGGTGAT	CATSLSSNTGVGNQPQHF	1	7.114197091716229E-6	54	TCRBV24	TCRBV24	unresolved			TCRBV24-01,TCRBV24-or09_02		TCRBD01-01*01	TCRBD01	TCRBD01-01	01				TCRBJ01-05*01	TCRBJ01	TCRBJ01-05	01				6	12	3	2	5	4	27	39	51	58	63	1	In	VDJ
ATCGGCCCAAAAGAACCCGACAGCTTTCTATCTCTGTGCCAGTAGTAACCGGGACTAGCGGGCACAGATACGCAGTATTTTGGCCCA		1	1.4228394183432458E-5	47	TCRBV19-01	TCRBV19	TCRBV19-01				01,02	TCRBD02-01	TCRBD02	TCRBD02-01				01,02	TCRBJ02-03*01	TCRBJ02	TCRBJ02-03	01				4	3	0	5	0	1	34	47	50	-1	61	1	Out	VDJ
ACATCGGCCCAAAAGAACCCGACAGCTTTCTATCTCTGTGCCAGTAGGCTCGGACAGGGGCCCACCGGGGAGCTGTTTTTTGGAGAA	CASRLGQGPTGELFF	1	1.6006943456361516E-5	45	TCRBV19-01	TCRBV19	TCRBV19-01				01,02	TCRBD01-01*01	TCRBD01	TCRBD01-01	01				TCRBJ02-02*01	TCRBJ02	TCRBJ02-02	01				6	4	1	2	2	4	36	47	51	60	62	1	In	VDJ
CGCTCACCAGGCCTGGGGGACGCAGCCATGTACCTGTGTGCCACCAGTCGTAAAGGGGGCCCCACAGATACGCAGTATTTTGGCCCA	CATSRKGGPTDTQYF	1	8.892746364645286E-6	45	TCRBV15-01*01	TCRBV15	TCRBV15-01	01				TCRBD01-01*01	TCRBD01	TCRBD01-01	01				TCRBJ02-03*01	TCRBJ02	TCRBJ02-03	01				6	6	5	0	2	2	36	47	53	60	62	1	In	VDJ
CTGGAGTCCGCTACCAGCTCCCAGACATCTGTGTACTTCTGTGCCATTAAAGCCCAGCGGGCTGACAATGAGCAGTTCTTCGGGCCA	CAIKAQRADNEQFF	1	1.4228394183432458E-5	42	TCRBV10-03*01	TCRBV10	TCRBV10-03	01				TCRBD02-01	TCRBD02	TCRBD02-01				01,02	TCRBJ02-01*01	TCRBJ02	TCRBJ02-01	01				9	8	6	4	3	5	39	47	55	61	64	1	In	VDJ
TCTATCTCTGTGCCAGTAGTATCCACACCCACGCGTCCAACCGTTCGACCATAACAGGGGTGAGATCAGCCCCAGCATTTTGGTGAT		1	1.24498449105034E-5	73	TCRBV19-01	TCRBV19	TCRBV19-01				01,02	TCRBD01-01*01	TCRBD01	TCRBD01-01	01				TCRBJ01-05*01	TCRBJ01	TCRBJ01-05	01				3	31	3	2	4	5	8	22	53	60	64	1	Out	VDJ
CCAGCGCACACAGCAGGAGGACTCCGCCGTGTATCTCTGTGCCAGCAGCTCCCAGACTTCTAACCCTACGAGCAGTACTTCGGGCCG		1	8.892746364645286E-6	44	TCRBV07-08*01	TCRBV07	TCRBV07-08	01				TCRBD02-01	TCRBD02	TCRBD02-01				01,02	TCRBJ02-07*01	TCRBJ02	TCRBJ02-07	01				4	4	2	10	6	2	37	50	54	58	64	1	Out	VDJ
CAGCCTGCAAAGCTTGAGGACTCGGCCGTGTATCTCTGTGCCAGCAGCTTGGGACAGGGGGCCAATACGCCCCAGCATTTTGGTGAT	CASSLGQGANTPQHF	1	8.892746364645286E-6	45	TCRBV11-02*02	TCRBV11	TCRBV11-02	02				TCRBD01-01*01	TCRBD01	TCRBD01-01	01				TCRBJ01-05*01	TCRBJ01	TCRBJ01-05	01				3	0	0	0	6	9	36	-1	50	62	68	1	In	VDJ
TCCCCAGCCAGACAGCTCTTTACTTCTGTGCCACCAGTGACACCATTGACAGGCGATGGATTCATGAATGAAGCTTTCTTTGGACAA		1	8.892746364645286E-6	55	TCRBV24	TCRBV24	unresolved			TCRBV24-01,TCRBV24-or09_02		TCRBD01-01*01	TCRBD01	TCRBD01-01	01				TCRBJ01-01*01	TCRBJ01	TCRBJ01-01	01				4	7	2	4	15	7	26	40	47	53	68	1	Out	VDJ
TTGGAGCTGGGGGACTCGGCCCTTTATCTTTGCGCCAGCAGCTTGGTGGGACAGGGCTACGGCACAGATACGCAGTATTTTGGCCCA	CASSLVGQGYGTDTQYF	1	7.114197091716229E-6	51	TCRBV05-01*01	TCRBV05	TCRBV05-01	01				TCRBD01-01*01	TCRBD01	TCRBD01-01	01				TCRBJ02-03*01	TCRBJ02	TCRBJ02-03	01				0	1	0	3	5	1	30	46	47	56	61	1	In	VDJ
CTGAAGGTGCAGCCTGCAGAACTGGAGGATTCTGGAGTTTATTTCTGTGCCAGCAGCCAACGCAATCAGCCCCAGCATTTTGGTGAT	CASSQRNQPQHF	1	1.24498449105034E-5	36	TCRBV14-01*01	TCRBV14	TCRBV14-01	01						unresolved					TCRBJ01-05*01	TCRBJ01	TCRBJ01-05	01				2	0	0	0	1	2	45	-1	-1	60	61	1	In	VJ
ACAGAGGATTTCCCCCTCAAACTGGAGTCAGCTGCTCCCTCTCAGACTTCTGTTTACCCCCCCCACGCGCAACTGTTTTTTGGCAGT	PHAQLFF	1	1.0671295637574344E-5	21	TCRBV06-07*01	TCRBV06	TCRBV06-07	01				TCRBD02-01	TCRBD02	TCRBD02-01				01,02	TCRBJ01-04*01	TCRBJ01	TCRBJ01-04	01				20	9	7	6	1	12	60	57	66	69	70	1	In	VDJ
GAGTCGGCTGCTCCCTCCCAGACATCTGTGTACTTCTGTGCCAGCAGTGAAAGAAGCGGGGGCACAGATACGCAGTATTTTGGCCCA	CASSERSGGTDTQYF	1	8.892746364645286E-6	45	TCRBV06-01*01	TCRBV06	TCRBV06-01	01				TCRBD02-01*01	TCRBD02	TCRBD02-01	01				TCRBJ02-03*01	TCRBJ02	TCRBJ02-03	01				2	3	6	3	0	1	36	51	54	-1	61	1	In	VDJ
CGCACAGAGCAGGGGGACTCGGCCATGTATCTCTGTGCCAGCAGCCACCGAGGACAGGACGGAACTTCACCCCTCCACTTTGGGAAC	CASSHRGQDGTSPLHF	1	1.24498449105034E-5	48	TCRBV07-09	TCRBV07	TCRBV07-09				01,03	TCRBD01-01*01	TCRBD01	TCRBD01-01	01				TCRBJ01-06*01	TCRBJ01	TCRBJ01-06	01				5	6	1	4	7	9	33	45	51	58	65	1	In	VDJ
CAGCCAGAAGACTCAGCCCTGTATCTCTGCGCCAGCAGCCAAGGGGCTAGCGGGGGCCTTTCCTACAATGAGCAGTTCTTCGGGCCA	CASSQGASGGLSYNEQFF	1	8.892746364645286E-6	54	TCRBV04-01*01	TCRBV04	TCRBV04-01	01				TCRBD02-01*01	TCRBD02	TCRBD02-01	01				TCRBJ02-01*01	TCRBJ02	TCRBJ02-01	01				1	3	4	2	4	1	27	43	46	56	60	1	In	VDJ
TTGTTGCTGGGGGACTCGGCCCTGTATCTCTGTGCCAGCAGCTTGGTGGGGGGGGGAGGCTCCTACAATGAGCAGTTCTTCGGGCCA	CASSLVGGGGSYNEQFF	1	1.4228394183432458E-5	51	TCRBV05-05*01	TCRBV05	TCRBV05-05	01				TCRBD02-01*01	TCRBD02	TCRBD02-01	01				TCRBJ02-01*01	TCRBJ02	TCRBJ02-01	01				0	1	9	0	5	0	30	46	47	54	59	1	In	VDJ
ATCCAGCAGGTAGTGCGAGGAGATTCGGCAGCTTATTTCTGTGCCAGCTCACCCAGTTCGAAGCGTGAGACCCAGTACTTCGGGCCA	CASSPSSKRETQYF	1	8.892746364645286E-6	42	TCRBV18-01*01	TCRBV18	TCRBV18-01	01				TCRBD02-01	TCRBD02	TCRBD02-01				01,02	TCRBJ02-05*01	TCRBJ02	TCRBJ02-05	01				3	8	6	6	1	5	39	53	61	65	66	1	In	VDJ
AAGATCCAGCCCTCAGAACCCAGGGACTCAGCTGTGTACTTCTGTGCCAGCAGTTTAGGCAGGGAAGGTGAGCAGTTCTTCGGGCCA	CASSLGREGEQFF	1	1.0671295637574344E-5	39	TCRBV12	TCRBV12	unresolved			TCRBV12-03,TCRBV12-04		TCRBD01-01*01	TCRBD01	TCRBD01-01	01				TCRBJ02-01*01	TCRBJ02	TCRBJ02-01	01				1	1	4	3	4	9	42	58	59	64	68	1	In	VDJ
CGTCTGCTGTACCCTCTCAGACATCTGTGTACTTCTGTGCCAGCAGTGACGACAGGGGCATTGGGTGAAAAACTGTTTTTTGGCAGT		2	1.333911954696793E-4	46	TCRBV06-04	TCRBV06	TCRBV06-04				01,02	TCRBD01-01*01	TCRBD01	TCRBD01-01	01				TCRBJ01-04*01	TCRBJ01	TCRBJ01-04	01				2	0	2	2	7	7	35	-1	50	58	65	2	Out	VDJ
TCCGCCAGCACCAACCAGACATCTATGTACCTCTGTGCCAGCAGGACCCCCCGGGACCCCGGAAATCAGCCCCAGCATTTTGGTGAT	CASRTPRDPGNQPQHF	1	1.0671295637574344E-5	48	TCRBV28-01*01	TCRBV28	TCRBV28-01	01						unresolved		TCRBD01,TCRBD02	TCRBD01-01,TCRBD02-01		TCRBJ01-05*01	TCRBJ01	TCRBJ01-05	01				6	8	0	7	6	4	33	44	52	57	63	1	In	VDJ
AGTGCCCATCCTGAAGACAGCAGCTTCTACATCTGCAGTGCCACCGACAGGGCCAGGGCAACTAATGAAAAACTGTTTTTTGGCAGT	CSATDRARATNEKLFF	1	8.892746364645286E-6	48	TCRBV20	TCRBV20	unresolved			TCRBV20-01,TCRBV20-or09_02		TCRBD01-01*01	TCRBD01	TCRBD01-01	01				TCRBJ01-04*01	TCRBJ01	TCRBJ01-04	01				6	4	2	3	6	0	33	41	45	52	58	1	In	VDJ
CAGCCTGCAAAGCTTGAGGACTCGGCCGTGTATCTCTGTGCCAGCAGCTTGTCGGGCAGGGGGGAAGAGACCCAGTACTTCGGGCCA	CASSLSGRGEETQYF	1	7.114197091716229E-6	45	TCRBV11-02*02	TCRBV11	TCRBV11-02	02				TCRBD01-01*01	TCRBD01	TCRBD01-01	01				TCRBJ02-05*01	TCRBJ02	TCRBJ02-05	01				3	6	4	1	1	3	36	50	56	63	64	1	In	VDJ
CAGCCCTCAGAACCCAGGGACTCAGCTGTGTACTTCTGTGCCAGCAGTACGACCGGGACAGGGTGGAGGGAAGCTTTCTTTGGACAA	CASSTTGTGWREAFF	2	5.869212600665889E-5	45	TCRBV12	TCRBV12	unresolved			TCRBV12-03,TCRBV12-04		TCRBD01-01*01	TCRBD01	TCRBD01-01	01				TCRBJ01-01*01	TCRBJ01	TCRBJ01-01	01				5	6	0	3	6	8	36	48	54	63	69	2	In	VDJ
GCAGAACTGGAGGATTCTGGAGTTTATTTCTGTGCCAGCAGCCTGGCCCCCCACAGCGGAGATGGAAACACCATATATTTTGGAGAG	CASSLAPHSGDGNTIYF	1	1.6006943456361516E-5	51	TCRBV14-01*01	TCRBV14	TCRBV14-01	01				TCRBD02-01	TCRBD02	TCRBD02-01				01,02	TCRBJ01-03*01	TCRBJ01	TCRBJ01-03	01				4	11	6	5	3	3	30	43	54	59	62	1	In	VDJ
AGTTCTAAGAAGCCCCTCCTCAGTGACTCTGGCTTCTATCTCTGTGCCTGGAATGGACGGGCGAACTATGGCTACACCTTCGGTTCG	CAWNGRANYGYTF	1	3.5570985458581146E-6	39	TCRBV30-01*02	TCRBV30	TCRBV30-01	02						unresolved		TCRBD01,TCRBD02	TCRBD01-01,TCRBD02-01		TCRBJ01-02*01	TCRBJ01	TCRBJ01-02	01				4	2	1	7	5	2	42	52	54	58	63	1	In	VDJ
ACCCTGCAGCCAGAAGACTCGGCCCTGTATCTCTGTGCCAGCAGCCAAGTGAAGGGACAGGGGACAGATACGCAGTATTTTGGCCCA	CASSQVKGQGTDTQYF	1	7.114197091716229E-6	48	TCRBV04-02*01	TCRBV04	TCRBV04-02	01				TCRBD01-01*01	TCRBD01	TCRBD01-01	01				TCRBJ02-03*01	TCRBJ02	TCRBJ02-03	01				1	4	0	2	0	3	33	49	53	-1	63	1	In	VDJ
ACCAGTGCCCATCCTGAAGACAGCAGCTTCTACATCTGCAGTGCTGCCAGGGGGACTACTCCCGATCGCGAGCAGTACTTCGGGCCA	CSAARGTTPDREQYF	1	5.335647818787172E-6	45	TCRBV20	TCRBV20	unresolved			TCRBV20-01,TCRBV20-or09_02				unresolved		TCRBD01,TCRBD02	TCRBD01-01,TCRBD02-01		TCRBJ02-05*01	TCRBJ02	TCRBJ02-05	01				5	2	4	1	18	11	36	45	47	54	72	1	In	VDJ
CAGGTAGTGCGAGGAGATTCGGCAGCTTATTTCTGTGCCAGCTCAGGCCAACTGGCAGACTACTACAATGAGCAGTTCTTCGGGCCA	CASSGQLADYYNEQFF	1	8.892746364645286E-6	48	TCRBV18-01*01	TCRBV18	TCRBV18-01	01				TCRBD02-01	TCRBD02	TCRBD02-01				01,02	TCRBJ02-01*01	TCRBJ02	TCRBJ02-01	01				5	12	2	9	0	3	33	45	57	-1	62	1	In	VDJ
CTGACAGTGACCAGTGCCCATCCTGAAGACAGCAGCTTCTACATCTGCAGTGCTAGAGGTCACGGAAACATTCAGTACTTCGGCGCC	CSARGHGNIQYF	1	7.114197091716229E-6	36	TCRBV20	TCRBV20	unresolved			TCRBV20-01,TCRBV20-or09_02		TCRBD02-01	TCRBD02	TCRBD02-01				01,02	TCRBJ02-04*01	TCRBJ02	TCRBJ02-04	01				1	4	8	5	0	6	45	58	62	-1	65	1	In	VDJ
CGGAGTCAGGGGACACAGCACTGTATTTCTGTGCCAGTAGCGTTAAGAGATGGGGGGCGCAGCAATCAGCCCCAGCATTTTGGTGAT		1	1.24498449105034E-5	52	TCRBV21-01*01	TCRBV21	TCRBV21-01	01						unresolved		TCRBD01,TCRBD02	TCRBD01-01,TCRBD02-01		TCRBJ01-05*01	TCRBJ01	TCRBJ01-05	01				5	11	6	0	2	1	29	41	52	58	60	1	Out	VDJ
CAAAAGAACCCGACAGCTTTCTATCTCTGTGCCAGTAGCATATGGCTGGCGACTAGCGACGGCATTGATACGCAGTATTTTGGCCCA	CASSIWLATSDGIDTQYF	1	1.0671295637574344E-5	54	TCRBV19-01	TCRBV19	TCRBV19-01				01,02	TCRBD02-01	TCRBD02	TCRBD02-01				01,02	TCRBJ02-03*01	TCRBJ02	TCRBJ02-03	01				2	8	2	6	8	6	27	42	50	58	66	1	In	VDJ
GAGTCGGCTGCTCCCTCCCAGACATCTGTGTACTTCTGTGCCAGCAGTGAATTTGTGGTGGTCGAAGGCGAGCAGTACTTCGGGCCG	CASSEFVVVEGEQYF	1	7.114197091716229E-6	45	TCRBV06-01*01	TCRBV06	TCRBV06-01	01						unresolved		TCRBD01,TCRBD02	TCRBD01-01,TCRBD02-01		TCRBJ02-07*01	TCRBJ02	TCRBJ02-07	01				2	14	5	4	0	6	36	51	65	-1	68	1	In	VDJ
AAGATCCAGCCCTCAGAACCCAGGGACTCAGCTGTGTACTTCTGTGCCAGCAAACCGGCAGCCTCTAATGAGCAGTTCTTCGGGCCA	CASKPAASNEQFF	1	8.892746364645286E-6	39	TCRBV12	TCRBV12	unresolved			TCRBV12-03,TCRBV12-04				unresolved		TCRBD01,TCRBD02	TCRBD01-01,TCRBD02-01		TCRBJ02-01*01	TCRBJ02	TCRBJ02-01	01				7	6	4	5	5	7	42	52	58	61	66	1	In	VDJ
CTCACTCTGGAGTCTGCTGCCTCCTCCCAGACATCTGTATATTTCTGCGCCACATAGGGGACTAATGAAAAACTGTTTTTTGGCAGT	CAT*GTNEKLFF	1	1.24498449105034E-5	36	TCRBV10-01	TCRBV10	TCRBV10-01				01,02	TCRBD01-01*01	TCRBD01	TCRBD01-01	01				TCRBJ01-04*01	TCRBJ01	TCRBJ01-04	01				10	3	5	2	0	2	45	52	55	-1	60	1	Stop	VDJ
AGCACCTTGGAGCTGGGGGACTCGGCCCTTTATCTTTGCGCCAGCAGCTGGGGGTCGTCTGGGGCCAACGTCCTGACTTTCGGGGCC	CASSWGSSGANVLTF	1	5.335647818787172E-6	45	TCRBV05-01*01	TCRBV05	TCRBV05-01	01						unresolved		TCRBD01,TCRBD02	TCRBD01-01,TCRBD02-01		TCRBJ02-06*01	TCRBJ02	TCRBJ02-06	01				3	0	6	1	3	1	36	-1	49	54	57	1	In	VDJ
GAATGTGAGCACCTTGGAGCTGGGGGACTCGGCCCTTTATCTTTGCGCCAGCAGGGGGGGGGAGTCTACGAGCAGTACTTCGGGCCG		1	5.335647818787172E-6	38	TCRBV05-01*01	TCRBV05	TCRBV05-01	01				TCRBD02-01*01	TCRBD02	TCRBD02-01	01				TCRBJ02-07*01	TCRBJ02	TCRBJ02-07	01				5	0	9	0	4	3	43	-1	54	61	65	1	Out	VDJ
CAGAACCCAGGGACTCAGCTGTGTACTTCTGTGCCAGCAGTTTCCCAGGGCCCAAAGACGAGGGCAGATACGCAGTATTTTGGCCCA		1	7.114197091716229E-6	52	TCRBV12	TCRBV12	unresolved			TCRBV12-03,TCRBV12-04				unresolved		TCRBD01,TCRBD02	TCRBD01-01,TCRBD02-01		TCRBJ02-03*01	TCRBJ02	TCRBJ02-03	01				3	2	4	3	14	4	29	43	45	50	64	1	Out	VDJ
GGGGACACAGCACTGTATTTCTGTGCCAGCAGCACACAAGTACAGGTGGCCAGGGGGTGGTGCACCGGGGAGCTGTTTTTTGGAGAA	CASSTQVQVARGWCTGELFF	1	1.4228394183432458E-5	60	TCRBV21-01*01	TCRBV21	TCRBV21-01	01				TCRBD01-01*01	TCRBD01	TCRBD01-01	01				TCRBJ02-02*01	TCRBJ02	TCRBJ02-02	01				4	16	4	1	5	4	21	34	50	57	62	1	In	VDJ
AGTGCCCATCCTGAAGACAGCAGCTTCTACATCTGCAGTGTTAAAACTAACAGGGGAGGGTTTTCGTATGGCTACACCTTCGGTTCG	CSVKTNRGGFSYGYTF	1	5.335647818787172E-6	48	TCRBV20	TCRBV20	unresolved			TCRBV20-01,TCRBV20-or09_02				unresolved		TCRBD01,TCRBD02	TCRBD01-01,TCRBD02-01		TCRBJ01-02*01	TCRBJ01	TCRBJ01-02	01				7	9	3	2	10	5	33	40	49	56	66	1	In	VDJ
GCAACATGAGCCCTGAAGACAGCAGCATATATCTCTGCAGCGTTGGGGGGGGTCAGCAGTCTGAACACTGAAGCTTTCTTTGGACAA		1	3.5570985458581146E-6	46	TCRBV29-01*01	TCRBV29	TCRBV29-01	01				TCRBD02-01*01	TCRBD02	TCRBD02-01	01				TCRBJ01-01*01	TCRBJ01	TCRBJ01-01	01				4	0	9	0	9	0	35	-1	45	52	61	1	Out	VDJ
CTGCAGAACTGGAGGATTCTGGAGTTTATTTCTGTGCCAGTCACCGGGTCCAGGGGGCGACTTACCTATGGCTACACCTTCGGTTCG		1	8.892746364645286E-6	49	TCRBV14-01*01	TCRBV14	TCRBV14-01	01				TCRBD01-01*01	TCRBD01	TCRBD01-01	01				TCRBJ01-02*01	TCRBJ01	TCRBJ01-02	01				9	10	4	0	7	4	32	40	50	58	65	1	Out	VDJ
TGAGTGCCTTGGAGCTGGGGGACTCGGCCCTGTATCTCTGTGCCAGAAGCTTGATTGGGCAGACAAGAGACCCAGTACTTCGGGCCA		1	7.114197091716229E-6	43	TCRBV05-03	TCRBV05	TCRBV05-03				01,02	TCRBD01-01*01	TCRBD01	TCRBD01-01	01				TCRBJ02-05*01	TCRBJ02	TCRBJ02-05	01				1	3	8	0	3	2	38	53	56	60	63	1	Out	VDJ
CTGAGCTCTCTGGAGCTGGGGGACTCAGCTTTGTATTTCTGTGCCAGCAGCGTACCAACAGGGGGCAATACGCAGTATTTTGGCCCA	CASSVPTGGNTQYF	1	5.335647818787172E-6	42	TCRBV09-01	TCRBV09	TCRBV09-01				01,02	TCRBD01-01*01	TCRBD01	TCRBD01-01	01				TCRBJ02-03*01	TCRBJ02	TCRBJ02-03	01				1	3	3	0	1	7	39	54	57	66	67	1	In	VDJ
CGCACACAGCAGGAGGACTCGGCCGTGTATCTCTGTGCCAGCAGCGACCCTGAGCGGGGGGGCCAGGATGAGCAGTTCTTCGGGCCA	CASSDPERGGQDEQFF	1	1.0671295637574344E-5	48	TCRBV07-02*01	TCRBV07	TCRBV07-02	01				TCRBD02-01*01	TCRBD02	TCRBD02-01	01				TCRBJ02-01*01	TCRBJ02	TCRBJ02-01	01				5	7	6	0	5	8	33	45	52	62	67	1	In	VDJ
ATCAATTCCCTGGAGCTTGGTGACTCTGCTGTGTATTTCTGTGCCAGCGAGGGACTACAGGGAACAGATACGCAGTATTTTGGCCCA	CASEGLQGTDTQYF	1	8.892746364645286E-6	42	TCRBV03	TCRBV03	unresolved			TCRBV03-01,TCRBV03-02		TCRBD02-01	TCRBD02	TCRBD02-01				01,02	TCRBJ02-03*01	TCRBJ02	TCRBJ02-03	01				8	2	0	9	6	3	39	48	50	57	63	1	In	VDJ
CAGGCTACGAAGCTTGAGGATTCAGCAGTGTATTTTTGTGCCAGCAGCCCCCCGGGACAGAGTGATCAGCCCCAGCATTTTGGTGAT	CASSPPGQSDQPQHF	1	1.0671295637574344E-5	45	TCRBV16-01	TCRBV16	TCRBV16-01				01,02	TCRBD01-01*01	TCRBD01	TCRBD01-01	01				TCRBJ01-05*01	TCRBJ01	TCRBJ01-05	01				4	4	0	5	4	5	36	49	53	60	64	1	In	VDJ
GCAGCCAGAAGACTCAGCCCTGTATCTCTGCGCCAGCAGCCAAGATGGGGGTGAGGGGGCCGGGTAGATACGCAGTATTTTGGCCCA		1	7.114197091716229E-6	53	TCRBV04-01*01	TCRBV04	TCRBV04-01	01				TCRBD01-01*01	TCRBD01	TCRBD01-01	01				TCRBJ02-03*01	TCRBJ02	TCRBJ02-03	01				0	8	5	0	5	5	28	45	53	60	65	1	Out	VDJ
AGCGCACAGAGCGGGGGGACTCAGCCGTGTATCTCTGTGCCAGCAGCTAGTAGCGGGGGGCCTAAAAAAGGGCAGTATTTTGGCCCA		1	7.114197091716229E-6	46	TCRBV07-03*01	TCRBV07	TCRBV07-03	01				TCRBD02-01*01	TCRBD02	TCRBD02-01	01				TCRBJ02-03*01	TCRBJ02	TCRBJ02-03	01				4	2	5	1	11	11	35	48	50	60	71	1	Out	VDJ
CAGCCTGCAGAGCTTGGGGACTCGGCCGTGTATCTCTGTGCCAGCAGCAAGGGGGTCTCTAGCACAGATACGCAGTATTTTGGCCCA	CASSKGVSSTDTQYF	1	7.114197091716229E-6	45	TCRBV11-03*01	TCRBV11	TCRBV11-03	01				TCRBD01-01*01	TCRBD01	TCRBD01-01	01				TCRBJ02-03*01	TCRBJ02	TCRBJ02-03	01				5	1	5	1	5	0	36	48	49	55	60	1	In	VDJ
AAGATCCAGCGCACAGAGCGGGGGGACTCAGCCGTGTATCTCTGTGCCAGCAGCTTATCAGGGAAAGAGACCCAGTACTTCGGGCCA	CASSLSGKETQYF	1	7.114197091716229E-6	39	TCRBV07-03*01	TCRBV07	TCRBV07-03	01				TCRBD01-01*01	TCRBD01	TCRBD01-01	01				TCRBJ02-05*01	TCRBJ02	TCRBJ02-05	01				2	1	4	3	1	3	42	57	58	63	64	1	In	VDJ
GTAGTGCGAGGAGATTCGGCAGCTTATTTCTGTGCCAGCTCACCACAGTCGCCTAGCGGGGCTACAGATACGCAGTATTTTGGCCCA	CASSPQSPSGATDTQYF	1	8.892746364645286E-6	51	TCRBV18-01*01	TCRBV18	TCRBV18-01	01				TCRBD02-01*01	TCRBD02	TCRBD02-01	01				TCRBJ02-03*01	TCRBJ02	TCRBJ02-03	01				1	6	4	3	2	3	30	46	52	61	63	1	In	VDJ
CTGACGATCCAGCGCACAGAGCAGCGGGACTCGGCCATGTATCGCTGTGCCAGCAGCTTATCTGGAAACACCATATATTTTGGAGAG	CASSLSGNTIYF	1	1.0671295637574344E-5	36	TCRBV07-06*01	TCRBV07	TCRBV07-06	01						unresolved					TCRBJ01-03*01	TCRBJ01	TCRBJ01-03	01				2	0	0	0	0	1	45	-1	-1	-1	60	1	In	VJ
GCCCAGCCCCAACCAGACCTCTCTGTACTTCTGTGCCAGCAGTTTATAGTGGAGGGAAGTGGTAATTCACCCCTCCACTTTGGGAAC		1	7.114197091716229E-6	50	TCRBV27-01*01	TCRBV27	TCRBV27-01	01				TCRBD02-01*02	TCRBD02	TCRBD02-01	02				TCRBJ01-06*01	TCRBJ01	TCRBJ01-06	01				1	3	10	0	6	6	31	47	50	56	62	1	Out	VDJ
ACAGTGACCAGTGCCCATCCTGAAGACAGCAGCTTCTACATCTGCAGTGCTTGGACAGGTTACACAGATACGCAGTATTTTGGCCCA	CSAWTGYTDTQYF	1	5.335647818787172E-6	39	TCRBV20	TCRBV20	unresolved			TCRBV20-01,TCRBV20-or09_02		TCRBD01-01*01	TCRBD01	TCRBD01-01	01				TCRBJ02-03*01	TCRBJ02	TCRBJ02-03	01				5	1	1	4	3	2	42	51	52	59	62	1	In	VDJ
CGCACAGAGCGGGGGGACTCAGCCGTGTATCTCTGTGCCAGCAGCTTCCTTGGGGGCCCAACCTACAATGAGCAGTTCTTCGGGCCA	CASSFLGGPTYNEQFF	1	8.892746364645286E-6	48	TCRBV07-03*01	TCRBV07	TCRBV07-03	01				TCRBD01-01*01	TCRBD01	TCRBD01-01	01				TCRBJ02-01*01	TCRBJ02	TCRBJ02-01	01				3	4	6	0	4	2	33	47	51	57	61	1	In	VDJ
CTGACAGTGACCAGTGCCCATCCTGAAGACAGCAGCTTCTACATCTGCAGTGTGGCGGATATCACAGATACGCAGTATTTTGGCCCA	CSVADITDTQYF	1	5.335647818787172E-6	36	TCRBV20	TCRBV20	unresolved			TCRBV20-01,TCRBV20-or09_02		TCRBD02-01	TCRBD02	TCRBD02-01				01,02	TCRBJ02-03*01	TCRBJ02	TCRBJ02-03	01				7	2	7	5	4	2	45	52	54	58	62	1	In	VDJ
CAGCCCTCAGAACCCAGGGACTCAGCTGTGTACTTCTGTGCCAGCAGTTCTCGGCTAGGGGCTGGAAACACCATATATTTTGGAGAG	CASSSRLGAGNTIYF	1	1.0671295637574344E-5	45	TCRBV12	TCRBV12	unresolved			TCRBV12-03,TCRBV12-04		TCRBD01-01*01	TCRBD01	TCRBD01-01	01				TCRBJ01-03*01	TCRBJ01	TCRBJ01-03	01				4	7	5	2	0	2	36	49	56	-1	61	1	In	VDJ
CTTGGAGCTGGGGGACTCGGCCCTTTATCTTTGCGCCAGCAGCTCTCGGGCCGATGTCCCGGCCAAGAGACCCAGTACTTCGGGCCA		1	5.335647818787172E-6	50	TCRBV05-01*01	TCRBV05	TCRBV05-01	01						unresolved		TCRBD01,TCRBD02	TCRBD01-01,TCRBD02-01		TCRBJ02-05*01	TCRBJ02	TCRBJ02-05	01				3	3	8	0	11	1	31	44	47	51	62	1	Out	VDJ
TACCTTGAGATCCAGTCCACGGAGTCAGGGGACACAGCACTGTATTTCTGTGCCAGCAGGGATCGACGAGAGCAGTTCTTCGGGCCA	CASRDRREQFF	1	1.4228394183432458E-5	33	TCRBV21-01*01	TCRBV21	TCRBV21-01	01						unresolved		TCRBD01,TCRBD02	TCRBD01-01,TCRBD02-01		TCRBJ02-01*01	TCRBJ02	TCRBJ02-01	01				6	0	1	8	7	10	48	-1	59	62	69	1	In	VDJ
GAGTCAGGGGACACAGCACTGTATTTCTGTGCCAGCAGCAAAGCGGAGGACACCCCAGGCAGCAATCAGCCCCAGCATTTTGGTGAT	CASSKAEDTPGSNQPQHF	2	5.513502746080078E-5	54	TCRBV21-01*01	TCRBV21	TCRBV21-01	01						unresolved		TCRBD01,TCRBD02	TCRBD01-01,TCRBD02-01		TCRBJ01-05*01	TCRBJ01	TCRBJ01-05	01				0	3	1	6	8	1	27	44	47	52	60	2	In	VDJ
CCTAGAGTCTGCCATCCCCAACCAGACAGCTCTTTACTTCTGTGCCACCAGTGAAGTGACAGCAACACTGAAGCTTTCTTTGGACAA		1	7.114197091716229E-6	41	TCRBV24	TCRBV24	unresolved			TCRBV24-01,TCRBV24-or09_02		TCRBD01-01*01	TCRBD01	TCRBD01-01	01				TCRBJ01-01*01	TCRBJ01	TCRBJ01-01	01				4	3	2	5	1	2	40	54	57	62	63	1	Out	VDJ
ACACAGCAGGAGGACTCGGCCGTGTATCTCTGTGCCAGCAGCTTAGGGTTGGGGGGCGGTGGTTACAATGAGCAGTTCTTCGGGCCA	CASSLGLGGGGYNEQFF	1	1.0671295637574344E-5	51	TCRBV07-02*01	TCRBV07	TCRBV07-02	01						unresolved		TCRBD01,TCRBD02	TCRBD01-01,TCRBD02-01		TCRBJ02-01*01	TCRBJ02	TCRBJ02-01	01				1	5	6	0	6	4	30	46	51	57	63	1	In	VDJ
CTGCTGTCGGCTGCTCCCTCCCAGACATCTGTGTACTTCTGTGCCAGCAGCCGAGGACAGTCCTCCTACGAGCAGTACTTCGGGCCG	CASSRGQSSYEQYF	1	5.335647818787172E-6	42	TCRBV06-05*01	TCRBV06	TCRBV06-05	01				TCRBD01-01*01	TCRBD01	TCRBD01-01	01				TCRBJ02-07*01	TCRBJ02	TCRBJ02-07	01				6	4	1	5	2	0	39	50	54	60	62	1	In	VDJ
GTCCACGGAGTCAGGGGACACAGCACTGTATTTCTGTGCCAGCAGCTCCGGGACAGACTCTGGGGCACTGAAGCTTTCTTTGGACAA		1	1.4228394183432458E-5	47	TCRBV21-01*01	TCRBV21	TCRBV21-01	01				TCRBD01-01*01	TCRBD01	TCRBD01-01	01				TCRBJ01-01*01	TCRBJ01	TCRBJ01-01	01				5	3	0	5	9	4	34	46	49	56	65	1	Out	VDJ
GTCTGCCAGGCCCTCACATACCTCTCAGTACCCCTGTGCCAGCAGTGAGTGACCCGGGACAGGGAGGAAAAACTGTTTTTTGGCAGT		1	5.335647818787172E-6	47	TCRBV25-01*01	TCRBV25	TCRBV25-01	01				TCRBD01-01*01	TCRBD01	TCRBD01-01	01				TCRBJ01-04*01	TCRBJ01	TCRBJ01-04	01				3	7	0	3	2	8	34	48	55	64	66	1	Out	VDJ
CAGCGCACACAGCAGGAGGACTCCGCCGTGTATCTCTGTGCCAGCAGCTTAGTTCGGGCAGGGAATCAGCCCCAGCATTTTGGTGAT	CASSLVRAGNQPQHF	1	7.114197091716229E-6	45	TCRBV07-08*01	TCRBV07	TCRBV07-08	01				TCRBD01-01*01	TCRBD01	TCRBD01-01	01				TCRBJ01-05*01	TCRBJ01	TCRBJ01-05	01				1	6	4	3	0	4	36	52	58	-1	63	1	In	VDJ
GCCCTCAGAACCCAGGGACTCAGCTGTGTACTTCTGTGCCAGCAGTTTAGTGGGGGGGGGTATGGTTCACCCCTCCACTTTGGGAAC		1	7.114197091716229E-6	47	TCRBV12	TCRBV12	unresolved			TCRBV12-03,TCRBV12-04		TCRBD02-01*01	TCRBD02	TCRBD02-01	01				TCRBJ01-06*01	TCRBJ01	TCRBJ01-06	01				1	1	9	0	7	9	34	50	51	58	65	1	Out	VDJ
GAGATCCAGCGCACAGAGCAGGGGGACTCGGCCATGTATCTCTGTGCCAGCAGCCCCGACAGGGTTTCAACGCAGTATTTTGGCCCA	CASSPDRVSTQYF	1	1.0671295637574344E-5	39	TCRBV07-09	TCRBV07	TCRBV07-09				01,03	TCRBD01-01*01	TCRBD01	TCRBD01-01	01				TCRBJ02-03*01	TCRBJ02	TCRBJ02-03	01				5	3	2	3	5	9	42	54	57	64	69	1	In	VDJ
GCTGCTGTCGGCTGCTCCCTCCCAGACATCTGTGTACTTCTGTGCCAGCAGCCAAGGGGGGGGGTAGTTACGCAGTATTTTGGCCCA		2	1.0671295637574344E-5	41	TCRBV06-05*01	TCRBV06	TCRBV06-05	01				TCRBD02-01*01	TCRBD02	TCRBD02-01	01				TCRBJ02-03*01	TCRBJ02	TCRBJ02-03	01				6	4	9	0	6	8	40	51	55	62	68	2	Out	VDJ
CAGTGACCAGTGCCCATCCTGAAGACAGCAGCTTCTACATCTGCAGTGCAACCGGGGGGGGGTATGGAGACCCAGTACTTCGGGCCA		1	5.335647818787172E-6	40	TCRBV20	TCRBV20	unresolved			TCRBV20-01,TCRBV20-or09_02		TCRBD02-01*01	TCRBD02	TCRBD02-01	01				TCRBJ02-05*01	TCRBJ02	TCRBJ02-05	01				6	3	8	0	6	5	41	49	52	60	66	1	Out	VDJ
AGGTGCAGCCTGCAGAACTGGAGGATTCTGGAGTTTATTTCTGTGCCAGCAGCCAAGATATAATCGGGACAGCAAATCGTTGGACAA		1	1.0671295637574344E-5	40	TCRBV14-01*01	TCRBV14	TCRBV14-01	01				TCRBD01-01*01	TCRBD01	TCRBD01-01	01				TCRBJ01-01*01	TCRBJ01	TCRBJ01-01	01				0	7	0	5	7	18	41	58	65	72	79	1	Out	VDJ
ACATCGGCCCAAAAGAACCCGACAGCTTTCTATCTCTGTGCCAGTAGCCTCCACGCGGACAGCTCAGTGGGGCAGTACTTCGGGCCG	CASSLHADSSVGQYF	1	1.0671295637574344E-5	45	TCRBV19-01	TCRBV19	TCRBV19-01				01,02	TCRBD01-01*01	TCRBD01	TCRBD01-01	01				TCRBJ02-07*01	TCRBJ02	TCRBJ02-07	01				6	9	1	5	9	9	36	47	56	62	71	1	In	VDJ
CAGAACTGGAGGATTCTGGAGTTTATTTCTGTGCCAGCAGCCAATTCCTTCGAGAGGGGGCCTCGAGAGACCCAGTACTTCGGGCCA		1	8.892746364645286E-6	52	TCRBV14-01*01	TCRBV14	TCRBV14-01	01				TCRBD01-01*01	TCRBD01	TCRBD01-01	01				TCRBJ02-05*01	TCRBJ02	TCRBJ02-05	01				2	10	5	0	4	4	29	44	54	61	65	1	Out	VDJ
TCCCTGGAGCTTGGTGACTCTGCTGTGTATTTCTGTGCCAGCAGCCAAGATCCGGGCAGGGTAGGAAACACCATATATTTTGGAGAG	CASSQDPGRVGNTIYF	2	4.624228109615549E-5	48	TCRBV03	TCRBV03	unresolved			TCRBV03-01,TCRBV03-02		TCRBD01-01*01	TCRBD01	TCRBD01-01	01				TCRBJ01-03*01	TCRBJ01	TCRBJ01-03	01				0	6	4	3	2	4	33	50	56	61	63	2	In	VDJ
CGGTCCACAAAGCTGGAGGACTCAGCCATGTACTTCTGTGCCAGCACCGCAAACAGCATTAGCAATCAGCCCCAGCATTTTGGTGAT	CASTANSISNQPQHF	1	7.114197091716229E-6	45	TCRBV02-01*01	TCRBV02	TCRBV02-01	01				TCRBD01-01*01	TCRBD01	TCRBD01-01	01				TCRBJ01-05*01	TCRBJ01	TCRBJ01-05	01				7	6	3	5	3	0	36	46	52	56	59	1	In	VDJ
CAGCGCACAGAGCAGGGGGACTCGGCCATGTATCTCTGTGCCAGCAGCTCCAACATGCAGTTCGGCGAAAAACTGTTTTTTGGCAGT	CASSSNMQFGEKLFF	2	3.73495347315102E-5	45	TCRBV07-09	TCRBV07	TCRBV07-09				01,03			unresolved		TCRBD01,TCRBD02	TCRBD01-01,TCRBD02-01		TCRBJ01-04*01	TCRBJ01	TCRBJ01-04	01				4	3	3	6	11	8	36	49	52	55	66	2	In	VDJ
ATCCAGCAGGTAGTGCGAGGAGATTCGGCAGCTTATTTCTGTGCCAGCTCCCGGACAACCTTCCTTTCACCCCTCCACTTTGGGAAC	CASSRTTFLSPLHF	1	7.114197091716229E-6	42	TCRBV18-01*01	TCRBV18	TCRBV18-01	01				TCRBD01-01*01	TCRBD01	TCRBD01-01	01				TCRBJ01-06*01	TCRBJ01	TCRBJ01-06	01				6	2	1	6	8	9	39	50	52	57	65	1	In	VDJ
ATCTGTGTACTTCTGTGCCATCAGTGAGCCCGTTCCAACCCTAACCCCACAGAGAACGCGACGAACACTGAAGCTTTCTTTGGACAA		1	1.0671295637574344E-5	68	TCRBV10-03*01	TCRBV10	TCRBV10-03	01				TCRBD01-01*01	TCRBD01	TCRBD01-01	01				TCRBJ01-01*01	TCRBJ01	TCRBJ01-01	01				2	20	3	5	10	1	13	28	48	52	62	1	Out	VDJ
ATCCAGCCTGCAAAGCTTGAGGACTCGGCCGTGTATCTCTGTGCCAGCAGCTTGGGGACTAGCTACAATGAGCAGTTCTTCGGGCCA	CASSLGTSYNEQFF	2	5.3356478187871714E-5	42	TCRBV11-02*02	TCRBV11	TCRBV11-02	02				TCRBD02-01	TCRBD02	TCRBD02-01				01,02	TCRBJ02-01*01	TCRBJ02	TCRBJ02-01	01				3	1	0	8	0	3	39	53	54	-1	62	2	In	VDJ
CTCAAGATCCAGCCTGCAAAGCTTGAGGACTCGGCCGTGTATCTCTGTGCCAGCAGCTTAGTCGGACAGCTCCAGTACTTCGGGCCA	CASSLVGQLQYF	1	5.335647818787172E-6	36	TCRBV11-02*02	TCRBV11	TCRBV11-02	02				TCRBD01-01*01	TCRBD01	TCRBD01-01	01				TCRBJ02-05*01	TCRBJ02	TCRBJ02-05	01				1	2	1	5	2	10	45	61	63	69	71	1	In	VDJ
GAGCAGGGGGACTCGGCCATGTATCTCTGTGCCAGCAGATCGGGACTAGCGGGGGCCATATGGTTGAATGAGCAGTTCTTCGGGCCA	CASRSGLAGAIWLNEQFF	1	1.0671295637574344E-5	54	TCRBV07-09	TCRBV07	TCRBV07-09				01,03	TCRBD02-01*01	TCRBD02	TCRBD02-01	01				TCRBJ02-01*01	TCRBJ02	TCRBJ02-01	01				6	3	0	2	11	7	27	38	41	55	66	1	In	VDJ
ACCAGACAGCTCTTTACTTCTGTGCCACCAGTGATTTGATGTGCGGGACAGGGGACCGATAGCAATCAGCCCCAGCATTTTGGTGAT		1	7.114197091716229E-6	61	TCRBV24	TCRBV24	unresolved			TCRBV24-01,TCRBV24-or09_02		TCRBD01-01*01	TCRBD01	TCRBD01-01	01				TCRBJ01-05*01	TCRBJ01	TCRBJ01-05	01				0	6	0	2	5	0	20	38	44	54	59	1	Out	VDJ
ACACAGCAGGAGGACTCGGCCGTGTATCTCTGTGCCAGCAGCTCCAGGACTAGCGATGGCGCAGGTAATGAGCAGTTCTTCGGGCCA	CASSSRTSDGAGNEQFF	2	1.4228394183432458E-5	51	TCRBV07-02*01	TCRBV07	TCRBV07-02	01				TCRBD02-01	TCRBD02	TCRBD02-01				01,02	TCRBJ02-01*01	TCRBJ02	TCRBJ02-01	01				4	3	1	6	11	7	30	43	46	55	66	2	In	VDJ
TCCGCCAGCACCAACCAGACATCTATGTACCTCTGTGCCAGCAGCCAGGGACAGGAGATAAGGTTGGATGGCTACACCTTCGGTTCG	CASSQGQEIRLDGYTF	1	8.892746364645286E-6	48	TCRBV28-01*01	TCRBV28	TCRBV28-01	01				TCRBD01-01*01	TCRBD01	TCRBD01-01	01				TCRBJ01-02*01	TCRBJ01	TCRBJ01-02	01				6	3	0	4	12	6	33	44	47	55	67	1	In	VDJ
GTGACATCGGCCCAAAAGAACCCGACAGCTTTCTATCTCTGTGCCAGTAGTACGACAGGGCTTGTCACTGAAGCTTTCTTTGGACAA	CASSTTGLVTEAFF	1	1.0671295637574344E-5	42	TCRBV19-01	TCRBV19	TCRBV19-01				01,02	TCRBD01-01*01	TCRBD01	TCRBD01-01	01				TCRBJ01-01*01	TCRBJ01	TCRBJ01-01	01				4	1	2	3	5	4	39	52	53	60	65	1	In	VDJ
ATCCAGCGCACACAGCAGGAGGACTCCGCCGTGTATCTCTGTGCCAGCAGCTTAGGGGGCGAGAACACTGAAGCTTTCTTTGGACAA	CASSLGGENTEAFF	1	7.114197091716229E-6	42	TCRBV07-08*01	TCRBV07	TCRBV07-08	01				TCRBD01-01*01	TCRBD01	TCRBD01-01	01				TCRBJ01-01*01	TCRBJ01	TCRBJ01-01	01				1	0	7	0	2	1	39	-1	55	60	62	1	In	VDJ
TCGGCCCAAAAGAACCCGACAGCTTTCTATCTCTGTGCCAGTAGTACTCCAGGGGGGGGGACCACAGATACGCAGTATTTTGGCCCA	CASSTPGGGTTDTQYF	1	1.0671295637574344E-5	48	TCRBV19-01	TCRBV19	TCRBV19-01				01,02			unresolved		TCRBD01,TCRBD02	TCRBD01-01,TCRBD02-01		TCRBJ02-03*01	TCRBJ02	TCRBJ02-03	01				4	3	4	1	6	2	33	46	49	56	62	1	In	VDJ
ATCCGGTCCACAAAGCTGGAGGACTCAGCCATGTACTTCTGTGCCAGCAGCACTAGCGGGGGGGACAATGAGCAGTTCTTCGGGCCA	CASSTSGGDNEQFF	1	8.892746364645286E-6	42	TCRBV02-01*01	TCRBV02	TCRBV02-01	01				TCRBD02-01*01	TCRBD02	TCRBD02-01	01				TCRBJ02-01*01	TCRBJ02	TCRBJ02-01	01				6	1	3	0	0	5	39	50	51	-1	64	1	In	VDJ
ATCCAGCGCACAGAGCAGGGGGACTCGGCCATGTATCTCTGTGCCAGCAGCCGGGACAGGGCGAACTATGGCTACACCTTCGGTTCG	CASSRDRANYGYTF	1	8.892746364645286E-6	42	TCRBV07-09	TCRBV07	TCRBV07-09				01,03	TCRBD01-01*01	TCRBD01	TCRBD01-01	01				TCRBJ01-02*01	TCRBJ01	TCRBJ01-02	01				5	1	0	3	2	2	39	51	52	61	63	1	In	VDJ
ACATCGGCCCAAAAGAACCCGACAGCTTTCTATCTCTGTGCCAGTAGTGCCGTGGACAGGGTTCCAGATACGCAGTATTTTGGCCCA	CASSAVDRVPDTQYF	1	1.0671295637574344E-5	45	TCRBV19-01	TCRBV19	TCRBV19-01				01,02	TCRBD01-01*01	TCRBD01	TCRBD01-01	01				TCRBJ02-03*01	TCRBJ02	TCRBJ02-03	01				5	5	1	3	3	4	36	48	53	61	64	1	In	VDJ
GCCCATCCTGAAGACAGCAGCTTCTACATCTGCAGTGCTCTTCCTATTACGGGATTTCAGGCTCTGGAGACCCAGTACTTCGGGCCA	CSALPITGFQALETQYF	2	8.892746364645286E-6	51	TCRBV20	TCRBV20	unresolved			TCRBV20-01,TCRBV20-or09_02		TCRBD02-01*02	TCRBD02	TCRBD02-01	02				TCRBJ02-05*01	TCRBJ02	TCRBJ02-05	01				5	10	8	3	12	5	30	39	49	54	66	2	In	VDJ
ATCCAGCGCACAGAGCAGGGGGACTCGGCCATGTATCTCTGTGCCAGCAGCAGAGGGAGGCAGCAAGAGACCCAGTACTTCGGGCCA	CASSRGRQQETQYF	1	8.892746364645286E-6	42	TCRBV07-09	TCRBV07	TCRBV07-09				01,03	TCRBD02-01*02	TCRBD02	TCRBD02-01	02				TCRBJ02-05*01	TCRBJ02	TCRBJ02-05	01				5	3	9	1	3	2	39	51	54	60	63	1	In	VDJ
CAGGCTACGAAGCTTGAGGATTCAGCAGTGTATTTTTGTGCCAGCAGCCAAGGAGGCAACGGTCGGAGTGAGCAGTTCTTCGGGCCA	CASSQGGNGRSEQFF	2	1.4228394183432458E-5	45	TCRBV16-01	TCRBV16	TCRBV16-01				01,02	TCRBD02-01*02	TCRBD02	TCRBD02-01	02				TCRBJ02-01*01	TCRBJ02	TCRBJ02-01	01				2	0	10	1	12	9	36	-1	51	56	68	2	In	VDJ
TCCCTGGAGCTTGGTGACTCTGCTGTGCATTTCTGTGCCAGCAGCCAAGGTGGGACAGTGGGCCGGGAGGCCCTCCACTTTGGGAAC	CASSQGGTVGREALHF	1	8.892746364645286E-6	48	TCRBV03	TCRBV03	unresolved			TCRBV03-01,TCRBV03-02				unresolved		TCRBD01,TCRBD02	TCRBD01-01,TCRBD02-01		TCRBJ01-06*01	TCRBJ01	TCRBJ01-06	01				1	2	0	5	12	14	33	49	51	58	70	1	In	VDJ
CAGAACCGGGAGACACGGCACTGTATCTCTGCGCCAGCAGTCAATCTCGGACAGGGGGCATTTGGAAACACCATATATTTTGGAGAG		1	1.24498449105034E-5	52	TCRBV23-01*01	TCRBV23	TCRBV23-01	01				TCRBD01-01*01	TCRBD01	TCRBD01-01	01				TCRBJ01-03*01	TCRBJ01	TCRBJ01-03	01				0	2	1	0	3	3	29	46	48	59	62	1	Out	VDJ
AAGGTGCAGCCTGCAGAACTGGAGGATTCTGGAGTTTATTTCTGTGCCAGCAGCGGACGGGCAAGCGGGGAGCTGTTTTTTGGAGAA	CASSGRASGELFF	1	1.0671295637574344E-5	39	TCRBV14-01*01	TCRBV14	TCRBV14-01	01						unresolved		TCRBD01,TCRBD02	TCRBD01-01,TCRBD02-01		TCRBJ02-02*01	TCRBJ02	TCRBJ02-02	01				5	0	1	7	7	7	42	-1	54	58	65	1	In	VDJ
GTCCACGGAGTCAGGGGACACAGCACTGTATTTCTGTGCCAGCACTATCAGAGCGGACTAGACTCTAACGAGCAGTACTTCGGGCCG		1	1.24498449105034E-5	47	TCRBV21-01*01	TCRBV21	TCRBV21-01	01				TCRBD02-01	TCRBD02	TCRBD02-01				01,02	TCRBJ02-07*01	TCRBJ02	TCRBJ02-07	01				7	10	1	8	6	5	34	44	54	61	67	1	Out	VDJ
CTGGAGTCGGCTGCTCCCTCCCAGACATCTGTGTACTTCTGTGCCAGCAATCCAGGGGCCCATACAGATACGCAGTATTTTGGCCCA	CASNPGAHTDTQYF	1	7.114197091716229E-6	42	TCRBV06-01*01	TCRBV06	TCRBV06-01	01				TCRBD01-01*01	TCRBD01	TCRBD01-01	01				TCRBJ02-03*01	TCRBJ02	TCRBJ02-03	01				7	3	4	2	5	3	39	49	52	58	63	1	In	VDJ
GAGATCCAGCGCACAGAGCAGGGGGACTCGGCCATGTATCTCTGTGCCAGCAGCCCGGAGGTGGGTACTGAAGCTTTCTTTGGACAA	CASSPEVGTEAFF	1	1.0671295637574344E-5	39	TCRBV07-09	TCRBV07	TCRBV07-09				01,03	TCRBD02-01*02	TCRBD02	TCRBD02-01	02				TCRBJ01-01*01	TCRBJ01	TCRBJ01-01	01				5	2	10	1	5	5	42	54	56	61	66	1	In	VDJ
AGAACCCAGGGACTCAGCTGTGTATTTTTGTGCTAGTGGTTTGGTACCCCTCCGTGACAACCTTACACTGAAGCTTTCTTTGGACAA		1	8.892746364645286E-6	53	TCRBV12-05*01	TCRBV12	TCRBV12-05	01				TCRBD01-01*01	TCRBD01	TCRBD01-01	01				TCRBJ01-01*01	TCRBJ01	TCRBJ01-01	01				0	10	2	6	5	3	28	45	55	59	64	1	Out	VDJ
TCGGCTGCTCCCTCCCAGACATCTGTGTACTTCTGTGCCAGCAGCGTGGTACACAGGTCCCAAAATCAGCCCCAGCATTTTGGTGAT	CASSVVHRSQNQPQHF	1	5.335647818787172E-6	48	TCRBV06	TCRBV06	unresolved			TCRBV06-01,TCRBV06-05		TCRBD01-01*01	TCRBD01	TCRBD01-01	01				TCRBJ01-05*01	TCRBJ01	TCRBJ01-05	01				6	8	3	4	6	4	33	44	52	57	63	1	In	VDJ
ACCAGTGCCCATCCTGAAGACAGCAGCTTCTACATCTGCAGTGCTCCGGGGGGCCCTCGTTCCTACAATGAGCAGTTCTTCGGGCCA	CSAPGGPRSYNEQFF	1	7.114197091716229E-6	45	TCRBV20	TCRBV20	unresolved			TCRBV20-01,TCRBV20-or09_02		TCRBD02-01*01	TCRBD02	TCRBD02-01	01				TCRBJ02-01*01	TCRBJ02	TCRBJ02-01	01				5	1	8	1	7	1	36	45	46	53	60	1	In	VDJ
GAAGATCCAGCCTGCAGAGCAGGGGGACTCGGCCGTGTATGTCTGTGCAAGTCGCTTGAGGAGAGCACTGAAGCTTTCTTTGGACAA		1	8.892746364645286E-6	38	TCRBV12-02*01	TCRBV12	TCRBV12-02	01				TCRBD02-01*02	TCRBD02	TCRBD02-01	02				TCRBJ01-01*01	TCRBJ01	TCRBJ01-01	01				3	2	10	2	2	4	43	57	59	63	65	1	Out	VDJ
ATCCAGCCTGCAAAGCTTGAGGACTCGGCCGTGTATCTCTGTGCCAGCAGCTTAGGTCGGTCCACAGATACGCAGTATTTTGGCCCA	CASSLGRSTDTQYF	1	7.114197091716229E-6	42	TCRBV11-02*02	TCRBV11	TCRBV11-02	02				TCRBD02-01	TCRBD02	TCRBD02-01				01,02	TCRBJ02-03*01	TCRBJ02	TCRBJ02-03	01				1	2	8	5	2	2	39	55	57	60	62	1	In	VDJ
CGCCCAGCCCCAACCAGACCTCTCTGTACTTCTGTGCCAGCAGTTTATAGGGACAGGGGAACGAACACTGAAGCTTTCTTTGGACAA		1	8.892746364645286E-6	49	TCRBV27-01*01	TCRBV27	TCRBV27-01	01				TCRBD01-01*01	TCRBD01	TCRBD01-01	01				TCRBJ01-01*01	TCRBJ01	TCRBJ01-01	01				1	1	0	2	3	1	32	48	49	59	62	1	Out	VDJ
AAGATCCGGTCCACAAAGCTGGAGGACTCAGCCATGTACTTCTGTGCCAGCACTACGGTGGGCACCGGGGAGCTGTTTTTTGGAGAA	CASTTVGTGELFF	1	8.892746364645286E-6	39	TCRBV02-01*01	TCRBV02	TCRBV02-01	01						unresolved		TCRBD01,TCRBD02	TCRBD01-01,TCRBD02-01		TCRBJ02-02*01	TCRBJ02	TCRBJ02-02	01				7	7	0	9	0	4	42	52	59	-1	62	1	In	VDJ
CGGCTGCTCCCTCCCAGACATCTGTGTACTTCTGTGCCAGCAGTGAAGAGCGAGCGGGGGGAAGAAAACATTCAGTACTTCGGCGCC		1	7.114197091716229E-6	49	TCRBV06-01*01	TCRBV06	TCRBV06-01	01				TCRBD02-01*01	TCRBD02	TCRBD02-01	01				TCRBJ02-04*01	TCRBJ02	TCRBJ02-04	01				1	4	6	1	3	5	32	48	52	61	64	1	Out	VDJ
ATCCAGCCCTCAGAACCCAGGGACTCAGCTGTGTACTTCTGTGCCAGCGCTCTCTCCGGGACTCAAAACATTCAGTACTTCGGCGCC	CASALSGTQNIQYF	1	8.892746364645286E-6	42	TCRBV12	TCRBV12	unresolved			TCRBV12-03,TCRBV12-04		TCRBD02-01	TCRBD02	TCRBD02-01				01,02	TCRBJ02-04*01	TCRBJ02	TCRBJ02-04	01				8	9	0	10	1	5	39	48	57	63	64	1	In	VDJ
ATCCAGCCTGCAAAGCTTGAGGACTCGGCCGTGTATCTCTGTGCCAGCAGCACGAACAGGGCTAACAATGAGCAGTTCTTCGGGCCA	CASSTNRANNEQFF	1	7.114197091716229E-6	42	TCRBV11-02*02	TCRBV11	TCRBV11-02	02				TCRBD01-01*01	TCRBD01	TCRBD01-01	01				TCRBJ02-01*01	TCRBJ02	TCRBJ02-01	01				5	4	3	3	3	5	39	51	55	61	64	1	In	VDJ
TCACCAGGCCTGGGGGACGCAGCCATGTACCTGTGTGCCACCAGGGAGGGGACAGGGGCCTGGAATTCACCCCTCCACTTTGGGAAC	CATREGTGAWNSPLHF	1	5.335647818787172E-6	48	TCRBV15-01*01	TCRBV15	TCRBV15-01	01				TCRBD01-01*01	TCRBD01	TCRBD01-01	01				TCRBJ01-06*01	TCRBJ01	TCRBJ01-06	01				6	4	0	2	5	7	33	44	48	58	63	1	In	VDJ
CCAGTCCACGGAGTCAGGGGACACAGCACTGTATTTCTGTGCCAGCAGCGCGCGGGGGGCGACTCCTACGAGCAGTACTTCGGGCCG		1	1.24498449105034E-5	44	TCRBV21-01*01	TCRBV21	TCRBV21-01	01				TCRBD02-01*01	TCRBD02	TCRBD02-01	01				TCRBJ02-07*01	TCRBJ02	TCRBJ02-07	01				5	2	7	1	3	0	37	49	51	59	62	1	Out	VDJ
TCCAGCGCACACAGCAGGAGGACTCGGCCGTGTATCTCTGTGCCAGCAGCTTAGGGTAAGGGGAAAGGCGAGCAGTTCTTCGGGCCA		1	1.0671295637574344E-5	43	TCRBV07-02*01	TCRBV07	TCRBV07-02	01				TCRBD01-01*01	TCRBD01	TCRBD01-01	01				TCRBJ02-01*01	TCRBJ02	TCRBJ02-01	01				1	4	5	2	6	10	38	54	58	63	69	1	Out	VDJ
CTGGAGTCGGCTGCTCCCTCCCAGACATCTGTGTACTTCTGTGCCAGCAGTCTCCAAGATGGCAATCAGCCCCAGCATTTTGGTGAT	CASSLQDGNQPQHF	1	7.114197091716229E-6	42	TCRBV06-01*01	TCRBV06	TCRBV06-01	01						unresolved		TCRBD01,TCRBD02	TCRBD01-01,TCRBD02-01		TCRBJ01-05*01	TCRBJ01	TCRBJ01-05	01				5	6	2	8	2	2	39	51	57	59	61	1	In	VDJ
GAGCTTGGTGACTCTGCTGTGTATTTCTGTGCCAGCAGCCGTGTAAACCCCGGGGGGGCTGCGATGGCTGAGCAGTTCTTCGGGCCA	CASSRVNPGGAAMAEQFF	1	8.892746364645286E-6	54	TCRBV03	TCRBV03	unresolved			TCRBV03-01,TCRBV03-02		TCRBD02-01*01	TCRBD02	TCRBD02-01	01				TCRBJ02-01*01	TCRBJ02	TCRBJ02-01	01				4	10	8	0	10	9	27	40	50	58	68	1	In	VDJ
ATCCAGCCCTCAGAACCCAGGGACTCAGCTGTGTACTTCTGTGCCAGCAGTTCTCGACAGGGGGCGGGTGAGCAGTTCTTCGGGCCA	CASSSRQGAGEQFF	2	4.446373182322643E-5	42	TCRBV12	TCRBV12	unresolved			TCRBV12-03,TCRBV12-04		TCRBD01-01*01	TCRBD01	TCRBD01-01	01				TCRBJ02-01*01	TCRBJ02	TCRBJ02-01	01				4	3	2	0	3	9	39	52	55	65	68	2	In	VDJ
ACCCTGCAGCCAGAAGACTCGGCCCTGTATCTCTGTGCCAGCAGCCAAGATGTGGGTATCTCAAATTCACCCCTCCACTTTGGGAAC	CASSQDVGISNSPLHF	1	5.335647818787172E-6	48	TCRBV04-02*01	TCRBV04	TCRBV04-02	01						unresolved		TCRBD01,TCRBD02	TCRBD01-01,TCRBD02-01		TCRBJ01-06*01	TCRBJ01	TCRBJ01-06	01				0	3	0	9	7	7	33	50	53	56	63	1	In	VDJ
TGAGCTCTCTGGAGCTGGGGGACTCAGCTTTGTATTTCTGTGCCAGCAGCGTAACGGGGGGAAATCTACGAGCAGTACTTCGGGCCG		1	5.335647818787172E-6	43	TCRBV09-01	TCRBV09	TCRBV09-01				01,02	TCRBD02-01*01	TCRBD02	TCRBD02-01	01				TCRBJ02-07*01	TCRBJ02	TCRBJ02-07	01				1	1	8	1	4	3	38	53	54	61	65	1	Out	VDJ
TCTACTCTGAAGATCCAGCGCACAGAGCGGGGGGACTCAGCCGTGTATCTCTGTGCCAGCAGCTTAAGCGAGCAGTACTTCGGGCCG	CASSLSEQYF	1	7.114197091716229E-6	30	TCRBV07-03*01	TCRBV07	TCRBV07-03	01						unresolved					TCRBJ02-07*01	TCRBJ02	TCRBJ02-07	01				1	0	0	0	1	6	51	-1	-1	67	68	1	In	VJ
CCTGCAAAGCTTGAGGACTCGGCCGTGTATCTCTGTGCCAGCAGCTTAGTCGGAACAGGGGGCTTGTACGAGCAGTACTTCGGGCCG	CASSLVGTGGLYEQYF	1	7.114197091716229E-6	48	TCRBV11-02*02	TCRBV11	TCRBV11-02	02				TCRBD01-01*01	TCRBD01	TCRBD01-01	01				TCRBJ02-07*01	TCRBJ02	TCRBJ02-07	01				1	5	3	0	3	4	33	49	54	63	66	1	In	VDJ
CTCAGGCTGGAGTCGGCTGCTCCCTCCCAGACATCTGTGTACTTCTGTGCCAGCAGTCGGACAGTCTATGGCTACACCTTCGGTTCG	CASSRTVYGYTF	1	7.114197091716229E-6	36	TCRBV06-01*01	TCRBV06	TCRBV06-01	01				TCRBD01-01*01	TCRBD01	TCRBD01-01	01				TCRBJ01-02*01	TCRBJ01	TCRBJ01-02	01				5	1	1	5	1	4	45	57	58	64	65	1	In	VDJ
TGCTGCCTCCTCCCAGACATCTGTATATTTCTGCGCCAGCTCCCCCCTCTGGGCAGACAACCATCCTATGGCTACACCTTCGGTTCG		1	8.892746364645286E-6	50	TCRBV10-01	TCRBV10	TCRBV10-01				01,02	TCRBD01-01*01	TCRBD01	TCRBD01-01	01				TCRBJ01-02*01	TCRBJ01	TCRBJ01-02	01				8	15	2	6	6	4	31	40	55	59	65	1	Out	VDJ
GCCCAAAAGAACCCGACAGCTTTCTATCTCTGTGCCAGTAGTATAGTTGGAGCGGGGGTCCCTAAAGAGACCCAGTACTTCGGGCCA	CASSIVGAGVPKETQYF	1	8.892746364645286E-6	51	TCRBV19-01	TCRBV19	TCRBV19-01				01,02	TCRBD02-01*01	TCRBD02	TCRBD02-01	01				TCRBJ02-05*01	TCRBJ02	TCRBJ02-05	01				1	4	6	2	6	3	30	46	50	58	64	1	In	VDJ
AATGTGAACGCCTTGTTGCTGGGGGACTCGGCCCTGTATCTCTGTGCCAGCAGCTCCGCAGGGAACACTGAAGCTTTCTTTGGACAA	CASSSAGNTEAFF	1	1.0671295637574344E-5	39	TCRBV05-05*01	TCRBV05	TCRBV05-05	01				TCRBD01-01*01	TCRBD01	TCRBD01-01	01				TCRBJ01-01*01	TCRBJ01	TCRBJ01-01	01				3	3	4	4	0	1	42	55	58	-1	62	1	In	VDJ
CTCACTGTGACATCGGCCCAAAAGAACCCGACAGCTTTCTATCTCTGTGCCAGTAGTATCTGGGGGAACATTCAGTACTTCGGCGCC	CASSIWGNIQYF	1	1.24498449105034E-5	36	TCRBV19-01	TCRBV19	TCRBV19-01				01,02			unresolved		TCRBD01,TCRBD02	TCRBD01-01,TCRBD02-01		TCRBJ02-04*01	TCRBJ02	TCRBJ02-04	01				3	2	6	1	0	7	45	59	61	-1	66	1	In	VDJ
AAGATCCAGCCCTCAGAACCCAGGGACTCAGCTGTGTACTTCTGTGCCAGCAGTAAACTAGCGGGGGGTGAGCAGTTCTTCGGGCCA	CASSKLAGGEQFF	2	1.24498449105034E-5	39	TCRBV12	TCRBV12	unresolved			TCRBV12-03,TCRBV12-04		TCRBD02-01*01	TCRBD02	TCRBD02-01	01				TCRBJ02-01*01	TCRBJ02	TCRBJ02-01	01				5	2	3	1	0	9	42	54	56	-1	68	2	In	VDJ
GCCCTGCAGCCAGAAGACTCAGCCCTGTATCTCTGCGCCAGCCGTAACCCGGGACAGGAGCGGGACTATGGCTACACCTTCGGTTCG	CASRNPGQERDYGYTF	1	5.335647818787172E-6	48	TCRBV04-01*01	TCRBV04	TCRBV04-01	01				TCRBD01-01*01	TCRBD01	TCRBD01-01	01				TCRBJ01-02*01	TCRBJ01	TCRBJ01-02	01				8	8	0	4	6	3	33	42	50	58	64	1	In	VDJ
GCTGCTCCCTCCCAAACATCTGTGTACTTCTGTGCCAGCAGCCTGCCACCTGGGGGGGCTTCCTACAATGAGCAGTTCTTCGGGCCA	CASSLPPGGASYNEQFF	1	8.892746364645286E-6	51	TCRBV06	TCRBV06	unresolved			TCRBV06-02,TCRBV06-03		TCRBD02-01*01	TCRBD02	TCRBD02-01	01				TCRBJ02-01*01	TCRBJ02	TCRBJ02-01	01				6	10	9	0	2	1	30	41	51	58	60	1	In	VDJ
AACGCCTTGGAGCTGGAGGACTCGGCCCTGTATCTCTGTGCCAGCAGCTCCAGAAGGGGAGGCAATCAGCCCCAGCATTTTGGTGAT	CASSSRRGGNQPQHF	1	1.0671295637574344E-5	45	TCRBV05-08*01	TCRBV05	TCRBV05-08	01						unresolved		TCRBD01,TCRBD02	TCRBD01-01,TCRBD02-01		TCRBJ01-05*01	TCRBJ01	TCRBJ01-05	01				3	5	5	2	2	2	36	49	54	59	61	1	In	VDJ
GGGGACACAGCACTGTATTTCTGTGCCAGCAGCAATTCTTTTGGGAGGGGGTACTTAAACAGGGCCAACGTCCTGACTTTCGGGGCC	CASSNSFGRGYLNRANVLTF	1	1.24498449105034E-5	60	TCRBV21-01*01	TCRBV21	TCRBV21-01	01				TCRBD02-01*02	TCRBD02	TCRBD02-01	02				TCRBJ02-06*01	TCRBJ02	TCRBJ02-06	01				3	7	9	0	12	5	21	35	42	49	61	1	In	VDJ
ACGATTCAGCGCACAGAGCAGCGGGACTCAGCCATGTATCGCTGTGCCAGCGGGACGGAGGTTTTGGAGACCCAGTACTTCGGGCCA	CASGTEVLETQYF	1	7.114197091716229E-6	39	TCRBV07-07*01	TCRBV07	TCRBV07-07	01						unresolved		TCRBD01,TCRBD02	TCRBD01-01,TCRBD02-01		TCRBJ02-05*01	TCRBJ02	TCRBJ02-05	01				8	0	0	7	10	5	42	-1	51	56	66	1	In	VDJ
TCTCTGGAGCTGGGGGACTCAGCTTTGTATTTCTGTGCCAGCAGCGTTAGAGCGGGGAGCTCCTACAATGAGCAGTTCTTCGGGCCA	CASSVRAGSSYNEQFF	2	3.73495347315102E-5	48	TCRBV09-01	TCRBV09	TCRBV09-01				01,02	TCRBD02-01*01	TCRBD02	TCRBD02-01	01				TCRBJ02-01*01	TCRBJ02	TCRBJ02-01	01				2	3	6	3	2	0	33	47	50	57	59	2	In	VDJ
CAGGAGGACTCGGCCGTGTATCTCTGTGCCAGCAGCTTAGGGGCTGCGGGACTGGTATCCCATTACAATGAGCAGTTCTTCGGGCCA	CASSLGAAGLVSHYNEQFF	2	5.157792891494266E-5	57	TCRBV07-02*01	TCRBV07	TCRBV07-02	01				TCRBD02-01	TCRBD02	TCRBD02-01				01,02	TCRBJ02-01*01	TCRBJ02	TCRBJ02-01	01				1	7	0	10	10	4	24	40	47	53	63	2	In	VDJ
TCCTCAGAACCGGGAGACACGGCACTGTATCTCTGCGCCAGCAGTCAATCGGAGCCGATTAACCGGGACGAGCAGTACTTCGGGCCG	CASSQSEPINRDEQYF	1	8.892746364645286E-6	48	TCRBV23-01*01	TCRBV23	TCRBV23-01	01				TCRBD02-01	TCRBD02	TCRBD02-01				01,02	TCRBJ02-07*01	TCRBJ02	TCRBJ02-07	01				0	13	8	4	0	5	33	50	63	-1	67	1	In	VDJ
CACAGAGCGGGGGGACTCAGCCGTGTATCTCTGTGCCAGCAGCCCTTAAAACGGGCCACAATCACAGATACGCAGTATTTTGGCCCA		2	1.24498449105034E-5	50	TCRBV07-03*01	TCRBV07	TCRBV07-03	01						unresolved		TCRBD01,TCRBD02	TCRBD01-01,TCRBD02-01		TCRBJ02-03*01	TCRBJ02	TCRBJ02-03	01				5	9	8	0	6	2	31	43	52	56	62	2	Out	VDJ
GCCAGCACCAACCAGACATCTATGTACCTCTGTGCCAGCAGTCCCAATGAGGGCGGGGGGGCCCGAGATACGCAGTATTTTGGCCCA	CASSPNEGGGARDTQYF	1	8.892746364645286E-6	51	TCRBV28-01*01	TCRBV28	TCRBV28-01	01				TCRBD02-01*01	TCRBD02	TCRBD02-01	01				TCRBJ02-03*01	TCRBJ02	TCRBJ02-03	01				5	10	7	0	4	5	30	42	52	61	65	1	In	VDJ
GGAACCCAGGGACTTGGGCCTATATTTCTGTGCCAGCAGCTTTGCGCACCATCACTCCGGGACAGCTACGAGCAGTACTTCGGGCCG		1	1.0671295637574344E-5	53	TCRBV12-01*01	TCRBV12	TCRBV12-01	01				TCRBD01-01*01	TCRBD01	TCRBD01-01	01				TCRBJ02-07*01	TCRBJ02	TCRBJ02-07	01				0	13	0	5	0	3	28	45	58	-1	65	1	Out	VDJ
ACAGAGCAGGGGGACTCGGCCATGTATCTCTGTGCCAGCAGCTCGGGACAGGGGACGTGGATGAACACTGAAGCTTTCTTTGGACAA	CASSSGQGTWMNTEAFF	1	1.0671295637574344E-5	51	TCRBV07-09	TCRBV07	TCRBV07-09				01,03	TCRBD01-01*01	TCRBD01	TCRBD01-01	01				TCRBJ01-01*01	TCRBJ01	TCRBJ01-01	01				4	1	0	2	7	0	30	43	44	54	61	1	In	VDJ
ATCCAGCAGGTAGTGCGAGGAGATTCGGCAGCTTATTTCTGTGCCAGCTCACCTTCACAGGACAATGGGCCCCAGCATTTTGGTGAT	CASSPSQDNGPQHF	1	7.114197091716229E-6	42	TCRBV18-01*01	TCRBV18	TCRBV18-01	01				TCRBD01-01*01	TCRBD01	TCRBD01-01	01				TCRBJ01-05*01	TCRBJ01	TCRBJ01-05	01				3	6	1	6	4	9	39	53	59	64	68	1	In	VDJ
AGGCCCTCACATACCTCTCAGTACCTCTGTGCCAGCATACCATACGGACGGGGCGTTGGGTGAAACACTGAAGCTTTCTTTGGACAA	CASIPYGRGVG*NTEAFF	1	5.335647818787172E-6	54	TCRBV25-01*01	TCRBV25	TCRBV25-01	01						unresolved		TCRBD01,TCRBD02	TCRBD01-01,TCRBD02-01		TCRBJ01-01*01	TCRBJ01	TCRBJ01-01	01				7	12	7	0	9	2	27	37	49	54	63	1	Stop	VDJ
CCTGCAAAGCTTGAGGACTCGGCCGTGTATCTCTGTGCCAGCAGCTCTATAGCGGCAGATTCCCAAGAGACCCAGTACTTCGGGCCA	CASSSIAADSQETQYF	1	5.335647818787172E-6	48	TCRBV11-02*02	TCRBV11	TCRBV11-02	02				TCRBD02-01	TCRBD02	TCRBD02-01				01,02	TCRBJ02-05*01	TCRBJ02	TCRBJ02-05	01				4	3	5	5	7	1	33	46	49	55	62	1	In	VDJ
CAGGGGGACTCGGCCATGTATCTCTGTGCCAGCAGCTTAGCGCTCAGACCAGGGACTATACTCTACAATGAGCAGTTCTTCGGGCCA	CASSLALRPGTILYNEQFF	2	4.624228109615549E-5	57	TCRBV07-09	TCRBV07	TCRBV07-09				01,03	TCRBD02-01	TCRBD02	TCRBD02-01				01,02	TCRBJ02-01*01	TCRBJ02	TCRBJ02-01	01				0	10	0	9	4	3	24	41	51	58	62	2	In	VDJ
AGCTCTCTGGAGCTGGGGGACTCAGCTTTGTATTTCTGTGCCAGCAGCGTAGGGGCGGGGGGGAGTAATGAGCAGTTCTTCGGGCCA	CASSVGAGGSNEQFF	2	1.24498449105034E-5	45	TCRBV09-01	TCRBV09	TCRBV09-01				01,02	TCRBD02-01*01	TCRBD02	TCRBD02-01	01				TCRBJ02-01*01	TCRBJ02	TCRBJ02-01	01				0	2	7	0	3	7	36	52	54	63	66	2	In	VDJ
CTGAGCTCTCTGGAGCTGGGGGACTCAGCTTTGTATTTCTGTGCCAGCAGCTCAGGGGTGTCTGGAAACACCATATATTTTGGAGAG	CASSSGVSGNTIYF	1	7.114197091716229E-6	42	TCRBV09-01	TCRBV09	TCRBV09-01				01,02	TCRBD01-01*01	TCRBD01	TCRBD01-01	01				TCRBJ01-03*01	TCRBJ01	TCRBJ01-03	01				4	1	4	2	2	1	39	51	52	58	60	1	In	VDJ
TTGGAGTCGGCTGCTCCCTCCCAAACATCTGCGTACTTCTGTGCCAGCCGCCTGACAGGGTATTCAGGGGAGCTGTTTTTTGGAGAA	CASRLTGYSGELFF	1	8.892746364645286E-6	42	TCRBV06	TCRBV06	unresolved			TCRBV06-02,TCRBV06-03		TCRBD01-01*01	TCRBD01	TCRBD01-01	01				TCRBJ02-02*01	TCRBJ02	TCRBJ02-02	01				8	5	2	3	6	8	39	48	53	60	66	1	In	VDJ
CCCACAAAGCTGGAGGACTCAGCCATGTACTTCTGTGCCAGCTCCTTCGGCGGGGGGACTTCTAATGAAAAACTGTTTTTTGGCAGT	CASSFGGGTSNEKLFF	1	1.0671295637574344E-5	48	TCRBV02-01*01	TCRBV02	TCRBV02-01	01				TCRBD02-01*01	TCRBD02	TCRBD02-01	01				TCRBJ01-04*01	TCRBJ01	TCRBJ01-04	01				8	7	7	1	4	3	33	42	49	57	61	1	In	VDJ
TCCGCCAGCACCAACCAGACATCTATGTACCTCTGTGCCAGCAGTTTAACAGGAGCGGGGGGGCCTGGTGAGCAGTTCTTCGGGCCA	CASSLTGAGGPGEQFF	1	1.0671295637574344E-5	48	TCRBV28-01*01	TCRBV28	TCRBV28-01	01				TCRBD02-01*01	TCRBD02	TCRBD02-01	01				TCRBJ02-01*01	TCRBJ02	TCRBJ02-01	01				2	5	6	0	5	9	33	48	53	63	68	1	In	VDJ
CAGCCTGCAAAGCTTGAGGACTCGGCCGTGTATCTCTGTGCCAGCAGCTTAACGCGGGGGGGCGGCAATGAGCAGTTCTTCGGGCCA	CASSLTRGGGNEQFF	1	7.114197091716229E-6	45	TCRBV11-02*02	TCRBV11	TCRBV11-02	02				TCRBD02-01*01	TCRBD02	TCRBD02-01	01				TCRBJ02-01*01	TCRBJ02	TCRBJ02-01	01				2	2	7	0	3	6	36	51	53	62	65	1	In	VDJ
GAGATCCAGCGCACAGAGCAGGGGGACTCGGCCATGTATCTCTGTGCCAGCAGCCTTGACGATTCTCAGCCCCAGCATTTTGGTGAT	CASSLDDSQPQHF	1	8.892746364645286E-6	39	TCRBV07-09	TCRBV07	TCRBV07-09				01,03			unresolved		TCRBD01,TCRBD02	TCRBD01-01,TCRBD02-01		TCRBJ01-05*01	TCRBJ01	TCRBJ01-05	01				5	3	2	7	5	6	42	54	57	60	65	1	In	VDJ
GGAGCTTGGTGACTCTGCTGTGTATTTCTGTGCCAGCAGCCCGTACCGGGACAGGGGGGCCCCGGGCAGCCCCAGCATTTTGGTGAT		1	8.892746364645286E-6	53	TCRBV03	TCRBV03	unresolved			TCRBV03-01,TCRBV03-02		TCRBD01-01*01	TCRBD01	TCRBD01-01	01				TCRBJ01-05*01	TCRBJ01	TCRBJ01-05	01				4	6	0	1	8	7	28	41	47	58	66	1	Out	VDJ
CTGGAGTCGCCCAGCCCCAACCAGACCTCTCTGTACTTCTGTGCCAGCAGTTTAGACCCCTCTGGAAACACCATATATTTTGGAGAG	CASSLDPSGNTIYF	1	1.24498449105034E-5	42	TCRBV27-01*01	TCRBV27	TCRBV27-01	01						unresolved		TCRBD01,TCRBD02	TCRBD01-01,TCRBD02-01		TCRBJ01-03*01	TCRBJ01	TCRBJ01-03	01				2	0	2	7	2	0	39	-1	54	57	59	1	In	VDJ
ACTGTGACATCGGCCCAAAAGAACCCGACAGCTTTCTATCTCTGTGCCAGTAGTATTCAAGAAACCGGGGAGCTGTTTTTTGGAGAA	CASSIQETGELFF	3	1.458410403801827E-4	39	TCRBV19-01	TCRBV19	TCRBV19-01				01,02			unresolved		TCRBD01,TCRBD02	TCRBD01-01,TCRBD02-01		TCRBJ02-02*01	TCRBJ02	TCRBJ02-02	01				3	4	2	8	1	5	42	56	60	62	63	3	In	VDJ
ATGTGAGCACCTTGGAGCTGGGGGACTCGGCCCTTTATCTTTGCGCCAGCAGCTTATCAGGGGAATCAGCCCCAGCATTTTGGTGAT		1	5.335647818787172E-6	40	TCRBV05-01*01	TCRBV05	TCRBV05-01	01				TCRBD01-01*01	TCRBD01	TCRBD01-01	01				TCRBJ01-05*01	TCRBJ01	TCRBJ01-05	01				2	2	4	2	0	4	41	55	57	-1	63	1	Out	VDJ
GACCAGTGCCCATCCTGAAGACAGCAGCTTCTACATCTGCAGTGCCATAAGAGAGTGCAGGGCGCAGATACGCAGTATTTTGGCCCA		1	5.335647818787172E-6	44	TCRBV20	TCRBV20	unresolved			TCRBV20-01,TCRBV20-or09_02		TCRBD01-01*01	TCRBD01	TCRBD01-01	01				TCRBJ02-03*01	TCRBJ02	TCRBJ02-03	01				6	12	4	3	2	4	37	45	57	62	64	1	Out	VDJ
AGTGCCCATCCTGAAGACAGCAGCTTCTACATCTGCAGTGCTGGAAAGACAGGATGGGAGGTAAGGCAGCCCCAGCATTTTGGTGAT	CSAGKTGWEVRQPQHF	3	1.654050823824023E-4	48	TCRBV20	TCRBV20	unresolved			TCRBV20-01,TCRBV20-or09_02				unresolved		TCRBD01,TCRBD02	TCRBD01-01,TCRBD02-01		TCRBJ01-05*01	TCRBJ01	TCRBJ01-05	01				5	5	2	4	13	7	33	42	47	53	66	3	In	VDJ
AGCTACCCGCTCCCAGACATCTGTGTATTTCTGCGCCAGCACCCCCGACAGGGTCCAAGGGGCAATCAGCCCCAGCATTTTGGTGAT		3	1.5829088529068609E-4	50	TCRBV10-02*01	TCRBV10	TCRBV10-02	01				TCRBD01-01*01	TCRBD01	TCRBD01-01	01				TCRBJ01-05*01	TCRBJ01	TCRBJ01-05	01				7	5	2	3	8	2	31	41	46	53	61	3	Out	VDJ
CAGGCCTGGGGGACGCAGCCATGTACCTGTGTGCCACCAGCAGATCGACAGGGGGCCGGTTCCTACAATGAGCAGTTCTTCGGGCCA		1	7.114197091716229E-6	52	TCRBV15-01*01	TCRBV15	TCRBV15-01	01				TCRBD01-01*01	TCRBD01	TCRBD01-01	01				TCRBJ02-01*01	TCRBJ02	TCRBJ02-01	01				2	2	2	0	4	1	29	44	46	56	60	1	Out	VDJ
CTGAAGATCCAGCGCACACAGCAGGAGGACTCCGCCGTGTATCTCTGTGCCAGCAGCTCCCGCGGATATGGCTACACCTTCGGTTCG	CASSSRGYGYTF	1	7.114197091716229E-6	36	TCRBV07-08*01	TCRBV07	TCRBV07-08	01				TCRBD02-01	TCRBD02	TCRBD02-01				01,02	TCRBJ01-02*01	TCRBJ01	TCRBJ01-02	01				4	3	7	5	1	5	45	58	61	65	66	1	In	VDJ
ATCCTGAAGACAGCAGCTTCTACATCTGCAGTGCTAGAGATTTGGCGTCAGTAAAAAATTTTCTACAATGAGCAGTTCTTCGGGCCA		2	3.73495347315102E-5	55	TCRBV20	TCRBV20	unresolved			TCRBV20-01,TCRBV20-or09_02				unresolved		TCRBD01,TCRBD02	TCRBD01-01,TCRBD02-01		TCRBJ02-01*01	TCRBJ02	TCRBJ02-01	01				0	8	4	5	11	3	26	40	48	51	62	2	Out	VDJ
CCCTCAGAACCCAGGGACTCAGCTGTGTACTTCTGTGCCAGCAGTTTAGAAGGACAGGGGTTTGACGAGACCCAGTACTTCGGGCCA	CASSLEGQGFDETQYF	1	5.335647818787172E-6	48	TCRBV12	TCRBV12	unresolved			TCRBV12-03,TCRBV12-04		TCRBD01-01*01	TCRBD01	TCRBD01-01	01				TCRBJ02-05*01	TCRBJ02	TCRBJ02-05	01				1	2	1	2	6	5	33	49	51	60	66	1	In	VDJ
GCCAGCACCAACCAGACATCTATGTACCTCTGTGCCAGCAGTTTTTATCATCGGGGACCGGGAAATGAAAAACTGTTTTTTGGCAGT	CASSFYHRGPGNEKLFF	1	1.24498449105034E-5	51	TCRBV28-01*01	TCRBV28	TCRBV28-01	01						unresolved		TCRBD01,TCRBD02	TCRBD01-01,TCRBD02-01		TCRBJ01-04*01	TCRBJ01	TCRBJ01-04	01				3	9	0	7	5	5	30	44	53	58	63	1	In	VDJ
AGCTCTCTGGAGCTGGGGGACTCAGCTTTGTATTTCTGTGCCAGCAGCGTAGGCGGGGGGGAGGAAGAGACCCAGTACTTCGGGCCA	CASSVGGGEEETQYF	2	4.0906633277368314E-5	45	TCRBV09-01	TCRBV09	TCRBV09-01				01,02	TCRBD02-01*01	TCRBD02	TCRBD02-01	01				TCRBJ02-05*01	TCRBJ02	TCRBJ02-05	01				0	0	7	0	3	3	36	-1	52	61	64	2	In	VDJ
CTGACAGTGACCAGTGCCCATCCTGAAGACAGCAGCTTCTACATCTGCAGTGCTAGTCCAGGGGCAGATACGCAGTATTTTGGCCCA	CSASPGADTQYF	2	5.869212600665889E-5	36	TCRBV20	TCRBV20	unresolved			TCRBV20-01,TCRBV20-or09_02		TCRBD01-01*01	TCRBD01	TCRBD01-01	01				TCRBJ02-03*01	TCRBJ02	TCRBJ02-03	01				3	2	4	2	0	4	45	56	58	-1	64	2	In	VDJ
GGCCCAAAAGAACCCGACAGCTTTCTATCTCTGTGCCAGTAGTATCCTCGACAGGGGACAGGCACAGATACGCAGTATTTTGGCCCA		1	1.0671295637574344E-5	50	TCRBV19-01	TCRBV19	TCRBV19-01				01,02	TCRBD01-01*01	TCRBD01	TCRBD01-01	01				TCRBJ02-03*01	TCRBJ02	TCRBJ02-03	01				3	4	2	2	4	1	31	45	49	57	61	1	Out	VDJ
ATCCAGTCCACGGAGTCAGGGGACACAGCACTGTATTTCTGTGCCAGCAGCAAAGGACAGGGGGGTTCACCCCTCCACTTTGGGAAC	CASSKGQGGSPLHF	1	1.24498449105034E-5	42	TCRBV21-01*01	TCRBV21	TCRBV21-01	01				TCRBD01-01*01	TCRBD01	TCRBD01-01	01				TCRBJ01-06*01	TCRBJ01	TCRBJ01-06	01				1	0	2	1	1	9	39	-1	55	64	65	1	In	VDJ
GAGTCGGCTGCTCCCTCCCAGACATCTGTGTACTTCTGTGCCAGCAGTGAAGGGGGCAGGGCAAATTCACCCCTCCACTTTGGGAAC	CASSEGGRANSPLHF	1	7.114197091716229E-6	45	TCRBV06-01*01	TCRBV06	TCRBV06-01	01				TCRBD01-01*01	TCRBD01	TCRBD01-01	01				TCRBJ01-06*01	TCRBJ01	TCRBJ01-06	01				1	4	4	3	2	7	36	52	56	61	63	1	In	VDJ
CCAGCGCACACAGCAGGAGGACTCGGCCGTGTATCTCTGTGCCAGCAGCTTAGGGTTTTGGCGAATTCACCCCTCCACTTTGGGAAC		1	8.892746364645286E-6	44	TCRBV07-02*01	TCRBV07	TCRBV07-02	01						unresolved		TCRBD01,TCRBD02	TCRBD01-01,TCRBD02-01		TCRBJ01-06*01	TCRBJ01	TCRBJ01-06	01				1	6	9	0	1	7	37	53	59	62	63	1	Out	VDJ
CTGGAGTTGGCTGCTCCCTCCCAGACATCTGTGTACTTCTGTGCCAGCAGTTACCTCGCGGACAGAGGGGAGCAGTACTTCGGGCCA	CASSYLADRGEQYF	1	7.114197091716229E-6	42	TCRBV06-06	TCRBV06	TCRBV06-06				01,02	TCRBD01-01*01	TCRBD01	TCRBD01-01	01				TCRBJ02-05*01	TCRBJ02	TCRBJ02-05	01				2	5	1	5	7	11	39	54	59	65	72	1	In	VDJ
AGTTCTAAGAAGCTCCTCCTCAGTGACTCTGGCTTCTATCTCTGTGCCTGGACCCTTTGGGGGATCGGGGAGCTGTTTTTTGGAGAA	CAWTLWGIGELFF	1	3.5570985458581146E-6	39	TCRBV30-01*02	TCRBV30	TCRBV30-01	02						unresolved		TCRBD01,TCRBD02	TCRBD01-01,TCRBD02-01		TCRBJ02-02*01	TCRBJ02	TCRBJ02-02	01				4	6	6	1	2	7	42	52	58	63	65	1	In	VDJ
CGCACAGAGCAGCGGGACTCGGCCATGTATCGCTGTGCCAGCAGCTTAGCATCCGGACAGGCTTCCTACGAGCAGTACTTCGGGCCG	CASSLASGQASYEQYF	1	7.114197091716229E-6	48	TCRBV07-06*01	TCRBV07	TCRBV07-06	01				TCRBD01-01*01	TCRBD01	TCRBD01-01	01				TCRBJ02-07*01	TCRBJ02	TCRBJ02-07	01				0	4	1	4	2	1	33	50	54	61	63	1	In	VDJ
GAGTCGGCTGCTCCCTCCCAGACATCTGTGTACTTCTGTGCCAGCAGTGAACTAGCGGGGGGGCCAGATACGCAGTATTTTGGCCCA	CASSELAGGPDTQYF	1	7.114197091716229E-6	45	TCRBV06-01*01	TCRBV06	TCRBV06-01	01				TCRBD02-01*01	TCRBD02	TCRBD02-01	01				TCRBJ02-03*01	TCRBJ02	TCRBJ02-03	01				2	0	4	0	1	4	36	-1	51	63	64	1	In	VDJ
ACATCGGCCCAAAAGAACCCGACAGCTTTCTATCTCTGTGCCAGTAGTATTGGAGGCAGGGCAACAGATACGCAGTATTTTGGCCCA	CASSIGGRATDTQYF	1	1.0671295637574344E-5	45	TCRBV19-01	TCRBV19	TCRBV19-01				01,02			unresolved		TCRBD01,TCRBD02	TCRBD01-01,TCRBD02-01		TCRBJ02-03*01	TCRBJ02	TCRBJ02-03	01				3	6	4	3	2	3	36	50	56	61	63	1	In	VDJ
CTGCTGTCGGCTGCCCCCTCCCAGACATCTGTGTACTTCTGTGCCAGCAGTTACGGGGTGGTGGACTATGGCTACACCTTCGGTTCG	CASSYGVVDYGYTF	1	5.335647818787172E-6	42	TCRBV06-05*01	TCRBV06	TCRBV06-05	01						unresolved		TCRBD01,TCRBD02	TCRBD01-01,TCRBD02-01		TCRBJ01-02*01	TCRBJ01	TCRBJ01-02	01				2	0	6	2	6	3	39	-1	54	58	64	1	In	VDJ
AACCTGAGCTCTCTGGAGCTGGGGGACTCAGCTTTGTATTTCTGTGCCAGCAGCGTTTCTTCCGGAAACACCATATATTTTGGAGAG	CASSVSSGNTIYF	1	7.114197091716229E-6	39	TCRBV09-01	TCRBV09	TCRBV09-01				01,02	TCRBD02-01	TCRBD02	TCRBD02-01				01,02	TCRBJ01-03*01	TCRBJ01	TCRBJ01-03	01				2	2	4	10	3	4	42	56	58	60	63	1	In	VDJ
TGAAGATCCAGCGCACAGAGCGGGGGGACTCAGCCGTGTATCTCTGTGCCAGCAGCTTCCAGAACCGGGGAGCTGTTTTTTGGAGAA		1	8.892746364645286E-6	37	TCRBV07-03*01	TCRBV07	TCRBV07-03	01				TCRBD01-01*01	TCRBD01	TCRBD01-01	01				TCRBJ02-02*01	TCRBJ02	TCRBJ02-02	01				3	1	4	5	1	5	44	58	59	62	63	1	Out	VDJ
TGAATGTGAACGCCTTGGAGCTGGACGACTCGGCCCTGTATCTCTGTGCCAGCAGCCCCCCCAGGCTGCGAGCAGTATTTTGGCCCA		1	7.114197091716229E-6	37	TCRBV05-04*01	TCRBV05	TCRBV05-04	01				TCRBD01-01*01	TCRBD01	TCRBD01-01	01				TCRBJ02-03*01	TCRBJ02	TCRBJ02-03	01				4	5	4	4	6	11	44	56	61	65	71	1	Out	VDJ
GCGCACAGAGCAGCGGGACTCGGCCATGTATCGCTGTGCCAGCAGCTTAGCACCGGGGGTACCTACTACGAGCAGTACTTCGGGCCG		1	7.114197091716229E-6	47	TCRBV07-06*01	TCRBV07	TCRBV07-06	01				TCRBD02-01*01	TCRBD02	TCRBD02-01	01				TCRBJ02-07*01	TCRBJ02	TCRBJ02-07	01				0	2	8	2	6	3	34	51	53	59	65	1	Out	VDJ
CAGCCCTCAGAACCCAGGGACTCAGCTGTGTACTTCTGTGCCAGCAGTCAGACAGGGTCGAACACCGGGGAGCTGTTTTTTGGAGAA	CASSQTGSNTGELFF	2	1.7785492729290573E-5	45	TCRBV12	TCRBV12	unresolved			TCRBV12-03,TCRBV12-04		TCRBD01-01*01	TCRBD01	TCRBD01-01	01				TCRBJ02-02*01	TCRBJ02	TCRBJ02-02	01				5	2	2	3	1	0	36	48	50	57	58	2	In	VDJ
GAGTTGGCTGCTCCCTCCCAGACATCTGTGTACTTCTGTGCCAGCGGACCGGGACAGGGCGGGTCGGATGAGCAGTTCTTCGGGCCA	CASGPGQGGSDEQFF	1	8.892746364645286E-6	45	TCRBV06-06	TCRBV06	TCRBV06-06				01,02	TCRBD01-01*01	TCRBD01	TCRBD01-01	01				TCRBJ02-01*01	TCRBJ02	TCRBJ02-01	01				8	5	0	3	8	8	36	45	50	59	67	1	In	VDJ
CTCTCAGACATCTGTGTACTTCTGTGCCAGCAGTGACGAATGACTAGCGGGGGGTTTAGCTCCTACAATGAGCAGTTCTTCGGGCCA		1	8.892746364645286E-6	59	TCRBV06-04	TCRBV06	TCRBV06-04				01,02	TCRBD02-01*01	TCRBD02	TCRBD02-01	01				TCRBJ02-01*01	TCRBJ02	TCRBJ02-01	01				2	4	2	1	5	0	22	37	41	54	59	1	Out	VDJ
CTGAGCTCTCTGGAGCTGGGGGACTCAGCTTTGTATTTCTGTGCCAGCAGCGTAGGACATAGCACAGATACGCAGTATTTTGGCCCA	CASSVGHSTDTQYF	1	5.335647818787172E-6	42	TCRBV09-01	TCRBV09	TCRBV09-01				01,02	TCRBD01-01*01	TCRBD01	TCRBD01-01	01				TCRBJ02-03*01	TCRBJ02	TCRBJ02-03	01				0	0	2	6	1	0	39	-1	55	59	60	1	In	VDJ
ACAGTGACCAGTGCCCATCCTGAAGACAGCAGCTTCTACATCTGCAGTTACCTGCGGCAGCGCACAGATACGCAGTATTTTGGCCCA	CSYLRQRTDTQYF	1	5.335647818787172E-6	39	TCRBV20	TCRBV20	unresolved			TCRBV20-01,TCRBV20-or09_02		TCRBD02-01	TCRBD02	TCRBD02-01				01,02	TCRBJ02-03*01	TCRBJ02	TCRBJ02-03	01				8	5	7	5	4	1	42	48	53	57	61	1	In	VDJ
TGAATGTGAACGTCTTGGAGCTGGACGACTCGGCCCTGTATCTCTGTGCCAGCAGCCCCCCCAGGCTGCGAGCAGTATTTTGGCCCA		1	7.114197091716229E-6	37	TCRBV05-04*01	TCRBV05	TCRBV05-04	01				TCRBD01-01*01	TCRBD01	TCRBD01-01	01				TCRBJ02-03*01	TCRBJ02	TCRBJ02-03	01				4	5	4	4	6	11	44	56	61	65	71	1	Out	VDJ
CAGCCTGCAGAACTGGAGGATTCTGGAGTTTATTTCTGTGCCAGCAGCCAAGAAGGGGACACGTCCTATGACTACACCTTCGGTTCG	CASSQEGDTSYDYTF	1	8.892746364645286E-6	45	TCRBV14-01*01	TCRBV14	TCRBV14-01	01				TCRBD01-01*01	TCRBD01	TCRBD01-01	01				TCRBJ01-02*01	TCRBJ01	TCRBJ01-02	01				0	2	0	6	10	10	36	53	55	61	71	1	In	VDJ
GAACGCCTTGTTGCTGGGGGACTCGGCCCTCTATCTCTGTGCCAGCAGCTTGTGGGGGGGGGCTCCTACGAGCAGTACTTCGGGCCG		1	7.114197091716229E-6	44	TCRBV05-06*01	TCRBV05	TCRBV05-06	01				TCRBD02-01*01	TCRBD02	TCRBD02-01	01				TCRBJ02-07*01	TCRBJ02	TCRBJ02-07	01				1	1	9	0	2	0	37	52	53	60	62	1	Out	VDJ
CAGAGCTTGGGGACTCGGCCGTGTATCTCTGTGCCAGCAGCTTATCCGGGACTAGCGGGGGGGCAGGAGACCCAGTACTTCGGGCCA		1	5.335647818787172E-6	52	TCRBV11-03*01	TCRBV11	TCRBV11-03	01				TCRBD02-01*01	TCRBD02	TCRBD02-01	01				TCRBJ02-05*01	TCRBJ02	TCRBJ02-05	01				2	3	0	0	3	5	29	44	47	63	66	1	Out	VDJ
AATTCCCTGGAGCTTGGTGACTCTGCTGTGTATTTCTGTGCCAGCAGCCTAGGCCCTACTCCTACAGATACGCAGTATTTTGGCCCA	CASSLGPTPTDTQYF	1	8.892746364645286E-6	45	TCRBV03	TCRBV03	unresolved			TCRBV03-01,TCRBV03-02				unresolved		TCRBD01,TCRBD02	TCRBD01-01,TCRBD02-01		TCRBJ02-03*01	TCRBJ02	TCRBJ02-03	01				4	1	5	4	10	3	36	49	50	53	63	1	In	VDJ
GCCTGCAGAACTGGAGGATTCTGGAGTTTATTTCTGTGCCAGCAGCCAAAACCAGGGAATACTGGAAACACCATATATTTTGGAGAG		2	8.181326655473663E-5	47	TCRBV14-01*01	TCRBV14	TCRBV14-01	01				TCRBD01-01*01	TCRBD01	TCRBD01-01	01				TCRBJ01-03*01	TCRBJ01	TCRBJ01-03	01				2	3	4	3	4	2	34	49	52	57	61	2	Out	VDJ
ACTGTGACATCGGCCCAAAAGAACCCGACAGCTTTCTATCTCTGTGCCAGTAGTATGGGCAGGGATCAGCCCCAGCATTTTGGTGAT	CASSMGRDQPQHF	1	1.0671295637574344E-5	39	TCRBV19-01	TCRBV19	TCRBV19-01				01,02	TCRBD01-01*01	TCRBD01	TCRBD01-01	01				TCRBJ01-05*01	TCRBJ01	TCRBJ01-05	01				3	3	4	3	0	5	42	56	59	-1	64	1	In	VDJ
AGCACCTTGGAGCTGGGGGACTCGGCCCTTTATCTTTGCGCCAGCAGCCCCGGGACAGGGCACAGTCAGCCCCAGCATTTTGGTGAT	CASSPGTGHSQPQHF	1	5.335647818787172E-6	45	TCRBV05-01*01	TCRBV05	TCRBV05-01	01				TCRBD01-01*01	TCRBD01	TCRBD01-01	01				TCRBJ01-05*01	TCRBJ01	TCRBJ01-05	01				4	3	0	3	5	6	36	48	51	60	65	1	In	VDJ
ACCTTGGAGCTGGGGGACTCGGCCCTTTATCTTTGCGCCAGCAGCTCCCAGCGTTCGGGGGCGGGCGAGACCCAGTACTTCGGGCCA	CASSSQRSGAGETQYF	1	5.335647818787172E-6	48	TCRBV05-01*01	TCRBV05	TCRBV05-01	01						unresolved		TCRBD01,TCRBD02	TCRBD01-01,TCRBD02-01		TCRBJ02-05*01	TCRBJ02	TCRBJ02-05	01				3	10	6	0	4	5	33	46	56	62	66	1	In	VDJ
CAGCCCTCAGAACCCAGGGACTCAGCTGTGTACTTCTGTGCCAGCAGTTTAGTAGGTCAGGGGATCTCTGAAGCTTTCTTTGGACAA	CASSLVGQGISEAFF	1	7.114197091716229E-6	45	TCRBV12	TCRBV12	unresolved			TCRBV12-03,TCRBV12-04		TCRBD01-01*01	TCRBD01	TCRBD01-01	01				TCRBJ01-01*01	TCRBJ01	TCRBJ01-01	01				1	5	4	2	4	6	36	52	57	63	67	1	In	VDJ
ACAGAGCAGGGGGACTCGGCCATGTATCTCTGTGCCAGCAGCTTAGATAGGGAATCCAGAACCACAGATACGCAGTATTTTGGCCCA	CASSLDRESRTTDTQYF	1	1.0671295637574344E-5	51	TCRBV07-09	TCRBV07	TCRBV07-09				01,03			unresolved		TCRBD01,TCRBD02	TCRBD01-01,TCRBD02-01		TCRBJ02-03*01	TCRBJ02	TCRBJ02-03	01				1	3	0	8	9	2	30	46	49	53	62	1	In	VDJ
CCCAGCCCCAACCAGACCTCTCTGTACTTCTGTGCCAGCAGTTCGGGACTAGCGGGGGGAAACACCGGGGAGCTGTTTTTTGGAGAA	CASSSGLAGGNTGELFF	1	8.892746364645286E-6	51	TCRBV27-01*01	TCRBV27	TCRBV27-01	01				TCRBD02-01*01	TCRBD02	TCRBD02-01	01				TCRBJ02-02*01	TCRBJ02	TCRBJ02-02	01				4	1	0	1	1	2	30	43	44	59	60	1	In	VDJ
CCCTGCAGCCAGAAGACTCGGCCCTGTATCTCTGCGCCAGCAGCCAAGATTACAGGGGAAATCTCCGGGGAGCTGTTTTTTGGAGAA		1	8.892746364645286E-6	49	TCRBV04-03*01	TCRBV04	TCRBV04-03	01				TCRBD01-01*01	TCRBD01	TCRBD01-01	01				TCRBJ02-02*01	TCRBJ02	TCRBJ02-02	01				0	2	3	2	6	6	32	49	51	58	64	1	Out	VDJ
GAGCTGGGGGACTCGGCCCTTTATCTTTGCGCCAGCAGCTTCCACGGTGGGAGCGGGGGCGAGGGGGATACGCAGTATTTTGGCCCA	CASSFHGGSGGEGDTQYF	1	5.335647818787172E-6	54	TCRBV05-01*01	TCRBV05	TCRBV05-01	01				TCRBD02-01*01	TCRBD02	TCRBD02-01	01				TCRBJ02-03*01	TCRBJ02	TCRBJ02-03	01				2	10	6	2	7	6	27	41	51	59	66	1	In	VDJ
GAGCTTGGTGACTCTGCTGTGTATTTCTGTGCCAGCAGCCAAGATGCGTCAGGGGGCCCCTTTAACTATGGCTACACCTTCGGTTCG	CASSQDASGGPFNYGYTF	1	8.892746364645286E-6	54	TCRBV03	TCRBV03	unresolved			TCRBV03-01,TCRBV03-02		TCRBD01-01*01	TCRBD01	TCRBD01-01	01				TCRBJ01-02*01	TCRBJ01	TCRBJ01-02	01				0	5	4	0	5	1	27	44	49	57	62	1	In	VDJ
TGCTGTCGGCTGCTCCCTCCCAGACATCTGTGTACTTCTGTGCCAGCAGTTGGGCCCTCCCGGGGGGAGACCCAGTACTTCGGGCCA		2	8.892746364645286E-6	43	TCRBV06-05*01	TCRBV06	TCRBV06-05	01				TCRBD02-01*01	TCRBD02	TCRBD02-01	01				TCRBJ02-05*01	TCRBJ02	TCRBJ02-05	01				4	9	8	2	0	5	38	51	60	-1	66	2	Out	VDJ
GTGAACGCCTTGTTGCTGGGGGACTCGGCCCTGTATCTCTGTGCCAGCAGCTTGAAGACTATACACAATGAGCAGTTCTTCGGGCCA	CASSLKTIHNEQFF	1	1.24498449105034E-5	42	TCRBV05-05*01	TCRBV05	TCRBV05-05	01				TCRBD02-01	TCRBD02	TCRBD02-01				01,02	TCRBJ02-01*01	TCRBJ02	TCRBJ02-01	01				1	2	2	9	3	5	39	54	56	61	64	1	In	VDJ
CCTGAAGACAGCAGCTTCTACATCTGCAGTGCTAGAGACAAAAGAAGCGGGGGGTTTATAGGCACAGATACGCAGTATTTTGGCCCA	CSARDKRSGGFIGTDTQYF	1	5.335647818787172E-6	57	TCRBV20	TCRBV20	unresolved			TCRBV20-01,TCRBV20-or09_02		TCRBD02-01*01	TCRBD02	TCRBD02-01	01				TCRBJ02-03*01	TCRBJ02	TCRBJ02-03	01				0	7	6	1	7	1	24	38	45	54	61	1	In	VDJ
GCTGCCTCCTCCCAGACATCTGTATATTTCTGCGCCAGCAGTGGGGTAGCGGGGGGGCCGGACACCGGGGAGCTGTTTTTTGGAGAA	CASSGVAGGPDTGELFF	2	5.513502746080078E-5	51	TCRBV10-01	TCRBV10	TCRBV10-01				01,02	TCRBD02-01*01	TCRBD02	TCRBD02-01	01				TCRBJ02-02*01	TCRBJ02	TCRBJ02-02	01				4	3	5	0	4	3	30	43	46	57	61	2	In	VDJ
CCCTCCCAGACATCTGTGTACTTCTGTGCCAGCAGCGTAACTCCTTTACAGGGGCGCGGAGGCAATCAGCCCCAGCATTTTGGTGAT	CASSVTPLQGRGGNQPQHF	1	7.114197091716229E-6	57	TCRBV06	TCRBV06	unresolved			TCRBV06-01,TCRBV06-05,TCRBV06-06		TCRBD01-01*01	TCRBD01	TCRBD01-01	01				TCRBJ01-05*01	TCRBJ01	TCRBJ01-05	01				6	12	3	2	7	2	24	35	47	54	61	1	In	VDJ
GTGACATCGGCCCAAAAGAACCCGACAGCTTTCTATCTCTGTGCCAGTAACCCTCAGACTAGCACAGATACGCAGTATTTTGGCCCA	CASNPQTSTDTQYF	1	1.0671295637574344E-5	42	TCRBV19-01	TCRBV19	TCRBV19-01				01,02	TCRBD02-01	TCRBD02	TCRBD02-01				01,02	TCRBJ02-03*01	TCRBJ02	TCRBJ02-03	01				7	7	2	10	0	0	39	49	56	-1	60	1	In	VDJ
ACCTTGGAGCTGGGGGACTCGGCCCTTTATCTTTGCGCCAGCAGCCCCCGGGACAGTACCTCTAATGAAAAACTGTTTTTTGGCAGT	CASSPRDSTSNEKLFF	1	7.114197091716229E-6	48	TCRBV05-01*01	TCRBV05	TCRBV05-01	01				TCRBD01-01*01	TCRBD01	TCRBD01-01	01				TCRBJ01-04*01	TCRBJ01	TCRBJ01-04	01				4	4	0	5	5	3	33	45	49	56	61	1	In	VDJ
TTGGAGATCCAGCGCACAGAGCAGGGGGACTCGGCCATGTATCTCTGTGCCAGCAGCCGAACCATCGGGGAGCTGTTTTTTGGAGAA	CASSRTIGELFF	1	1.0671295637574344E-5	36	TCRBV07-09	TCRBV07	TCRBV07-09				01,03			unresolved		TCRBD01,TCRBD02	TCRBD01-01,TCRBD02-01		TCRBJ02-02*01	TCRBJ02	TCRBJ02-02	01				5	1	2	8	5	7	45	57	58	60	65	1	In	VDJ
GAGCTTGGTGACTCTGCTGTGTATTTCTGTGCCAGCAGCCAAGATGGTCGGGGACTAGCAAACACCGGGGAGCTGTTTTTTGGAGAA	CASSQDGRGLANTGELFF	1	1.0671295637574344E-5	54	TCRBV03	TCRBV03	unresolved			TCRBV03-01,TCRBV03-02		TCRBD02-01	TCRBD02	TCRBD02-01				01,02	TCRBJ02-02*01	TCRBJ02	TCRBJ02-02	01				0	6	0	7	1	2	27	44	50	59	60	1	In	VDJ
TCCACAAAGCTGGAGGACTCAGCCATGTACTTCTGTGCCAGCAGTGAAAACTAGCGGGGGGGCCCTAATGAGCAGTTCTTCGGGCCA	CASSEN*RGGPNEQFF	1	8.892746364645286E-6	48	TCRBV02-01*01	TCRBV02	TCRBV02-01	01				TCRBD02-01*01	TCRBD02	TCRBD02-01	01				TCRBJ02-01*01	TCRBJ02	TCRBJ02-01	01				2	1	3	0	4	7	33	48	49	62	66	1	Stop	VDJ
ATCCAGCGCACAGAGCGGGGGGACTCAGCCGTGTATCTCTGTGCCAGCAGCTCTCAGCCGTCGGGCAATGAGCAGTTCTTCGGGCCA	CASSSQPSGNEQFF	1	8.892746364645286E-6	42	TCRBV07-03*01	TCRBV07	TCRBV07-03	01				TCRBD02-01	TCRBD02	TCRBD02-01				01,02	TCRBJ02-01*01	TCRBJ02	TCRBJ02-01	01				4	9	8	4	0	6	39	52	61	-1	65	1	In	VDJ
ACGATCCAGCGCACAGAGCAGCGGGACTCGGCCATGTATCGCTGTGCCAGCAGCTTAGAAGGTGGGGCCGAAGCTTTCTTTGGACAA	CASSLEGGAEAFF	2	6.0470675279587946E-5	39	TCRBV07-06*01	TCRBV07	TCRBV07-06	01				TCRBD01-01*01	TCRBD01	TCRBD01-01	01				TCRBJ01-01*01	TCRBJ01	TCRBJ01-01	01				1	5	7	0	1	8	42	58	63	68	69	2	In	VDJ
CTGACAGTGACCAGTGCCCATCCTGAAGACAGCAGCTTCTACATCTGCAGTGCTAGCAGCCTTCTCTATGGCTACACCTTCGGTTCG	CSASSLLYGYTF	1	5.335647818787172E-6	36	TCRBV20	TCRBV20	unresolved			TCRBV20-01,TCRBV20-or09_02				unresolved		TCRBD01,TCRBD02	TCRBD01-01,TCRBD02-01		TCRBJ01-02*01	TCRBJ01	TCRBJ01-02	01				3	0	4	5	6	4	45	-1	56	59	65	1	In	VDJ
ACAGTGACCAGTGCCCATCCTGAAGACAGCAGCTTCTACATCTGCAGTGCTAGCCCCGGCAGCGCCTACGAGCAGTACTTCGGGCCG	CSASPGSAYEQYF	1	5.335647818787172E-6	39	TCRBV20	TCRBV20	unresolved			TCRBV20-01,TCRBV20-or09_02		TCRBD02-01	TCRBD02	TCRBD02-01				01,02	TCRBJ02-07*01	TCRBJ02	TCRBJ02-07	01				3	7	6	6	0	2	42	53	60	-1	64	1	In	VDJ
CGCACACAGCAGGAGGACTCGGCCGTGTATCTCTGTGCCAGCAGCTTAGAGGGTACGGTTGGCAATCAGCCCCAGCATTTTGGTGAT	CASSLEGTVGNQPQHF	1	8.892746364645286E-6	48	TCRBV07-02*01	TCRBV07	TCRBV07-02	01						unresolved		TCRBD01,TCRBD02	TCRBD01-01,TCRBD02-01		TCRBJ01-05*01	TCRBJ01	TCRBJ01-05	01				1	0	5	3	8	2	33	-1	49	53	61	1	In	VDJ
GTCAGGGGACACAGCACTGTATTTCTGTGCCAGCAGCAACTCGGGACTAGCGGGGGCGAGAGCTCCTACGAGCAGTACTTCGGGCCG		1	1.24498449105034E-5	56	TCRBV21-01*01	TCRBV21	TCRBV21-01	01				TCRBD02-01*01	TCRBD02	TCRBD02-01	01				TCRBJ02-07*01	TCRBJ02	TCRBJ02-07	01				3	3	0	2	6	0	25	39	42	56	62	1	Out	VDJ
CAGCCAGAAGACTCGGCCCTGTATCTCTGTGCCAGCAGCCAAGACCCCGCAGGGGGGCAGCAGGACACTGAAGCTTTCTTTGGACAA	CASSQDPAGGQQDTEAFF	1	5.335647818787172E-6	54	TCRBV04-02*01	TCRBV04	TCRBV04-02	01				TCRBD01-01*01	TCRBD01	TCRBD01-01	01				TCRBJ01-01*01	TCRBJ01	TCRBJ01-01	01				0	5	4	1	8	3	27	44	49	56	64	1	In	VDJ
GTGACCAGTGCCCATCCTGAAGACAGCAGCTTCTACATCTGCAGTGCTAGAGATTCGAGGATCTCCTACGAGCAGTACTTCGGGCCG	CSARDSRISYEQYF	2	1.7785492729290573E-5	42	TCRBV20	TCRBV20	unresolved			TCRBV20-01,TCRBV20-or09_02		TCRBD02-01*02	TCRBD02	TCRBD02-01	02				TCRBJ02-07*01	TCRBJ02	TCRBJ02-07	01				0	3	11	1	2	0	39	53	56	60	62	2	In	VDJ
CTGACGATCCAGCGCACACAGCAGGAGGACTCGGCCGTGTATCTCTGTGCCAGCAGCTCCACTCAGGGGGAGGCTTTCTTTGGACAA	CASSSTQGEAFF	1	8.892746364645286E-6	36	TCRBV07-02*01	TCRBV07	TCRBV07-02	01				TCRBD01-01*01	TCRBD01	TCRBD01-01	01				TCRBJ01-01*01	TCRBJ01	TCRBJ01-01	01				4	5	4	1	2	11	45	58	63	70	72	1	In	VDJ
GAGATCCAGCGCACAGAGCAGGGGGACTCGGCCATGTATCTCTGTGCCAGCAGCTTACTCCAGGCAGATACGCAGTATTTTGGCCCA	CASSLLQADTQYF	1	1.0671295637574344E-5	39	TCRBV07-09	TCRBV07	TCRBV07-09				01,03	TCRBD01-01*01	TCRBD01	TCRBD01-01	01				TCRBJ02-03*01	TCRBJ02	TCRBJ02-03	01				2	3	4	4	0	4	42	57	60	-1	64	1	In	VDJ
AGGCTGCTGTCGGCTGCTCCCTCCCAGACATCTGTGTACTTCTGTGCCAGCAGTCCCCCGGGCAGGGAGACCCAGTACTTCGGGCCA	CASSPPGRETQYF	2	8.892746364645286E-6	39	TCRBV06-05*01	TCRBV06	TCRBV06-05	01						unresolved		TCRBD01,TCRBD02	TCRBD01-01,TCRBD02-01		TCRBJ02-05*01	TCRBJ02	TCRBJ02-05	01				5	8	4	4	0	5	42	54	62	-1	66	2	In	VDJ
CAGCCCTCAGAACCCAGGGACTCAGCTGTGTACTTCTGTGCCAGCAGTCCCGGGACAGGGGCCACCGGGGAGCTGTTTTTTGGAGAA	CASSPGTGATGELFF	2	4.0906633277368314E-5	45	TCRBV12	TCRBV12	unresolved			TCRBV12-03,TCRBV12-04		TCRBD01-01*01	TCRBD01	TCRBD01-01	01				TCRBJ02-02*01	TCRBJ02	TCRBJ02-02	01				5	3	0	2	1	4	36	48	51	61	62	2	In	VDJ
GTGTATTTCTGTGCCAGCAGCGGTAAGCGGACATAGATTAGCGGGGGGGCCGAGGAGACCCCTACAAGAGAGCAGTTCTTCGGGCCA	CASSGKRT*ISGGAEETPTREQFF	1	7.114197091716229E-6	72			unresolved		TCRBV03,TCRBV09	TCRBV03-01,TCRBV03-02,TCRBV09-01		TCRBD02-01*01	TCRBD02	TCRBD02-01	01				TCRBJ02-01*01	TCRBJ02	TCRBJ02-01	01				5	17	5	0	20	10	9	21	38	49	69	1	Stop	VDJ
AGTCTGCTGCCTCCTCCCAGACATCTGTATATTTCTGCGCCAGCAGCGACGACAGGGGGCGAGGGAAACACCATATATTTTGGAGAG		1	1.4228394183432458E-5	46	TCRBV10-01	TCRBV10	TCRBV10-01				01,02	TCRBD01-01*01	TCRBD01	TCRBD01-01	01				TCRBJ01-03*01	TCRBJ01	TCRBJ01-03	01				6	4	2	0	3	4	35	46	50	60	63	1	Out	VDJ
CAGCGCACAGAGCAGGGGGACTCGGCCATGTATCTCTGTGCCAGCAGCTTGGCTTATAGGGAGGTCAATGGCTACACCTTCGGTTCG	CASSLAYREVNGYTF	1	8.892746364645286E-6	45	TCRBV07-09	TCRBV07	TCRBV07-09				01,03	TCRBD02-01*02	TCRBD02	TCRBD02-01	02				TCRBJ01-02*01	TCRBJ01	TCRBJ01-02	01				3	8	9	1	3	6	36	50	58	64	67	1	In	VDJ
GTGACCAGTGCCCATCCTGAAGACAGCAGCTTCTACATCTGCAGTGCTAGAGGGGGGACAGTAGTAGAGACCCAGTACTTCGGGCCA	CSARGGTVVETQYF	1	5.335647818787172E-6	42	TCRBV20	TCRBV20	unresolved			TCRBV20-01,TCRBV20-or09_02		TCRBD01-01*01	TCRBD01	TCRBD01-01	01				TCRBJ02-05*01	TCRBJ02	TCRBJ02-05	01				1	2	0	5	4	4	39	52	54	61	65	1	In	VDJ
CTGTCGGCTGCTCCCTCCCAGACATCTGTGTACTTCTGTGCCAGCAGTTACTCATTTACATCCCCCAATGAGCAGTTCTTCGGGCCA	CASSYSFTSPNEQFF	1	5.335647818787172E-6	45	TCRBV06-05*01	TCRBV06	TCRBV06-05	01				TCRBD01-01*01	TCRBD01	TCRBD01-01	01				TCRBJ02-01*01	TCRBJ02	TCRBJ02-01	01				0	4	3	6	5	6	36	53	57	60	65	1	In	VDJ
GCCCAAAAGAACCCGACAGCTTTCTATCTCTGTGCCAGTAGTCGGGGGGACAGGGCTAAAGGAAATCAGCCCCAGCATTTTGGTGAT	CASSRGDRAKGNQPQHF	1	1.0671295637574344E-5	51	TCRBV19-01	TCRBV19	TCRBV19-01				01,02	TCRBD01-01*01	TCRBD01	TCRBD01-01	01				TCRBJ01-05*01	TCRBJ01	TCRBJ01-05	01				5	4	0	3	8	4	30	42	46	55	63	1	In	VDJ
CAGCGCACACAGCAGGAGGACTCCGCCGTGTATCTCTGTGCCAGCAGCTTACGGGGAGGTGGGGCCAACGTCCTGACTTTCGGGGCC	CASSLRGGGANVLTF	1	7.114197091716229E-6	45	TCRBV07-08*01	TCRBV07	TCRBV07-08	01				TCRBD02-01*02	TCRBD02	TCRBD02-01	02				TCRBJ02-06*01	TCRBJ02	TCRBJ02-06	01				2	2	9	1	0	3	36	51	53	-1	59	1	In	VDJ
TCCGCCAGCACCAACCAGACATCTATGTACCTCTGTGCCAGCAGTCCGGGGACAGCTACATCAGCCGGGGAGCTGTTTTTTGGAGAA	CASSPGTATSAGELFF	1	1.0671295637574344E-5	48	TCRBV28-01*01	TCRBV28	TCRBV28-01	01				TCRBD01-01*01	TCRBD01	TCRBD01-01	01				TCRBJ02-02*01	TCRBJ02	TCRBJ02-02	01				5	3	0	5	9	6	33	45	48	55	64	1	In	VDJ
ATTCTGGAGTCCGCCAGCACCAACCAGACATCTATGTACCTCTGTGCCAGCAGTCTCCTCTCGAACACTGAAGCTTTCTTTGGACAA	CASSLLSNTEAFF	1	8.892746364645286E-6	39	TCRBV28-01*01	TCRBV28	TCRBV28-01	01				TCRBD02-01	TCRBD02	TCRBD02-01				01,02	TCRBJ01-01*01	TCRBJ01	TCRBJ01-01	01				5	0	4	10	6	1	42	-1	54	56	62	1	In	VDJ
GTGACCAGTGCCCATTCTGAAGACAGCAGCTTCTACATCTGCAGTGCTAGAGATTACGTCTCTCACGGGGAGCTGTTTTTTGGAGAA	CSARDYVSHGELFF	1	7.114197091716229E-6	42	TCRBV20	TCRBV20	unresolved			TCRBV20-01,TCRBV20-or09_02				unresolved		TCRBD01,TCRBD02	TCRBD01-01,TCRBD02-01		TCRBJ02-02*01	TCRBJ02	TCRBJ02-02	01				0	2	3	7	8	7	39	53	55	57	65	1	In	VDJ
ACCAGTGCCCATCCTGAAGACAGCAGCTTCTACATCTGCAGTGCGCTACCGACAGGGAAAGTGCGGAATGAGCAGTTCTTCGGGCCA	CSALPTGKVRNEQFF	1	7.114197091716229E-6	45	TCRBV20	TCRBV20	unresolved			TCRBV20-01,TCRBV20-or09_02		TCRBD01-01*01	TCRBD01	TCRBD01-01	01				TCRBJ02-01*01	TCRBJ02	TCRBJ02-01	01				6	6	2	3	9	7	36	44	50	57	66	1	In	VDJ
GAGTCCGCCAGCACCAACCAGACATCTATGTACCTCTGTGCCAGCAGTCCCAGGGGGGCAGGTAACACTGAAGCTTTCTTTGGACAA	CASSPRGAGNTEAFF	1	8.892746364645286E-6	45	TCRBV28-01*01	TCRBV28	TCRBV28-01	01				TCRBD01-01*01	TCRBD01	TCRBD01-01	01				TCRBJ01-01*01	TCRBJ01	TCRBJ01-01	01				5	2	4	1	6	2	36	48	50	57	63	1	In	VDJ
AGGATCCAGCAGGTAGTGCGAGGAGATTCGGCAGCTTATTTCTGTGCCAGCTCAGCGGTTCGCAATCAGCCCCAGCATTTTGGTGAT	CASSAVRNQPQHF	1	7.114197091716229E-6	39	TCRBV18-01*01	TCRBV18	TCRBV18-01	01				TCRBD02-01	TCRBD02	TCRBD02-01				01,02	TCRBJ01-05*01	TCRBJ01	TCRBJ01-05	01				5	0	7	5	3	2	42	-1	54	58	61	1	In	VDJ
GTGCAGCCTGCAGAACTGGAGGATTCTGGAGTTTATTTCTGTGCCAGCAGCCAAGATCTAGTTGACCCTGAGCAGTTCTTCGGGCCA	CASSQDLVDPEQFF	1	1.0671295637574344E-5	42	TCRBV14-01*01	TCRBV14	TCRBV14-01	01				TCRBD02-01	TCRBD02	TCRBD02-01				01,02	TCRBJ02-01*01	TCRBJ02	TCRBJ02-01	01				0	1	4	8	7	9	39	56	57	61	68	1	In	VDJ
AGCACCAACCAGACATCTATGTACCTCTGTGCCAGCAGTCTCACCCGCGGGACAGGGGTGACGAACACTGAAGCTTTCTTTGGACAA	CASSLTRGTGVTNTEAFF	1	8.892746364645286E-6	54	TCRBV28-01*01	TCRBV28	TCRBV28-01	01				TCRBD01-01*01	TCRBD01	TCRBD01-01	01				TCRBJ01-01*01	TCRBJ01	TCRBJ01-01	01				5	9	0	2	4	1	27	39	48	58	62	1	In	VDJ
AACGCCTTGGAGCTGGACGACTCGGCCCTGTATCTCTGTGCCAGCAGCTTGGGGACAGGCTCTGGAAACACCATATATTTTGGAGAG	CASSLGTGSGNTIYF	1	1.0671295637574344E-5	45	TCRBV05-04*01	TCRBV05	TCRBV05-04	01				TCRBD01-01*01	TCRBD01	TCRBD01-01	01				TCRBJ01-03*01	TCRBJ01	TCRBJ01-03	01				0	0	1	4	0	0	36	-1	52	-1	59	1	In	VDJ
CGCACACAGCAGGAGGACTCGGCCGTGTATCTCTGTGCCAGCAGCACCCAACCGGGACTAGCCAAAAACATTCAGTACTTCGGCGCC	CASSTQPGLAKNIQYF	1	1.0671295637574344E-5	48	TCRBV07-02*01	TCRBV07	TCRBV07-02	01				TCRBD02-01	TCRBD02	TCRBD02-01				01,02	TCRBJ02-04*01	TCRBJ02	TCRBJ02-04	01				5	8	0	10	0	0	33	45	53	-1	59	1	In	VDJ
AACCAGACATCTATGTACCTCTGTGCCAGCAGTTTATAGGGAGGGGGTCAGGGCATCTCTGGGGCCAACGTCCTGACTTTCGGGGCC	CASSL*GGGQGISGANVLTF	2	1.6006943456361516E-5	60	TCRBV28-01*01	TCRBV28	TCRBV28-01	01				TCRBD02-01*02	TCRBD02	TCRBD02-01	02				TCRBJ02-06*01	TCRBJ02	TCRBJ02-06	01				1	1	9	0	11	0	21	37	38	45	56	2	Stop	VDJ
CTGGAGTCCGCTACCAGCTCCCAGACATCTGTGTACTTCTGTGCCATAGACGGGGGGGCTATATACAATGAGCAGTTCTTCGGGCCA	CAIDGGAIYNEQFF	1	1.24498449105034E-5	42	TCRBV10-03*01	TCRBV10	TCRBV10-03	01				TCRBD02-01*01	TCRBD02	TCRBD02-01	01				TCRBJ02-01*01	TCRBJ02	TCRBJ02-01	01				9	3	8	0	5	4	39	47	50	58	63	1	In	VDJ
CTGGAGTTGGCTGCTCCCTCCCAGACATCTGTGTACTTCTGTGCCAGCGACAGGGGGCGGATTACAGATACGCAGTATTTTGGCCCA	CASDRGRITDTQYF	1	7.114197091716229E-6	42	TCRBV06-06	TCRBV06	TCRBV06-06				01,02	TCRBD01-01*01	TCRBD01	TCRBD01-01	01				TCRBJ02-03*01	TCRBJ02	TCRBJ02-03	01				8	0	2	0	5	3	39	-1	48	58	63	1	In	VDJ
CCACGGAGTCAGGGGACACAGCACTGTATTTCTGTGCCAGCAGCAGGAAAAGGGCTAGGGTATAATGAAAAACTGTTTTTTGGCAGT		1	1.24498449105034E-5	49	TCRBV21-01*01	TCRBV21	TCRBV21-01	01						unresolved		TCRBD01,TCRBD02	TCRBD01-01,TCRBD02-01		TCRBJ01-04*01	TCRBJ01	TCRBJ01-04	01				4	5	5	3	8	4	32	45	50	54	62	1	Out	VDJ
CTGGAGTCGCCCAGCCCCAACCAGACCTCTCTGTACTTCTGTGCCAGCAGTTTTGGGGTTAGCACAGATACGCAGTATTTTGGCCCA	CASSFGVSTDTQYF	1	7.114197091716229E-6	42	TCRBV27-01*01	TCRBV27	TCRBV27-01	01						unresolved		TCRBD01,TCRBD02	TCRBD01-01,TCRBD02-01		TCRBJ02-03*01	TCRBJ02	TCRBJ02-03	01				3	1	6	2	2	0	39	53	54	58	60	1	In	VDJ
ACAGAGCAGGGGGACTCGGCCATGTATCTCTGTGCCAGCAACTCTAGGGGCGCTGGACGGATGAACACTGAAGCTTTCTTTGGACAA	CASNSRGAGRMNTEAFF	1	8.892746364645286E-6	51	TCRBV07-09	TCRBV07	TCRBV07-09				01,03	TCRBD01-01*01	TCRBD01	TCRBD01-01	01				TCRBJ01-01*01	TCRBJ01	TCRBJ01-01	01				7	5	5	2	11	0	30	40	45	50	61	1	In	VDJ
CAGCGCACACAGCAGGAGGACTCGGCCGTGTATCTCTGTGCCAGCAGCTTAACGGGGGGGAGGTTGGACATTCAGTACTTCGGCGCC	CASSLTGGRLDIQYF	1	7.114197091716229E-6	45	TCRBV07-02*01	TCRBV07	TCRBV07-02	01				TCRBD02-01*01	TCRBD02	TCRBD02-01	01				TCRBJ02-04*01	TCRBJ02	TCRBJ02-04	01				2	1	8	0	7	8	36	51	52	60	67	1	In	VDJ
GACATCGGCCCAAAAGAACCCGACAGCTTTCTATCTCTGTGCCACCACAAGGGGGAGGTCTCTTCAGAGACCCAGTACTTCGGGCCA		1	7.114197091716229E-6	44	TCRBV19-01	TCRBV19	TCRBV19-01				01,02			unresolved		TCRBD01,TCRBD02	TCRBD01-01,TCRBD02-01		TCRBJ02-05*01	TCRBJ02	TCRBJ02-05	01				10	5	5	1	10	4	37	44	49	55	65	1	Out	VDJ
CCACGGAGTCAGGGGACACAGCACTGTATTTCTGTGCCAGCAGCAAGGGGCAGGAGCTCCTATAATTCACCCCTCCACTTTGGGAAC		1	1.0671295637574344E-5	49	TCRBV21-01*01	TCRBV21	TCRBV21-01	01				TCRBD01-01*01	TCRBD01	TCRBD01-01	01				TCRBJ01-06*01	TCRBJ01	TCRBJ01-06	01				3	0	7	0	5	0	32	-1	46	51	56	1	Out	VDJ
ACGATCCAGCGCACACAGCAGGAGGACTCGGCCGTGTATCTCTGTGCCAGCAGCTTGGACAGAGTCAATGAGCAGTTCTTCGGGCCA	CASSLDRVNEQFF	1	7.114197091716229E-6	39	TCRBV07-02*01	TCRBV07	TCRBV07-02	01				TCRBD01-01*01	TCRBD01	TCRBD01-01	01				TCRBJ02-01*01	TCRBJ02	TCRBJ02-01	01				3	0	1	5	3	6	42	-1	56	62	65	1	In	VDJ
GCCAGCACCAACCAGACATCTATGTACCTCTGTGCCAGCAGTTTATTAGTCGGCGGCTCTGGGGCCAACGTCCTGACTTTCGGGGCC	CASSLLVGGSGANVLTF	1	7.114197091716229E-6	51	TCRBV28-01*01	TCRBV28	TCRBV28-01	01				TCRBD02-01	TCRBD02	TCRBD02-01				01,02	TCRBJ02-06*01	TCRBJ02	TCRBJ02-06	01				1	6	7	5	0	0	30	46	52	-1	56	1	In	VDJ
GTGCAGCCTGCAGAACTGGAGGATTCTGGAGTTTATTTCTGTGCCAGCAGCCGATAAGGACTGATATGCGAGCAGTACTTCGGGCCG	CASSR*GLICEQYF	1	7.114197091716229E-6	42	TCRBV14-01*01	TCRBV14	TCRBV14-01	01				TCRBD02-01	TCRBD02	TCRBD02-01				01,02	TCRBJ02-07*01	TCRBJ02	TCRBJ02-07	01				4	5	1	10	6	6	39	52	57	62	68	1	Stop	VDJ
ACTCTGCTGTGTATTTCTGTGCCAGCAGCCCTTCGGGGGGTTCGAGATGGGAGGGGGCTCTTCGGTCAGCCCCAGCATTTTGGTGAT		1	7.114197091716229E-6	64	TCRBV03	TCRBV03	unresolved			TCRBV03-01,TCRBV03-02				unresolved		TCRBD01,TCRBD02	TCRBD01-01,TCRBD02-01		TCRBJ01-05*01	TCRBJ01	TCRBJ01-05	01				4	21	5	0	7	6	17	30	51	58	65	1	Out	VDJ
GAGTCGGCTGCTCCCTCCCAGACATCTGTGTACTTCTGTGCCAGCAGTGACCCAGGAGGGACGGACACTGAAGCTTTCTTTGGACAA	CASSDPGGTDTEAFF	1	5.335647818787172E-6	45	TCRBV06-01*01	TCRBV06	TCRBV06-01	01				TCRBD02-01*02	TCRBD02	TCRBD02-01	02				TCRBJ01-01*01	TCRBJ01	TCRBJ01-01	01				3	4	10	0	4	3	36	50	54	60	64	1	In	VDJ
GTGACATCGGCCCAAAAGAACCCGACAGCTTTCTATCTCTGTGCCAGTGGGCCCAGGACTAGCTCCAATGAGCAGTTCTTCGGGCCA	CASGPRTSSNEQFF	1	8.892746364645286E-6	42	TCRBV19-01	TCRBV19	TCRBV19-01				01,02	TCRBD02-01	TCRBD02	TCRBD02-01				01,02	TCRBJ02-01*01	TCRBJ02	TCRBJ02-01	01				8	7	1	7	2	6	39	48	55	63	65	1	In	VDJ
ATCCTGGAGTCGCCCAGCCCCAACCAGACCTCTCTGTACTTCTGTGCCAGCAGTTTAAGGGCAGGGGGGACAGCTTTCTTTGGACAA	CASSLRAGGTAFF	1	7.114197091716229E-6	39	TCRBV27-01*01	TCRBV27	TCRBV27-01	01				TCRBD01-01*01	TCRBD01	TCRBD01-01	01				TCRBJ01-01*01	TCRBJ01	TCRBJ01-01	01				2	4	4	1	3	10	42	57	61	68	71	1	In	VDJ
AAGATCCAGCCCTCAGAACCCAGGGACTCAGCTGTGTACTTCTGTGCCAGCAGTATACAGAGCACAGATACGCAGTATTTTGGCCCA	CASSIQSTDTQYF	1	5.335647818787172E-6	39	TCRBV12	TCRBV12	unresolved			TCRBV12-03,TCRBV12-04		TCRBD01-01*01	TCRBD01	TCRBD01-01	01				TCRBJ02-03*01	TCRBJ02	TCRBJ02-03	01				5	2	3	5	0	0	42	54	56	-1	60	1	In	VDJ
ACTGTGACATCGGCCCAAAAGAACCCGACAGCTTTCTATCTCTGTGCCAGTAGTTCAACTCGGGGTAACGAGCAGTACTTCGGGCCG	CASSSTRGNEQYF	1	8.892746364645286E-6	39	TCRBV19-01	TCRBV19	TCRBV19-01				01,02	TCRBD02-01*01	TCRBD02	TCRBD02-01	01				TCRBJ02-07*01	TCRBJ02	TCRBJ02-07	01				5	6	8	3	2	5	42	54	60	65	67	1	In	VDJ
AACGCCTTGGAGCTGGAGGACTCGGCCCTGTATCTCTGTGCCAGCAGCTTCAGAGGGTACAGGAATGAAAAACTGTTTTTTGGCAGT	CASSFRGYRNEKLFF	1	1.0671295637574344E-5	45	TCRBV05-08*01	TCRBV05	TCRBV05-08	01						unresolved		TCRBD01,TCRBD02	TCRBD01-01,TCRBD02-01		TCRBJ01-04*01	TCRBJ01	TCRBJ01-04	01				2	8	3	4	0	5	36	50	58	-1	63	1	In	VDJ
ACTCTCAAGATCCGGCCTGCAGAGCTTGGGGACTCGGCCATGTATCTCTGTGCCAGCAGCTTTTTAGAGACCCAGTACTTCGGGCCA	CASSFLETQYF	1	5.335647818787172E-6	33	TCRBV11-01*01	TCRBV11	TCRBV11-01	01						unresolved					TCRBJ02-05*01	TCRBJ02	TCRBJ02-05	01				3	0	0	0	3	4	48	-1	-1	62	65	1	In	VJ
ACACGCCCTGCAGCCAGAAGACTCAGCCCTGTATCTCTGCGCCAGCAGCCAACCAAGGCAGACTAATGAAAAACTGTTTTTGGCAGT		2	8.892746364645286E-6	44	TCRBV04-01*01	TCRBV04	TCRBV04-01	01				TCRBD02-01	TCRBD02	TCRBD02-01				01,02	TCRBJ01-04*01	TCRBJ01	TCRBJ01-04	01				2	8	2	9	11	18	37	52	60	65	76	2	Out	VDJ
AGTGACCAGTGCCCATCCTGAAGACAGCAGCTTCTACATCTGCAGTGCGGCCATGGGGCGGGGGCCCACGAGCAGTACTTCGGGCCG		1	3.5570985458581146E-6	41	TCRBV20	TCRBV20	unresolved			TCRBV20-01,TCRBV20-or09_02		TCRBD02-01*01	TCRBD02	TCRBD02-01	01				TCRBJ02-07*01	TCRBJ02	TCRBJ02-07	01				6	9	7	2	3	5	40	48	57	64	67	1	Out	VDJ
CTGGAGCTTGGTGACTCTGCTGTGTATTTCTGTGCCAGCAGCCAAGACTTCGGACAGGCGATTGGTGATACGCAGTATTTTGGCCCA	CASSQDFGQAIGDTQYF	1	7.114197091716229E-6	51	TCRBV03	TCRBV03	unresolved			TCRBV03-01,TCRBV03-02		TCRBD01-01*01	TCRBD01	TCRBD01-01	01				TCRBJ02-03*01	TCRBJ02	TCRBJ02-03	01				0	4	1	4	8	6	30	47	51	58	66	1	In	VDJ
AGGCTGGAGTCGGCTGCTCCCTCCCAGACATCTGTGTACTTCTGTGCCAGCACGAACAGGGGAGGGGAAAAACTGTTTTTTGGCAGT	CASTNRGGEKLFF	1	7.114197091716229E-6	39	TCRBV06-01*01	TCRBV06	TCRBV06-01	01						unresolved		TCRBD01,TCRBD02	TCRBD01-01,TCRBD02-01		TCRBJ01-04*01	TCRBJ01	TCRBJ01-04	01				7	3	3	2	4	8	42	52	55	62	66	1	In	VDJ
ACCCAGGGACTCAGCTGTGTACTTCTGTGCCAGCAGTTTATCGGCTAGCGGGGGGGCTGGCAAAACAATGAGCAGTTCTTCGGGCCA		1	7.114197091716229E-6	56	TCRBV12	TCRBV12	unresolved			TCRBV12-03,TCRBV12-04		TCRBD02-01*01	TCRBD02	TCRBD02-01	01				TCRBJ02-01*01	TCRBJ02	TCRBJ02-01	01				2	4	4	0	8	5	25	40	44	56	64	1	Out	VDJ
ACATCGGCCCAAAAGAACCCGACAGCTTTCTATCTCTGTGCCAGTAGTCTCGGACAGACCCGCACAGATACGCAGTATTTTGGCCCA	CASSLGQTRTDTQYF	1	8.892746364645286E-6	45	TCRBV19-01	TCRBV19	TCRBV19-01				01,02	TCRBD01-01*01	TCRBD01	TCRBD01-01	01				TCRBJ02-03*01	TCRBJ02	TCRBJ02-03	01				5	3	1	5	4	1	36	48	51	57	61	1	In	VDJ
CCAGCCTGCAGAGCTTGGGGACTCGGCCGTGTATCTCTGTGCCAACCCGAGAGGGGGGGAGGCACCGGGGAGCTGTTTTTTGGAGAA		1	7.114197091716229E-6	44	TCRBV11-03*01	TCRBV11	TCRBV11-03	01				TCRBD02-01*01	TCRBD02	TCRBD02-01	01				TCRBJ02-02*01	TCRBJ02	TCRBJ02-02	01				10	8	9	0	3	4	37	44	52	59	62	1	Out	VDJ
TCCACAAAGCTGGAGGACTCAGCCATGTACTTCTGTGCCAGCGACCGGGACAGGGGGCTTGGGGCCAACGTCCTGACTTTCGGGGCC	CASDRDRGLGANVLTF	1	7.114197091716229E-6	48	TCRBV02-01*01	TCRBV02	TCRBV02-01	01				TCRBD01-01*01	TCRBD01	TCRBD01-01	01				TCRBJ02-06*01	TCRBJ02	TCRBJ02-06	01				8	4	0	0	1	3	33	42	46	58	59	1	In	VDJ
ACTCTGACGATCCAGCGCACACAGCAGGAGGACTCGGCCGTGTATCTCTGTGCCAGCAGCGACCGCTACGAGCAGTACTTCGGGCCA	CASSDRYEQYF	1	5.335647818787172E-6	33	TCRBV07-02*01	TCRBV07	TCRBV07-02	01						unresolved		TCRBD01,TCRBD02	TCRBD01-01,TCRBD02-01		TCRBJ02-05*01	TCRBJ02	TCRBJ02-05	01				5	0	2	7	9	11	48	-1	60	63	72	1	In	VDJ
GACTCAGCTTTGTATTTCTGTGCCAGCAGCGTAGAGTGAAGGTAAAGCGGGGGCCTTGACTCCTACAATGAGCAGTTCTTCGGGCCA	CASSVE*R*SGGLDSYNEQFF	2	1.956404200221963E-5	63	TCRBV09-01	TCRBV09	TCRBV09-01				01,02	TCRBD02-01*01	TCRBD02	TCRBD02-01	01				TCRBJ02-01*01	TCRBJ02	TCRBJ02-01	01				0	11	6	2	6	0	18	34	45	53	59	2	Stop	VDJ
GCCCAAAAGAACCCGACAGCTTTCTATCTCTGTGCCAGTAGCAGTACGGGACAACTCATCGGGACCGGGGAGCTGTTTTTTGGAGAA	CASSSTGQLIGTGELFF	2	7.46990694630204E-5	51	TCRBV19-01	TCRBV19	TCRBV19-01				01,02	TCRBD01-01*01	TCRBD01	TCRBD01-01	01				TCRBJ02-02*01	TCRBJ02	TCRBJ02-02	01				6	6	0	6	10	5	30	41	47	53	63	2	In	VDJ
ATCAATTCCCTGGAGCTTGGTGACTCTGCTGTGTATTTCTGTGCCAGCAGGCGGGGGGGTCCTGGGCAGCCCCAGCATTTTGGTGAT	CASRRGGPGQPQHF	1	7.114197091716229E-6	42	TCRBV03	TCRBV03	unresolved			TCRBV03-01,TCRBV03-02		TCRBD02-01*01	TCRBD02	TCRBD02-01	01				TCRBJ01-05*01	TCRBJ01	TCRBJ01-05	01				6	0	7	0	7	7	39	-1	50	59	66	1	In	VDJ
ACAGAGCAAGGGCGACTCGGCTGTGTATCTCTGTGCCAGAAGCGGCAAGAGGGGACAACGAACACCGGGGAGCTGTTTTTTGGAGAA		1	1.0671295637574344E-5	50	TCRBV07-05*01	TCRBV07	TCRBV07-05	01				TCRBD01-01*01	TCRBD01	TCRBD01-01	01				TCRBJ02-02*01	TCRBJ02	TCRBJ02-02	01				4	8	0	6	1	0	31	43	51	57	58	1	Out	VDJ
GATCCAGCGCACAGAGCGGGGGGACTCAGCCGTGTATCTCTGTGCCAGCAGTGTGGGACGGCGAACACTGAAGCTTTCTTTGGACAA		2	7.647761873594946E-5	41	TCRBV07-03*01	TCRBV07	TCRBV07-03	01						unresolved		TCRBD01,TCRBD02	TCRBD01-01,TCRBD02-01		TCRBJ01-01*01	TCRBJ01	TCRBJ01-01	01				6	3	0	7	3	1	40	51	54	59	62	2	Out	VDJ
CAGACATCTGTGTACTTCTGTGCCAGCAGTGTCTACCAAACACCGGCTAGGGCCACGGAAGGGCAAGAGACCCAGTACTTCGGGCCA	CASSVYQTPARATEGQETQYF	1	5.335647818787172E-6	63	TCRBV06	TCRBV06	unresolved			TCRBV06-01,TCRBV06-04				unresolved		TCRBD01,TCRBD02	TCRBD01-01,TCRBD02-01		TCRBJ02-05*01	TCRBJ02	TCRBJ02-05	01				4	17	5	3	11	2	18	31	48	52	63	1	In	VDJ
CAGCGCACAGAGCGGGGGGACTCAGCCGTGTATCTCTGTGCCAGCAGCTTATCGGGGGGCGGCGGGGAGACCCAGTACTTCGGGCCA	CASSLSGGGGETQYF	1	5.335647818787172E-6	45	TCRBV07-03*01	TCRBV07	TCRBV07-03	01				TCRBD02-01*01	TCRBD02	TCRBD02-01	01				TCRBJ02-05*01	TCRBJ02	TCRBJ02-05	01				2	1	8	1	7	5	36	51	52	59	66	1	In	VDJ
ATCCAGCAGGTAGTGCGAGGAGATTCGGCAGCTTATTTCTGTGCCAGCTCCCGAGGACAGGGCCCTCACGAGCAGTACTTCGGGCCG	CASSRGQGPHEQYF	1	5.335647818787172E-6	42	TCRBV18-01*01	TCRBV18	TCRBV18-01	01				TCRBD01-01*01	TCRBD01	TCRBD01-01	01				TCRBJ02-07*01	TCRBJ02	TCRBJ02-07	01				6	4	1	3	5	5	39	50	54	62	67	1	In	VDJ
AGCACCAACCAGACATCTATGTACCTCTGTGCCAGTAAGATAGGGACTAGCGGATTTGACGTCGCGGGTACGCAGTATTTTGGCCCA	CASKIGTSGFDVAGTQYF	1	7.114197091716229E-6	54	TCRBV28-01*01	TCRBV28	TCRBV28-01	01				TCRBD02-01	TCRBD02	TCRBD02-01				01,02	TCRBJ02-03*01	TCRBJ02	TCRBJ02-03	01				9	7	0	5	15	8	27	35	42	53	68	1	In	VDJ
ACCTTGGAGCTGGGGGACTCGGCCCTTTATCTTTGCGCCAGCAGCTTGGTCCCTAGCGCGGCCTACAATGAGCAGTTCTTCGGGCCA	CASSLVPSAAYNEQFF	1	5.335647818787172E-6	48	TCRBV05-01*01	TCRBV05	TCRBV05-01	01				TCRBD02-01	TCRBD02	TCRBD02-01				01,02	TCRBJ02-01*01	TCRBJ02	TCRBJ02-01	01				0	3	4	6	3	2	33	49	52	58	61	1	In	VDJ
GTAGTGCGAGGAGATTCGGCAGCTTATTTCTGTGCCAGCTCACCAACGGCCGCCGCTCATAGCAATCAGCCCCAGCATTTTGGTGAT	CASSPTAAAHSNQPQHF	1	5.335647818787172E-6	51	TCRBV18-01*01	TCRBV18	TCRBV18-01	01						unresolved		TCRBD01,TCRBD02	TCRBD01-01,TCRBD02-01		TCRBJ01-05*01	TCRBJ01	TCRBJ01-05	01				2	2	9	0	9	0	30	45	47	50	59	1	In	VDJ
ACCTTGGAGCTGGGGGACTCGGCCCTTTATCTTTGCGCCAGCAGCTTGGTCGCAGGGGGCCGCGGGGGGGGAGCTTTCTTTGGACAA	CASSLVAGGRGGGAFF	1	5.335647818787172E-6	48	TCRBV05-01*01	TCRBV05	TCRBV05-01	01				TCRBD02-01*01	TCRBD02	TCRBD02-01	01				TCRBJ01-01*01	TCRBJ01	TCRBJ01-01	01				0	12	7	0	1	10	33	49	61	70	71	1	In	VDJ
AGCACTGTATTTCTGTGCCAGCAGCAAAGTTAACTTTCTCCGGACTAGCGGAAATCAATACGGGACAGTGAGCAGTTCTTCGGGCCA		1	1.0671295637574344E-5	68	TCRBV21-01*01	TCRBV21	TCRBV21-01	01				TCRBD02-01	TCRBD02	TCRBD02-01				01,02	TCRBJ02-01*01	TCRBJ02	TCRBJ02-01	01				1	12	1	5	17	9	13	29	41	51	68	1	Out	VDJ
ACATCGGCCCAAAAGAACCCGACAGCTTTCTATCTCTGTGCCAGTACTAAAATCCGGGCCCCCACCGGGGAGCTGTTTTTTGGAGAA	CASTKIRAPTGELFF	1	1.0671295637574344E-5	45	TCRBV19-01	TCRBV19	TCRBV19-01				01,02			unresolved		TCRBD01,TCRBD02	TCRBD01-01,TCRBD02-01		TCRBJ02-02*01	TCRBJ02	TCRBJ02-02	01				7	9	8	0	3	4	36	46	55	59	62	1	In	VDJ
GCCTTGGAGCTGGACGACTCGGCCCTGTATCTCTGTGCCAGCAGCCCCCGGGTAGCGGGGGGAACAGATACGCAGTATTTTGGCCCA	CASSPRVAGGTDTQYF	1	5.335647818787172E-6	48	TCRBV05-04*01	TCRBV05	TCRBV05-04	01				TCRBD02-01*01	TCRBD02	TCRBD02-01	01				TCRBJ02-03*01	TCRBJ02	TCRBJ02-03	01				4	7	5	1	1	3	33	45	52	62	63	1	In	VDJ
CGCACAGAGCGGGGGGACTCAGCCGTGTATCTCTGTGCCAGCAGCCCTAGTATAGGACAGGGGAACACTGAAGCTTTCTTTGGACAA	CASSPSIGQGNTEAFF	1	5.335647818787172E-6	48	TCRBV07-03*01	TCRBV07	TCRBV07-03	01				TCRBD01-01*01	TCRBD01	TCRBD01-01	01				TCRBJ01-01*01	TCRBJ01	TCRBJ01-01	01				5	9	1	3	0	1	33	45	54	-1	62	1	In	VDJ
CTGATTCTGGAGTCCGCCAGCACCAACCAGACATCTATGTACCTCTGTGCCAGCAGTATACCTCCGGGGGAACAGTTCTTCGGGCCA	CASSIPPGEQFF	1	8.892746364645286E-6	36	TCRBV28-01*01	TCRBV28	TCRBV28-01	01				TCRBD02-01*01	TCRBD02	TCRBD02-01	01				TCRBJ02-01*01	TCRBJ02	TCRBJ02-01	01				5	7	8	2	2	13	45	57	64	70	72	1	In	VDJ
TGGGGGACTCAGCTTTGTATTTCTGTGCCAGCAGCGTACCCGAGACTAGCGGGGGGCCCTAGCACAGATACGCAGTATTTTGGCCCA		2	8.892746364645287E-5	58	TCRBV09-01	TCRBV09	TCRBV09-01				01,02	TCRBD02-01*01	TCRBD02	TCRBD02-01	01				TCRBJ02-03*01	TCRBJ02	TCRBJ02-03	01				1	5	2	1	4	0	23	38	43	56	60	2	Out	VDJ
CAGCGCACAGAGCAGGGGGACTCGGCCATGTATCTCTGTGCCAGCAGCCCGTCAGGACAACCCCCCTACGAGCAGTACTTCGGGCCA	CASSPSGQPPYEQYF	1	7.114197091716229E-6	45	TCRBV07-09	TCRBV07	TCRBV07-09				01,03	TCRBD01-01*01	TCRBD01	TCRBD01-01	01				TCRBJ02-05*01	TCRBJ02	TCRBJ02-05	01				5	6	1	6	13	11	36	48	54	59	72	1	In	VDJ
CAGCGCACAGAGCGGGGGGGCTCAGCCGTGTATCTCTGTGCCAGCAGCTCCCCAGGGCGTCAGTACAATGAGCAGTTCTTCGGGCCA	CASSSPGRQYNEQFF	1	7.114197091716229E-6	45	TCRBV07-03*01	TCRBV07	TCRBV07-03	01				TCRBD01-01*01	TCRBD01	TCRBD01-01	01				TCRBJ02-01*01	TCRBJ02	TCRBJ02-01	01				4	3	4	3	6	4	36	49	52	57	63	1	In	VDJ
TCTCTGGAGCTGGGGGACTCAGCTTTGTATTTCTGTGCCAGCAGCGTAGCTTCGGGACAGGGAAGGGAGACCCAGTACTTCGGGCCA	CASSVASGQGRETQYF	1	3.5570985458581146E-6	48	TCRBV09-01	TCRBV09	TCRBV09-01				01,02	TCRBD01-01*01	TCRBD01	TCRBD01-01	01				TCRBJ02-05*01	TCRBJ02	TCRBJ02-05	01				0	4	0	3	4	5	33	49	53	62	66	1	In	VDJ
CTGAAGATCCGGTCCACAAAGCTGGAGGACTCAGCCATGTACTTCTGTGCCAGCAGAGATCAGGGGGGGACCCAGTACTTCGGGCCA	CASRDQGGTQYF	1	5.335647818787172E-6	36	TCRBV02-01*01	TCRBV02	TCRBV02-01	01				TCRBD01-01*01	TCRBD01	TCRBD01-01	01				TCRBJ02-05*01	TCRBJ02	TCRBJ02-05	01				6	4	4	1	1	7	45	56	60	67	68	1	In	VDJ
CTGAATGTGAACGCCTTGGAGCTGGACGACTCGGCCCTGTATCTCTGTGCCAGCAGCTTGCCGGGGTTTGAAGCTTTCTTTGGACAA	CASSLPGFEAFF	2	3.201388691272303E-5	36	TCRBV05-04*01	TCRBV05	TCRBV05-04	01				TCRBD02-01*01	TCRBD02	TCRBD02-01	01				TCRBJ01-01*01	TCRBJ01	TCRBJ01-01	01				1	1	8	3	2	7	45	60	61	66	68	2	In	VDJ
GAACTGGAGGATTCTGGAGTTTATTTCTGTGCCAGCAGCCACCGGGACTAGCGGGGGGGGGCCTACAATGAGCAGTTCTTCGGGCCA	CASSHRD*RGGAYNEQFF	1	8.892746364645286E-6	54	TCRBV14-01*01	TCRBV14	TCRBV14-01	01				TCRBD02-01*01	TCRBD02	TCRBD02-01	01				TCRBJ02-01*01	TCRBJ02	TCRBJ02-01	01				3	2	0	0	2	2	27	41	43	59	61	1	Stop	VDJ
CTGGAGTCGCCCAGCCCCAACCAGACCTCTCTGTACTTCTGTGCCAGCAGGCGATCCGGACTTTGGGAGACCCAGTACTTCGGGCCA	CASRRSGLWETQYF	1	5.335647818787172E-6	42	TCRBV27-01*01	TCRBV27	TCRBV27-01	01				TCRBD02-01	TCRBD02	TCRBD02-01				01,02	TCRBJ02-05*01	TCRBJ02	TCRBJ02-05	01				6	7	1	10	4	5	39	50	57	62	66	1	In	VDJ
CAAAAGAACCCGACAGCTTTCTATCTCTGTGCCGGCTCGGAGGGTTTCTTTGCGGGGGACACCCAAGAGACCCAGTACTTCGGGCCA	CAGSEGFFAGDTQETQYF	1	7.114197091716229E-6	54	TCRBV19-01	TCRBV19	TCRBV19-01				01,02	TCRBD02-01*01	TCRBD02	TCRBD02-01	01				TCRBJ02-05*01	TCRBJ02	TCRBJ02-05	01				11	18	7	2	4	1	27	33	51	58	62	1	In	VDJ
ACGTTGGCGTCTGCTGTACCCTCTCAGACATCTGTGTACTTCTGTGCCAGCAGTAGGGACAGGGGAGACGAGCAGTACTTCGGGCCA	CASSRDRGDEQYF	1	5.335647818787172E-6	39	TCRBV06-04	TCRBV06	TCRBV06-04				01,02	TCRBD01-01*01	TCRBD01	TCRBD01-01	01				TCRBJ02-05*01	TCRBJ02	TCRBJ02-05	01				5	1	0	2	7	11	42	54	55	65	72	1	In	VDJ
GCCCTGCAGCCAGAAGACTCAGCCCTGTATCTCTGCGCCAGCAGCCGCGCGCACACAGGGGACACAGATACGCAGTATTTTGGCCCA	CASSRAHTGDTDTQYF	1	5.335647818787172E-6	48	TCRBV04-01*01	TCRBV04	TCRBV04-01	01				TCRBD01-01*01	TCRBD01	TCRBD01-01	01				TCRBJ02-03*01	TCRBJ02	TCRBJ02-03	01				4	8	3	2	1	2	33	46	54	61	62	1	In	VDJ
ACGATCCAGCGCACAGAGCAGCGGGACTCGGCCATGTATCGCTGTGCCAGCAGCCCAGGGGGCGGTTACGAGCAGTACTTCGGGCCA	CASSPGGGYEQYF	1	5.335647818787172E-6	39	TCRBV07-06*01	TCRBV07	TCRBV07-06	01				TCRBD01-01*01	TCRBD01	TCRBD01-01	01				TCRBJ02-05*01	TCRBJ02	TCRBJ02-05	01				5	1	4	0	9	11	42	54	55	63	72	1	In	VDJ
CATCCTGAAGACAGCAGCTTCTACATCTGCAGTGCTAGTGGGGGTGCAGGGGGCTCCTCAAGGACCTACGAGCAGTACTTCGGGCCG	CSASGGAGGSSRTYEQYF	1	3.5570985458581146E-6	54	TCRBV20	TCRBV20	unresolved			TCRBV20-01,TCRBV20-or09_02		TCRBD01-01*01	TCRBD01	TCRBD01-01	01				TCRBJ02-07*01	TCRBJ02	TCRBJ02-07	01				3	8	4	0	10	2	27	38	46	54	64	1	In	VDJ
CCCCCTCACGTTGGCGTCTGCTGTACCCTCTCAGACATCTGTGTACTTCTGTGCCAGCAGGGAACCGGGGAGCTGTTTTTTGGAGAA		1	8.892746364645286E-6	32	TCRBV06-04	TCRBV06	TCRBV06-04				01,02			unresolved		TCRBD01,TCRBD02	TCRBD01-01,TCRBD02-01		TCRBJ02-02*01	TCRBJ02	TCRBJ02-02	01				6	0	1	8	0	5	49	-1	60	-1	63	1	Out	VDJ
TCTGACGATCCAGCGCACAGAGCAGCGGGACTCGGCCATGTATCGCTGTGCCAGCAGCAGCGGGGGGGGCAAGCTTTCTTTGGACAA		1	5.335647818787172E-6	35	TCRBV07-06*01	TCRBV07	TCRBV07-06	01				TCRBD02-01*01	TCRBD02	TCRBD02-01	01				TCRBJ01-01*01	TCRBJ01	TCRBJ01-01	01				5	0	6	0	2	9	46	-1	58	68	70	1	Out	VDJ
GTGACCAGTGCCCATCCTGAAGACAGCAGCTTCTACATCTGCAGTGCTGAAGGGGGGGGCTCCTACAATGAGCAGTTCTTCGGGCCA	CSAEGGGSYNEQFF	1	5.335647818787172E-6	42	TCRBV20	TCRBV20	unresolved			TCRBV20-01,TCRBV20-or09_02		TCRBD02-01*01	TCRBD02	TCRBD02-01	01				TCRBJ02-01*01	TCRBJ02	TCRBJ02-01	01				5	3	9	0	1	0	39	48	51	58	59	1	In	VDJ
GATCCAGCGCACAGAGCAGGGGGACTCAGCTGTGTATCTCTGTGCCAGCAGCAGGACTAGCGGGGCGGCGAGCTGTTTTTTGGAGAA		1	8.892746364645286E-6	41	TCRBV07-04*01	TCRBV07	TCRBV07-04	01				TCRBD02-01*01	TCRBD02	TCRBD02-01	01				TCRBJ02-02*01	TCRBJ02	TCRBJ02-02	01				5	1	1	3	4	11	40	52	53	65	69	1	Out	VDJ
ATCCAGCGCACAGAGCGGGGGGACTCAGCCGTGTATCTCTGTGCCAGCAGCTTAACGGGGGGTAATTCACCCCTCCACTTTGGGAAC	CASSLTGGNSPLHF	2	2.134259127514869E-5	42	TCRBV07-03*01	TCRBV07	TCRBV07-03	01				TCRBD02-01*01	TCRBD02	TCRBD02-01	01				TCRBJ01-06*01	TCRBJ01	TCRBJ01-06	01				0	0	9	1	0	6	39	-1	56	-1	62	2	In	VDJ
TCGGCTGCTCCCTCCCAGACATCTGTGTACCTCTGTGCCAGCAGTGTGGTACACAGGTCCCAAAATCAGCCCCAGCATTTTGGTGAT	CASSVVHRSQNQPQHF	1	5.335647818787172E-6	48	TCRBV06-01*01	TCRBV06	TCRBV06-01	01				TCRBD01-01*01	TCRBD01	TCRBD01-01	01				TCRBJ01-05*01	TCRBJ01	TCRBJ01-05	01				4	6	3	4	6	4	33	46	52	57	63	1	In	VDJ
ACTGTGACATCGGCCCAAAAGAACCCGACAGCTTTCTATCTCTGTGCCAGTAGTACCCGGGACAGGGGGCAAGCTTTCTTTGGACAA	CASSTRDRGQAFF	1	8.892746364645286E-6	39	TCRBV19-01	TCRBV19	TCRBV19-01				01,02	TCRBD01-01*01	TCRBD01	TCRBD01-01	01				TCRBJ01-01*01	TCRBJ01	TCRBJ01-01	01				4	3	0	0	0	9	42	55	58	-1	70	1	In	VDJ
AAAAGAACCCGACAGCTTTCTATCTCTGTGCCAGTAGTAAAAGCATTCCAAATACAGGGAAGCACAGATACGCAGTATTTTGGCCCA		1	8.892746364645286E-6	55	TCRBV19-01	TCRBV19	TCRBV19-01				01,02	TCRBD01-01*01	TCRBD01	TCRBD01-01	01				TCRBJ02-03*01	TCRBJ02	TCRBJ02-03	01				4	14	3	3	1	0	26	39	53	59	60	1	Out	VDJ
CAGCCTGCAAAGCTTGAGGACTCGGCCGTGTATCTCTGTGCCAGCAGTCGGGACTTTGGGATTTACAATGAGCAGTTCTTCGGGCCA	CASSRDFGIYNEQFF	2	2.134259127514869E-5	45	TCRBV11-02*02	TCRBV11	TCRBV11-02	02				TCRBD02-01	TCRBD02	TCRBD02-01				01,02	TCRBJ02-01*01	TCRBJ02	TCRBJ02-01	01				6	2	0	10	8	4	36	47	49	55	63	2	In	VDJ
AACGCCTTGGAGCTGGAGGACTCGGCCCTGTATCTCTGTGCCAGCAGCTCCTCAGGGTTGGGAAGGATGCAAGCTTTCTTTGGACAA	CASSSSGLGRMQAFF	1	8.892746364645286E-6	45	TCRBV05-08*01	TCRBV05	TCRBV05-08	01				TCRBD01-01*01	TCRBD01	TCRBD01-01	01				TCRBJ01-01*01	TCRBJ01	TCRBJ01-01	01				3	3	4	3	13	9	36	49	52	57	70	1	In	VDJ
ATCCAGCGCACACAGCAGGAGGACTCGGCCGTGTATCTCTGTGCCAGCAGCTTAGGAGTCGGCACAGATACGCAGTATTTTGGCCCA	CASSLGVGTDTQYF	1	7.114197091716229E-6	42	TCRBV07-02*01	TCRBV07	TCRBV07-02	01				TCRBD02-01*02	TCRBD02	TCRBD02-01	02				TCRBJ02-03*01	TCRBJ02	TCRBJ02-03	01				1	0	11	2	3	1	39	-1	55	58	61	1	In	VDJ
CAGCGCACAGAGCGGGGGGACTCAGCCGTGTATCTCTGTGCCAGCAGCTTGCATTCAGGGGACCAAGAGACCCAGTACTTCGGGCCA	CASSLHSGDQETQYF	1	5.335647818787172E-6	45	TCRBV07-03*01	TCRBV07	TCRBV07-03	01				TCRBD01-01*01	TCRBD01	TCRBD01-01	01				TCRBJ02-05*01	TCRBJ02	TCRBJ02-05	01				3	5	4	2	0	0	36	50	55	-1	61	1	In	VDJ
CAGCGCACACAGCAGGAGGACTCGGCCGTGTATCTCTGTGCCAGCAGCTTAGAACCGGGGGCCTCCTACGAGCAGTACTTCGGGCCG	CASSLEPGASYEQYF	1	7.114197091716229E-6	45	TCRBV07-02*01	TCRBV07	TCRBV07-02	01						unresolved		TCRBD01,TCRBD02	TCRBD01-01,TCRBD02-01		TCRBJ02-07*01	TCRBJ02	TCRBJ02-07	01				1	4	6	0	0	0	36	52	56	-1	62	1	In	VDJ
ACCAGTGCCCATCCTGAAGACAGCAGCTTCTACATCTGCAGTGCTAGAGATCCTGGTGGACACAATCAGCCCCAGCATTTTGGTGAT	CSARDPGGHNQPQHF	1	3.5570985458581146E-6	45	TCRBV20	TCRBV20	unresolved			TCRBV20-01,TCRBV20-or09_02		TCRBD01-01*01	TCRBD01	TCRBD01-01	01				TCRBJ01-05*01	TCRBJ01	TCRBJ01-05	01				0	7	1	6	0	3	36	50	57	-1	62	1	In	VDJ
GATCCAGCCCTCAGAACCCAGGGACTCAGCTGTGTACTTCTGTGCCAGCAGTAACACAGGGGGGGAGAGACCCAGTACTTCGGGCCA		1	5.335647818787172E-6	41	TCRBV12	TCRBV12	unresolved			TCRBV12-03,TCRBV12-04		TCRBD01-01*01	TCRBD01	TCRBD01-01	01				TCRBJ02-05*01	TCRBJ02	TCRBJ02-05	01				5	3	3	1	2	4	40	52	55	63	65	1	Out	VDJ
CAGCAGGTAGTGCGAGGAGATTCGGCAGCTTATTTCTGTGCCAGCTCACGGTGGACAGGTGAGACAGATACGCAGTATTTTGGCCCA	CASSRWTGETDTQYF	1	7.114197091716229E-6	45	TCRBV18-01*01	TCRBV18	TCRBV18-01	01				TCRBD01-01*01	TCRBD01	TCRBD01-01	01				TCRBJ02-03*01	TCRBJ02	TCRBJ02-03	01				4	3	1	4	4	3	36	49	52	59	63	1	In	VDJ
TGTACCTGTGTGCCACCAGCAGAGATACTCTAGAAAGCCAGGGGGCTTTTGGGAATGGATATAGTTGAAAAACTGTTTTTTGGCAGT		1	7.114197091716229E-6	73	TCRBV15-01*01	TCRBV15	TCRBV15-01	01				TCRBD01-01*01	TCRBD01	TCRBD01-01	01				TCRBJ01-04*01	TCRBJ01	TCRBJ01-04	01				0	13	4	0	19	7	8	25	38	46	65	1	Out	VDJ
CCCAGCCCCAACCAGACCTCTCTGTACTTCTGTGCCAGCAGTTTCCGGGTTAGCGGGTCTAGCACAGATACGCAGTATTTTGGCCCA	CASSFRVSGSSTDTQYF	2	1.1916280128624684E-4	51	TCRBV27-01*01	TCRBV27	TCRBV27-01	01				TCRBD02-01	TCRBD02	TCRBD02-01				01,02	TCRBJ02-03*01	TCRBJ02	TCRBJ02-03	01				3	6	5	4	3	0	30	44	50	57	60	2	In	VDJ
GTCCACGGAGTCAGGGGACACAGCACTGTATTTCTGTGCCAGCAGCAAAGGGACAGATTTCAGTGACAGCCCCAGCATTTTGGTGAT		1	1.0671295637574344E-5	47	TCRBV21-01*01	TCRBV21	TCRBV21-01	01				TCRBD01-01*01	TCRBD01	TCRBD01-01	01				TCRBJ01-05*01	TCRBJ01	TCRBJ01-05	01				1	0	1	5	10	7	34	-1	50	56	66	1	Out	VDJ
ACATCGGCCCAAAAGAACCCGACAGCTTTCTATCTCTGTGCCAGTAGTATCGGGACTGGGGGGACAGAGACCCAGTACTTCGGGCCA	CASSIGTGGTETQYF	1	7.114197091716229E-6	45	TCRBV19-01	TCRBV19	TCRBV19-01				01,02	TCRBD02-01	TCRBD02	TCRBD02-01				01,02	TCRBJ02-05*01	TCRBJ02	TCRBJ02-05	01				3	1	0	10	8	4	36	50	51	57	65	1	In	VDJ
ATTCTGGAGTCCGCCAGCACCAACCAGACATCTATGTACCTCTGTGCCAGCAGCCACGGGACTCCCGGGGAGCTGTTTTTTGGAGAA	CASSHGTPGELFF	1	8.892746364645286E-6	39	TCRBV28-01*01	TCRBV28	TCRBV28-01	01				TCRBD02-01	TCRBD02	TCRBD02-01				01,02	TCRBJ02-02*01	TCRBJ02	TCRBJ02-02	01				6	4	0	10	1	6	42	53	57	63	64	1	In	VDJ
TGACCAGTGCCCATCCTGAAGACAGCAGCTTCTACATCTGCAGTGCTAGACTAGCGGGGGGGTCCCTACGAGCAGTACTTCGGGCCG		2	7.114197091716229E-6	43	TCRBV20	TCRBV20	unresolved			TCRBV20-01,TCRBV20-or09_02		TCRBD02-01*01	TCRBD02	TCRBD02-01	01				TCRBJ02-07*01	TCRBJ02	TCRBJ02-07	01				2	0	4	0	2	2	38	-1	50	62	64	2	Out	VDJ
AGTCAGCTACCCGCTCCCAGACATCTGTGTATTTCTGCGCCAGCAACACTAGCGGGGGAAACTTACAATGAGCAGTTCTTCGGGCCA		1	7.114197091716229E-6	46	TCRBV10-02*01	TCRBV10	TCRBV10-02	01				TCRBD02-01*01	TCRBD02	TCRBD02-01	01				TCRBJ02-01*01	TCRBJ02	TCRBJ02-01	01				7	2	3	2	5	4	35	45	47	58	63	1	Out	VDJ
GCTGCTCCCTCCCAGACATCTGTGTACTTCTGTGCCAGCAGTGAAGCGTCGGGACACGGGCCGGGAGATACGCAGTATTTTGGCCCA	CASSEASGHGPGDTQYF	1	5.335647818787172E-6	51	TCRBV06-01*01	TCRBV06	TCRBV06-01	01				TCRBD01-01*01	TCRBD01	TCRBD01-01	01				TCRBJ02-03*01	TCRBJ02	TCRBJ02-03	01				0	3	0	6	9	5	30	47	50	56	65	1	In	VDJ
CAGCGCACACAGCAGGAGGACTCCGCCGTGTATCTCTGTGCCAGCAGCCCTGGACAGGCCAACCAAGAGACCCAGTACTTCGGGCCA	CASSPGQANQETQYF	1	5.335647818787172E-6	45	TCRBV07-08*01	TCRBV07	TCRBV07-08	01				TCRBD01-01*01	TCRBD01	TCRBD01-01	01				TCRBJ02-05*01	TCRBJ02	TCRBJ02-05	01				5	3	1	4	3	0	36	48	51	58	61	1	In	VDJ
CTGGGGGACTCAGCCCTGTACTTCTGTGCCAGCAGCTTATCCCTTGGTAGCGGGGGGGGCTCCTACAATGAGCAGTTCTTCGGGCCA	CASSLSLGSGGGSYNEQFF	1	7.114197091716229E-6	57	TCRBV13-01*01	TCRBV13	TCRBV13-01	01				TCRBD02-01*01	TCRBD02	TCRBD02-01	01				TCRBJ02-01*01	TCRBJ02	TCRBJ02-01	01				2	8	5	0	1	0	24	39	47	58	59	1	In	VDJ
GAGTCGCCCAGCCCCAACCAGACCTCTCTGTACTTCTGTGCCAGCAGTCTACTAGCGGGGCTCGACAATGAGCAGTTCTTCGGGCCA	CASSLLAGLDNEQFF	1	7.114197091716229E-6	45	TCRBV27-01*01	TCRBV27	TCRBV27-01	01				TCRBD02-01*01	TCRBD02	TCRBD02-01	01				TCRBJ02-01*01	TCRBJ02	TCRBJ02-01	01				5	2	3	3	4	5	36	48	50	60	64	1	In	VDJ
TCTAAGAAGCTCCTCCTCAGTGACTCTGGCTTCTATCTCTGTGCCTGGACTCCCGGGACAGGGATTAATGAGCAATTCTTCGGGCCA	CAWTPGTGINEQFF	1	3.5570985458581146E-6	42	TCRBV30-01*02	TCRBV30	TCRBV30-01	02				TCRBD01-01*01	TCRBD01	TCRBD01-01	01				TCRBJ02-01*01	TCRBJ02	TCRBJ02-01	01				4	5	0	3	12	16	39	49	54	63	75	1	In	VDJ
ATCAATTCCCTGGAGCTTGGTGACTCTGCTGTGTATTTCTGTGCCAGCAGCCCAGGACAGTACCCCAATGAGCAGTTCTTCGGGCCA	CASSPGQYPNEQFF	1	7.114197091716229E-6	42	TCRBV03	TCRBV03	unresolved			TCRBV03-01,TCRBV03-02		TCRBD01-01*01	TCRBD01	TCRBD01-01	01				TCRBJ02-01*01	TCRBJ02	TCRBJ02-01	01				4	2	1	5	5	6	39	52	54	60	65	1	In	VDJ
CAGCGCACAGAGCAGCGGGACTCAGCCATGTATCGCTGTGCCAGCAGCTCCCAAGGACAGGCCACAGATACGCAGTATTTTGGCCCA	CASSSQGQATDTQYF	1	5.335647818787172E-6	45	TCRBV07-07*01	TCRBV07	TCRBV07-07	01				TCRBD01-01*01	TCRBD01	TCRBD01-01	01				TCRBJ02-03*01	TCRBJ02	TCRBJ02-03	01				4	5	1	4	1	2	36	49	54	61	62	1	In	VDJ
CCTGCAGAACTGGAGGATTCTGGAGTTTATTTCTGTGCCAGCAGCCAACCCGGGACGGTCTCTGGAAACACCATATATTTTGGAGAG	CASSQPGTVSGNTIYF	1	1.0671295637574344E-5	48	TCRBV14-01*01	TCRBV14	TCRBV14-01	01						unresolved		TCRBD01,TCRBD02	TCRBD01-01,TCRBD02-01		TCRBJ01-03*01	TCRBJ01	TCRBJ01-03	01				2	3	0	7	3	0	33	48	51	56	59	1	In	VDJ
GAATGTGAACGCCTTGTTGCTGGGGACTCGGCCCTCTATCTCTGTGCCAGCAGCTTCTCCGCTGGAAACACCATATATTTTGGAGAG	CASSFSAGNTIYF	2	8.892746364645286E-6	39	TCRBV05	TCRBV05	unresolved			TCRBV05-06,TCRBV05-07		TCRBD02-01	TCRBD02	TCRBD02-01				01,02	TCRBJ01-03*01	TCRBJ01	TCRBJ01-03	01				2	0	4	10	3	2	42	-1	56	58	61	2	In	VDJ
ACTCTCAAGATCCAGCCTGCAGAGCTTGGGGACTCGGCCATGTATCTCTGTGCCAGCAGCTTTTTAGAGACCCAGTACTTCGGGCCA	CASSFLETQYF	1	5.335647818787172E-6	33	TCRBV11-01*01	TCRBV11	TCRBV11-01	01						unresolved					TCRBJ02-05*01	TCRBJ02	TCRBJ02-05	01				3	0	0	0	3	4	48	-1	-1	62	65	1	In	VJ
CAGCGCACACAGCAGGAGGACTCGGCCGTGTATCTCTGTGCCAGCAGCTTAGCGGGTTCAGGGGCCTACGAGCAGTACTTCGGGCCG	CASSLAGSGAYEQYF	1	7.114197091716229E-6	45	TCRBV07-02*01	TCRBV07	TCRBV07-02	01				TCRBD01-01*01	TCRBD01	TCRBD01-01	01				TCRBJ02-07*01	TCRBJ02	TCRBJ02-07	01				0	5	4	2	0	2	36	53	58	-1	64	1	In	VDJ
CGCACAGAGCAGGGGGACTCGGCCATGTATCTCTGTGCCAGCAGCCCGCCCTGGGGGGGCGTGAACACTGAAGCTTTCTTTGGACAA	CASSPPWGGVNTEAFF	1	8.892746364645286E-6	48	TCRBV07-09	TCRBV07	TCRBV07-09				01,03	TCRBD02-01*01	TCRBD02	TCRBD02-01	01				TCRBJ01-01*01	TCRBJ01	TCRBJ01-01	01				5	7	9	0	2	0	33	45	52	59	61	1	In	VDJ
GCCCAAAAGAACCCGACAGCTTTCTATCTCTGTGCCAGTAGTAGCCCCTTGGGGCGGGGGGGCACCGGGGAGCTGTTTTTTGGAGAA	CASSSPLGRGGTGELFF	1	1.0671295637574344E-5	51	TCRBV19-01	TCRBV19	TCRBV19-01				01,02	TCRBD02-01*01	TCRBD02	TCRBD02-01	01				TCRBJ02-02*01	TCRBJ02	TCRBJ02-02	01				4	10	7	0	0	4	30	43	53	-1	62	1	In	VDJ
AGATCCAGCCTGCAAAGCTTGAGGACTCGGCCGTGTATCTCTGTGCCAGCAGTCTAGGGAGGCAAAAACATTCAGTACTTCGGCGCC		1	5.335647818787172E-6	40	TCRBV11-02*02	TCRBV11	TCRBV11-02	02				TCRBD02-01*02	TCRBD02	TCRBD02-01	02				TCRBJ02-04*01	TCRBJ02	TCRBJ02-04	01				6	4	9	1	0	3	41	52	56	-1	62	1	Out	VDJ
GAGTCTGCCAGGCCCTCACATACCTCTCAGTACCTCTGTGCCAGCAGTGACTGGCCTAGCGGGGCATACGAGCAGTACTTCGGGCCG	CASSDWPSGAYEQYF	1	3.5570985458581146E-6	45	TCRBV25-01*01	TCRBV25	TCRBV25-01	01				TCRBD02-01*01	TCRBD02	TCRBD02-01	01				TCRBJ02-07*01	TCRBJ02	TCRBJ02-07	01				3	5	4	3	2	4	36	50	55	64	66	1	In	VDJ
CTGACGATCCAGCGCACAGAGCAGCGGGACTCGGCCATGTATCGCTGTGCCAGCAGCCCGATGGGCGAGACCCAGTACTTCGGGCCA	CASSPMGETQYF	1	5.335647818787172E-6	36	TCRBV07-06*01	TCRBV07	TCRBV07-06	01				TCRBD01-01*01	TCRBD01	TCRBD01-01	01				TCRBJ02-05*01	TCRBJ02	TCRBJ02-05	01				5	5	8	0	0	5	45	57	62	-1	66	1	In	VDJ
TGCTGTGTATTTCTGTGCCAGCAGCCAAAGGCCCCCCAGTAAACGGGACTAGACTTTCCTCGTGGGAATGAGCAGTTCTTCGGGCCA		1	7.114197091716229E-6	68	TCRBV03	TCRBV03	unresolved			TCRBV03-01,TCRBV03-02		TCRBD02-01	TCRBD02	TCRBD02-01				01,02	TCRBJ02-01*01	TCRBJ02	TCRBJ02-01	01				2	16	0	8	14	7	13	28	44	52	66	1	Out	VDJ
TCCGCTACCAGCTCCCAGACATCTGTGTACTTCTGTGCCATCAGTGAAGACCCTAGCGGGGGGTACAATGAGCAGTTCTTCGGGCCA	CAISEDPSGGYNEQFF	2	2.8456788366864917E-5	48	TCRBV10-03*01	TCRBV10	TCRBV10-03	01				TCRBD02-01*01	TCRBD02	TCRBD02-01	01				TCRBJ02-01*01	TCRBJ02	TCRBJ02-01	01				3	5	4	1	0	4	33	47	52	-1	63	2	In	VDJ
TCGGCCATGTATCTCTGTGCCAGCAGCTTAGGGAGGAATCTCAGGGGCTAGCGGGGAAGCTCCTACAATGAGCAGTTCTTCGGGCCA	CASSLGRNLRG*RGSSYNEQFF	2	8.003471728180757E-5	66			unresolved		TCRBV07,TCRBV11	TCRBV07-09,TCRBV11-01		TCRBD02-01*01	TCRBD02	TCRBD02-01	01				TCRBJ02-01*01	TCRBJ02	TCRBJ02-01	01				1	16	4	3	3	0	15	31	47	56	59	2	Stop	VDJ
CCTGCAGAACTGGAGGATTCTGGAGTTTATTTCTGTGCCAGCAGCCAAGATTTGGGACAGGGACCCACGACCCAGTACTTCGGGCCA	CASSQDLGQGPTTQYF	1	7.114197091716229E-6	48	TCRBV14-01*01	TCRBV14	TCRBV14-01	01				TCRBD01-01*01	TCRBD01	TCRBD01-01	01				TCRBJ02-05*01	TCRBJ02	TCRBJ02-05	01				0	3	0	3	6	7	33	50	53	62	68	1	In	VDJ
CAGCAGGTAGTGCGAGGAGATTCGGCAGCTTATTTCTGTGCCAGCTCGGGCAGCATCCTGGGAGGCGCTGAAGCTTTCTTTGGACAA	CASSGSILGGAEAFF	1	7.114197091716229E-6	45	TCRBV18-01*01	TCRBV18	TCRBV18-01	01				TCRBD02-01*02	TCRBD02	TCRBD02-01	02				TCRBJ01-01*01	TCRBJ01	TCRBJ01-01	01				6	12	9	1	2	6	36	47	59	65	67	1	In	VDJ
TTCACATCAATTCCCTGGAGCTTGGTGACTCTGCTGTGTATTTCTGTGCCAGCAGCCAAGAAACAACAGTGCCAGTTCTTCGGGCCA		1	7.114197091716229E-6	37	TCRBV03	TCRBV03	unresolved			TCRBV03-01,TCRBV03-02		TCRBD01-01*01	TCRBD01	TCRBD01-01	01				TCRBJ02-01*01	TCRBJ02	TCRBJ02-01	01				0	4	3	5	3	13	44	61	65	69	72	1	Out	VDJ
CCTGCAAAGCTTGAGGACTCGGCCGTGTATCTCTGTGCCAGCAGTAACCCGGGACTAGCGAGGTACAATGAGCAGTTCTTCGGGCCA	CASSNPGLARYNEQFF	1	5.335647818787172E-6	48	TCRBV11-02*02	TCRBV11	TCRBV11-02	02				TCRBD02-01	TCRBD02	TCRBD02-01				01,02	TCRBJ02-01*01	TCRBJ02	TCRBJ02-01	01				6	6	0	6	3	4	33	44	50	60	63	1	In	VDJ
GTGCGAGGAGATTCGGCAGCTTATTTCTGTGCCAGCTCACCACCAGGGGGCGTAACCCAGCGTAGGGAGACCCAGTACTTCGGGCCA	CASSPPGGVTQRRETQYF	1	5.335647818787172E-6	54	TCRBV18-01*01	TCRBV18	TCRBV18-01	01				TCRBD01-01*01	TCRBD01	TCRBD01-01	01				TCRBJ02-05*01	TCRBJ02	TCRBJ02-05	01				0	0	5	0	15	5	27	-1	44	51	66	1	In	VDJ
GAGTCCGCCAGCACCAACCAGACATCTATGTACCTCTGTGCCAGCAGCCCGACCCTCTCCTATAATTCACCCCTCCACTTTGGGAAC	CASSPTLSYNSPLHF	2	1.6006943456361516E-5	45	TCRBV28-01*01	TCRBV28	TCRBV28-01	01						unresolved		TCRBD01,TCRBD02	TCRBD01-01,TCRBD02-01		TCRBJ01-06*01	TCRBJ01	TCRBJ01-06	01				6	3	2	7	3	0	36	47	50	53	56	2	In	VDJ
AAGATCCAGCCTGCAGAGCTTGGGGACTCGGCCGTGTATCTCTGTGCCAGCGGCTTGGGGAGGAACACTGAAGCTTTCTTTGGACAA	CASGLGRNTEAFF	1	5.335647818787172E-6	39	TCRBV11-03*01	TCRBV11	TCRBV11-03	01				TCRBD02-01*02	TCRBD02	TCRBD02-01	02				TCRBJ01-01*01	TCRBJ01	TCRBJ01-01	01				3	1	9	2	0	1	42	56	57	-1	62	1	In	VDJ
GAGGACTCGGCCGTGTATCTCTGTGCCAGCAGCGCAGGGACGGACCCTGGGGAAATGTCCTATAATTCACCCCTCCACTTTGGGAAC	CASSAGTDPGEMSYNSPLHF	1	5.335647818787172E-6	60			unresolved		TCRBV07,TCRBV11	TCRBV07-02,TCRBV11-02				unresolved		TCRBD01,TCRBD02	TCRBD01-01,TCRBD02-01		TCRBJ01-06*01	TCRBJ01	TCRBJ01-06	01				5	3	0	7	16	1	21	33	36	41	57	1	In	VDJ
CAGCGCACAGAGCGGGGGGACTCAGCCGTGTATCTCTGTGCCAGCAGCTTCGGACAGGGGAGGGGAGAGACCCAGTACTTCGGGCCA	CASSFGQGRGETQYF	2	2.48996898210068E-5	45	TCRBV07-03*01	TCRBV07	TCRBV07-03	01				TCRBD01-01*01	TCRBD01	TCRBD01-01	01				TCRBJ02-05*01	TCRBJ02	TCRBJ02-05	01				3	1	1	2	5	4	36	50	51	60	65	2	In	VDJ
TTGGAGCTGGGGGACTCGGCCCTGTATCTCTGTGCCAGAAGCCGTCTCAATTTTCCTCGGCACACAGATACGCAGTATTTTGGCCCA	CARSRLNFPRHTDTQYF	1	7.114197091716229E-6	51	TCRBV05-03	TCRBV05	TCRBV05-03				01,02			unresolved		TCRBD01,TCRBD02	TCRBD01-01,TCRBD02-01		TCRBJ02-03*01	TCRBJ02	TCRBJ02-03	01				4	16	9	0	1	2	30	42	58	61	62	1	In	VDJ
AACGCCTTGTTGCTGGGGGACTCGGCCCTCTATCTCTGTGCCAGCAGCTTGGTATCCCTGGACGAAAACATTCAGTACTTCGGCGCC	CASSLVSLDENIQYF	1	5.335647818787172E-6	45	TCRBV05-06*01	TCRBV05	TCRBV05-06	01						unresolved		TCRBD01,TCRBD02	TCRBD01-01,TCRBD02-01		TCRBJ02-04*01	TCRBJ02	TCRBJ02-04	01				0	7	1	7	1	5	36	52	59	63	64	1	In	VDJ
TGCTGTCGGCTGCTCCCTCCCAGACATCTGTGTACTTCTGTGCCAGCAGTTACGGGGGCAGGGGAAGAAAAACTGTTTTTTGGCAGT		1	5.335647818787172E-6	43	TCRBV06-05*01	TCRBV06	TCRBV06-05	01				TCRBD01-01*01	TCRBD01	TCRBD01-01	01				TCRBJ01-04*01	TCRBJ01	TCRBJ01-04	01				2	5	4	2	2	8	38	53	58	64	66	1	Out	VDJ
TCCCTAGAGTCTGCCATCCCCAACCAGACAGCTCTTTACTTCTGTGCCACCATGGGAGATAACACCGGGGAGCTGTTTTTTGGAGAA	CATMGDNTGELFF	1	5.335647818787172E-6	39	TCRBV24	TCRBV24	unresolved			TCRBV24-01,TCRBV24-or09_02		TCRBD02-01*02	TCRBD02	TCRBD02-01	02				TCRBJ02-02*01	TCRBJ02	TCRBJ02-02	01				8	1	9	2	2	2	42	52	53	58	60	1	In	VDJ
CACGCCCTGCAGCCAGAAGACTCAGCCCTGTATCTCTGCGCCAGCAGTCCCACAGGGGGAGTCAATCAGCCCCAGCATTTTGGTGAT	CASSPTGGVNQPQHF	1	5.335647818787172E-6	45	TCRBV04-01*01	TCRBV04	TCRBV04-01	01				TCRBD01-01*01	TCRBD01	TCRBD01-01	01				TCRBJ01-05*01	TCRBJ01	TCRBJ01-05	01				6	4	3	1	3	3	36	47	51	59	62	1	In	VDJ
GCCTTGGAGCTGGACGACTCGGCCCTGTATCTCTGTGCCAGCAGCTTATCCCGCTGGACTAGCGGGGGAGAGCAGTTCTTCGGGCCA	CASSLSRWTSGGEQFF	1	5.335647818787172E-6	48	TCRBV05-04*01	TCRBV05	TCRBV05-04	01				TCRBD02-01*01	TCRBD02	TCRBD02-01	01				TCRBJ02-01*01	TCRBJ02	TCRBJ02-01	01				2	8	1	2	1	10	33	47	55	68	69	1	In	VDJ
ATCCAGCGCACAGGGCAGCGGGACTCGGCCATGTATCGCTGTGCCAGCAGCCTCACTACAGGGAACTACGAGCAGTACTTCGGGCCG	CASSLTTGNYEQYF	1	5.335647818787172E-6	42	TCRBV07-06*01	TCRBV07	TCRBV07-06	01				TCRBD01-01*01	TCRBD01	TCRBD01-01	01				TCRBJ02-07*01	TCRBJ02	TCRBJ02-07	01				5	6	3	3	2	3	39	51	57	63	65	1	In	VDJ
AGTGCGAGGAGATTCGGCAGCTTATTTCTGTGCCAGCTCACGCCGCCGGGACTAGGATTACGCTCCTACGAGCAGTACTTCGGGCCA		1	5.335647818787172E-6	53	TCRBV18-01*01	TCRBV18	TCRBV18-01	01				TCRBD02-01	TCRBD02	TCRBD02-01				01,02	TCRBJ02-05*01	TCRBJ02	TCRBJ02-05	01				4	6	0	8	17	11	28	41	47	55	72	1	Out	VDJ
CGCACAGAGCAGGGGGACTCGGCCATGTATCTCTGTGCCAGCAGCTCGACTAGCGGGGGAGGGGGGGGTGAGCAGTTCTTCGGGCCA	CASSSTSGGGGGEQFF	1	8.892746364645286E-6	48	TCRBV07-09	TCRBV07	TCRBV07-09				01,03	TCRBD02-01*01	TCRBD02	TCRBD02-01	01				TCRBJ02-01*01	TCRBJ02	TCRBJ02-01	01				4	1	2	2	9	9	33	46	47	59	68	1	In	VDJ
AGGCTGGAGTCGGCTGCTCCCTCCCAGACATCTGTGTACTTCTGTGCCAGCACGCTAATAAGAGGACAGGGGAAGCATTTTGGCCCA	CASTLIRGQGKHF	1	5.335647818787172E-6	39	TCRBV06-01*01	TCRBV06	TCRBV06-01	01				TCRBD01-01*01	TCRBD01	TCRBD01-01	01				TCRBJ02-03*01	TCRBJ02	TCRBJ02-03	01				7	11	1	2	4	16	42	52	63	72	76	1	In	VDJ
CTGAGCTCTCTGGAGCTGGGGGACTCAGCTTTGTATTTCTGTGCCAGCAGCGTAGCAAGTAGGGTCAATGAGCAGTTCTTCGGGCCA	CASSVASRVNEQFF	1	5.335647818787172E-6	42	TCRBV09-01	TCRBV09	TCRBV09-01				01,02			unresolved		TCRBD01,TCRBD02	TCRBD01-01,TCRBD02-01		TCRBJ02-01*01	TCRBJ02	TCRBJ02-01	01				0	5	5	3	1	6	39	55	60	64	65	1	In	VDJ
CAGCCTGCAAAGCTTGAGGACTCGGCCGTGTATCTCTGTGCCAGCAGCTTGGGACGGGGGGGCTACAATGAGCAGTTCTTCGGGCCA	CASSLGRGGYNEQFF	1	5.335647818787172E-6	45	TCRBV11-02*02	TCRBV11	TCRBV11-02	02				TCRBD02-01*01	TCRBD02	TCRBD02-01	01				TCRBJ02-01*01	TCRBJ02	TCRBJ02-01	01				3	4	8	0	0	3	36	50	54	-1	62	1	In	VDJ
AGTGCCCATCCTGAAGACAGCAGCTTCTACATCTGCAGTGCAAAGGGACTAGCGGGGGATACCACCGGGGAGCTGTTTTTTGGAGAA	CSAKGLAGDTTGELFF	1	5.335647818787172E-6	48	TCRBV20	TCRBV20	unresolved			TCRBV20-01,TCRBV20-or09_02		TCRBD02-01*01	TCRBD02	TCRBD02-01	01				TCRBJ02-02*01	TCRBJ02	TCRBJ02-02	01				6	3	0	2	4	4	33	41	44	58	62	1	In	VDJ
GCCTTGTTGCTGGGGGACTCGGCCCTGTATCTCTGTGCCAGCAGCCGATTCGGCGGGGCGAACACCGGGGAGCTGTTTTTTGGAGAA	CASSRFGGANTGELFF	1	1.0671295637574344E-5	48	TCRBV05-05*01	TCRBV05	TCRBV05-05	01				TCRBD02-01*01	TCRBD02	TCRBD02-01	01				TCRBJ02-02*01	TCRBJ02	TCRBJ02-02	01				4	7	7	3	0	0	33	45	52	-1	58	1	In	VDJ
CAGCCTGCAGAGCTTGGGGACTCGGCCGTGTATCTCTGTGCCAGCAGCTTAGTGACTAGTGGACCCCTGGGAGCTTTCTTTGGACAA	CASSLVTSGPLGAFF	2	2.48996898210068E-5	45	TCRBV11-03*01	TCRBV11	TCRBV11-03	01				TCRBD02-01	TCRBD02	TCRBD02-01				01,02	TCRBJ01-01*01	TCRBJ01	TCRBJ01-01	01				1	1	2	8	12	10	36	52	53	59	71	2	In	VDJ
TCTCTGGAGCTGGGGGACTCAGCTTTGTATTTCTGTGCCAGCAGCGTAGGCGGGGGGGGCAGGCAATCACCCCTCCACTTTGGGAAC	CASSVGGGGRQSPLHF	1	3.5570985458581146E-6	48	TCRBV09-01	TCRBV09	TCRBV09-01				01,02	TCRBD02-01*01	TCRBD02	TCRBD02-01	01				TCRBJ01-06*01	TCRBJ01	TCRBJ01-06	01				0	0	7	0	8	10	33	-1	49	58	66	1	In	VDJ
GAGCTGGACGACTCGGCCCTGTATCTCTGTGCCAGCAGGAGGGGGTACTAGCGGACCCGCTACCAAGAGACCCAGTACTTCGGGCCA	CASRRGY*RTRYQETQYF	1	5.335647818787172E-6	54	TCRBV05-04*01	TCRBV05	TCRBV05-04	01				TCRBD02-01	TCRBD02	TCRBD02-01				01,02	TCRBJ02-05*01	TCRBJ02	TCRBJ02-05	01				5	8	3	5	7	0	27	38	46	54	61	1	Stop	VDJ
CTGGGGGACTCAGCCCTGTACTTCTGTGCCAGCAGCTTAGAGCGTAGCGGGGGCCGCAGCTCCTACAATGAGCAGTTCTTCGGGCCA	CASSLERSGGRSSYNEQFF	1	7.114197091716229E-6	57	TCRBV13-01*01	TCRBV13	TCRBV13-01	01				TCRBD02-01*01	TCRBD02	TCRBD02-01	01				TCRBJ02-01*01	TCRBJ02	TCRBJ02-01	01				1	4	5	2	6	0	24	40	44	53	59	1	In	VDJ
AGCCCTCAGAACCCAGGGACTCAGCTGTGTACTTCTGTGCCAGCAGTTTATGAGACGGTGAACACCGGGGAGCTGTTTTTTGGAGAA		1	7.114197091716229E-6	46	TCRBV12	TCRBV12	unresolved			TCRBV12-03,TCRBV12-04				unresolved		TCRBD01,TCRBD02	TCRBD01-01,TCRBD02-01		TCRBJ02-02*01	TCRBJ02	TCRBJ02-02	01				2	3	2	7	3	1	35	50	53	56	59	1	Out	VDJ
GTGACATCGGCCCAAAAGAACCCGACAGCTTTCTATCTCTGTGGCAGTAGTCCCCGGACAGGGAACTATGGCTACACCTTCGGTTCG	CGSSPRTGNYGYTF	1	7.114197091716229E-6	42	TCRBV19-01	TCRBV19	TCRBV19-01				01,02	TCRBD01-01*01	TCRBD01	TCRBD01-01	01				TCRBJ01-02*01	TCRBJ01	TCRBJ01-02	01				5	4	1	3	0	2	39	51	55	-1	63	1	In	VDJ
CCAGGCCTGGGGGACGCAGCCATGTACCTGTGTGCCACCAGCAGGGGGGGTCTAGCGGGGGGGCGTAATGAGCAGTTCTTCGGGCCA	CATSRGGLAGGRNEQFF	1	5.335647818787172E-6	51	TCRBV15-01*01	TCRBV15	TCRBV15-01	01				TCRBD02-01*01	TCRBD02	TCRBD02-01	01				TCRBJ02-01*01	TCRBJ02	TCRBJ02-01	01				3	7	4	0	3	7	30	44	51	63	66	1	In	VDJ
ACTGTGACATCGGCCCAAAAGAACCCGACAGCTTTCTATCTCTGTGCCAGTAGTATGACAGGGTCCACTGAAGCTTTCTTTGGACAA	CASSMTGSTEAFF	1	8.892746364645286E-6	39	TCRBV19-01	TCRBV19	TCRBV19-01				01,02	TCRBD01-01*01	TCRBD01	TCRBD01-01	01				TCRBJ01-01*01	TCRBJ01	TCRBJ01-01	01				3	0	2	3	2	4	42	-1	56	63	65	1	In	VDJ
TCAGCTACCCGCTCCCAGACATCTGTGTATTTCTGCGCCAGCGGGAAGGGACAGGGCTACATGAACACTGAAGCTTTCTTTGGACAA	CASGKGQGYMNTEAFF	1	7.114197091716229E-6	48	TCRBV10-02*01	TCRBV10	TCRBV10-02	01				TCRBD01-01*01	TCRBD01	TCRBD01-01	01				TCRBJ01-01*01	TCRBJ01	TCRBJ01-01	01				8	5	0	3	5	0	33	42	47	56	61	1	In	VDJ
ACAGTGACCAGTGCCCATCCTGAAGACAGCAGCTTCTACATCTGCAGTGCTAGTTCGGGGGGCCGGAACATTCAGTACTTCGGCGCC	CSASSGGRNIQYF	1	5.335647818787172E-6	39	TCRBV20	TCRBV20	unresolved			TCRBV20-01,TCRBV20-or09_02		TCRBD02-01*01	TCRBD02	TCRBD02-01	01				TCRBJ02-04*01	TCRBJ02	TCRBJ02-04	01				3	2	8	1	4	7	42	53	55	62	66	1	In	VDJ
ACCAACCAGACATCTATGTACCTCTGTGCCAGCAGTTTATCGGAAGGAATCGGCACGTTGGGGGATCAGCCCCAGCATTTTGGTGAT	CASSLSEGIGTLGDQPQHF	1	7.114197091716229E-6	57	TCRBV28-01*01	TCRBV28	TCRBV28-01	01						unresolved		TCRBD01,TCRBD02	TCRBD01-01,TCRBD02-01		TCRBJ01-05*01	TCRBJ01	TCRBJ01-05	01				1	19	6	1	0	5	24	40	59	-1	64	1	In	VDJ
GTGACCAGTGCCCATCCTGAAGACAGCAGCTTCTACATCTGCAGTGCTAGAGATTACGTCTCTCACGGGGAGCTGTTTTTTGGAGAA	CSARDYVSHGELFF	1	5.335647818787172E-6	42	TCRBV20	TCRBV20	unresolved			TCRBV20-01,TCRBV20-or09_02				unresolved		TCRBD01,TCRBD02	TCRBD01-01,TCRBD02-01		TCRBJ02-02*01	TCRBJ02	TCRBJ02-02	01				0	2	3	7	8	7	39	53	55	57	65	1	In	VDJ
ATCCAGCAGGTAGTGCGAGGAGATTCGGCAGCTTATTTCTGTGCCAGCTCCTCGCAGGGATACTACAATGAGCAGTTCTTCGGGCCA	CASSSQGYYNEQFF	2	8.003471728180757E-5	42	TCRBV18-01*01	TCRBV18	TCRBV18-01	01				TCRBD01-01*01	TCRBD01	TCRBD01-01	01				TCRBJ02-01*01	TCRBJ02	TCRBJ02-01	01				6	4	4	3	3	3	39	50	54	59	62	2	In	VDJ
CTGAGCTCTCTGGAGCTGGGGGACTCAGCTTTGTATTTCTGTGCCAGCAGCGTAGGGACGGGGGAAGAGACCCAGTACTTCGGGCCA	CASSVGTGEETQYF	1	3.5570985458581146E-6	42	TCRBV09-01	TCRBV09	TCRBV09-01				01,02	TCRBD02-01*01	TCRBD02	TCRBD02-01	01				TCRBJ02-05*01	TCRBJ02	TCRBJ02-05	01				0	3	8	2	0	3	39	55	58	-1	64	1	In	VDJ
ATCCAGCGCACACAGCAGGAGGACTCGGCCGTGTATCTCTGTGCCAGCAGCTTAGGGGTCACTGGTGAAAAACTGTTTTTTGGCAGT	CASSLGVTGEKLFF	1	8.892746364645286E-6	42	TCRBV07-02*01	TCRBV07	TCRBV07-02	01						unresolved		TCRBD01,TCRBD02	TCRBD01-01,TCRBD02-01		TCRBJ01-04*01	TCRBJ01	TCRBJ01-04	01				1	0	0	9	7	7	39	-1	55	58	65	1	In	VDJ
TCTGCCATCCCCAACCAGACAGCTCTTTACTTCTGTGCCACCAGTGATTTGACAGGGGGTGAAAACACTGAAGCTTTCTTTGGACAA	CATSDLTGGENTEAFF	1	5.335647818787172E-6	48	TCRBV24	TCRBV24	unresolved			TCRBV24-01,TCRBV24-or09_02		TCRBD01-01*01	TCRBD01	TCRBD01-01	01				TCRBJ01-01*01	TCRBJ01	TCRBJ01-01	01				0	0	3	1	4	2	33	-1	51	59	63	1	In	VDJ
GTCGGCTGCTCCCTCCCAGACATCTGTGTACTTCTGTGCCAGCACGTCCGGGACAGGGGTGACAATCAGCCCCAGCATTTTGGTGAT		1	5.335647818787172E-6	47	TCRBV06	TCRBV06	unresolved			TCRBV06-01,TCRBV06-05		TCRBD01-01*01	TCRBD01	TCRBD01-01	01				TCRBJ01-05*01	TCRBJ01	TCRBJ01-05	01				7	5	0	2	3	3	34	44	49	59	62	1	Out	VDJ
TACACGCCCTGCAGCCAGAAGACTCAGCCCTGTATCTCTGCGCCAGCAGCCAGCTCACGGGACACAGATACGCAGTATTTTGGCCCA		1	5.335647818787172E-6	43	TCRBV04-01*01	TCRBV04	TCRBV04-01	01				TCRBD02-01*02	TCRBD02	TCRBD02-01	02				TCRBJ02-03*01	TCRBJ02	TCRBJ02-03	01				3	5	8	3	0	2	38	52	57	-1	62	1	Out	VDJ
CAGCCTGCAAAGCTTGAGGACTCGGCCGTGTATCTCTGTGCCAGCAGCTCTTCGGACAGGGCTTGGACTGAAGCTTTCTTTGGACAA	CASSSSDRAWTEAFF	2	2.3121140548077745E-5	45	TCRBV11-02*02	TCRBV11	TCRBV11-02	02				TCRBD01-01*01	TCRBD01	TCRBD01-01	01				TCRBJ01-01*01	TCRBJ01	TCRBJ01-01	01				4	4	1	3	5	5	36	49	53	61	66	2	In	VDJ
CAGCGCACACAGCAGGAGGACTCGGCCGTGTATCTCTGTGCCAGCAGCCCAATGGGGCAGACGGAAGAGACCCAGTACTTCGGGCCA	CASSPMGQTEETQYF	1	5.335647818787172E-6	45	TCRBV07-02*01	TCRBV07	TCRBV07-02	01				TCRBD01-01*01	TCRBD01	TCRBD01-01	01				TCRBJ02-05*01	TCRBJ02	TCRBJ02-05	01				5	5	7	0	6	3	36	48	53	58	64	1	In	VDJ
AAGATCCAGCCTGCAAAGCTTGAGGACTCGGCCGTGTATCTCTGTGCCAGCACACTCATCCTGGGTAACCCGTCGGAATTCGGGCCA	CASTLILGNPSEF	1	5.335647818787172E-6	39	TCRBV11-02*02	TCRBV11	TCRBV11-02	02						unresolved		TCRBD01,TCRBD02	TCRBD01-01,TCRBD02-01		TCRBJ02	TCRBJ02	unresolved			TCRBJ02-01,TCRBJ02-05		7	10	0	9	13	19	42	52	62	65	78	1	In	VDJ
TGACATCGGCCCAAAAGAACCCGACAGCTTTCTATCTCTGTGCCGCAAGAGCTCCAACGGAGTCACGGCGAGCAGTACTTCGGGCCG		2	6.402777382544607E-5	43	TCRBV19-01	TCRBV19	TCRBV19-01				01,02	TCRBD02-01*02	TCRBD02	TCRBD02-01	02				TCRBJ02-07*01	TCRBJ02	TCRBJ02-07	01				11	14	10	2	6	6	38	44	58	62	68	2	Out	VDJ
CTGACAGTGACCAGTGCCCATCCTGAAGACAGCAGCTTCTACATCTGCAGTGCTAGCACGGGGGGGGAGACCCAGTACTTCGGGCCA	CSASTGGETQYF	1	3.5570985458581146E-6	36	TCRBV20	TCRBV20	unresolved			TCRBV20-01,TCRBV20-or09_02		TCRBD02-01*01	TCRBD02	TCRBD02-01	01				TCRBJ02-05*01	TCRBJ02	TCRBJ02-05	01				3	2	8	0	0	5	45	56	58	-1	66	1	In	VDJ
GCTGGAGTCGGCTGCTCCCTCCCAGACATCTGTGTACTTCTGTGCCAGGAAGGTTGGACAGGGAACACTGAAGCTTTCTTTGGACAA		1	5.335647818787172E-6	41	TCRBV06-01*01	TCRBV06	TCRBV06-01	01				TCRBD01-01*01	TCRBD01	TCRBD01-01	01				TCRBJ01-01*01	TCRBJ01	TCRBJ01-01	01				9	7	1	4	0	1	40	48	55	-1	62	1	Out	VDJ
CGCACAGAGCAGGGGGACTCGGCCATGTATCTCTGTGCCAGCAGCCACCGGACAGGGGGATTTGATGAAAAACTGTTTTTTGGCAGT	CASSHRTGGFDEKLFF	1	1.0671295637574344E-5	48	TCRBV07-09	TCRBV07	TCRBV07-09				01,03	TCRBD01-01*01	TCRBD01	TCRBD01-01	01				TCRBJ01-04*01	TCRBJ01	TCRBJ01-04	01				5	4	1	1	5	6	33	45	49	59	64	1	In	VDJ
GTGACATCGGCCCAAAAGAACCCGACAGCTTTCTATCTCTGTGCCAGCCGGAGGGAGGGGGGGACCGGGGAGCTGTTTTTTGGAGAA	CASRREGGTGELFF	1	1.0671295637574344E-5	42	TCRBV19-01	TCRBV19	TCRBV19-01				01,02	TCRBD02-01	TCRBD02	TCRBD02-01				01,02	TCRBJ02-02*01	TCRBJ02	TCRBJ02-02	01				9	9	9	0	0	5	39	47	56	-1	63	1	In	VDJ
CCTGGAGCTTGGTGACTCTGCTGTGTATTTCTGTGCCAGCAGCGGGGGACATCCCATTTCGTGTTGGACGAGCAGTACTTCGGGCCG		1	7.114197091716229E-6	50	TCRBV03	TCRBV03	unresolved			TCRBV03-01,TCRBV03-02		TCRBD01-01*01	TCRBD01	TCRBD01-01	01				TCRBJ02-07*01	TCRBJ02	TCRBJ02-07	01				5	2	0	6	16	5	31	43	45	51	67	1	Out	VDJ
CTGGAGTTGGCTGCTCCCTCCCAGACATCTGTGTACTTCTGTGCCAGCAGTTGGGGGGGACAGCCGGGGGAGCAGTACTTCGGGCCG	CASSWGGQPGEQYF	2	1.6006943456361516E-5	42	TCRBV06-06	TCRBV06	TCRBV06-06				01,02			unresolved		TCRBD01,TCRBD02	TCRBD01-01,TCRBD02-01		TCRBJ02-07*01	TCRBJ02	TCRBJ02-07	01				4	4	0	5	6	7	39	52	56	63	69	2	In	VDJ
GAGCAGCGGGACTCAGCCATGTATCGCTGTGCTAGCAGCAAACGTGCGGGACAGACTATTATAACCGGGGAGCTGTTTTTTGGAGAA	CASSKRAGQTIITGELFF	1	7.114197091716229E-6	54	TCRBV07-07*01	TCRBV07	TCRBV07-07	01				TCRBD01-01*01	TCRBD01	TCRBD01-01	01				TCRBJ02-02*01	TCRBJ02	TCRBJ02-02	01				5	8	0	5	9	5	27	39	47	54	63	1	In	VDJ
GAGTCCGCCAGCACCAACCAGACATCTATGTACCTCTGTGCCAGCAGTTCCTCCGGGACAGGGTATCAGCCCCAGCATTTTGGTGAT	CASSSSGTGYQPQHF	1	7.114197091716229E-6	45	TCRBV28-01*01	TCRBV28	TCRBV28-01	01				TCRBD01-01*01	TCRBD01	TCRBD01-01	01				TCRBJ01-05*01	TCRBJ01	TCRBJ01-05	01				4	5	0	3	1	5	36	49	54	63	64	1	In	VDJ
ATCCAGCGCACACAGCAGGAGGACTCGGCCGTGTATCTCTGTGCCAGCGTTGGTAGCGGGGTCTACGGGACCCAGTACTTCGGGCCA	CASVGSGVYGTQYF	2	3.0235337639793973E-5	42	TCRBV07-02*01	TCRBV07	TCRBV07-02	01				TCRBD02-01*01	TCRBD02	TCRBD02-01	01				TCRBJ02-05*01	TCRBJ02	TCRBJ02-05	01				8	5	5	3	7	7	39	48	53	61	68	2	In	VDJ
GTAGTGCGAGGAGATTCGGCAGCTTATTTCTGTGCCAGCTCACCACCCGGGTGGGTGGATTTACAAGAGACCCAGTACTTCGGGCCA	CASSPPGWVDLQETQYF	1	5.335647818787172E-6	51	TCRBV18-01*01	TCRBV18	TCRBV18-01	01				TCRBD02-01	TCRBD02	TCRBD02-01				01,02	TCRBJ02-05*01	TCRBJ02	TCRBJ02-05	01				0	0	8	4	12	2	30	-1	47	51	63	1	In	VDJ
GAGTCGCCCAGCCCCAACCAGACCTCTCTGTACTTCTGTGCCAGCAGTTTATAGGCCCGGACAGGGAGTGAGCAGTTCTTCGGGCCA	CASSL*ARTGSEQFF	1	7.114197091716229E-6	45	TCRBV27-01*01	TCRBV27	TCRBV27-01	01				TCRBD01-01*01	TCRBD01	TCRBD01-01	01				TCRBJ02-01*01	TCRBJ02	TCRBJ02-01	01				1	6	1	3	2	9	36	52	58	66	68	1	Stop	VDJ
ATCCAGCGCACACAGCAGGAGGACTCCGCCGTGTATCTCTGTGCCAGCAGCCCCGGCAGGACCACAGATACGCAGTATTTTGGCCCA	CASSPGRTTDTQYF	2	8.892746364645286E-6	42	TCRBV07-08*01	TCRBV07	TCRBV07-08	01						unresolved		TCRBD01,TCRBD02	TCRBD01-01,TCRBD02-01		TCRBJ02-03*01	TCRBJ02	TCRBJ02-03	01				5	7	1	7	0	2	39	51	58	-1	62	2	In	VDJ
TCGGCCCAAAAGAACCCGACAGCTTTCTATCTCTGTGCCAGTAGTAGCGGTCAGAGGACAGTCTACAATGAGCAGTTCTTCGGGCCA	CASSSGQRTVYNEQFF	1	8.892746364645286E-6	48	TCRBV19-01	TCRBV19	TCRBV19-01				01,02	TCRBD01-01*01	TCRBD01	TCRBD01-01	01				TCRBJ02-01*01	TCRBJ02	TCRBJ02-01	01				4	9	1	5	1	3	33	46	55	61	62	1	In	VDJ
ACGATCCAGCGCACAGAGCAGCGGGACTCGGCCATGTATCGCTGTGCCAGCAGCCGGACGGACCGGACTGAAGCTTTCTTTGGACAA	CASSRTDRTEAFF	1	5.335647818787172E-6	39	TCRBV07-06*01	TCRBV07	TCRBV07-06	01						unresolved		TCRBD01,TCRBD02	TCRBD01-01,TCRBD02-01		TCRBJ01-01*01	TCRBJ01	TCRBJ01-01	01				5	1	1	7	7	5	42	54	55	59	66	1	In	VDJ
ACATCGGCCCAAAAGAACCCGACAGCTTTCTATCTCTGTGCCAGTAGTCTACTACAAACAGGGCTCTATGGCTGCACCTTCGGTTCG	CASSLLQTGLYGCTF	1	7.114197091716229E-6	45	TCRBV19-01	TCRBV19	TCRBV19-01				01,02	TCRBD01-01*01	TCRBD01	TCRBD01-01	01				TCRBJ01-02*01	TCRBJ01	TCRBJ01-02	01				5	9	3	3	11	13	36	48	57	63	74	1	In	VDJ
CCCTGGAGCTTGGTGACTCTGCTGTGTATTTCTGTGCCAGCAGACCTTGCCGCAGGACAGGGCGGAACTGAAGCTTTCTTTGGACAA		1	7.114197091716229E-6	49	TCRBV03	TCRBV03	unresolved			TCRBV03-01,TCRBV03-02		TCRBD01-01*01	TCRBD01	TCRBD01-01	01				TCRBJ01-01*01	TCRBJ01	TCRBJ01-01	01				6	11	1	3	4	5	32	43	54	62	66	1	Out	VDJ
ACCAGTGCCCATCCTGAAGACAGCAGCTTCTACATCTGCAGTGCTAGGATTAGCGGGGGGGCCACGGACATTCAGTACTTCGGCGCC	CSARISGGATDIQYF	1	5.335647818787172E-6	45	TCRBV20	TCRBV20	unresolved			TCRBV20-01,TCRBV20-or09_02		TCRBD02-01*01	TCRBD02	TCRBD02-01	01				TCRBJ02-04*01	TCRBJ02	TCRBJ02-04	01				3	3	5	0	6	8	36	47	50	61	67	1	In	VDJ
CTGTCGGCTGCTCCCTCCCAGACATCTGTGTACTTCTGTGCCAGCACCCCCCGGGGAGACTATAATTCACCCCTCCACTTTGGGAAC	CASTPRGDYNSPLHF	2	7.114197091716229E-6	45	TCRBV06-05*01	TCRBV06	TCRBV06-05	01				TCRBD02-01	TCRBD02	TCRBD02-01				01,02	TCRBJ01-06*01	TCRBJ01	TCRBJ01-06	01				7	5	8	3	3	3	36	46	51	56	59	2	In	VDJ
AGTGACCAGTGCCCATCCTGAAGACAGCAGCTTCTACATCTGCAGTGCTAGGGGGGGGTCGGGGACACTGAAGCTTTCTTTGGACAA		1	5.335647818787172E-6	41	TCRBV20	TCRBV20	unresolved			TCRBV20-01,TCRBV20-or09_02		TCRBD02-01*01	TCRBD02	TCRBD02-01	01				TCRBJ01-01*01	TCRBJ01	TCRBJ01-01	01				3	0	9	0	6	3	40	-1	51	58	64	1	Out	VDJ
GAGTTGGCTGCTCCCTCCCAGACATCTGTGTACTTCTGTGCCAGCAGTTATTTAACAGACTCCTACAATGAGCAGTTCTTCGGGCCA	CASSYLTDSYNEQFF	1	7.114197091716229E-6	45	TCRBV06-06	TCRBV06	TCRBV06-06				01,02	TCRBD01-01*01	TCRBD01	TCRBD01-01	01				TCRBJ02-01*01	TCRBJ02	TCRBJ02-01	01				3	4	3	5	1	0	36	50	54	58	59	1	In	VDJ
ATCCAGCCCTCAGAACCCAGGGACTCAGCTGTGTACTTCTGTGCCAGCACCGAGCGATCGAACACCGGGGAGCTGTTTTTTGGAGAA	CASTERSNTGELFF	1	7.114197091716229E-6	42	TCRBV12	TCRBV12	unresolved			TCRBV12-03,TCRBV12-04		TCRBD02-01	TCRBD02	TCRBD02-01				01,02	TCRBJ02-02*01	TCRBJ02	TCRBJ02-02	01				7	3	6	6	2	0	39	49	52	56	58	1	In	VDJ
TCGGCCCAAAAGAACCCGACAGCTTTCTATCTCTGTGCCAGTAGTATAGGATCAAGTAAAGGGGGATCACCCCTCCACTTTGGGAAC	CASSIGSSKGGSPLHF	2	6.580632309837512E-5	48	TCRBV19-01	TCRBV19	TCRBV19-01				01,02	TCRBD01-01*01	TCRBD01	TCRBD01-01	01				TCRBJ01-06*01	TCRBJ01	TCRBJ01-06	01				1	10	5	1	1	10	33	49	59	65	66	2	In	VDJ
TGGAGTCGCCCAGCCCCAACCAGACCTCTCTGTACTTCTGTACCAGCAAAATACAGGGGACGGGTCTATGGCTACACCTTCGGTTCG		1	5.335647818787172E-6	43	TCRBV27-01*01	TCRBV27	TCRBV27-01	01				TCRBD01-01*01	TCRBD01	TCRBD01-01	01				TCRBJ01-02*01	TCRBJ01	TCRBJ01-02	01				7	4	3	2	6	4	38	48	52	59	65	1	Out	VDJ
GATCCAGCGCACACAGCAGGAGGACTCCGCCGTGTATCTCTGTGCCAGCAGCGCTACGGGGGGAACTATGGCTACACCTTCGGTTCG		2	8.892746364645286E-6	41	TCRBV07-08*01	TCRBV07	TCRBV07-08	01				TCRBD02-01*01	TCRBD02	TCRBD02-01	01				TCRBJ01-02*01	TCRBJ01	TCRBJ01-02	01				5	4	8	1	0	2	40	52	56	-1	63	2	Out	VDJ
ATCCAGCCTGCAGAGCTTGGGGACTCGGCCATGTATCTCTGTGCCAGCAGCTACAGGGGTAACACCGGGGAGCTGTTTTTTGGAGAA	CASSYRGNTGELFF	1	7.114197091716229E-6	42	TCRBV11-01*01	TCRBV11	TCRBV11-01	01				TCRBD01-01*01	TCRBD01	TCRBD01-01	01				TCRBJ02-02*01	TCRBJ02	TCRBJ02-02	01				4	0	3	2	1	2	39	-1	52	59	60	1	In	VDJ
GGCTGGAGTCGGCTGCTCCCTCCCAGACATCTGTGTACTTCTGTGCCAGCGGGGGGACAAGAGAACACTGAAGCTTTCTTTGGACAA		1	5.335647818787172E-6	40	TCRBV06-01*01	TCRBV06	TCRBV06-01	01						unresolved		TCRBD01,TCRBD02	TCRBD01-01,TCRBD02-01		TCRBJ01-01*01	TCRBJ01	TCRBJ01-01	01				8	3	0	6	3	1	41	50	53	59	62	1	Out	VDJ
ATCCAGCGCACAGAGCAGGGGGACTCGGCCATGTATCTCTGTGCCAGCAGCGAACAGGGGGCGCATGAAAAACTGTTTTTTGGCAGT	CASSEQGAHEKLFF	1	1.0671295637574344E-5	42	TCRBV07-09	TCRBV07	TCRBV07-09				01,03	TCRBD01-01*01	TCRBD01	TCRBD01-01	01				TCRBJ01-04*01	TCRBJ01	TCRBJ01-04	01				5	2	3	0	2	6	39	51	53	62	64	1	In	VDJ
ACGATCCAGCGCACACAGCAGGAGGACTCGGCCGTGTATCTCTGTGCCAGCAGCGTGAGAAGCAATCAGCCCCAGCATTTTGGTGAT	CASSVRSNQPQHF	2	6.758487237130418E-5	39	TCRBV07-02*01	TCRBV07	TCRBV07-02	01				TCRBD02-01*02	TCRBD02	TCRBD02-01	02				TCRBJ01-05*01	TCRBJ01	TCRBJ01-05	01				5	2	11	2	1	1	42	54	56	59	60	2	In	VDJ
CTCAGGCTGGAGTCGGCTGCTCCCTCCCAGACATCTGTGTACTTCTGTGCCAGCAGTAGCGGGGAAGAGACCCAGTACTTCGGGCCA	CASSSGEETQYF	1	5.335647818787172E-6	36	TCRBV06-01*01	TCRBV06	TCRBV06-01	01				TCRBD02-01*01	TCRBD02	TCRBD02-01	01				TCRBJ02-05*01	TCRBJ02	TCRBJ02-05	01				5	0	6	3	0	3	45	-1	57	-1	64	1	In	VDJ
GCCAGCACCAACCAGACATCTATGTACCTCTGTGCCAGCACCTTGACTAGCGGGGGGTTCTCCTACAATGAGCAGTTCTTCGGGCCA	CASTLTSGGFSYNEQFF	1	8.892746364645286E-6	51	TCRBV28-01*01	TCRBV28	TCRBV28-01	01				TCRBD02-01*01	TCRBD02	TCRBD02-01	01				TCRBJ02-01*01	TCRBJ02	TCRBJ02-01	01				7	4	2	1	2	0	30	40	44	57	59	1	In	VDJ
AGAAGACTCGGCCCTGTATCTCTGTGCCAGCAGCCAAGAGAGGGGGGGGTAGCGGGGGGCTCTGGGGAGACCCAGTACTTCGGGCCA		2	8.892746364645286E-6	59	TCRBV04-02*01	TCRBV04	TCRBV04-02	01				TCRBD02-01*01	TCRBD02	TCRBD02-01	01				TCRBJ02-05*01	TCRBJ02	TCRBJ02-05	01				0	10	5	1	7	5	22	39	49	59	66	2	Out	VDJ
CTACACGCCCTGCAGCCAGAAGACTCAGCCCTGTATCTCTGCGCCAGCAGCCAAGATACCATAACAGATACGCAGTATTTTGGCCCA	CASSQDTITDTQYF	1	5.335647818787172E-6	42	TCRBV04-01*01	TCRBV04	TCRBV04-01	01						unresolved		TCRBD01,TCRBD02	TCRBD01-01,TCRBD02-01		TCRBJ02-03*01	TCRBJ02	TCRBJ02-03	01				0	1	3	7	4	3	39	56	57	59	63	1	In	VDJ
CTGGAGTCGCCCAGCCCCAACCAGACCTCTCTGTACTTCTGTGCCAGCAGCCCGACTAGCGGGGGGAGGAAGCTGTTTTTTGGAGAA	CASSPTSGGRKLFF	1	7.114197091716229E-6	42	TCRBV27-01*01	TCRBV27	TCRBV27-01	01				TCRBD02-01*01	TCRBD02	TCRBD02-01	01				TCRBJ02-02*01	TCRBJ02	TCRBJ02-02	01				6	3	2	1	4	12	39	50	53	66	70	1	In	VDJ
AATGTGAGCACCTTGGAGCTGGGGGACTCGGCCCTTTATCTTTGCGCCAGCAGCTTGGGGGGGGGTTTTGAGACGTACTTCGGGCCA	CASSLGGGFETYF	1	3.5570985458581146E-6	39	TCRBV05-01*01	TCRBV05	TCRBV05-01	01				TCRBD02-01*01	TCRBD02	TCRBD02-01	01				TCRBJ02-05*01	TCRBJ02	TCRBJ02-05	01				0	0	9	0	9	13	42	-1	58	65	74	1	In	VDJ
GTGAACGCCTTGTTGCTGGGGGACTCGGCCCTGTATCTCTGTGCCAGCAGCCGGGCGACAGCGACCTACGAGCAGTACTTCGGGCCG	CASSRATATYEQYF	2	9.248456219231098E-5	42	TCRBV05-05*01	TCRBV05	TCRBV05-05	01				TCRBD01-01*01	TCRBD01	TCRBD01-01	01				TCRBJ02-07*01	TCRBJ02	TCRBJ02-07	01				4	5	2	5	3	2	39	51	56	61	64	2	In	VDJ
GCCATCCCCAACCAGACAGCTCTTTACTTCTGTGCCACCAGTGCCCGAGGGGCGCGGGGGGCGGGTAATGAGCAGTTCTTCGGGCCA	CATSARGARGAGNEQFF	1	5.335647818787172E-6	51	TCRBV24	TCRBV24	unresolved			TCRBV24-01,TCRBV24-or09_02		TCRBD02-01*01	TCRBD02	TCRBD02-01	01				TCRBJ02-01*01	TCRBJ02	TCRBJ02-01	01				5	10	7	1	5	7	30	43	53	61	66	1	In	VDJ
GCCAGCACCAACCAGACATCTATGTACCTCTGTGCCAGCACCCGTGAAGCGGCAGCCTATAGCAATCAGCCCCAGCATTTTGGTGAT	CASTREAAAYSNQPQHF	1	7.114197091716229E-6	51	TCRBV28-01*01	TCRBV28	TCRBV28-01	01				TCRBD02-01	TCRBD02	TCRBD02-01				01,02	TCRBJ01-05*01	TCRBJ01	TCRBJ01-05	01				7	7	6	5	7	0	30	40	47	52	59	1	In	VDJ
ATCCAGCGCACACAGCAGGAGGACTCGGCCGTGTATCTCTGTGCCAGCAGCTTAGGGGGACTCTGGGATACGCAGTATTTTGGCCCA	CASSLGGLWDTQYF	1	7.114197091716229E-6	42	TCRBV07-02*01	TCRBV07	TCRBV07-02	01				TCRBD02-01	TCRBD02	TCRBD02-01				01,02	TCRBJ02-03*01	TCRBJ02	TCRBJ02-03	01				1	1	0	10	4	6	39	55	56	62	66	1	In	VDJ
GACAGTGACCAGTGCCCATCCTGAAGACAGCAGCTTCTACATCTGCAGCGCTGGGGGGGGGTTGGAGAAAAACTGTTTTTTGGCAGT		2	4.446373182322643E-5	38	TCRBV20	TCRBV20	unresolved			TCRBV20-01,TCRBV20-or09_02		TCRBD02-01*01	TCRBD02	TCRBD02-01	01				TCRBJ01-04*01	TCRBJ01	TCRBJ01-04	01				5	0	9	0	7	8	43	-1	52	59	66	2	Out	VDJ
AGTGCCCATCCTGAAGACAGCAGCTTCTACATCTGCAGTGCTAGCGGCGCGGGGGGTCCTCGCTCCTACGAGCAGTACTTCGGGCCG	CSASGAGGPRSYEQYF	1	3.5570985458581146E-6	48	TCRBV20	TCRBV20	unresolved			TCRBV20-01,TCRBV20-or09_02		TCRBD02-01*01	TCRBD02	TCRBD02-01	01				TCRBJ02-07*01	TCRBJ02	TCRBJ02-07	01				3	4	7	1	6	0	33	44	48	56	62	1	In	VDJ
CAGCCCTCAGAACCCAGGGACTCAGCTGTGTACTTCTGTGCCAGCAACTTAGCGGGGCCCCACCAAGAGACCCAGTACTTCGGGCCA	CASNLAGPHQETQYF	1	5.335647818787172E-6	45	TCRBV12	TCRBV12	unresolved			TCRBV12-03,TCRBV12-04		TCRBD01-01*01	TCRBD01	TCRBD01-01	01				TCRBJ02-05*01	TCRBJ02	TCRBJ02-05	01				0	0	7	0	3	0	36	-1	53	58	61	1	In	VDJ
TTGGAGCTGGGGGACTCGGCCCTTTATCTTTGCGCCAGCAGCTTGGGTTCCCACCGGACAGGGCCAAGGGGCTACACCTTCGGTTCG	CASSLGSHRTGPRGYTF	1	3.5570985458581146E-6	51	TCRBV05-01*01	TCRBV05	TCRBV05-01	01				TCRBD01-01*01	TCRBD01	TCRBD01-01	01				TCRBJ01-02*01	TCRBJ01	TCRBJ01-02	01				0	9	1	3	6	8	30	46	55	63	69	1	In	VDJ
TGGAGGATTCTGGAGTTTATTTCTGTGCCAGCAGCCAAGAGACGAGCGGGGGGCCTCTACTCCTACAATGAGCAGTTCTTCGGGCCA		1	8.892746364645286E-6	58	TCRBV14-01*01	TCRBV14	TCRBV14-01	01				TCRBD02-01*01	TCRBD02	TCRBD02-01	01				TCRBJ02-01*01	TCRBJ02	TCRBJ02-01	01				0	4	6	1	6	0	23	40	44	53	59	1	Out	VDJ
AGCAACATGAGCCCTGAAGACAGCAGCATATATCTCTGCAGCGTAGGGACTAGCGGAGCGAGAGGGGAGACCCAGTACTTCGGGCCA	CSVGTSGARGETQYF	1	3.5570985458581146E-6	45	TCRBV29-01*01	TCRBV29	TCRBV29-01	01				TCRBD02-01	TCRBD02	TCRBD02-01				01,02	TCRBJ02-05*01	TCRBJ02	TCRBJ02-05	01				6	1	0	5	10	5	36	44	45	56	66	1	In	VDJ
CTACACACCCTGCAGCCAGAAGACTCGGCCCTGTATCTCTGCGCCAGCAGGCCCGAGGGCCGAAATTCACCCCTCCACTTTGGGAAC	CASRPEGRNSPLHF	2	3.0235337639793973E-5	42	TCRBV04-03*01	TCRBV04	TCRBV04-03	01				TCRBD02-01*02	TCRBD02	TCRBD02-01	02				TCRBJ01-06*01	TCRBJ01	TCRBJ01-06	01				6	4	11	0	4	7	39	50	54	59	63	2	In	VDJ
GAGTCGGCTGCTCCCTCCCAGACATCTGTGTACTTCTGTGCCAGCAGTGAAGGAGGGACTGGGGCCAACGTCCTGACTTTCGGGGCC	CASSEGGTGANVLTF	1	5.335647818787172E-6	45	TCRBV06-01*01	TCRBV06	TCRBV06-01	01				TCRBD02-01*02	TCRBD02	TCRBD02-01	02				TCRBJ02-06*01	TCRBJ02	TCRBJ02-06	01				1	0	11	0	1	2	36	-1	52	57	58	1	In	VDJ
CTGGAGTCCGCTACCAGCTCCCAGACATCTGTGTACTTCTGTGCCATCAGTGACGGACAGGGACTGAAGGGGCAGTTCTTCGGGCCA	CAISDGQGLKGQFF	1	8.892746364645286E-6	42	TCRBV10-03*01	TCRBV10	TCRBV10-03	01				TCRBD01-01*01	TCRBD01	TCRBD01-01	01				TCRBJ02-01*01	TCRBJ02	TCRBJ02-01	01				3	1	1	3	9	12	39	53	54	62	71	1	In	VDJ
CAGCGCACACAGCAGGAGGACTCGGCTGTGTATCTCTGTGCCAGCAGCTTAGGTCGGGGACGAGGTTCACCCCTCCACTTTGGGAAC	CASSLGRGRGSPLHF	1	7.114197091716229E-6	45	TCRBV07-02*01	TCRBV07	TCRBV07-02	01						unresolved		TCRBD01,TCRBD02	TCRBD01-01,TCRBD02-01		TCRBJ01-06*01	TCRBJ01	TCRBJ01-06	01				1	4	0	7	4	9	36	52	56	61	65	1	In	VDJ
CCGCTCACCAGGCCTGGGGGACGCAGCCATGTACCTGTGTGCCACCAGCAGCCCCGGGGGGAAGGATCAGCCCAGCATTTTGGTGAT		1	3.5570985458581146E-6	44	TCRBV15-01*01	TCRBV15	TCRBV15-01	01				TCRBD02-01*01	TCRBD02	TCRBD02-01	01				TCRBJ01-05*01	TCRBJ01	TCRBJ01-05	01				3	3	8	1	9	11	37	51	54	61	70	1	Out	VDJ
TCTCTGGAGCTGGGGGACTCAGCTTTGTATTTCTGTGCCAGCAGCGCCCGGGAGGGGGGGTGGTCAGATACGCAGTATTTTGGCCCA	CASSAREGGWSDTQYF	1	3.5570985458581146E-6	48	TCRBV09-01	TCRBV09	TCRBV09-01				01,02	TCRBD02-01*02	TCRBD02	TCRBD02-01	02				TCRBJ02-03*01	TCRBJ02	TCRBJ02-03	01				3	2	8	0	8	4	33	46	48	56	64	1	In	VDJ
GAGTCAGGGGACACAGCACTGTATTTCTGTGCCAGCAGCAAAGTAGAGGGCCCGTGACCTTCTAACACTGAAGCTTTCTTTGGACAA	CASSKVEGP*PSNTEAFF	2	1.24498449105034E-5	54	TCRBV21-01*01	TCRBV21	TCRBV21-01	01				TCRBD02-01*02	TCRBD02	TCRBD02-01	02				TCRBJ01-01*01	TCRBJ01	TCRBJ01-01	01				1	2	11	0	13	2	27	43	45	50	63	2	Stop	VDJ
TCTGGAGCTGGGGGACTCAGCTTTGTATTTCTGTGCCAGCAGCGCACTCCCTCTAGCGGGGGGCGGGACGAGCAGTACTTCGGGCCG		1	3.5570985458581146E-6	50	TCRBV09-01	TCRBV09	TCRBV09-01				01,02	TCRBD02-01*01	TCRBD02	TCRBD02-01	01				TCRBJ02-07*01	TCRBJ02	TCRBJ02-07	01				3	8	4	1	4	5	31	44	52	63	67	1	Out	VDJ
ACCAACCAGACATCTATGTACCTCTGTGCCAGCGGTACTCTACTAGCGGGGGAACACGCGAACACCGGGGAGCTGTTTTTTGGAGAA	CASGTLLAGEHANTGELFF	1	5.335647818787172E-6	57	TCRBV28-01*01	TCRBV28	TCRBV28-01	01				TCRBD02-01*01	TCRBD02	TCRBD02-01	01				TCRBJ02-02*01	TCRBJ02	TCRBJ02-02	01				8	8	3	2	6	0	24	33	41	52	58	1	In	VDJ
CAGCGCACACAGCAGGAGGACTCGGCCGTGTATCTCTGTGCCAGCAGCTTAGTGACTAGTGGACCCCTGGGAGCTTTCTTTGGACAA	CASSLVTSGPLGAFF	2	8.892746364645286E-6	45	TCRBV07-02*01	TCRBV07	TCRBV07-02	01				TCRBD02-01	TCRBD02	TCRBD02-01				01,02	TCRBJ01-01*01	TCRBJ01	TCRBJ01-01	01				1	1	2	8	12	10	36	52	53	59	71	2	In	VDJ
CAGCGCACAGAGCAGGGGGACTCGGCCATGTATCTCTGTGCCAGCAGCTTCGGGTCCCAGCGGGGCTATGGCTACACCTTCGGTTCG	CASSFGSQRGYGYTF	1	5.335647818787172E-6	45	TCRBV07-09	TCRBV07	TCRBV07-09				01,03	TCRBD02-01*01	TCRBD02	TCRBD02-01	01				TCRBJ01-02*01	TCRBJ01	TCRBJ01-02	01				3	8	6	3	0	4	36	50	58	-1	65	1	In	VDJ
ATCCAGCGCACAGAGCAGGGGGACTCGGCCATGTATCTCTGTGCCAGCAGCCTCGACAGTGGGTCCTACGAGCAGTACTTCGGGCCG	CASSLDSGSYEQYF	1	5.335647818787172E-6	42	TCRBV07-09	TCRBV07	TCRBV07-09				01,03	TCRBD01-01*01	TCRBD01	TCRBD01-01	01				TCRBJ02-07*01	TCRBJ02	TCRBJ02-07	01				5	3	2	5	4	1	39	51	54	59	63	1	In	VDJ
GTGACCAGTGCCCATCCTGAAGACAGCAGCTTCTACATCTGCAGTGCCGCATCCCGGGACAGGGTAGAGACCCAGTACTTCGGGCCA	CSAASRDRVETQYF	1	3.5570985458581146E-6	42	TCRBV20	TCRBV20	unresolved			TCRBV20-01,TCRBV20-or09_02		TCRBD01-01*01	TCRBD01	TCRBD01-01	01				TCRBJ02-05*01	TCRBJ02	TCRBJ02-05	01				6	8	0	3	1	4	39	47	55	64	65	1	In	VDJ
GGGGACTCGGCCATGTATCTCTGTGCCAGCAGCTTAGCTTCGAGCAGGGGATTAAGGGTTTCCTACAATGAGCAGTTCTTCGGGCCA	CASSLASSRGLRVSYNEQFF	1	5.335647818787172E-6	60			unresolved		TCRBV07,TCRBV11	TCRBV07-09,TCRBV11-01		TCRBD01-01*01	TCRBD01	TCRBD01-01	01				TCRBJ02-01*01	TCRBJ02	TCRBJ02-01	01				0	6	4	2	10	1	21	38	44	50	60	1	In	VDJ
CAGCAGGTAGTGCGAGGAGATTCGGCAGCTTATTTCTGTGCCAGCTCAGCCCTGTTGGACTCTGGAAACACCATATATTTTGGAGAG	CASSALLDSGNTIYF	1	7.114197091716229E-6	45	TCRBV18-01*01	TCRBV18	TCRBV18-01	01						unresolved		TCRBD01,TCRBD02	TCRBD01-01,TCRBD02-01		TCRBJ01-03*01	TCRBJ01	TCRBJ01-03	01				5	8	1	8	0	0	36	48	56	-1	59	1	In	VDJ
CAGCCCTCAGAACCCAGGGACTCAGCTGTGTACTTCTGTGCCAGCAGTTTCCGGGTGGGGGGCACAGATACGCAGTATTTTGGCCCA	CASSFRVGGTDTQYF	1	3.5570985458581146E-6	45	TCRBV12	TCRBV12	unresolved			TCRBV12-03,TCRBV12-04				unresolved		TCRBD01,TCRBD02	TCRBD01-01,TCRBD02-01		TCRBJ02-03*01	TCRBJ02	TCRBJ02-03	01				3	6	6	1	0	1	36	50	56	-1	61	1	In	VDJ
ACATCGGCCCAAAAGAACCCGACAGCTTTCTATCTCTGTGCCAGTAGTATCAATACAAGGGCCAAAAACATTCAGTACTTCGGCGCC	CASSINTRAKNIQYF	1	7.114197091716229E-6	45	TCRBV19-01	TCRBV19	TCRBV19-01				01,02			unresolved		TCRBD01,TCRBD02	TCRBD01-01,TCRBD02-01		TCRBJ02-04*01	TCRBJ02	TCRBJ02-04	01				3	4	3	6	3	1	36	50	54	57	60	1	In	VDJ
GTGAACGCCTTGGAGCTGGAGGACTCGGCCCTGTATCTCTGTGCCAGCTGGACTAGCGGGCTCGGTGATACGCAGTATTTTGGCCCA	CASWTSGLGDTQYF	2	7.46990694630204E-5	42	TCRBV05-08*01	TCRBV05	TCRBV05-08	01				TCRBD02-01	TCRBD02	TCRBD02-01				01,02	TCRBJ02-03*01	TCRBJ02	TCRBJ02-03	01				7	1	1	4	6	6	39	48	49	60	66	2	In	VDJ
CTGCAGCCAGAAGACTCGGCCCTGTATCTCTGCGCCAGCAGCCCATTAAATAGGGGGGGAGTCACAGATACGCAGTATTTTGGCCCA	CASSPLNRGGVTDTQYF	2	3.0235337639793973E-5	51	TCRBV04-03*01	TCRBV04	TCRBV04-03	01				TCRBD02-01*01	TCRBD02	TCRBD02-01	01				TCRBJ02-03*01	TCRBJ02	TCRBJ02-03	01				4	9	9	0	3	2	30	43	52	59	62	2	In	VDJ
CAGCGCACAGAGCAGGGGGACTCGGCCATGTATCTCTGTGCCAGCAGCTTAGGGACAGCTATCCAAGAGACCCAGTACTTCGGGCCA	CASSLGTAIQETQYF	2	6.0470675279587946E-5	45	TCRBV07-09	TCRBV07	TCRBV07-09				01,03	TCRBD01-01*01	TCRBD01	TCRBD01-01	01				TCRBJ02-05*01	TCRBJ02	TCRBJ02-05	01				1	0	1	5	4	1	36	-1	52	58	62	2	In	VDJ
AGTTCTAAGAAGCTCCTCCTCAGTGACTCTGGCTTCTATCTCTGTGCCTGGAGTCTCGCCGTAGCGAATGAGCGGTTCTTCGGGCCA	CAWSLAVANERFF	1	3.5570985458581146E-6	39	TCRBV30-01*02	TCRBV30	TCRBV30-01	02				TCRBD02-01	TCRBD02	TCRBD02-01				01,02	TCRBJ02-01*01	TCRBJ02	TCRBJ02-01	01				2	7	5	6	8	15	42	54	61	66	74	1	In	VDJ
CAGCGCACAGAGCAGGGGGACTCGGCCATGTATCTCTGTGCCAGCAGCTTAGCAGGGAATCGTGGCTCACCCCTCCACTTTGGGAAC	CASSLAGNRGSPLHF	1	5.335647818787172E-6	45	TCRBV07-09	TCRBV07	TCRBV07-09				01,03			unresolved		TCRBD01,TCRBD02	TCRBD01-01,TCRBD02-01		TCRBJ01-06*01	TCRBJ01	TCRBJ01-06	01				0	1	0	8	8	10	36	53	54	58	66	1	In	VDJ
ATTCTGGAGTCCGCCAGCACCAACCAGACATCTATGTACCTCTGTGCCAGCAGTCTAACTGCCAACTATGGCTACACCTTCGGTTCG	CASSLTANYGYTF	2	4.0906633277368314E-5	39	TCRBV28-01*01	TCRBV28	TCRBV28-01	01				TCRBD02-01	TCRBD02	TCRBD02-01				01,02	TCRBJ01-02*01	TCRBJ01	TCRBJ01-02	01				5	3	3	10	3	2	42	54	57	60	63	2	In	VDJ
ACTCTGACAGTGACCAGTGCCCATCCTGAAGACAGCAGCTTCTACATCTGCAGTGCCCCCCCGGGACTTGAGCAGTTCTTCGGGCCA	CSAPPGLEQFF	1	3.5570985458581146E-6	33	TCRBV20-01*01	TCRBV20	TCRBV20-01	01				TCRBD02-01	TCRBD02	TCRBD02-01				01,02	TCRBJ02-01*01	TCRBJ02	TCRBJ02-01	01				6	6	0	10	0	9	48	56	62	-1	68	1	In	VDJ
GAGATCCAGCGCACAGAGCAGGGGGACTCGGCCATGTATCTCTGTGCCATAAGACTAGCGGGTTACAATGAGCAGTTCTTCGGGCCA	CAIRLAGYNEQFF	2	1.0671295637574344E-5	39	TCRBV07-09	TCRBV07	TCRBV07-09				01,03	TCRBD02-01	TCRBD02	TCRBD02-01				01,02	TCRBJ02-01*01	TCRBJ02	TCRBJ02-01	01				10	3	2	4	1	4	42	49	52	62	63	2	In	VDJ
GAGTCCGCTACCAGCTCCCAGACATCTGTGTACTTCTGTGCCATCAGTGACTCAAGAGGGGGGACAGATACGCAGTATTTTGGCCCA	CAISDSRGGTDTQYF	1	7.114197091716229E-6	45	TCRBV10-03*01	TCRBV10	TCRBV10-03	01						unresolved		TCRBD01,TCRBD02	TCRBD01-01,TCRBD02-01		TCRBJ02-03*01	TCRBJ02	TCRBJ02-03	01				3	6	5	1	1	3	36	50	56	62	63	1	In	VDJ
ACATCGGCCCAAAAGAACCCGACAGCTTTCTATCTCTGTGCCAGTAGCCTGGGCCTCGGTATGGACTATGGCTACACCTTCGGTTCG	CASSLGLGMDYGYTF	1	5.335647818787172E-6	45	TCRBV19-01	TCRBV19	TCRBV19-01				01,02	TCRBD01-01*01	TCRBD01	TCRBD01-01	01				TCRBJ01-02*01	TCRBJ01	TCRBJ01-02	01				6	3	8	0	10	3	36	47	50	54	64	1	In	VDJ
CAGCAGGTAGTGCGAGGAGATTCGGCAGCTTATTTCTGTGCCAGCTCCTACTGGGACAAATCCACAGATACGCAGTATTTTGGCCCA	CASSYWDKSTDTQYF	1	5.335647818787172E-6	45	TCRBV18-01*01	TCRBV18	TCRBV18-01	01				TCRBD01-01*01	TCRBD01	TCRBD01-01	01				TCRBJ02-03*01	TCRBJ02	TCRBJ02-03	01				6	5	0	6	4	2	36	47	52	58	62	1	In	VDJ
CAGCCCTCAGAACCCAGGGACTCAGCTGTGTACTTCTGTGCCAGCAGTTTCCAGGGGGCATCCGTCTACGAGCAGTACTTCGGGCCG	CASSFQGASVYEQYF	1	3.5570985458581146E-6	45	TCRBV12	TCRBV12	unresolved			TCRBV12-03,TCRBV12-04		TCRBD01-01*01	TCRBD01	TCRBD01-01	01				TCRBJ02-07*01	TCRBJ02	TCRBJ02-07	01				3	1	4	0	6	3	36	50	51	59	65	1	In	VDJ
CAGCCTGCAGAGCTTGGGGACTCGGCCGTGTATCTCTGTGCCAGCAGCAACCCTAGCGGGGGGAGGAATGAGCAGTTCTTCGGGCCA	CASSNPSGGRNEQFF	1	3.5570985458581146E-6	45	TCRBV11-03*01	TCRBV11	TCRBV11-03	01				TCRBD02-01*01	TCRBD02	TCRBD02-01	01				TCRBJ02-01*01	TCRBJ02	TCRBJ02-01	01				5	4	4	1	3	7	36	48	52	63	66	1	In	VDJ
ACGGAGTCAGGGGACACAGCACTGTATTTCTGTGCCAGCAGCCCACAGGGATGGGGCTCCTATAATTCACCCCTCCACTTTGGGAAC	CASSPQGWGSYNSPLHF	3	1.369482940155374E-4	51	TCRBV21-01*01	TCRBV21	TCRBV21-01	01				TCRBD01-01*01	TCRBD01	TCRBD01-01	01				TCRBJ01-06*01	TCRBJ01	TCRBJ01-06	01				5	2	3	3	6	0	30	42	44	50	56	3	In	VDJ
GCAGCGGGACTCAGCCATGTATCGCTGTGCTAGCAGCCCACAGCCCCCAACGGGGGGGAACACACAGATACGCAGTATTTTGGCCCA		1	3.5570985458581146E-6	56	TCRBV07-07*01	TCRBV07	TCRBV07-07	01				TCRBD02-01*01	TCRBD02	TCRBD02-01	01				TCRBJ02-03*01	TCRBJ02	TCRBJ02-03	01				5	13	8	0	4	2	25	37	50	58	62	1	Out	VDJ
ATCCAGCCTGCAGAGCTTGGGGACTCGGCCGTGTGTCTCTGTGCCAGCAGCTTATTGGCAGAAACCGGGGAGCTGTTTTTTGGAGAA	CASSLLAETGELFF	1	5.335647818787172E-6	42	TCRBV11-03*01	TCRBV11	TCRBV11-03	01				TCRBD01-01*01	TCRBD01	TCRBD01-01	01				TCRBJ02-02*01	TCRBJ02	TCRBJ02-02	01				2	4	4	5	2	5	39	54	58	61	63	1	In	VDJ
TCGCCCAGCCCCAACCAGGCCTCTCTGTACTTCTGTGCCAGCAGTTTAATTGGGGCAGGAATCCTCTACGAGCAGTACTTCGGGCCG	CASSLIGAGILYEQYF	1	3.5570985458581146E-6	48	TCRBV27-01*01	TCRBV27	TCRBV27-01	01				TCRBD01-01*01	TCRBD01	TCRBD01-01	01				TCRBJ02-07*01	TCRBJ02	TCRBJ02-07	01				2	3	7	0	9	3	33	48	51	56	65	1	In	VDJ
CTGTCGGCTGCTCCCTCCCAGACATCTGTGTACTTCTGTGCCAGCAGTAAGACAGGCCAAGTCGGCTATGGCTACACCTTCGGTTCG	CASSKTGQVGYGYTF	2	7.114197091716229E-6	45	TCRBV06-05*01	TCRBV06	TCRBV06-05	01				TCRBD01-01*01	TCRBD01	TCRBD01-01	01				TCRBJ01-02*01	TCRBJ01	TCRBJ01-02	01				5	2	2	4	9	4	36	48	50	56	65	2	In	VDJ
CCTTGTTGCTGGGGGACTCGGCCCTGTATCTCTGTGCCAGCAGCGCCGGACCGGGACTAGCGGCCCAATGAGCAGTTCTTCGGGCCA		1	7.114197091716229E-6	49	TCRBV05-05*01	TCRBV05	TCRBV05-05	01				TCRBD02-01	TCRBD02	TCRBD02-01				01,02	TCRBJ02-01*01	TCRBJ02	TCRBJ02-01	01				4	8	0	5	2	6	32	44	52	63	65	1	Out	VDJ
AGACAGCAGCTTCTACATCTGCAGTGCTAGGGTCGTGGCTAGCGGGGGGGGCCGGGAACGGCCAAAAACATTCAGTACTTCGGCGCC		1	3.5570985458581146E-6	62	TCRBV20	TCRBV20	unresolved			TCRBV20-01,TCRBV20-or09_02		TCRBD02-01*01	TCRBD02	TCRBD02-01	01				TCRBJ02-04*01	TCRBJ02	TCRBJ02-04	01				3	8	4	0	10	1	19	30	38	50	60	1	Out	VDJ
AGGCTGGAGTTGGCTGCTCCCTCCCAGACATCTGTGTACTTCTGTGCCAGCAGTCTCAGGGGGCCCTAGAAGCAGTACTTCGGGCCG	CASSLRGP*KQYF	1	5.335647818787172E-6	39	TCRBV06-06	TCRBV06	TCRBV06-06				01,02	TCRBD01-01*01	TCRBD01	TCRBD01-01	01				TCRBJ02-07*01	TCRBJ02	TCRBJ02-07	01				5	2	4	0	6	8	42	54	56	64	70	1	Stop	VDJ
GCCCATCCTGAAGACAGCAGCTTCTACATCTGCAGTGCTAGAGATCACATGGGGGGGACAGGGTTCTACGAGCAGTACTTCGGGCCA	CSARDHMGGTGFYEQYF	1	3.5570985458581146E-6	51	TCRBV20	TCRBV20	unresolved			TCRBV20-01,TCRBV20-or09_02		TCRBD01-01*01	TCRBD01	TCRBD01-01	01				TCRBJ02-05*01	TCRBJ02	TCRBJ02-05	01				0	10	0	3	9	11	30	44	54	63	72	1	In	VDJ
GTGAACGCCTTGGAGCTGGACGACTCGGCCCTGTATCTCTGTGCCAGCAGCTGGCCGGCCCAGGGGTACGAGCAGTACTTCGGGCCG	CASSWPAQGYEQYF	1	3.5570985458581146E-6	42	TCRBV05-04*01	TCRBV05	TCRBV05-04	01				TCRBD01-01*01	TCRBD01	TCRBD01-01	01				TCRBJ02-07*01	TCRBJ02	TCRBJ02-07	01				3	8	4	2	0	4	39	52	60	-1	66	1	In	VDJ
GCGGGGGGACTCAGCCGTGTATCTCTGTGCCAGCAGCTCCATGGCCGGGGACTAGCGGGGGTTTAGGATACGCAGTATTTTGGCCCA		1	3.5570985458581146E-6	56	TCRBV07-03*01	TCRBV07	TCRBV07-03	01				TCRBD02-01*01	TCRBD02	TCRBD02-01	01				TCRBJ02-03*01	TCRBJ02	TCRBJ02-03	01				4	9	0	2	5	6	25	38	47	61	66	1	Out	VDJ
GAGTCCGCCAGCACCAACCAGACATCTATGTACCTCTGTGCCAGCAGCACGGCAGGGACGGGCGGGGATACGCAGTATTTTGGCCCA	CASSTAGTGGDTQYF	1	5.335647818787172E-6	45	TCRBV28-01*01	TCRBV28	TCRBV28-01	01						unresolved		TCRBD01,TCRBD02	TCRBD01-01,TCRBD02-01		TCRBJ02-03*01	TCRBJ02	TCRBJ02-03	01				6	7	0	7	7	6	36	47	54	59	66	1	In	VDJ
ACAGTGACCAGTGCCCATCCTGAAGACAGCAGCTTCTACATCTGCAGTGTCTCAGGGGGGATGACCTACGAGCAGTACTTCGGGCCG	CSVSGGMTYEQYF	1	3.5570985458581146E-6	39	TCRBV20	TCRBV20	unresolved			TCRBV20-01,TCRBV20-or09_02		TCRBD01-01*01	TCRBD01	TCRBD01-01	01				TCRBJ02-07*01	TCRBJ02	TCRBJ02-07	01				7	3	4	1	5	2	42	49	52	59	64	1	In	VDJ
GCTGAATGTGAACGCCTTGTTGCTGGGGGACTCGGCCCTCTATCTCTGTGCCAGCAGCTTAGCTCAGATACGCAGTATTTTGGCCCA		1	3.5570985458581146E-6	35	TCRBV05-06*01	TCRBV05	TCRBV05-06	01				TCRBD02-01	TCRBD02	TCRBD02-01				01,02	TCRBJ02-03*01	TCRBJ02	TCRBJ02-03	01				2	0	6	7	1	4	46	-1	60	63	64	1	Out	VDJ
GCCAGCACCAACCAGACATCTATGTACCTCTGTGCCAGCAATATCCCGGGGGGAGCAGGGCTTAATGAAAAACTGTTTTTTGGCAGT	CASNIPGGAGLNEKLFF	1	7.114197091716229E-6	51	TCRBV28-01*01	TCRBV28	TCRBV28-01	01				TCRBD02-01*01	TCRBD02	TCRBD02-01	01				TCRBJ01-04*01	TCRBJ01	TCRBJ01-04	01				7	6	8	1	9	4	30	40	46	53	62	1	In	VDJ
AAGATCCGGTCCACAAAGCTGGAGGACTCAGCCATGTACTTCTGTGCCAGCAACGGAGACAGGAGAGATACGCAGTATTTTGGCCCA	CASNGDRRDTQYF	1	5.335647818787172E-6	39	TCRBV02-01*01	TCRBV02	TCRBV02-01	01				TCRBD01-01*01	TCRBD01	TCRBD01-01	01				TCRBJ02-03*01	TCRBJ02	TCRBJ02-03	01				7	5	2	4	2	5	42	52	57	63	65	1	In	VDJ
GTCCACGGAGTCAGGGGACACAGCACTGTATTTCTGTGCCAGCAGCAAAGCGCTTACGACTAGCCCGGGGAGCTGTTTTTTGGAGAA		1	8.892746364645286E-6	47	TCRBV21-01*01	TCRBV21	TCRBV21-01	01				TCRBD02-01	TCRBD02	TCRBD02-01				01,02	TCRBJ02-02*01	TCRBJ02	TCRBJ02-02	01				0	6	2	7	0	6	34	51	57	-1	64	1	Out	VDJ
ACCTTGGAGCTGGGGGACTCGGCCCTTTATCTTTGCGCCAGCAGCGTAGGACTAGCGGGGCCCTTAGATACGCAGTATTTTGGCCCA	CASSVGLAGPLDTQYF	1	3.5570985458581146E-6	48	TCRBV05-01*01	TCRBV05	TCRBV05-01	01				TCRBD02-01*01	TCRBD02	TCRBD02-01	01				TCRBJ02-03*01	TCRBJ02	TCRBJ02-03	01				4	3	1	3	5	5	33	45	48	60	65	1	In	VDJ
ATCCAGCGCACAGAGCGGGGGGACTCAGCCGTGTATCTCTGTGCCAGCAGCGTCGGAGGGGGGGGGAATGAGCAGTTCTTCGGGCCA	CASSVGGGGNEQFF	1	5.335647818787172E-6	42	TCRBV07-03*01	TCRBV07	TCRBV07-03	01				TCRBD02-01*01	TCRBD02	TCRBD02-01	01				TCRBJ02-01*01	TCRBJ02	TCRBJ02-01	01				5	6	9	0	2	7	39	51	57	64	66	1	In	VDJ
CCCTGGAGCTTGGTGACTCTGCTGTGTATTTCTGTGCCAGCAGCCCTGGGTCCGACTCTTACTAACTATGGCTACACCTTCGGTTCG		1	5.335647818787172E-6	49	TCRBV03	TCRBV03	unresolved			TCRBV03-01,TCRBV03-02		TCRBD02-01	TCRBD02	TCRBD02-01				01,02	TCRBJ01-02*01	TCRBJ01	TCRBJ01-02	01				4	8	2	10	4	0	32	45	53	57	61	1	Out	VDJ
CCCTGGAGCTTGGTGACTCTGCTGTGTATTTCTGTGCCAGCAGCTTGAACTATCCATTTCGTGTTAGACGAGCAGTACTTCGGGCCA		1	3.5570985458581146E-6	49	TCRBV03	TCRBV03	unresolved			TCRBV03-01,TCRBV03-02		TCRBD02-01	TCRBD02	TCRBD02-01				01,02	TCRBJ02-05*01	TCRBJ02	TCRBJ02-05	01				5	4	3	9	20	11	32	44	48	52	72	1	Out	VDJ
GAGTCGGCTGCTCCCTCCCAGACATCTGTGTACTTCTGTGCCAGCAGAAAACTGGGACTAGCGGAAGAGACCCAGTACTTCGGGCCA	CASRKLGLAEETQYF	2	7.114197091716229E-6	45	TCRBV06-01*01	TCRBV06	TCRBV06-01	01				TCRBD02-01	TCRBD02	TCRBD02-01				01,02	TCRBJ02-05*01	TCRBJ02	TCRBJ02-05	01				6	6	0	5	0	3	36	47	53	-1	64	2	In	VDJ
CCAGCGCACAGAGCAGGGGGACTCGGCCATGTATCTCTGTGCCAGCAGCTTGGGGACGGATGCAATCAGCCCCAGCATTTTGGTGAT		1	5.335647818787172E-6	44	TCRBV07-09	TCRBV07	TCRBV07-09				01,03			unresolved		TCRBD01,TCRBD02	TCRBD01-01,TCRBD02-01		TCRBJ01-05*01	TCRBJ01	TCRBJ01-05	01				3	1	0	7	4	2	37	51	52	57	61	1	Out	VDJ
ACAGAGCGGGGGGACTCAGCCGTGTATCTCTGTGCCAGCAGCTCGACTTACTAGCGGGGCTCCTACAATGAGCAGTTCTTCGGGCCA	CASSSTY*RGSYNEQFF	1	5.335647818787172E-6	51	TCRBV07-03*01	TCRBV07	TCRBV07-03	01				TCRBD02-01*01	TCRBD02	TCRBD02-01	01				TCRBJ02-01*01	TCRBJ02	TCRBJ02-01	01				4	6	3	3	0	0	30	43	49	-1	59	1	Stop	VDJ
TCGGCTGCTCCCTCCCAGACATCTGTGTACTTCTGTGCCAGCAGTGAAGAGGGGGACAGATTTCTCTATGGCTACACCTTCGGTTCG	CASSEEGDRFLYGYTF	2	3.201388691272303E-5	48	TCRBV06-01*01	TCRBV06	TCRBV06-01	01				TCRBD01-01*01	TCRBD01	TCRBD01-01	01				TCRBJ01-02*01	TCRBJ01	TCRBJ01-02	01				1	3	0	5	6	4	33	49	52	59	65	2	In	VDJ
CAGCCCCAACCAGACCTCTCTGTACTTCTGTGCCAGCAGTGTACAGGGGGTAACCCCCCTATGGACACTGAAGCTTTCTTTGGACAA		1	5.335647818787172E-6	53	TCRBV27-01*01	TCRBV27	TCRBV27-01	01				TCRBD01-01*01	TCRBD01	TCRBD01-01	01				TCRBJ01-01*01	TCRBJ01	TCRBJ01-01	01				5	2	3	1	14	3	28	40	42	50	64	1	Out	VDJ
CAGCGCACAGAGCAGGGGGACTCGGCCATGTATCTCTGTGCCAGCAGCTTAGGGGGGGGCAGAAATCAGCCCCAGCATTTTGGTGAT	CASSLGGGRNQPQHF	1	5.335647818787172E-6	45	TCRBV07-09	TCRBV07	TCRBV07-09				01,03	TCRBD02-01*01	TCRBD02	TCRBD02-01	01				TCRBJ01-05*01	TCRBJ01	TCRBJ01-05	01				1	0	9	0	4	4	36	-1	52	59	63	1	In	VDJ
AACGCCTTGTTGCTGGGGGACTCGGCCCTGTATCTCTGTGCCAGCAGCTCCGGGACAGGGGCCCAAGAGACCCAGTACTTCGGGCCA	CASSSGTGAQETQYF	1	5.335647818787172E-6	45	TCRBV05-05*01	TCRBV05	TCRBV05-05	01				TCRBD01-01*01	TCRBD01	TCRBD01-01	01				TCRBJ02-05*01	TCRBJ02	TCRBJ02-05	01				3	2	0	2	1	1	36	49	51	61	62	1	In	VDJ
GACCAGTGCCCATCCTGAAGACAGCAGCTTCTACATCTGCAGTGCCCCCCCCAGCGGGGGGTCGAAGAGACCCAGTACTTCGGGCCA		1	3.5570985458581146E-6	44	TCRBV20	TCRBV20	unresolved			TCRBV20-01,TCRBV20-or09_02		TCRBD02-01*01	TCRBD02	TCRBD02-01	01				TCRBJ02-05*01	TCRBJ02	TCRBJ02-05	01				6	7	6	1	3	3	37	45	52	61	64	1	Out	VDJ
ATCCAGCGCACAGAGCAGGGGGACTCGGCCATGTATCTCTGTGCCAGCAGCTTAGCTCGCCTTCAAGAGACCCAGTACTTCGGGCCA	CASSLARLQETQYF	2	1.4228394183432458E-5	42	TCRBV07-09	TCRBV07	TCRBV07-09				01,03			unresolved		TCRBD01,TCRBD02	TCRBD01-01,TCRBD02-01		TCRBJ02-05*01	TCRBJ02	TCRBJ02-05	01				0	2	10	0	3	2	39	56	58	60	63	2	In	VDJ
AGCCTGCAGAACTGGAGGATTCTGGAGTTTATTTCTGTGCCAGCAGCCAAGAGTCGACAGGGCTCCTACGAGCAGTACTTCGGGCCG		2	4.8020830369084546E-5	46	TCRBV14-01*01	TCRBV14	TCRBV14-01	01				TCRBD01-01*01	TCRBD01	TCRBD01-01	01				TCRBJ02-07*01	TCRBJ02	TCRBJ02-07	01				0	3	2	3	0	0	35	52	55	-1	62	2	Out	VDJ
CTGACTGTGAGCAACATGAGCCCTGAAGACAGCAGCATATATCTCTGCAGCGTTGGTCTGGGATCGTACGAGCAGTACTTCGGGCCG	CSVGLGSYEQYF	1	3.5570985458581146E-6	36	TCRBV29-01*01	TCRBV29	TCRBV29-01	01						unresolved		TCRBD01,TCRBD02	TCRBD01-01,TCRBD02-01		TCRBJ02-07*01	TCRBJ02	TCRBJ02-07	01				4	4	0	8	3	4	45	55	59	63	66	1	In	VDJ
ATCCAGCGCACAGAGCGGGGGGACTCAGCCGTGTATCTCTGTGCCAGCAGCTTAGGGACAGGGGACCTCGGCTACACCTTCGGTTCG	CASSLGTGDLGYTF	1	3.5570985458581146E-6	42	TCRBV07-03*01	TCRBV07	TCRBV07-03	01				TCRBD01-01*01	TCRBD01	TCRBD01-01	01				TCRBJ01-02*01	TCRBJ01	TCRBJ01-02	01				2	0	0	2	5	8	39	-1	54	64	69	1	In	VDJ
ACGTTGGCGTCTGCTGTACCCTCTCAGACATCTGTGTACTTCTGTGCCAGCGGGACAGGGGACACCGGGGAGCTGTTTTTTGGAGAA	CASGTGDTGELFF	1	5.335647818787172E-6	39	TCRBV06-04	TCRBV06	TCRBV06-04				01,02	TCRBD01-01*01	TCRBD01	TCRBD01-01	01				TCRBJ02-02*01	TCRBJ02	TCRBJ02-02	01				8	0	0	2	0	3	42	-1	51	-1	61	1	In	VDJ
ACATCGGCCCAAAAGAACCCGACAGCTTTCTATCTCTGTGCCAGTAGTATTTCGGACAGGGGGCCAGATACGCAGTATTTTGGCCCA	CASSISDRGPDTQYF	1	7.114197091716229E-6	45	TCRBV19-01	TCRBV19	TCRBV19-01				01,02	TCRBD01-01*01	TCRBD01	TCRBD01-01	01				TCRBJ02-03*01	TCRBJ02	TCRBJ02-03	01				3	3	1	0	0	4	36	50	53	-1	64	1	In	VDJ
TCTCCCTGTCCCTAGAGTCTGCCATCCCCAACCAGACAGCTCTTTACTTCTGTGCCGGAGGGGAACACTGAAGCTTTCTTTGGACAA		1	3.5570985458581146E-6	31	TCRBV24	TCRBV24	unresolved			TCRBV24-01,TCRBV24-or09_02		TCRBD02-01*02	TCRBD02	TCRBD02-01	02				TCRBJ01-01*01	TCRBJ01	TCRBJ01-01	01				12	0	10	0	0	1	50	-1	56	-1	62	1	Out	VDJ
GATCCAGCAGGTAGTGCGAGGAGATTCGGCAGCTTATTTCTGTGCCAGCTCGATTCGGGGGGGGATCAGCCCCAGCATTTTGGTGAT		1	3.5570985458581146E-6	41	TCRBV18-01*01	TCRBV18	TCRBV18-01	01				TCRBD02-01*01	TCRBD02	TCRBD02-01	01				TCRBJ01-05*01	TCRBJ01	TCRBJ01-05	01				6	4	8	0	1	5	40	51	55	63	64	1	Out	VDJ
CTGGAGTCCGCCAGCACCAACCAGACATCTATGTACCTCTGTGCCAGCAGTTCGACAGGCTTCATCTATGGCTACACCTTCGGTTCG	CASSSTGFIYGYTF	1	5.335647818787172E-6	42	TCRBV28-01*01	TCRBV28	TCRBV28-01	01				TCRBD01-01*01	TCRBD01	TCRBD01-01	01				TCRBJ01-02*01	TCRBJ01	TCRBJ01-02	01				4	1	2	4	6	4	39	52	53	59	65	1	In	VDJ
AGGATCCAGCAGGTAGTGCGAGGAGATTCGGCAGCTTATTTCTGTGCCAGCTCACCACCCTCCAGGGCTGAAGCTTTCTTTGGACAA	CASSPPSRAEAFF	1	5.335647818787172E-6	39	TCRBV18-01*01	TCRBV18	TCRBV18-01	01				TCRBD01-01*01	TCRBD01	TCRBD01-01	01				TCRBJ01-01*01	TCRBJ01	TCRBJ01-01	01				0	3	4	3	0	6	42	59	62	-1	67	1	In	VDJ
AATGTGAACGCCTTGGAGCTGGACGACTCGGCCCTGTATCTCTGTGCCAGCAGCTTCCGAGCGGGAGAGACCCAGTACTTCGGGCCA	CASSFRAGETQYF	1	3.5570985458581146E-6	39	TCRBV05-04*01	TCRBV05	TCRBV05-04	01				TCRBD02-01	TCRBD02	TCRBD02-01				01,02	TCRBJ02-05*01	TCRBJ02	TCRBJ02-05	01				2	3	6	4	0	4	42	56	59	-1	65	1	In	VDJ
AGCGCACACAGCAGGAGGACTCGGCCGTGTATCTCTGTGCCAGCAGCCCCCGCGGGGGGGGGTAATGACATTCAGTACTTCGGCGCC		1	5.335647818787172E-6	46	TCRBV07-02*01	TCRBV07	TCRBV07-02	01				TCRBD02-01*01	TCRBD02	TCRBD02-01	01				TCRBJ02-04*01	TCRBJ02	TCRBJ02-04	01				5	4	7	0	7	8	35	47	51	60	67	1	Out	VDJ
CTGGAGTTGGCTGCTCCCTCCCAGACATCTGTGTACTTCTGTGCCAGCACCACACAGGGGCGAGCGGAAAAACTGTTTTTTGGCAGT	CASTTQGRAEKLFF	1	7.114197091716229E-6	42	TCRBV06-06	TCRBV06	TCRBV06-06				01,02	TCRBD01-01*01	TCRBD01	TCRBD01-01	01				TCRBJ01-04*01	TCRBJ01	TCRBJ01-04	01				7	4	3	2	6	8	39	49	53	60	66	1	In	VDJ
ACCCTGCAGCCAGAAGACTCGGCCCTGTATCTCTGCGCCAGCAGCCCAACAGGACTAGCGGTTGGAGAGACCCAGTACTTCGGGCCA	CASSPTGLAVGETQYF	1	3.5570985458581146E-6	48	TCRBV04-03*01	TCRBV04	TCRBV04-03	01				TCRBD02-01	TCRBD02	TCRBD02-01				01,02	TCRBJ02-05*01	TCRBJ02	TCRBJ02-05	01				4	5	1	5	4	4	33	46	51	61	65	1	In	VDJ
GATTTCCTCCTCACTCTGGAGTCCGCTACCAGCTCCCAGACATCTGTGTACTTCTGTGCCATCCGATGTGGCTACACCTTCGGTTCG	CAIRCGYTF	2	5.6913576733729833E-5	27	TCRBV10-03*01	TCRBV10	TCRBV10-03	01						unresolved		TCRBD01,TCRBD02	TCRBD01-01,TCRBD02-01		TCRBJ01-02*01	TCRBJ01	TCRBJ01-02	01				8	1	2	8	2	7	54	63	64	66	68	2	In	VDJ
ACTCTGAAGATCCAGCCCTCAGGACCCAGGGACTCAGCTGTGTACTTCTGTGCCAGCAGTTTAGCGGAAGCGCAGTATTTTGGCCCA	CASSLAEAQYF	1	3.5570985458581146E-6	33	TCRBV12	TCRBV12	unresolved			TCRBV12-03,TCRBV12-04				unresolved		TCRBD01,TCRBD02	TCRBD01-01,TCRBD02-01		TCRBJ02-03*01	TCRBJ02	TCRBJ02-03	01				0	0	1	8	2	10	48	-1	65	68	70	1	In	VDJ
CTCACTCTGGAGTCCGCTACCAGCTCCCAGACATCTGTGTACTTCTGTGCCATCAGTGGTGATTCATACGGCTACACCTTCGGTTCG	CAISGDSYGYTF	1	5.335647818787172E-6	36	TCRBV10-03*01	TCRBV10	TCRBV10-03	01						unresolved		TCRBD01,TCRBD02	TCRBD01-01,TCRBD02-01		TCRBJ01-02*01	TCRBJ01	TCRBJ01-02	01				4	2	2	8	7	8	45	58	60	62	69	1	In	VDJ
CAGCCTGCAAAGCTTGAGGACTCGGCCGTGTATCTCTGTGCCAGCAGCTTACACAGGGGAAGAACCGGGGAGCTGTTTTTTGGAGAA	CASSLHRGRTGELFF	1	5.335647818787172E-6	45	TCRBV11-02*02	TCRBV11	TCRBV11-02	02				TCRBD01-01*01	TCRBD01	TCRBD01-01	01				TCRBJ02-02*01	TCRBJ02	TCRBJ02-02	01				2	1	3	2	4	5	36	51	52	59	63	1	In	VDJ
ATCCAGCCCTCAGAACCCAGGGACTCAGCTGTGTACTTCCGTGCCAGCAGTTTCCAGGAAAACACCGGGGAGCTGTTTTTTGGAGAA	RASSFQENTGELFF	1	5.335647818787172E-6	42	TCRBV12	TCRBV12	unresolved			TCRBV12-03,TCRBV12-04		TCRBD01-01*01	TCRBD01	TCRBD01-01	01				TCRBJ02-02*01	TCRBJ02	TCRBJ02-02	01				3	1	4	4	2	2	39	53	54	58	60	1	In	VDJ
CTGAAGATCCAGCGCACACAGCAGGAGGACTCCGCCGTGTATCTCTGTGCCAGCAGCTTGACCCTCTACGAGCAGTACTTCGGGCCA	CASSLTLYEQYF	1	3.5570985458581146E-6	36	TCRBV07-08*01	TCRBV07	TCRBV07-08	01						unresolved		TCRBD01,TCRBD02	TCRBD01-01,TCRBD02-01		TCRBJ02-05*01	TCRBJ02	TCRBJ02-05	01				3	0	2	7	10	11	45	-1	59	62	72	1	In	VDJ
ATCCAGCAGGTAGTGCGAGGAGATTCGGCAGCTTATTTCTGTGCCAGCTCACCAGACGGGGGGGACACTGAAGCTTTCTTTGGACAA	CASSPDGGDTEAFF	1	5.335647818787172E-6	42	TCRBV18-01*01	TCRBV18	TCRBV18-01	01				TCRBD02-01*01	TCRBD02	TCRBD02-01	01				TCRBJ01-01*01	TCRBJ01	TCRBJ01-01	01				2	2	8	0	0	3	39	54	56	-1	64	1	In	VDJ
GCGCACACAGCAGGAGGACTCCGCCGTGTATCTCTGTGCCAGCAGCTTAGAGACAGGGTGGGCACAGATACGCAGTATTTTGGCCCA		1	3.5570985458581146E-6	47	TCRBV07-08*01	TCRBV07	TCRBV07-08	01				TCRBD01-01*01	TCRBD01	TCRBD01-01	01				TCRBJ02-03*01	TCRBJ02	TCRBJ02-03	01				1	1	2	3	3	1	34	50	51	58	61	1	Out	VDJ
CACGGAGTCAGGGGACACAGCACTGTATTTCTGTGCCAGCAGCAAAGTATGGGACAGGCGAACACCGGGGAGCTGTTTTTTGGAGAA		2	4.268518255029738E-5	50	TCRBV21-01*01	TCRBV21	TCRBV21-01	01				TCRBD01-01*01	TCRBD01	TCRBD01-01	01				TCRBJ02-02*01	TCRBJ02	TCRBJ02-02	01				1	3	0	4	0	0	31	47	50	-1	58	2	Out	VDJ
CACATCAATTCCCTGGAGCTTGGTGACTCTGCTGTGTATTTCTGTGCCAGCAGCCAGGCCCAACCGGGTGAGCAGTTCTTCGGGCCA	CASSQAQPGEQFF	1	5.335647818787172E-6	39	TCRBV03	TCRBV03	unresolved			TCRBV03-01,TCRBV03-02		TCRBD02-01	TCRBD02	TCRBD02-01				01,02	TCRBJ02-01*01	TCRBJ02	TCRBJ02-01	01				3	8	8	4	0	9	42	56	64	-1	68	1	In	VDJ
TCTGCCATCCCCAACCAGACAGCTCTTTACTTCTGTGCCACCAGATGGGGGGGGGAAAGGGCTCAAGAGACCCAGTACTTCGGGCCA	CATRWGGERAQETQYF	1	3.5570985458581146E-6	48	TCRBV24	TCRBV24	unresolved			TCRBV24-01,TCRBV24-or09_02		TCRBD02-01*01	TCRBD02	TCRBD02-01	01				TCRBJ02-05*01	TCRBJ02	TCRBJ02-05	01				7	2	9	0	10	2	33	44	46	53	63	1	In	VDJ
CACCTACACACCCTGCAGCCAGAAGACTCGGCCCTGTATCTCTGTGCCAGCAGCCAAGACAGGTTAGAGACCCAGTACTTCGGGCCA	CASSQDRLETQYF	1	3.5570985458581146E-6	39	TCRBV04-02*01	TCRBV04	TCRBV04-02	01				TCRBD01-01*01	TCRBD01	TCRBD01-01	01				TCRBJ02-05*01	TCRBJ02	TCRBJ02-05	01				0	0	4	4	2	4	42	-1	59	63	65	1	In	VDJ
CAGCAGGTAGTGCGAGGAGATTCGGCAGCTTATTTCTGTGCCAGCTCACCCGGGACAGGGGGGAACACTGAAGCTTTCTTTGGACAA	CASSPGTGGNTEAFF	1	5.335647818787172E-6	45	TCRBV18-01*01	TCRBV18	TCRBV18-01	01				TCRBD01-01*01	TCRBD01	TCRBD01-01	01				TCRBJ01-01*01	TCRBJ01	TCRBJ01-01	01				3	1	0	1	0	1	36	50	51	-1	62	1	In	VDJ
CTGCAGAGCAGGGGGACTCGGCCGTGTATGTCTGTGCAAGTCGCTTTTAAACGTCAGGGGCGATTTGGAAAACTGTTTTTTGGCAGT		1	7.114197091716229E-6	49	TCRBV12-02*01	TCRBV12	TCRBV12-02	01				TCRBD01-01*01	TCRBD01	TCRBD01-01	01				TCRBJ01-04*01	TCRBJ01	TCRBJ01-04	01				3	8	4	2	8	10	32	46	54	60	68	1	Out	VDJ
TAAGAAGCTCCTCCTCAGTGACTCTGGCTTCTATCTCTGTGCCTGGAGTGTACTCCGAGGACAGGGGGCAGAACTGTTTTTGGCAGT		2	7.114197091716229E-6	44	TCRBV30-01*02	TCRBV30	TCRBV30-01	02				TCRBD01-01*01	TCRBD01	TCRBD01-01	01				TCRBJ01-04*01	TCRBJ01	TCRBJ01-04	01				0	7	1	0	7	18	37	51	58	69	76	2	Out	VDJ
TCCCTCTCAGACTTCTGTTTACTTCTGTGCCAGCAGTACGGGGGCGCGTATTTACAAAGCCGGGCCAACGTCCTGACTTTCGGGGCC		1	3.5570985458581146E-6	56	TCRBV06-07*01	TCRBV06	TCRBV06-07	01						unresolved		TCRBD01,TCRBD02	TCRBD01-01,TCRBD02-01		TCRBJ02-06*01	TCRBJ02	TCRBJ02-06	01				5	2	6	0	16	5	25	37	39	45	61	1	Out	VDJ
CTGGAGCTGGGGGACTCAGCTTTGTATTTCTGTGCCAGCAGCGTAGTGGGACAGGGGCTTAGCACAGATACGCAGTATTTTGGCCCA	CASSVVGQGLSTDTQYF	2	2.48996898210068E-5	51	TCRBV09-01	TCRBV09	TCRBV09-01				01,02	TCRBD01-01*01	TCRBD01	TCRBD01-01	01				TCRBJ02-03*01	TCRBJ02	TCRBJ02-03	01				0	1	0	2	3	0	30	46	47	57	60	2	In	VDJ
TCGGCCCAAAAGAACCCGACAGCTTTCTATCTCTGTGCCAGTAGTAATCCGGGACAGCAAACTGGAAACACCATATATTTTGGAGAG	CASSNPGQQTGNTIYF	1	8.892746364645286E-6	48	TCRBV19-01	TCRBV19	TCRBV19-01				01,02	TCRBD01-01*01	TCRBD01	TCRBD01-01	01				TCRBJ01-03*01	TCRBJ01	TCRBJ01-03	01				4	4	0	5	4	2	33	46	50	57	61	1	In	VDJ
AGCGCACAGAGCGGGGGGACTCAGCCGTGTATCTCTGTGCCAGCAGCCACAGCGGGGGGGGGACAAGAGACCCAGTACTTCGGGCCA		1	3.5570985458581146E-6	46	TCRBV07-03*01	TCRBV07	TCRBV07-03	01				TCRBD02-01*01	TCRBD02	TCRBD02-01	01				TCRBJ02-05*01	TCRBJ02	TCRBJ02-05	01				5	3	6	0	3	2	35	47	50	60	63	1	Out	VDJ
ACGGAGTCAGGGGACACAGCACTGTATTTCTGTGCCAGCATCCGGACTAGCGGGGGGGGGAGACGGGATGAGCAGTTCTTCGGGCCA	CASIRTSGGGRRDEQFF	1	8.892746364645286E-6	51	TCRBV21-01*01	TCRBV21	TCRBV21-01	01				TCRBD02-01*01	TCRBD02	TCRBD02-01	01				TCRBJ02-01*01	TCRBJ02	TCRBJ02-01	01				7	3	1	0	9	8	30	40	43	58	67	1	In	VDJ
CAGCCAGAAGACTCAGCCCTGTATCTCTGCGCCAGCAGCCAAATAATAGCGGGGGGGTCGGGGCAAGAGACCCAGTACTTCGGGCCA	CASSQIIAGGSGQETQYF	2	4.268518255029738E-5	54	TCRBV04-01*01	TCRBV04	TCRBV04-01	01				TCRBD02-01*01	TCRBD02	TCRBD02-01	01				TCRBJ02-05*01	TCRBJ02	TCRBJ02-05	01				2	4	5	0	6	2	27	42	46	57	63	2	In	VDJ
TCTGAAGATCCAGCCCTCAGAACCCAGGGACTCAGCTGTGTATTTTTGTGCTAGTGGTTTGGCTACCGGGGGCAGTTCTTCGGGCCA		1	5.335647818787172E-6	35	TCRBV12-05*01	TCRBV12	TCRBV12-05	01				TCRBD02-01*01	TCRBD02	TCRBD02-01	01				TCRBJ02-01*01	TCRBJ02	TCRBJ02-01	01				1	4	8	3	0	12	46	62	66	-1	71	1	Out	VDJ
AGCTTGGGGACTCGGCCATGTATCTCTGTGCCAGCAGCTTAAGGAAAGGTTGACGGGAGACCCAATCAGCCCCAGCATTTTGGTGAT		1	3.5570985458581146E-6	55	TCRBV11-01*01	TCRBV11	TCRBV11-01	01				TCRBD02-01*02	TCRBD02	TCRBD02-01	02				TCRBJ01-05*01	TCRBJ01	TCRBJ01-05	01				2	12	8	2	3	3	26	41	53	59	62	1	Out	VDJ
CGCACAGAGCAGGGGGACTCGGCCATGTATCTCTGTGCCAGCAGCCCCTGGGACAGGGCGAACACCGGGGAGCTGTTTTTTGGAGAA	CASSPWDRANTGELFF	1	7.114197091716229E-6	48	TCRBV07-09	TCRBV07	TCRBV07-09				01,03	TCRBD01-01*01	TCRBD01	TCRBD01-01	01				TCRBJ02-02*01	TCRBJ02	TCRBJ02-02	01				5	4	0	3	0	0	33	45	49	-1	58	1	In	VDJ
TGAATGTGAGCACCTTGGAGCTGGGGGACTCGGCCCTTTATCTTTGCGCCAGCAGGGGGGGGAGTCTACGAGCAGTACTTCGGGCCG		1	3.5570985458581146E-6	37	TCRBV05-01*01	TCRBV05	TCRBV05-01	01				TCRBD02-01*01	TCRBD02	TCRBD02-01	01				TCRBJ02-07*01	TCRBJ02	TCRBJ02-07	01				5	0	9	0	3	3	44	-1	55	62	65	1	Out	VDJ
CTTGGTGACTCTGCTGTGTATTTCTGTGCCAGCAGCCAAGAACCCGGGGGGGGTCCCTACAGCACAGATACGCAGTATTTTGGCCCA	CASSQEPGGGPYSTDTQYF	1	5.335647818787172E-6	57	TCRBV03	TCRBV03	unresolved			TCRBV03-01,TCRBV03-02		TCRBD02-01*01	TCRBD02	TCRBD02-01	01				TCRBJ02-03*01	TCRBJ02	TCRBJ02-03	01				0	3	8	0	8	0	24	41	44	52	60	1	In	VDJ
CTGGAGCTGGGGGACTCAGCTTTGTATTTCTGTGCCAGCAGCGTAGGGCTAGCGGGGGGCCGCCAAGAGACCCAGTACCTCGGGCCA	CASSVGLAGGRQETQYL	1	3.5570985458581146E-6	51	TCRBV09-01	TCRBV09	TCRBV09-01				01,02	TCRBD02-01*01	TCRBD02	TCRBD02-01	01				TCRBJ02	TCRBJ02	unresolved			TCRBJ02-01,TCRBJ02-05		0	2	4	1	20	20	30	46	48	59	79	1	In	VDJ
CAGCCCCAACCAGACCTCTCTGTACTTCTGTGCCAGCAGTCCCCCCGGGCAGGTCGCCTAGATAATTCACCCCTCCACTTTGGGAAC		1	3.5570985458581146E-6	53	TCRBV27-01*01	TCRBV27	TCRBV27-01	01						unresolved		TCRBD01,TCRBD02	TCRBD01-01,TCRBD02-01		TCRBJ01-06*01	TCRBJ01	TCRBJ01-06	01				5	9	4	4	8	5	28	40	49	53	61	1	Out	VDJ
AACGCCTTGGAGCTGGACGACTCGGCCCTGTATCTCTGTGCCAGCAGCCCCGGGACAGGGGGCTCCGATGAGCAGTTCTTCGGGCCA	CASSPGTGGSDEQFF	1	3.5570985458581146E-6	45	TCRBV05-04*01	TCRBV05	TCRBV05-04	01				TCRBD01-01*01	TCRBD01	TCRBD01-01	01				TCRBJ02-01*01	TCRBJ02	TCRBJ02-01	01				4	3	0	0	4	8	36	48	51	63	67	1	In	VDJ
GAGCTCTCTGGAGCTGGGGGACTCAGCTTTGTATTTCTGTGCCAGCAGCGAGGACTAGCGGGGCTTGAGACCCAGTACTTCGGGCCA		1	3.5570985458581146E-6	44	TCRBV09-01	TCRBV09	TCRBV09-01				01,02	TCRBD02-01*01	TCRBD02	TCRBD02-01	01				TCRBJ02-05*01	TCRBJ02	TCRBJ02-05	01				3	1	1	3	3	5	37	50	51	63	66	1	Out	VDJ
CTGACTGTGAGCAACATGAGCCCTGAAGACAGCAGCATATATCTCTGCAGCTCCGACAGGGAGGGCACTGAAGCTTTCTTTGGACAA	CSSDREGTEAFF	1	3.5570985458581146E-6	36	TCRBV29-01*01	TCRBV29	TCRBV29-01	01						unresolved		TCRBD01,TCRBD02	TCRBD01-01,TCRBD02-01		TCRBJ01-01*01	TCRBJ01	TCRBJ01-01	01				8	3	2	3	4	4	45	51	54	61	65	1	In	VDJ
CTCAGGCTGGAGTTGGCTGCTCCCTCCCAGACATCTGTGTACTTCTGTGCCAGCGAGGGAGCTTCCTATGGCTACACCTTCGGTTCG	CASEGASYGYTF	1	5.335647818787172E-6	36	TCRBV06-06	TCRBV06	TCRBV06-06				01,02	TCRBD02-01*02	TCRBD02	TCRBD02-01	02				TCRBJ01-02*01	TCRBJ01	TCRBJ01-02	01				8	2	9	2	4	4	45	54	56	61	65	1	In	VDJ
TCTCTGGAGCTGGGGGACTCAGCTTTGTATTTCTGTTCCAGCAGCGTAGGGCCAGCGGGGGGCCAAGAGACCCAGTACTTCGGGCCA	CSSSVGPAGGQETQYF	1	3.5570985458581146E-6	48	TCRBV09-01	TCRBV09	TCRBV09-01				01,02	TCRBD02-01*01	TCRBD02	TCRBD02-01	01				TCRBJ02-05*01	TCRBJ02	TCRBJ02-05	01				0	4	6	1	0	1	33	49	53	-1	62	1	In	VDJ
CTGAATGTGAACGCCTTGGAGCTGGACGACTCGGCCCTGTATCTCTGTGCCAGCAGCTTGGGGACAGATACGCAGTATTTTGGCCCA	CASSLGTDTQYF	1	3.5570985458581146E-6	36	TCRBV05-04*01	TCRBV05	TCRBV05-04	01						unresolved		TCRBD01,TCRBD02	TCRBD01-01,TCRBD02-01		TCRBJ02-03*01	TCRBJ02	TCRBJ02-03	01				0	0	0	10	0	3	45	-1	61	-1	63	1	In	VDJ
ACAGTGACCAGTGCCCATCCTGAAGACAGCAGCTTCTACATCTGCAGTGTTAACGGACAGGGAAAGGACGAGCAGTACTTCGGGCCA	CSVNGQGKDEQYF	2	8.892746364645286E-6	39	TCRBV20	TCRBV20	unresolved			TCRBV20-01,TCRBV20-or09_02		TCRBD01-01*01	TCRBD01	TCRBD01-01	01				TCRBJ02-05*01	TCRBJ02	TCRBJ02-05	01				7	5	1	3	10	11	42	49	54	62	72	2	In	VDJ
CTGCAGCCAGAAGACTCGGCCCTGTATTTCTGTGCCAGCAGCCAAGATCCAGGGCTAGCCTCCACAGATACGCAGTATTTTGGCCCA	CASSQDPGLASTDTQYF	1	3.5570985458581146E-6	51	TCRBV04-02*01	TCRBV04	TCRBV04-02	01						unresolved		TCRBD01,TCRBD02	TCRBD01-01,TCRBD02-01		TCRBJ02-03*01	TCRBJ02	TCRBJ02-03	01				0	2	4	3	8	2	30	47	49	54	62	1	In	VDJ
CGCTCACCAGGCCTGGGGGACGCAGCCATGTACCTGTGTGCCACCAGCAGAGGGGGACGGAGCACCGGGGAGCTGTTTTTTGGAGAA	CATSRGGRSTGELFF	1	3.5570985458581146E-6	45	TCRBV15-01*01	TCRBV15	TCRBV15-01	01						unresolved		TCRBD01,TCRBD02	TCRBD01-01,TCRBD02-01		TCRBJ02-02*01	TCRBJ02	TCRBJ02-02	01				1	1	0	7	4	4	36	52	53	58	62	1	In	VDJ
ACCAGTGCCCATCCTGAAGACAGCAGCTTCTACATCTGCAGTGCCCCACGGAGGGGCGACGGCACAGATACGCAGTATTTTGGCCCA	CSAPRRGDGTDTQYF	2	4.97993796420136E-5	45	TCRBV20	TCRBV20	unresolved			TCRBV20-01,TCRBV20-or09_02		TCRBD02-01*02	TCRBD02	TCRBD02-01	02				TCRBJ02-03*01	TCRBJ02	TCRBJ02-03	01				6	5	10	0	6	1	36	44	49	55	61	2	In	VDJ
TGCCCATCCTGAAGACAGCAGCTTCTACATCTGCAGTGCTTACCGGACAGGGGGCAAACTAGCACAGATACGCAGTATTTTGGCCCA		1	3.5570985458581146E-6	50	TCRBV20	TCRBV20	unresolved			TCRBV20-01,TCRBV20-or09_02		TCRBD01-01*01	TCRBD01	TCRBD01-01	01				TCRBJ02-03*01	TCRBJ02	TCRBJ02-03	01				5	4	1	0	5	0	31	40	44	55	60	1	Out	VDJ
GAGCTGGGGGACTCGGCCCTTTATCTTTGCGCCAGCAGCTACGTTTCCGGCTCACCGCAGGGCACCGGGGAGCTGTTTTTTGGAGAA	CASSYVSGSPQGTGELFF	1	3.5570985458581146E-6	54	TCRBV05-01*01	TCRBV05	TCRBV05-01	01				TCRBD01-01*01	TCRBD01	TCRBD01-01	01				TCRBJ02-02*01	TCRBJ02	TCRBJ02-02	01				3	17	4	3	0	4	27	40	57	-1	62	1	In	VDJ
CTCCACTCTGACGATCCAGCGCACACAGCAGGAGGACTCGGCCGTGTATCTCTGTGCCAGGTCCTCCACAGAGCTTTCTTTGGACAA		1	5.335647818787172E-6	29	TCRBV07-02*01	TCRBV07	TCRBV07-02	01				TCRBD01-01*01	TCRBD01	TCRBD01-01	01				TCRBJ01-01*01	TCRBJ01	TCRBJ01-01	01				9	7	3	5	0	10	52	60	67	-1	71	1	Out	VDJ
ATCCAGCGCACAGAGCAGGGGGACTCGGCCATGTATCTCTGTGCCAGCAGCTTAGACATGGGGAGCACTGAAGCTTTCTTTGGACAA	CASSLDMGSTEAFF	1	5.335647818787172E-6	42	TCRBV07-09	TCRBV07	TCRBV07-09				01,03	TCRBD02-01*02	TCRBD02	TCRBD02-01	02				TCRBJ01-01*01	TCRBJ01	TCRBJ01-01	01				1	5	9	2	0	4	39	55	60	-1	65	1	In	VDJ
ATCCAGCGCACAGAGCAGGGGGACTCGGCCATGTATCTCTGTGCCAGCAGACCGGACAGGGCGTCGAATGGCTACACCTTCGGTTCG	CASRPDRASNGYTF	1	5.335647818787172E-6	42	TCRBV07-09	TCRBV07	TCRBV07-09				01,03	TCRBD01-01*01	TCRBD01	TCRBD01-01	01				TCRBJ01-02*01	TCRBJ01	TCRBJ01-02	01				6	3	1	3	6	6	39	50	53	61	67	1	In	VDJ
CCAGTCCACGGAGTCAGGGGACACAGCACTGTATTTCTGTGCCAGCAGCTCCTCTGGACCAGAACATGGCCCCAGCATTTTGGTGAT		2	2.3121140548077745E-5	44	TCRBV21-01*01	TCRBV21	TCRBV21-01	01						unresolved		TCRBD01,TCRBD02	TCRBD01-01,TCRBD02-01		TCRBJ01-05*01	TCRBJ01	TCRBJ01-05	01				5	6	1	7	9	9	37	49	55	59	68	2	Out	VDJ
TTGCTGCTGGGGGACTCGGCCCTCTATCTCTGTGCCAGCAGCTTGGTTCCACACCTAGGGCTTCAAGAGACCCAGTACTTCGGGCCA	CASSLVPHLGLQETQYF	1	3.5570985458581146E-6	51	TCRBV05-06*01	TCRBV05	TCRBV05-06	01						unresolved		TCRBD01,TCRBD02	TCRBD01-01,TCRBD02-01		TCRBJ02-05*01	TCRBJ02	TCRBJ02-05	01				0	10	5	3	3	2	30	46	56	60	63	1	In	VDJ
AATTCCCTGGAGCTTGGTGACTCTGCTGTGTATTTCTGTGCCAGCAGCCCCCCAAGGACAGGGGGACGCGAGCAGTACTTCGGGCCA	CASSPPRTGGREQYF	1	3.5570985458581146E-6	45	TCRBV03	TCRBV03	unresolved			TCRBV03-01,TCRBV03-02		TCRBD01-01*01	TCRBD01	TCRBD01-01	01				TCRBJ02-05*01	TCRBJ02	TCRBJ02-05	01				4	6	1	1	7	11	36	49	55	65	72	1	In	VDJ
TCTGGAGCTGGGGGACTCAGCTTTGTATTTCTGTGCCAGCAGCCCCCGGGGAGGGGGGGGCAGGGGAAGACCCAGTACTTCGGGCCA		1	3.5570985458581146E-6	50	TCRBV09-01	TCRBV09	TCRBV09-01				01,02	TCRBD02-01	TCRBD02	TCRBD02-01				01,02	TCRBJ02-05*01	TCRBJ02	TCRBJ02-05	01				4	9	9	0	8	6	31	43	52	59	67	1	Out	VDJ
ACCTTGGAGCTGGGGGACTCGGCCCTTTATCTTTGCGCCAGCAGCTCGGACAGGGGAGCGGGCACCGGGGAGCTGTTTTTTGGAGAA	CASSSDRGAGTGELFF	1	3.5570985458581146E-6	48	TCRBV05-01*01	TCRBV05	TCRBV05-01	01				TCRBD01-01*01	TCRBD01	TCRBD01-01	01				TCRBJ02-02*01	TCRBJ02	TCRBJ02-02	01				3	1	1	2	6	4	33	46	47	56	62	1	In	VDJ
CTGTCGGCTGCTCCCTCCCAGACATCTGTGTACTTCTGTGCCAGCAGTGAAGCGGACAGGGGGGTAAAGACCCAGTACTTCGGGCCA	CASSEADRGVKTQYF	2	7.114197091716229E-6	45	TCRBV06-01*01	TCRBV06	TCRBV06-01	01				TCRBD01-01*01	TCRBD01	TCRBD01-01	01				TCRBJ02-05*01	TCRBJ02	TCRBJ02-05	01				0	0	1	1	4	6	36	-1	53	63	67	2	In	VDJ
CCACGGAGTCAGGGGACACAGCACTGTATTTCTGTGCCAGCAGCATTCAGGGGTTGGGTGGGGAACACTGAAGCTTTCTTTGGACAA		2	5.513502746080078E-5	49	TCRBV21-01*01	TCRBV21	TCRBV21-01	01				TCRBD01-01*01	TCRBD01	TCRBD01-01	01				TCRBJ01-01*01	TCRBJ01	TCRBJ01-01	01				4	2	4	2	9	1	32	45	47	53	62	2	Out	VDJ
GCCTTGTTGCTGGGGGACTCGGCCCTGTATCTCTGTGCCAGCAGCTTGGGGGGGACAGCGGCTGGAAACACCATATATTTTGGAGAG	CASSLGGTAAGNTIYF	1	8.892746364645286E-6	48	TCRBV05-05*01	TCRBV05	TCRBV05-05	01				TCRBD01-01*01	TCRBD01	TCRBD01-01	01				TCRBJ01-03*01	TCRBJ01	TCRBJ01-03	01				0	2	0	5	3	2	33	49	51	58	61	1	In	VDJ
TTGATTCTGGAGTCCGCCAGCACCAACCAGACATCTATGTACCTCTGTGCCAGCAGTTTGTTGACAGATACGCAGTATTTTGGCCCA	CASSLLTDTQYF	1	5.335647818787172E-6	36	TCRBV28-01*01	TCRBV28	TCRBV28-01	01						unresolved					TCRBJ02-03*01	TCRBJ02	TCRBJ02-03	01				3	0	0	0	4	3	45	-1	-1	59	63	1	In	VJ
GCTGCTGTCGGCTGCTCCCTCCCAGACATCTGTGTACTTCTGTGCCAGCAGTTGGGGGGACAGCCGGGGGAGCAGTACTTCGGGCCG		2	8.892746364645286E-6	41	TCRBV06-05*01	TCRBV06	TCRBV06-05	01				TCRBD01-01*01	TCRBD01	TCRBD01-01	01				TCRBJ02-07*01	TCRBJ02	TCRBJ02-07	01				4	3	0	5	6	7	40	53	56	63	69	2	Out	VDJ
GAGTCGGTTGCTCCCTCCCAGACATCTGTGTACTTCTGTGCCAGCAGGTTCGTCCCACAGGGGCACAATGAGCAGTTCTTCGGGCCA	CASRFVPQGHNEQFF	1	3.5570985458581146E-6	45	TCRBV06-01*01	TCRBV06	TCRBV06-01	01				TCRBD01-01*01	TCRBD01	TCRBD01-01	01				TCRBJ02-01*01	TCRBJ02	TCRBJ02-01	01				6	9	3	2	1	5	36	47	56	63	64	1	In	VDJ
CTGACAGTGACCAGTGCCCATCCTGAAGACAGCAGCTTCTACATCTGCAGTGCTAGGACAGGGGGGAACACCATATATTTTGGAGAG	CSARTGGNTIYF	1	5.335647818787172E-6	36	TCRBV20	TCRBV20	unresolved			TCRBV20-01,TCRBV20-or09_02		TCRBD01-01*01	TCRBD01	TCRBD01-01	01				TCRBJ01-03*01	TCRBJ01	TCRBJ01-03	01				3	0	2	1	1	7	45	-1	56	65	66	1	In	VDJ
ATCCAGCCTGCAAAGCTTGAGGACTCGGCCGTGTATCTCTGTGCCAGCAGCCCCGACAGGGGAAACAATGAGCAGTTCTTCGGGCCA	CASSPDRGNNEQFF	2	7.114197091716229E-6	42	TCRBV11-02*02	TCRBV11	TCRBV11-02	02				TCRBD01-01*01	TCRBD01	TCRBD01-01	01				TCRBJ02-01*01	TCRBJ02	TCRBJ02-01	01				5	3	2	2	2	5	39	51	54	62	64	2	In	VDJ
GAGGACTCGGCCGTGTATCTCTGTGCCAGCAGCCTCCTTATAGGGTCTCAGTTCTCGGCGAACACCGGGGAGCTGTTTTTTGGAGAA	CASSLLIGSQFSANTGELFF	1	5.335647818787172E-6	60			unresolved		TCRBV07,TCRBV11	TCRBV07-02,TCRBV11-02				unresolved		TCRBD01,TCRBD02	TCRBD01-01,TCRBD02-01		TCRBJ02-02*01	TCRBJ02	TCRBJ02-02	01				5	8	5	3	13	0	21	33	41	45	58	1	In	VDJ
TCGGCTGCTCCCTCCCAGACATCTGTGTACTTCTGTGCCAGCAGCCCGGGACAGGGTTCGGGGCTCAATGAGCAGTTCTTCGGGCCA	CASSPGQGSGLNEQFF	1	3.5570985458581146E-6	48	TCRBV06	TCRBV06	unresolved			TCRBV06-01,TCRBV06-05		TCRBD01-01*01	TCRBD01	TCRBD01-01	01				TCRBJ02-01*01	TCRBJ02	TCRBJ02-01	01				6	3	0	3	9	6	33	44	47	56	65	1	In	VDJ
GCTTGGGGACTCGGCCGTGTATCTCTGTGCCAGCAGCGAGCGGGCCAATCTCGACAAAGTCGGGCCAACGTCCTGACTTTCGGGGCC		1	3.5570985458581146E-6	56	TCRBV11-03*01	TCRBV11	TCRBV11-03	01				TCRBD02-01	TCRBD02	TCRBD02-01				01,02	TCRBJ02-06*01	TCRBJ02	TCRBJ02-06	01				5	1	6	4	17	5	25	37	38	44	61	1	Out	VDJ
GAGTCGGCTGCTCCCTCCCAGACATCTGTGTACTTCTGTGCCAGCAGAGACTCGGACAGGGGGCGGATGGGTCTCCACTTTGGGAAC	CASRDSDRGRMGLHF	1	3.5570985458581146E-6	45	TCRBV06-01*01	TCRBV06	TCRBV06-01	01				TCRBD01-01*01	TCRBD01	TCRBD01-01	01				TCRBJ01-06*01	TCRBJ01	TCRBJ01-06	01				6	6	1	0	8	16	36	47	53	64	72	1	In	VDJ
TCCAGCCTGCAAAGCTTGAGGACTCGGCCGTGTATCTCTGTGCCAGCAGCTCAGGGAGGGATGAACACTGAAGCTTTCTTTGGACAA		1	3.5570985458581146E-6	43	TCRBV11-02*02	TCRBV11	TCRBV11-02	02				TCRBD02-01*02	TCRBD02	TCRBD02-01	02				TCRBJ01-01*01	TCRBJ01	TCRBJ01-01	01				4	2	9	0	1	0	38	51	53	60	61	1	Out	VDJ
CAGCGCACACAGCAGGAGGACTCGGCCGTGTATCTCTGTGCCAGCAGCTTTCAGGGGGCAACTAATGAAAAACTGTTTTTTGGCAGT	CASSFQGATNEKLFF	1	7.114197091716229E-6	45	TCRBV07-02*01	TCRBV07	TCRBV07-02	01				TCRBD01-01*01	TCRBD01	TCRBD01-01	01				TCRBJ01-04*01	TCRBJ01	TCRBJ01-04	01				3	1	4	1	0	0	36	50	51	-1	58	1	In	VDJ
CTGGAGTCGGCTGCTCCCTCCCAGACATCTGTGTACTTCTGTGCCAGCAGTCTGGACAGGGGGAGCACTGAAGCTTTCTTTGGACAA	CASSLDRGSTEAFF	2	7.114197091716229E-6	42	TCRBV06-01*01	TCRBV06	TCRBV06-01	01				TCRBD01-01*01	TCRBD01	TCRBD01-01	01				TCRBJ01-01*01	TCRBJ01	TCRBJ01-01	01				5	2	1	1	2	4	39	51	53	63	65	2	In	VDJ
CGCACAGAGCAGGGGGACTCGGCCATGTATCTCTGTGCCAGCAGCTCCGGACTAGCGGTTAACACCGGGGAGCTGTTTTTTGGAGAA	CASSSGLAVNTGELFF	1	7.114197091716229E-6	48	TCRBV07-09	TCRBV07	TCRBV07-09				01,03	TCRBD02-01	TCRBD02	TCRBD02-01				01,02	TCRBJ02-02*01	TCRBJ02	TCRBJ02-02	01				4	2	1	5	2	2	33	46	48	58	60	1	In	VDJ
CAGCCTGCAGAGCTTGGGGACTCGGCCGTGTATCTCTGTGCCAGCAGCTTGGGGGGGGGCGGCCTGGAGACCCAGTACTTCGGGCCA	CASSLGGGGLETQYF	1	3.5570985458581146E-6	45	TCRBV11-03*01	TCRBV11	TCRBV11-03	01				TCRBD02-01*01	TCRBD02	TCRBD02-01	01				TCRBJ02-05*01	TCRBJ02	TCRBJ02-05	01				3	0	9	0	9	5	36	-1	50	57	66	1	In	VDJ
CAGCGCACAGAGCAGAGGGACTCGGCCATGTATCTCTGTGCCAGCAGCTCCGGACAGGCAACTAACTATGGCTACACCTTCGGTTCG	CASSSGQATNYGYTF	1	5.335647818787172E-6	45	TCRBV07-09	TCRBV07	TCRBV07-09				01,03	TCRBD01-01*01	TCRBD01	TCRBD01-01	01				TCRBJ01-02*01	TCRBJ01	TCRBJ01-02	01				4	2	1	4	3	0	36	49	51	58	61	1	In	VDJ
CGCACACAGCAGGAGGACTCGGCCGTGTATCTCTGTGCCAGCAGCTTAGCGGCCGGGTCCTTCTACAATGAGCAGTTCTTCGGGCCA	CASSLAAGSFYNEQFF	1	5.335647818787172E-6	48	TCRBV07-02*01	TCRBV07	TCRBV07-02	01				TCRBD02-01	TCRBD02	TCRBD02-01				01,02	TCRBJ02-01*01	TCRBJ02	TCRBJ02-01	01				0	3	8	4	5	3	33	50	53	57	62	1	In	VDJ
GCTTGAGGATTCAGCAGTGTATTTTTGTGCCAGCAGCTGTTAGAGGTTCGTTAACAAAGTCGGGCCAACGTCCTGACTTTCGGGGCC		1	5.335647818787172E-6	56	TCRBV16-01	TCRBV16	TCRBV16-01				01,02	TCRBD02-01*02	TCRBD02	TCRBD02-01	02				TCRBJ02-06*01	TCRBJ02	TCRBJ02-06	01				5	5	11	1	15	5	25	37	42	46	61	1	Out	VDJ
GGCGTCTGCTGTACCCTCTCAGACATCTGTGTACTTCTGTGCCAGCAGACGCCTCAGGGGGCTTACACTGAAGCTTTCTTTGGACAA		1	5.335647818787172E-6	44	TCRBV06-04	TCRBV06	TCRBV06-04				01,02	TCRBD01-01*01	TCRBD01	TCRBD01-01	01				TCRBJ01-01*01	TCRBJ01	TCRBJ01-01	01				6	6	4	0	2	3	37	48	54	62	64	1	Out	VDJ
CGCTCACCAGGCCTGGGGGACGCAGCCATGTACCTGTGTGCCACCAGCAGAGATAGAGGCTCCTACAATGAGCAGTTCTTCGGGCCA	CATSRDRGSYNEQFF	1	3.5570985458581146E-6	45	TCRBV15-01*01	TCRBV15	TCRBV15-01	01				TCRBD02-01*02	TCRBD02	TCRBD02-01	02				TCRBJ02-01*01	TCRBJ02	TCRBJ02-01	01				0	2	11	1	0	0	36	53	55	-1	59	1	In	VDJ
GCAGCCAGAAGACTCGGCCCTGTATCTCTGCGCCAGCAGCCCCATGGGGGGAGGGGGCCGAACACCGGGGAGCTGTTTTTTGGAGAA		1	5.335647818787172E-6	53	TCRBV04-03*01	TCRBV04	TCRBV04-03	01						unresolved		TCRBD01,TCRBD02	TCRBD01-01,TCRBD02-01		TCRBJ02-02*01	TCRBJ02	TCRBJ02-02	01				4	10	5	0	0	0	28	41	51	-1	58	1	Out	VDJ
AAGCTGGAGGACTCAGCCATGTACTTCTGTGCCAGCAGTGAACGTGGAGCGGGGGGGATGTACCAAGAGACCCAGTACTTCGGGCCA	CASSERGAGGMYQETQYF	1	3.5570985458581146E-6	54	TCRBV02-01*01	TCRBV02	TCRBV02-01	01				TCRBD02-01*01	TCRBD02	TCRBD02-01	01				TCRBJ02-05*01	TCRBJ02	TCRBJ02-05	01				2	5	6	0	4	0	27	42	47	57	61	1	In	VDJ
CTGCTGTCGGCTGCTCCCTCCCAGACATCTGTGTACTTCTGTGCCAGCAGCCCGCTCCGGGGGTCAGAGACCCAGTACTTCGGGCCA	CASSPLRGSETQYF	1	3.5570985458581146E-6	42	TCRBV06-05*01	TCRBV06	TCRBV06-05	01				TCRBD02-01*01	TCRBD02	TCRBD02-01	01				TCRBJ02-05*01	TCRBJ02	TCRBJ02-05	01				6	7	8	2	2	4	39	50	57	63	65	1	In	VDJ
CCTGCAGCCAGAAGACTCGGCCCTGTATCTCTGCGCCAGCAGCCAATATGGGACTAGCGGGGGGGGAATGAGCAGTTCTTCGGGCCA		1	3.5570985458581146E-6	50	TCRBV04-03*01	TCRBV04	TCRBV04-03	01				TCRBD02-01*01	TCRBD02	TCRBD02-01	01				TCRBJ02-01*01	TCRBJ02	TCRBJ02-01	01				2	3	0	0	1	7	31	46	49	65	66	1	Out	VDJ
ACCTTGGAGCTGGGGGACTCGGCCCTTTATCTTTGCGCCAGCACCCACGGACGGAGTCTGGATAATTCACCCCTCCACTTTGGGAAC	CASTHGRSLDNSPLHF	1	3.5570985458581146E-6	48	TCRBV05-01*01	TCRBV05	TCRBV05-01	01						unresolved		TCRBD01,TCRBD02	TCRBD01-01,TCRBD02-01		TCRBJ01-06*01	TCRBJ01	TCRBJ01-06	01				6	5	1	7	9	5	33	43	48	52	61	1	In	VDJ
CAGCGCACAGAGCAGCGGGACTCGGCCATGTATCGCTGTGCCAGCAGCCCGACTAGCGGGGGGGCGAAGACCCAGTACTTCGGGCCA	CASSPTSGGAKTQYF	2	1.0671295637574344E-5	45	TCRBV07-06*01	TCRBV07	TCRBV07-06	01				TCRBD02-01*01	TCRBD02	TCRBD02-01	01				TCRBJ02-05*01	TCRBJ02	TCRBJ02-05	01				5	2	2	0	3	6	36	48	50	64	67	2	In	VDJ
AGCACCAACCAGACATCTATGTACCCCTGTGCCAGCAGTCTCACCCGCGGGACAGGGGTGACGAACACTGAAGCTTTCTTTGGACAA	CASSLTRGTGVTNTEAFF	1	5.335647818787172E-6	54	TCRBV28-01*01	TCRBV28	TCRBV28-01	01				TCRBD01-01*01	TCRBD01	TCRBD01-01	01				TCRBJ01-01*01	TCRBJ01	TCRBJ01-01	01				5	9	0	2	4	1	27	39	48	58	62	1	In	VDJ
AGTGCCCATCCTGAAGACAGCAGCTTCTACATCTGCAGTGCCCCCAGTGGCAGGGGACTAGGCACAGATACGCAGTATTTTGGCCCA	CSAPSGRGLGTDTQYF	1	3.5570985458581146E-6	48	TCRBV20	TCRBV20	unresolved			TCRBV20-01,TCRBV20-or09_02		TCRBD02-01	TCRBD02	TCRBD02-01				01,02	TCRBJ02-03*01	TCRBJ02	TCRBJ02-03	01				6	12	0	8	0	1	33	41	53	-1	61	1	In	VDJ
GTGCAGCCTGCAGAACTGGAGGATTCTGGAGTTTATTTCTGTGTCAGCAGCCAATTAGGGGATAACTATGGCTACACCTTCGGTTCG	CVSSQLGDNYGYTF	1	5.335647818787172E-6	42	TCRBV14-01*01	TCRBV14	TCRBV14-01	01				TCRBD01-01*01	TCRBD01	TCRBD01-01	01				TCRBJ01-02*01	TCRBJ01	TCRBJ01-02	01				2	2	5	2	1	1	39	54	56	61	62	1	In	VDJ
ATTCTGGAGTCCGCCAGCACCAACCAGACATCTATGTACCTCTGTGCCAGCAGTTTAGAAGGGATCGCTGGCTACACCTTCGGTTCG	CASSLEGIAGYTF	1	5.335647818787172E-6	39	TCRBV28-01*01	TCRBV28	TCRBV28-01	01						unresolved		TCRBD01,TCRBD02	TCRBD01-01,TCRBD02-01		TCRBJ01-02*01	TCRBJ01	TCRBJ01-02	01				2	3	0	8	4	7	42	57	60	64	68	1	In	VDJ
AGCGCACACAGCAGGAGGACTCCGCCGTGTATCTCTGTGCCAGCAGCTTAGGGGTACCAGGACGGGGAGACCCAGTACTTCGGGCCA		1	3.5570985458581146E-6	46	TCRBV07-08*01	TCRBV07	TCRBV07-08	01						unresolved		TCRBD01,TCRBD02	TCRBD01-01,TCRBD02-01		TCRBJ02-05*01	TCRBJ02	TCRBJ02-05	01				1	8	1	7	3	5	35	51	59	63	66	1	Out	VDJ
CAAAAGAACCCGACAGCTTTCTATCTCTGTGCCAGTAGGACGGGACTGATTGCCCTATCCGACAGACAAGAGCAGTACTTCGGGCCG	CASRTGLIALSDRQEQYF	2	3.201388691272303E-5	54	TCRBV19-01	TCRBV19	TCRBV19-01				01,02	TCRBD02-01	TCRBD02	TCRBD02-01				01,02	TCRBJ02-07*01	TCRBJ02	TCRBJ02-07	01				6	3	0	10	22	7	27	38	41	47	69	2	In	VDJ
ATCCAGCCCTCAGAACCCAGGGACTCAGCTGTGTACTTCTGTGCCAGCAGTTTAGGGACAGGGAAAAACATTCAGTACTTCGGCGCC	CASSLGTGKNIQYF	1	5.335647818787172E-6	42	TCRBV12	TCRBV12	unresolved			TCRBV12-03,TCRBV12-04		TCRBD01-01*01	TCRBD01	TCRBD01-01	01				TCRBJ02-04*01	TCRBJ02	TCRBJ02-04	01				1	0	1	3	0	4	39	-1	55	-1	63	1	In	VDJ
ACAGCACTGTATTTCTGTGCCAGCAGCAAAGAAATTAATCCCCCGGGACAGGGGGTTAACTCCTACAATGAGCAGTTCTTCGGGCCA	CASSKEINPPGQGVNSYNEQFF	1	8.892746364645286E-6	66	TCRBV21-01*01	TCRBV21	TCRBV21-01	01				TCRBD01-01*01	TCRBD01	TCRBD01-01	01				TCRBJ02-01*01	TCRBJ02	TCRBJ02-01	01				1	13	0	1	4	0	15	31	44	55	59	1	In	VDJ
TTGTTGCTGGGGGACTCGGCCCTGTATCTCTGTGCCAGCAGCATAGGGAGCGGGGGGACCGCCCCGTATACGCAGTATTTTGGCCCA	CASSIGSGGTAPYTQYF	1	7.114197091716229E-6	51	TCRBV05-05*01	TCRBV05	TCRBV05-05	01				TCRBD02-01*01	TCRBD02	TCRBD02-01	01				TCRBJ02-03*01	TCRBJ02	TCRBJ02-03	01				4	6	6	1	10	7	30	42	48	57	67	1	In	VDJ
GCCTTGGAGCTGGACGGCTCGGCCCTGTATCTCTGTGCCAGCAGCTTGGGGGGCAGCCTAAACACCGGGGAGCTGTTTTTTGGAGAA	CASSLGGSLNTGELFF	1	5.335647818787172E-6	48	TCRBV05-04*01	TCRBV05	TCRBV05-04	01				TCRBD01-01*01	TCRBD01	TCRBD01-01	01				TCRBJ02-02*01	TCRBJ02	TCRBJ02-02	01				0	0	7	0	6	2	33	-1	49	54	60	1	In	VDJ
GCGTCTGCTGTACCCTCTCAGACATCTGTGTACTTCTGTGCCAGCAGTGACGGGTGGAGTGGCACAGATACGCAGTATTTTGGCCCA	CASSDGWSGTDTQYF	1	5.335647818787172E-6	45	TCRBV06-04	TCRBV06	TCRBV06-04				01,02	TCRBD02-01*02	TCRBD02	TCRBD02-01	02				TCRBJ02-03*01	TCRBJ02	TCRBJ02-03	01				2	4	10	2	2	1	36	51	55	59	61	1	In	VDJ
ACCAGTGCCCATCCTGAAGACAGCAGCTTCTACATCTGCAGTGCTAGCAGACTAGCGGGGGGGTCTGAGACCCAGTACTTCGGGCCA	CSASRLAGGSETQYF	1	3.5570985458581146E-6	45	TCRBV20	TCRBV20	unresolved			TCRBV20-01,TCRBV20-or09_02		TCRBD02-01*01	TCRBD02	TCRBD02-01	01				TCRBJ02-05*01	TCRBJ02	TCRBJ02-05	01				3	2	2	0	3	5	36	47	49	63	66	1	In	VDJ
CCGGGAGACACGGCACTGTATCTCTGCGCCAGCAGTCAATAAGTCGGCCGACCCGGGTCAGATGGCACTGAAGCTTTCTTTGGACAA	CASSQ*VGRPGSDGTEAFF	2	2.48996898210068E-5	57	TCRBV23-01*01	TCRBV23	TCRBV23-01	01				TCRBD02-01	TCRBD02	TCRBD02-01				01,02	TCRBJ01-01*01	TCRBJ01	TCRBJ01-01	01				1	13	8	4	8	4	24	40	53	57	65	2	Stop	VDJ
TGCAGAGCTTGGGGACTCGGCCATATATCTCTGTGCCAGCAGCCCCGGGACAGGGAGACCTATAATTCACCCCTCCACTTTGGGAAC		1	3.5570985458581146E-6	50	TCRBV11-01*01	TCRBV11	TCRBV11-01	01				TCRBD01-01*01	TCRBD01	TCRBD01-01	01				TCRBJ01-06*01	TCRBJ01	TCRBJ01-06	01				5	3	0	3	3	2	31	43	46	55	58	1	Out	VDJ
CTGAGCTCTCTGGAGCTGGGGGACTCAGCTTTGTATTTCTGTGCCAGCAGCGTAGCGGGGGGGAGTGCCGAGCAGTACTTCGGGCCA	CASSVAGGSAEQYF	1	3.5570985458581146E-6	42	TCRBV09-01	TCRBV09	TCRBV09-01				01,02	TCRBD02-01*01	TCRBD02	TCRBD02-01	01				TCRBJ02-05*01	TCRBJ02	TCRBJ02-05	01				0	0	8	0	9	11	39	-1	55	63	72	1	In	VDJ
TCGCTCAGGCTGGAGTCGGCTGCTCCCTCCCAGACATCTGTGTACTTCTGTGCCAGCAGTTCAGGAAGGGGCTACACCTTCGGTTCG	CASSSGRGYTF	1	3.5570985458581146E-6	33	TCRBV06-01*01	TCRBV06	TCRBV06-01	01				TCRBD01-01*01	TCRBD01	TCRBD01-01	01				TCRBJ01-02*01	TCRBJ01	TCRBJ01-02	01				5	1	4	4	4	8	48	60	61	65	69	1	In	VDJ
ATGAATGTGAGCACCTTGGAGCTGGGGGACTCGGCCCTTTATCTTTGCGCCAGCAGCTTGGACCAAGAGACCCAGTACTTCGGGCCA	CASSLDQETQYF	1	3.5570985458581146E-6	36	TCRBV05-01*01	TCRBV05	TCRBV05-01	01						unresolved					TCRBJ02-05*01	TCRBJ02	TCRBJ02-05	01				0	0	0	0	0	0	45	-1	-1	-1	61	1	In	VJ
TCTGGAGTCCGCCAGCACCAACCAGACATCTATGTACCTCTGTGCCAGCAGTTTATTTCTTGGGGATCAGCCCAGCATTTTGGTGAT		2	8.892746364645286E-6	41	TCRBV28-01*01	TCRBV28	TCRBV28-01	01						unresolved		TCRBD01,TCRBD02	TCRBD01-01,TCRBD02-01		TCRBJ01-05*01	TCRBJ01	TCRBJ01-05	01				1	6	0	8	4	11	40	56	62	66	70	2	Out	VDJ
GTTGGCTGCTCCCTCCCAGACATCTGTGTACTTCTGTGCCAGCAGTTACAGAGGACAGGAGCTAACCGGGGAGCTGTTTTTGGAGAA		2	8.892746364645286E-6	47	TCRBV06-06	TCRBV06	TCRBV06-06				01,02	TCRBD01-01*01	TCRBD01	TCRBD01-01	01				TCRBJ02-02*01	TCRBJ02	TCRBJ02-02	01				2	3	1	4	17	18	34	49	52	59	76	2	Out	VDJ
CAGCCCTCAGAACCCAGGGACTCAGCTGTGTACTTCTGTGCCAGCAGTTCCGGGACAGGGTTTTCTCAGCCCCAGCATTTTGGTGAT	CASSSGTGFSQPQHF	1	3.5570985458581146E-6	45	TCRBV12	TCRBV12	unresolved			TCRBV12-03,TCRBV12-04		TCRBD01-01*01	TCRBD01	TCRBD01-01	01				TCRBJ01-05*01	TCRBJ01	TCRBJ01-05	01				4	2	0	3	5	6	36	49	51	60	65	1	In	VDJ
CTTGGTGACTCTGCTGTGTATTTCTGTGCCAGCAGCCCAAGATCATCGGGGTTTGTCTCTGGGGCCAACGTCCTGACTTTCGGGGCC	CASSPRSSGFVSGANVLTF	1	5.335647818787172E-6	57	TCRBV03	TCRBV03	unresolved			TCRBV03-01,TCRBV03-02		TCRBD02-01*01	TCRBD02	TCRBD02-01	01				TCRBJ02-06*01	TCRBJ02	TCRBJ02-06	01				4	9	8	3	5	0	24	37	46	51	56	1	In	VDJ
TCACCAGGCCTGGGGGACGCAGCCATGTACCTGTGTGCCACCAGCAGAGATGAATGGGGGAAGCAAGAGACCCAGTACTTCGGGCCA	CATSRDEWGKQETQYF	1	3.5570985458581146E-6	48	TCRBV15-01*01	TCRBV15	TCRBV15-01	01						unresolved		TCRBD01,TCRBD02	TCRBD01-01,TCRBD02-01		TCRBJ02-05*01	TCRBJ02	TCRBJ02-05	01				0	5	6	1	3	2	33	50	55	60	63	1	In	VDJ
CAGCGGGACTCGGCCATGTATCGCTGTGCCAGCAGCTTAGATCCGTTGCCAGGGGGAGATATGGGCTACGAGCAGTACTTCGGGCCA	CASSLDPLPGGDMGYEQYF	1	3.5570985458581146E-6	57	TCRBV07-06*01	TCRBV07	TCRBV07-06	01				TCRBD01-01*01	TCRBD01	TCRBD01-01	01				TCRBJ02-05*01	TCRBJ02	TCRBJ02-05	01				1	9	4	1	16	11	24	40	49	56	72	1	In	VDJ
ACTCTGAAGATCCGGTCCACAAAGCTGGAGGACCCAGCCATGTACTTCTGTGCCAGCATACAATCCTACGAGCAGTACTTCGGGCCG	CASIQSYEQYF	1	3.5570985458581146E-6	33	TCRBV02-01*01	TCRBV02	TCRBV02-01	01				TCRBD01-01*01	TCRBD01	TCRBD01-01	01				TCRBJ02-07*01	TCRBJ02	TCRBJ02-07	01				7	1	3	6	1	1	48	58	59	62	63	1	In	VDJ
AAGATCCAGCGCACAGAGCGGGGGGACTCAGCCGTGTATCTCTGTGCCAGCAGCTCAAATCGACAAGAGACCCAGTACTTCGGGCCA	CASSSNRQETQYF	1	3.5570985458581146E-6	39	TCRBV07-03*01	TCRBV07	TCRBV07-03	01						unresolved		TCRBD01,TCRBD02	TCRBD01-01,TCRBD02-01		TCRBJ02-05*01	TCRBJ02	TCRBJ02-05	01				4	6	2	8	0	2	42	55	61	-1	63	1	In	VDJ
CAGCGCACAGAGCAGGGGGACTCGGCCATGTATCTCTGTGCCAGCAGCTTAGTACAGGGAGGGCAAGAGACCCAGTACTTCGGGCCA	CASSLVQGGQETQYF	2	3.379243618565209E-5	45	TCRBV07-09	TCRBV07	TCRBV07-09				01,03	TCRBD02-01*02	TCRBD02	TCRBD02-01	02				TCRBJ02-05*01	TCRBJ02	TCRBJ02-05	01				1	4	9	0	0	2	36	52	56	-1	63	2	In	VDJ
GAGTTGGCTGCTCCCTCCCAGACATCTGTGTACTTCTGTGCCAGCAGTGTAGCGGGGGGTCTTGGTGATACGCAGTATTTTGGCCCA	CASSVAGGLGDTQYF	1	5.335647818787172E-6	45	TCRBV06-06	TCRBV06	TCRBV06-06				01,02	TCRBD02-01*01	TCRBD02	TCRBD02-01	01				TCRBJ02-03*01	TCRBJ02	TCRBJ02-03	01				5	1	5	1	7	6	36	48	49	59	66	1	In	VDJ
AACGCCTTGTTGCTGGGGGACTCGGCCCTCTATCTCTGTGCCAGCAGCTTAGGTTCCAACCTCAATCAGCCCCAGCATTTTGGTGAT	CASSLGSNLNQPQHF	1	3.5570985458581146E-6	45	TCRBV05-06*01	TCRBV05	TCRBV05-06	01						unresolved		TCRBD01,TCRBD02	TCRBD01-01,TCRBD02-01		TCRBJ01-05*01	TCRBJ01	TCRBJ01-05	01				2	0	5	4	9	3	36	-1	50	53	62	1	In	VDJ
CTGAGCTCTCTGGAGCTGGGGGACTCAGCTTTGTATTTCTGTGCCAGCAGCGCCGGACCTCCCCAGGGCGAGCAGTTCTTCGGGCCA	CASSAGPPQGEQFF	1	3.5570985458581146E-6	42	TCRBV09-01	TCRBV09	TCRBV09-01				01,02	TCRBD01-01*01	TCRBD01	TCRBD01-01	01				TCRBJ02-01*01	TCRBJ02	TCRBJ02-01	01				3	11	4	3	1	10	39	52	63	68	69	1	In	VDJ
GCCCATCCTGAAGACAGCAGCTTCTACATCTGCAGTGCCTGGACAGGTGGGGGATATTATAGCAATCAGCCCCAGCATTTTGGTGAT	CSAWTGGGYYSNQPQHF	1	3.5570985458581146E-6	51	TCRBV20	TCRBV20	unresolved			TCRBV20-01,TCRBV20-or09_02		TCRBD01-01*01	TCRBD01	TCRBD01-01	01				TCRBJ01-05*01	TCRBJ01	TCRBJ01-05	01				6	2	1	4	12	0	30	38	40	47	59	1	In	VDJ
GTGAGCACCTTGGAGCTGGGGGACTCGGCCCTTTATCTTTGCGCCTGCCCAAACTTCCGGGACGGATGCGAGCAGTACTTCGGGCCA	CACPNFRDGCEQYF	1	3.5570985458581146E-6	42	TCRBV05-01*01	TCRBV05	TCRBV05-01	01						unresolved		TCRBD01,TCRBD02	TCRBD01-01,TCRBD02-01		TCRBJ02-05*01	TCRBJ02	TCRBJ02-05	01				10	13	0	7	9	11	39	45	58	63	72	1	In	VDJ
CCTGCAAAGCTTGAGGACTCGGCCGTGTATCTCTGTGCCAGCAGCACACCACCGGGACAGGGGAACACTGAAGCTTTCTTTGGACAA	CASSTPPGQGNTEAFF	1	3.5570985458581146E-6	48	TCRBV11-02*02	TCRBV11	TCRBV11-02	02				TCRBD01-01*01	TCRBD01	TCRBD01-01	01				TCRBJ01-01*01	TCRBJ01	TCRBJ01-01	01				5	8	0	3	0	1	33	45	53	-1	62	1	In	VDJ
GTGAACGCCTTGTTGCTGGGGGACTCGGCCCTGTATCTCTGTGCCAGCAGCTTGCTCCAGAACACCGGGGAGCTGTTTTTTGGAGAA	CASSLLQNTGELFF	1	7.114197091716229E-6	42	TCRBV05-05*01	TCRBV05	TCRBV05-05	01						unresolved		TCRBD01,TCRBD02	TCRBD01-01,TCRBD02-01		TCRBJ02-02*01	TCRBJ02	TCRBJ02-02	01				1	3	4	6	0	1	39	54	57	-1	59	1	In	VDJ
AACCGGGAGACACGGCACTGTATCTCTGCGCCAGCAGTCAACCCTGAGGGACAGGGTTAGGCCAAAAACATTCAGTACTTCGGCGCC		1	5.335647818787172E-6	55	TCRBV23-01*01	TCRBV23	TCRBV23-01	01				TCRBD01-01*01	TCRBD01	TCRBD01-01	01				TCRBJ02-04*01	TCRBJ02	TCRBJ02-04	01				2	6	0	3	4	1	26	41	47	56	60	1	Out	VDJ
AACCTGAGCTCTCTGGAGCTGGGGGACTCAGCTTTGTATTTCTGTGCCAGCAGCCCTTCGATCACCGGGGAGCTGTTTTTTGGAGAA	CASSPSITGELFF	1	3.5570985458581146E-6	39	TCRBV09-01	TCRBV09	TCRBV09-01				01,02			unresolved		TCRBD01,TCRBD02	TCRBD01-01,TCRBD02-01		TCRBJ02-02*01	TCRBJ02	TCRBJ02-02	01				4	5	2	8	1	4	42	54	59	61	62	1	In	VDJ
CCTGCAAAGCTTGAGGACTCGGCCGTGTATCTCTGTGCCAGCAGCCCGCGACTAGCGGGGATCTACAATGAGCAGTTCTTCGGGCCA	CASSPRLAGIYNEQFF	1	3.5570985458581146E-6	48	TCRBV11-02*02	TCRBV11	TCRBV11-02	02				TCRBD02-01*01	TCRBD02	TCRBD02-01	01				TCRBJ02-01*01	TCRBJ02	TCRBJ02-01	01				5	4	2	3	2	3	33	45	49	60	62	1	In	VDJ
GTGACATCGGCCCAAAAGAACCCGACAGCTTTCTATCTCTGTGCCAGTACTTATAGGGGGGGAAATGAAAAACTGTTTTTTGGCAGT	CASTYRGGNEKLFF	1	8.892746364645286E-6	42	TCRBV19-01	TCRBV19	TCRBV19-01				01,02	TCRBD02-01*01	TCRBD02	TCRBD02-01	01				TCRBJ01-04*01	TCRBJ01	TCRBJ01-04	01				7	6	9	0	1	5	39	49	55	62	63	1	In	VDJ
TTGGAGCTGGGGGACTCGGCCCTTTATCTTTGCGCCAGCAGCTCCGACTAGCGGGGGGGTCTAGCAGATACGCAGTATTTTGGCCCA	CASSSD*RGGLADTQYF	1	3.5570985458581146E-6	51	TCRBV05-01*01	TCRBV05	TCRBV05-01	01				TCRBD02-01*01	TCRBD02	TCRBD02-01	01				TCRBJ02-03*01	TCRBJ02	TCRBJ02-03	01				3	2	2	0	5	4	30	43	45	59	64	1	Stop	VDJ
CAGCGCACACAGCAGGAGGACTCGGCCGTGTATCTCTGTGCCAGCAGCTTAGCGGGTGAGCTTCCCTATGGCTACACCTTCGGTTCG	CASSLAGELPYGYTF	1	5.335647818787172E-6	45	TCRBV07-02*01	TCRBV07	TCRBV07-02	01						unresolved		TCRBD01,TCRBD02	TCRBD01-01,TCRBD02-01		TCRBJ01-02*01	TCRBJ01	TCRBJ01-02	01				0	0	0	9	9	4	36	-1	53	56	65	1	In	VDJ
GAGTCCGCCAGCACCAACCAGACATCTACGTACCTCTGTGCCAGCAGCCCTGGGACGGTTAGCAATCAGCCCCAGCATTTTGGTGAT	CASSPGTVSNQPQHF	1	5.335647818787172E-6	45	TCRBV28-01*01	TCRBV28	TCRBV28-01	01						unresolved		TCRBD01,TCRBD02	TCRBD01-01,TCRBD02-01		TCRBJ01-05*01	TCRBJ01	TCRBJ01-05	01				6	4	0	7	3	0	36	47	51	56	59	1	In	VDJ
ATCCGCTCACCAGGCCTGGGGGACGCAGCCATGTACCTGTGTGCCACCAGCAGAGAGCTATGGGGAGATACGCAGTATTTTGGCCCA	CATSRELWGDTQYF	1	3.5570985458581146E-6	42	TCRBV15-01*01	TCRBV15	TCRBV15-01	01						unresolved		TCRBD01,TCRBD02	TCRBD01-01,TCRBD02-01		TCRBJ02-03*01	TCRBJ02	TCRBJ02-03	01				0	5	6	2	0	5	39	56	61	-1	65	1	In	VDJ
ACGATCCAGCGCACACAGCAGGAGGACTCGGCCGTGTATCTCTGTGCCAGCAGCCCAAGTCGGATGGGTGGCTACACCTTCGGTTCG	CASSPSRMGGYTF	1	5.335647818787172E-6	39	TCRBV07-02*01	TCRBV07	TCRBV07-02	01						unresolved		TCRBD01,TCRBD02	TCRBD01-01,TCRBD02-01		TCRBJ01-02*01	TCRBJ01	TCRBJ01-02	01				5	11	0	9	0	7	42	54	65	-1	68	1	In	VDJ
AGCTCCCAGACATCTGTGTACTTCTGTGCCATCAGTGAGGGGGACAGGGGGTCAGGGGATATCAATCAGCCCCAGCATTTTGGTGAT	CAISEGDRGSGDINQPQHF	1	5.335647818787172E-6	57	TCRBV10-03*01	TCRBV10	TCRBV10-03	01				TCRBD01-01*01	TCRBD01	TCRBD01-01	01				TCRBJ01-05*01	TCRBJ01	TCRBJ01-05	01				2	1	0	1	11	3	24	39	40	51	62	1	In	VDJ
TCACATACCTCTCAGTACCTCTGTGCCAGCAGTGAAAATACAGGGGGTAGCGGGGGGCTGAGCTCCTACGAGCAGTGCTTCGGGCCG	CASSENTGGSGGLSSYEQCF	1	3.5570985458581146E-6	60	TCRBV25	TCRBV25	unresolved			TCRBV25-01,TCRBV25-or09_02		TCRBD02-01*01	TCRBD02	TCRBD02-01	01				TCRBJ02-07*01	TCRBJ02	TCRBJ02-07	01				2	11	5	1	20	15	21	36	47	57	77	1	In	VDJ
CCCTCCCAGACATCTGTGTACTTCTGTGCCAGCAGTGAAGTCAGGTACAGGTCGACTTCTGGGGCCAACGTCCTGACTTTCGGGGCC	CASSEVRYRSTSGANVLTF	2	4.624228109615549E-5	57	TCRBV06-01*01	TCRBV06	TCRBV06-01	01				TCRBD01-01*01	TCRBD01	TCRBD01-01	01				TCRBJ02-06*01	TCRBJ02	TCRBJ02-06	01				1	6	3	4	6	1	24	40	46	51	57	2	In	VDJ
CCTGCAAAGCTTGAGGACTCGGCCGTGTATCCCTGTGCCAGCAGCTTAGGGGATCGGATAGCAGGGAATGAGCAGTTCTTCGGGCCA	CASSLGDRIAGNEQFF	1	3.5570985458581146E-6	48	TCRBV11-02*02	TCRBV11	TCRBV11-02	02				TCRBD01-01*01	TCRBD01	TCRBD01-01	01				TCRBJ02-01*01	TCRBJ02	TCRBJ02-01	01				1	12	4	3	0	7	33	49	61	-1	66	1	In	VDJ
CCCTGCAGCCAGAAGACTCGGCCCTGTATCTCTGCGCCAGCAGCCCACAGCTGGCGACTGGAGGGAAACACCATATATTTTGGAGAG		1	5.335647818787172E-6	49	TCRBV04-03*01	TCRBV04	TCRBV04-03	01						unresolved		TCRBD01,TCRBD02	TCRBD01-01,TCRBD02-01		TCRBJ01-03*01	TCRBJ01	TCRBJ01-03	01				4	1	3	5	13	4	32	45	46	50	63	1	Out	VDJ
ACCTTGGAGATCCAGCGCACAGAGCAGGGGGACTCGGCCATGTATCTCTGTGCCAGCAGCCGGACGAATGAGCAGTTCTTCGGGCCA	CASSRTNEQFF	1	7.114197091716229E-6	33	TCRBV07-09	TCRBV07	TCRBV07-09				01,03			unresolved		TCRBD01,TCRBD02	TCRBD01-01,TCRBD02-01		TCRBJ02-01*01	TCRBJ02	TCRBJ02-01	01				5	1	1	7	1	7	48	60	61	65	66	1	In	VDJ
TCAGCTACCCGCTCCCAGACATCTGTGTATTTCTGCGCCAGCACCACCGGGACAGGAGCCGCCACAGATACGCAGTATTTTGGCCCA	CASTTGTGAATDTQYF	1	5.335647818787172E-6	48	TCRBV10-02*01	TCRBV10	TCRBV10-02	01				TCRBD01-01*01	TCRBD01	TCRBD01-01	01				TCRBJ02-03*01	TCRBJ02	TCRBJ02-03	01				7	5	0	4	6	2	33	43	48	56	62	1	In	VDJ
TCCCTGGAGCTTGGTGACTCTGCTGTGTATTTCTGTGCCAGCAGCCGAACGCGGGGGGGCAGCACAGATACGCAGTATTTTGGCCCA	CASSRTRGGSTDTQYF	1	5.335647818787172E-6	48	TCRBV03	TCRBV03	unresolved			TCRBV03-01,TCRBV03-02		TCRBD02-01*01	TCRBD02	TCRBD02-01	01				TCRBJ02-03*01	TCRBJ02	TCRBJ02-03	01				4	4	7	0	1	0	33	46	50	59	60	1	In	VDJ
AGTGCCCATCCTGAAGACAGCAGCTTCTACATCTGCAGTGCTAGAGGGGCCGCGGGGGGCTTCGCCGGGGAGCTGTTTTTTGGAGAA	CSARGAAGGFAGELFF	1	3.5570985458581146E-6	48	TCRBV20	TCRBV20	unresolved			TCRBV20-01,TCRBV20-or09_02		TCRBD02-01*01	TCRBD02	TCRBD02-01	01				TCRBJ02-02*01	TCRBJ02	TCRBJ02-02	01				1	5	7	1	5	6	33	46	51	59	64	1	In	VDJ
TCGGCCCAAAAGAACCCGACAGCTTTCTATCTCTGTGCCAGTAGTATCGGAGGCGGGGGGGGAACAGATACGCAGTATTTTGGCCCA	CASSIGGGGGTDTQYF	1	3.5570985458581146E-6	48	TCRBV19-01	TCRBV19	TCRBV19-01				01,02	TCRBD02-01*01	TCRBD02	TCRBD02-01	01				TCRBJ02-03*01	TCRBJ02	TCRBJ02-03	01				3	5	7	0	2	3	33	47	52	61	63	1	In	VDJ
GAGCAACATGAGCCCTGAAGACAGCAGCATATATCTCTGCAGCGTTGGGGGGTCAGCAGTCTGAACACTGAAGCTTTCTTTGGACAA		1	3.5570985458581146E-6	44	TCRBV29-01*01	TCRBV29	TCRBV29-01	01						unresolved		TCRBD01,TCRBD02	TCRBD01-01,TCRBD02-01		TCRBJ01-01*01	TCRBJ01	TCRBJ01-01	01				4	0	6	1	9	0	37	-1	47	52	61	1	Out	VDJ
CAGGCTGGAGTCGGCTGCTCCCTCCCAGACATCTGTGTACTTCTGTGCCAGCAGTGCTGTCCTGGAAACACCATATATTTTGGAGAG		1	3.5570985458581146E-6	38	TCRBV06-01*01	TCRBV06	TCRBV06-01	01				TCRBD02-01	TCRBD02	TCRBD02-01				01,02	TCRBJ01-03*01	TCRBJ01	TCRBJ01-03	01				4	0	4	10	3	2	43	-1	56	58	61	1	Out	VDJ
CACGGAGTCAGGGGACACAGCACTGTATTTCTATGCCAGCAGCTTTGGACAGGGGCCCTTGCTAACTATGGCTACACCTTCGGTTCG		1	3.5570985458581146E-6	50	TCRBV21-01*01	TCRBV21	TCRBV21-01	01				TCRBD01-01*01	TCRBD01	TCRBD01-01	01				TCRBJ01-02*01	TCRBJ01	TCRBJ01-02	01				5	3	1	2	6	0	31	43	46	55	61	1	Out	VDJ
CTGGAGTCGCCCAGCCCCAACCAGACCTCTCTGTACTTCTGTGCCAGCAGTCCCACGGGGCCAAACAATGAGCAGTTCTTCGGGCCA	CASSPTGPNNEQFF	1	3.5570985458581146E-6	42	TCRBV27-01*01	TCRBV27	TCRBV27-01	01						unresolved		TCRBD01,TCRBD02	TCRBD01-01,TCRBD02-01		TCRBJ02-01*01	TCRBJ02	TCRBJ02-01	01				5	5	7	0	3	5	39	51	56	61	64	1	In	VDJ
AGGATCCAGCAGGTAGTGCGGGGAGATTCGGCAGCTTATTTCTGTGCCAGCTCGCGCCTGGATATCTACGAGCAGTACTTCGGGCCG	CASSRLDIYEQYF	1	3.5570985458581146E-6	39	TCRBV18-01*01	TCRBV18	TCRBV18-01	01						unresolved		TCRBD01,TCRBD02	TCRBD01-01,TCRBD02-01		TCRBJ02-07*01	TCRBJ02	TCRBJ02-07	01				6	6	1	8	3	3	42	53	59	62	65	1	In	VDJ
GCTGCTCCCTCCCAGACATCTGTGTACTTCTGTGCCAGCAGATCCCTTAAAAGCGGCAGCCGCAGCTACGAGCAGTACTTCGGGCCA	CASRSLKSGSRSYEQYF	1	3.5570985458581146E-6	51	TCRBV06	TCRBV06	unresolved			TCRBV06-01,TCRBV06-05,TCRBV06-06		TCRBD02-01	TCRBD02	TCRBD02-01				01,02	TCRBJ02-05*01	TCRBJ02	TCRBJ02-05	01				6	10	6	5	16	11	30	41	51	56	72	1	In	VDJ
GATTCAGCGCACAGAGCAGCGGGACTCAGCCATGTATCGCTGTGCTAGCAGCTTAGACGGGGGGGGCCCACCATATATTTTGGAGAG		1	3.5570985458581146E-6	41	TCRBV07-07*01	TCRBV07	TCRBV07-07	01				TCRBD02-01*01	TCRBD02	TCRBD02-01	01				TCRBJ01-03*01	TCRBJ01	TCRBJ01-03	01				1	1	8	0	3	9	40	56	57	65	68	1	Out	VDJ
ACAGAGCAGGGGGACTCGGCCATGTATCTCTGTGCCAGCAGCTTAGCCGGCGGGGGGACTCACTCAGATACGCAGTATTTTGGCCCA	CASSLAGGGTHSDTQYF	1	3.5570985458581146E-6	51	TCRBV07-09	TCRBV07	TCRBV07-09				01,03	TCRBD02-01*01	TCRBD02	TCRBD02-01	01				TCRBJ02-03*01	TCRBJ02	TCRBJ02-03	01				0	2	7	1	7	4	30	47	49	57	64	1	In	VDJ
CAGCGCACACAGCAGGAGGACTCGGCCGTGTATCTCTGTGCCAGCAGTCGCCGAAGGGCTGGCACAGATACGCAGTATTTTGGCCCA	CASSRRRAGTDTQYF	1	3.5570985458581146E-6	45	TCRBV07-02*01	TCRBV07	TCRBV07-02	01						unresolved		TCRBD01,TCRBD02	TCRBD01-01,TCRBD02-01		TCRBJ02-03*01	TCRBJ02	TCRBJ02-03	01				6	7	5	3	3	1	36	47	54	58	61	1	In	VDJ
GAAGCTCCTCCTCAGTGACTCTGGCTTCTATCTCTGTGCCTGGAGTGTAGGGTTCGGGGACCCAAGCTATGGCTACACCTCGGTTCG		1	3.5570985458581146E-6	47	TCRBV30-01*02	TCRBV30	TCRBV30-01	02						unresolved		TCRBD01,TCRBD02	TCRBD01-01,TCRBD02-01		TCRBJ01-02*01	TCRBJ01	TCRBJ01-02	01				0	8	0	7	18	18	34	48	56	61	79	1	Out	VDJ
GTGAACGCCTTGTTGCTGGGGGACTTGGCCCTGTATCTCTGTGCCAGCAGCTATGGGACACCGAACACTGAAGCTTTCTTTGGACAA	CASSYGTPNTEAFF	1	3.5570985458581146E-6	42	TCRBV05-05*01	TCRBV05	TCRBV05-05	01				TCRBD01-01*01	TCRBD01	TCRBD01-01	01				TCRBJ01-01*01	TCRBJ01	TCRBJ01-01	01				3	2	0	6	2	1	39	52	54	60	62	1	In	VDJ
ACCTTGGAGCTGGGGGACTCGGCCCTTTATCTTTGCGCCAGCAGCGGGGGGAGCGGGAGCTCCTACAATGAGCAGTTCTTCGGGCCA	CASSGGSGSSYNEQFF	1	3.5570985458581146E-6	48	TCRBV05-01*01	TCRBV05	TCRBV05-01	01				TCRBD02-01*02	TCRBD02	TCRBD02-01	02				TCRBJ02-01*01	TCRBJ02	TCRBJ02-01	01				4	6	6	2	0	0	33	45	51	-1	59	1	In	VDJ
TCTGGAGTCAGCTACCCGCTCCCAGACATCTGCGTATTTCTGCGCCAGCTGGGACGGACATGGCGCTACGAGCAGTACTTCGGGCCG		1	3.5570985458581146E-6	41	TCRBV10-02*01	TCRBV10	TCRBV10-02	01						unresolved		TCRBD01,TCRBD02	TCRBD01-01,TCRBD02-01		TCRBJ02-07*01	TCRBJ02	TCRBJ02-07	01				8	1	0	7	10	3	40	49	50	55	65	1	Out	VDJ
GAACGCCTTGTTGCTGGGGGACTCGGCCCTCTATCTCTGTGCCAGCAGCTTGGGGGGGGACTATACAATGAGCAGTTCTTCGGGCCA		1	3.5570985458581146E-6	44	TCRBV05-06*01	TCRBV05	TCRBV05-06	01				TCRBD02-01	TCRBD02	TCRBD02-01				01,02	TCRBJ02-01*01	TCRBJ02	TCRBJ02-01	01				0	3	0	9	0	4	37	53	56	-1	63	1	Out	VDJ
CACGGAGTCAGGGGACACAACACTGTATTTCTGTGCCAGCAGCAAAGTATGGGACAGGCGAACACCGGGGAGCTGTTTTTTGGAGAA		1	5.335647818787172E-6	50	TCRBV21-01*01	TCRBV21	TCRBV21-01	01				TCRBD01-01*01	TCRBD01	TCRBD01-01	01				TCRBJ02-02*01	TCRBJ02	TCRBJ02-02	01				1	3	0	4	0	0	31	47	50	-1	58	1	Out	VDJ
AATGTGAACGCCTTGTTGCTGGGGGACTCGGCCCTCTATCTCTGTGCCAGCAGCTTGGAGTTATTGGGGGAAGCTTTCTTTGGACAA	CASSLELLGEAFF	1	3.5570985458581146E-6	39	TCRBV05-06*01	TCRBV05	TCRBV05-06	01						unresolved		TCRBD01,TCRBD02	TCRBD01-01,TCRBD02-01		TCRBJ01-01*01	TCRBJ01	TCRBJ01-01	01				0	7	6	2	0	8	42	58	65	-1	69	1	In	VDJ
CGCTCACCAGGCCTGGGGGACGCAGCCATGTACCTGTGTGCCACCAGCAGACAGGGGGCTGGGGCCAACGTCCTGACTTTCGGGGCC	CATSRQGAGANVLTF	1	3.5570985458581146E-6	45	TCRBV15-01*01	TCRBV15	TCRBV15-01	01				TCRBD01-01*01	TCRBD01	TCRBD01-01	01				TCRBJ02-06*01	TCRBJ02	TCRBJ02-06	01				2	0	4	1	0	2	36	-1	51	-1	58	1	In	VDJ
CTGCAGCCAGAAGACTCGGCCCTGTATCTCTGCGCCAGCAGCCAAGATGGGGGACAGGGGGCGGGGGAGACCCAGTACTTCGGGCCA	CASSQDGGQGAGETQYF	1	3.5570985458581146E-6	51	TCRBV04-03*01	TCRBV04	TCRBV04-03	01				TCRBD01-01*01	TCRBD01	TCRBD01-01	01				TCRBJ02-05*01	TCRBJ02	TCRBJ02-05	01				0	3	0	0	4	5	30	47	50	62	66	1	In	VDJ
ACTGTGAGCAACATGAGCCCTGAAGACAACAGCATATATCTCTGCAGCGTTGGAGGTGTTGGAAGCTACGAGCAGTACTTCGGGCCA	CSVGGVGSYEQYF	1	3.5570985458581146E-6	39	TCRBV29-01*01	TCRBV29	TCRBV29-01	01				TCRBD02-01*02	TCRBD02	TCRBD02-01	02				TCRBJ02-05*01	TCRBJ02	TCRBJ02-05	01				4	0	11	1	16	11	42	-1	52	56	72	1	In	VDJ
CCATCCTGAAGACAGCAGCTTCTACATCTGCAGTGCTAGAGCGCTCCAAAACGCGGGGGGGAGTGGGAGACCCAGTACTTCGGGCCA		1	3.5570985458581146E-6	53	TCRBV20	TCRBV20	unresolved			TCRBV20-01,TCRBV20-or09_02		TCRBD02-01*01	TCRBD02	TCRBD02-01	01				TCRBJ02-05*01	TCRBJ02	TCRBJ02-05	01				1	11	7	0	5	5	28	41	52	61	66	1	Out	VDJ
GAACCCGACAGCTTTCTATCTCTGTGCCAGTAGTCCCGGGACTAGCGGGGACTCGGATCTAGCACAGATACGCAGTATTTTGGCCCA		1	3.5570985458581146E-6	59	TCRBV19-01	TCRBV19	TCRBV19-01				01,02	TCRBD02-01*01	TCRBD02	TCRBD02-01	01				TCRBJ02-03*01	TCRBJ02	TCRBJ02-03	01				5	3	0	3	10	0	22	34	37	50	60	1	Out	VDJ
TCGGCTGCTCCCTCCCAAACATCTGTGTACTTCTGTGCCAGCAGTTACAGAGGACAGGAGCTAACCGGGGAGCTGTTTTTTGGAGAA	CASSYRGQELTGELFF	1	3.5570985458581146E-6	48	TCRBV06	TCRBV06	unresolved			TCRBV06-02,TCRBV06-03		TCRBD01-01*01	TCRBD01	TCRBD01-01	01				TCRBJ02-02*01	TCRBJ02	TCRBJ02-02	01				2	3	1	4	5	5	33	48	51	58	63	1	In	VDJ
CTGGAGTTGGCTGCTCCCTCCCAGACATCTGTGTACTTCTGTGCCAGCTCCCGGGACACCAACACCGGGGAGCTGTTTTTTGGAGAA	CASSRDTNTGELFF	1	3.5570985458581146E-6	42	TCRBV06-06	TCRBV06	TCRBV06-06				01,02	TCRBD01-01*01	TCRBD01	TCRBD01-01	01				TCRBJ02-02*01	TCRBJ02	TCRBJ02-02	01				8	4	0	6	2	2	39	48	52	58	60	1	In	VDJ
CTGGAGTCGGCTGCTCCCTCCCAGGCATCTGTGTACTTCTGTGCCAGTATCCGGGCCGAGAACACCGGGGAGCTGTTTTTTGGAGAA	CASIRAENTGELFF	1	3.5570985458581146E-6	42	TCRBV06-01*01	TCRBV06	TCRBV06-01	01						unresolved		TCRBD01,TCRBD02	TCRBD01-01,TCRBD02-01		TCRBJ02-02*01	TCRBJ02	TCRBJ02-02	01				9	5	8	0	3	1	39	47	52	56	59	1	In	VDJ
AATGTGAGCACCTTGGAGCTGGGGGACTCGGCCCTTTATCTCTGTGCCAGCAGCTTCTCCGCTGGAAACACCATATATTTTGGAGAG	CASSFSAGNTIYF	2	7.114197091716229E-6	39	TCRBV05-01*01	TCRBV05	TCRBV05-01	01				TCRBD02-01	TCRBD02	TCRBD02-01				01,02	TCRBJ01-03*01	TCRBJ01	TCRBJ01-03	01				2	0	4	10	3	2	42	-1	56	58	61	2	In	VDJ
TTGGAGTCGGCTGCTCCCTCCCAAACATCTGTGTACTTCTGTGCCAGCAGTGAAGAAACAGGGCTTGGAGGCTACACCTTCGGTTCG	CASSEETGLGGYTF	1	3.5570985458581146E-6	42	TCRBV06	TCRBV06	unresolved			TCRBV06-01,TCRBV06-02,TCRBV06-03		TCRBD01-01*01	TCRBD01	TCRBD01-01	01				TCRBJ01-02*01	TCRBJ01	TCRBJ01-02	01				1	2	3	3	6	8	39	55	57	63	69	1	In	VDJ
CTGGGGTTGGAGTCGGCTGCTCCCTCCCAAACATCTGTGTACTTCTGTGCCAGCAGTGGGGGGATCTACGAGCAGTACTTCGGGCCG	CASSGGIYEQYF	2	7.114197091716229E-6	36	TCRBV06	TCRBV06	unresolved			TCRBV06-02,TCRBV06-03		TCRBD02-01*01	TCRBD02	TCRBD02-01	01				TCRBJ02-07*01	TCRBJ02	TCRBJ02-07	01				5	0	9	1	2	3	45	-1	57	63	65	2	In	VDJ
GCGCACACAGCAGGAGGACTCCGCCGTGTATCTCTGTGCCAGCAGCATCGGGGGGCTCTTACCTACAATGAGCAGTTCTTCGGGCCA		2	8.892746364645286E-6	47	TCRBV07-08*01	TCRBV07	TCRBV07-08	01				TCRBD02-01*01	TCRBD02	TCRBD02-01	01				TCRBJ02-01*01	TCRBJ02	TCRBJ02-01	01				5	2	8	1	6	2	34	46	48	55	61	2	Out	VDJ
AGCACCAACCAGACATCTATGTACCTCTGTGCCAGCAGCCTTGTGCCAGCGGGGGTTCGGAACACCGGGGAGCTGTTTTTTGGAGAA	CASSLVPAGVRNTGELFF	1	3.5570985458581146E-6	54	TCRBV28-01*01	TCRBV28	TCRBV28-01	01				TCRBD02-01*01	TCRBD02	TCRBD02-01	01				TCRBJ02-02*01	TCRBJ02	TCRBJ02-02	01				6	9	6	2	4	1	27	38	47	55	59	1	In	VDJ
TCGGCTGCTCCCTCCCAGACATCTGTGTACTTCTGTGCCAGCAGTGAGAAAAGGAGACAGCTTCAGGTAAAACTGTTTTTTGGCAGT	CASSEKRRQLQVKLFF	1	3.5570985458581146E-6	48	TCRBV06-01*01	TCRBV06	TCRBV06-01	01				TCRBD01-01*01	TCRBD01	TCRBD01-01	01				TCRBJ01-04*01	TCRBJ01	TCRBJ01-04	01				3	8	2	5	8	10	33	47	55	60	68	1	In	VDJ
CTGGAGTCGCCCAGCCCCAACCAGACCTCTCTGTACTTCTGTGCCAGCAGACCCCGGGGGCCTTACAATGAGCAGTTCTTCGGGCCA	CASRPRGPYNEQFF	1	3.5570985458581146E-6	42	TCRBV27-01*01	TCRBV27	TCRBV27-01	01						unresolved		TCRBD01,TCRBD02	TCRBD01-01,TCRBD02-01		TCRBJ02-01*01	TCRBJ02	TCRBJ02-01	01				6	5	6	0	2	4	39	50	55	61	63	1	In	VDJ
AGGCTGGAGTCGGCTGCTCCCTCCCAGACATCTGTGTACTTCTGTGCCAGCAGAGCCATTTGGACAGGGGGTCAGTTCTTCGGGCCA	CASRAIWTGGQFF	1	3.5570985458581146E-6	39	TCRBV06-01*01	TCRBV06	TCRBV06-01	01				TCRBD01-01*01	TCRBD01	TCRBD01-01	01				TCRBJ02-01*01	TCRBJ02	TCRBJ02-01	01				6	8	1	1	1	13	42	53	61	71	72	1	In	VDJ
CTCAGGCTGCTGTCGGCTGCTCCCTCCCAGACATCTGTGTACTTCTGTGCCAGCAGGCGGGAGACCGGGGAGCTGTTTTTTGGAGAA	CASRRETGELFF	1	3.5570985458581146E-6	36	TCRBV06-05*01	TCRBV06	TCRBV06-05	01				TCRBD02-01*02	TCRBD02	TCRBD02-01	02				TCRBJ02-02*01	TCRBJ02	TCRBJ02-02	01				6	0	7	2	0	5	45	-1	56	-1	63	1	In	VDJ
GAGTCGGCTGCTCCCTCCCAGACATCTGTGTACTTCTGTGCCAGCAGTTACTCGGGTTTCTCTGGAAACACCATATATTTTGGAGAG	CASSYSGFSGNTIYF	1	3.5570985458581146E-6	45	TCRBV06-05*01	TCRBV06	TCRBV06-05	01						unresolved		TCRBD01,TCRBD02	TCRBD01-01,TCRBD02-01		TCRBJ01-03*01	TCRBJ01	TCRBJ01-03	01				0	0	0	9	3	0	36	-1	53	56	59	1	In	VDJ
CAGCAGGTAGTGCGAGGAGATTCGGCAGCTTATTTCTGTGCCAGCTCACCACCAGGGGACGGCAATCAGCCCCAGCATTTTGGTGAT	CASSPPGDGNQPQHF	1	3.5570985458581146E-6	45	TCRBV18-01*01	TCRBV18	TCRBV18-01	01						unresolved		TCRBD01,TCRBD02	TCRBD01-01,TCRBD02-01		TCRBJ01-05*01	TCRBJ01	TCRBJ01-05	01				0	2	0	7	1	2	36	53	55	60	61	1	In	VDJ
GGAGTTGGCTGCTCCCTCCCAGACATCTGTGTACTTCTGTGCCACCGAGAAAGTTAGCGGGGGGCCCTTGAGCAGTTCTTCGGGCCA		2	8.892746364645286E-6	44	TCRBV06-06	TCRBV06	TCRBV06-06				01,02	TCRBD02-01*01	TCRBD02	TCRBD02-01	01				TCRBJ02-01*01	TCRBJ02	TCRBJ02-01	01				10	10	5	1	4	9	37	44	54	64	68	2	Out	VDJ
GCCAGCACCAACCAGACATCTATGTACCTCTGTGCCAGCAGTTTACGGGCTGACTGGCGGGGAAAAGAGACCCAGTACTTCGGGCCA	CASSLRADWRGKETQYF	1	3.5570985458581146E-6	51	TCRBV28-01*01	TCRBV28	TCRBV28-01	01				TCRBD02-01*01	TCRBD02	TCRBD02-01	01				TCRBJ02-05*01	TCRBJ02	TCRBJ02-05	01				2	11	7	3	2	3	30	45	56	62	64	1	In	VDJ
AGCCCCAACCAGACCTCTCTGTACTTCTGTGCCAGCAGTCGACGGCTAATAGGCGGGGGGCCGGCAGAGACCCAGTACTTCGGGCCA	CASSRRLIGGGPAETQYF	2	5.157792891494266E-5	54	TCRBV27-01*01	TCRBV27	TCRBV27-01	01				TCRBD02-01*01	TCRBD02	TCRBD02-01	01				TCRBJ02-05*01	TCRBJ02	TCRBJ02-05	01				5	13	7	1	5	4	27	39	52	60	65	2	In	VDJ
GGGTTGGAGTCGGCTGCTCCCTCCCAAACATCTGTGTACTTCTGTGCCAGCAGCTCCGGACAGTACAATGAGCAGTTCTTCGGGCCA	CASSSGQYNEQFF	1	3.5570985458581146E-6	39	TCRBV06	TCRBV06	unresolved			TCRBV06-02,TCRBV06-03		TCRBD01-01*01	TCRBD01	TCRBD01-01	01				TCRBJ02-01*01	TCRBJ02	TCRBJ02-01	01				6	4	1	5	0	4	42	53	57	-1	63	1	In	VDJ
CCCTCAGAACCCAGGGACTCAGCTGTGTACTTCTGTGCCAGCAGACCTCGGACAGGGGGACCCTACAATGAGCAGTTCTTCGGGCCA	CASRPRTGGPYNEQFF	1	3.5570985458581146E-6	48	TCRBV12	TCRBV12	unresolved			TCRBV12-03,TCRBV12-04		TCRBD01-01*01	TCRBD01	TCRBD01-01	01				TCRBJ02-01*01	TCRBJ02	TCRBJ02-01	01				6	5	1	1	2	2	33	44	49	59	61	1	In	VDJ
CTCAGGCTGGAGTCGGCTGCTCCCTCCCAGACATCTGTGTACTTCTGTGCCAGCAGTGGACGAACAAGTGAAGCTTTCTTTGGACAA	CASSGRTSEAFF	1	3.5570985458581146E-6	36	TCRBV06-01*01	TCRBV06	TCRBV06-01	01						unresolved		TCRBD01,TCRBD02	TCRBD01-01,TCRBD02-01		TCRBJ01-01*01	TCRBJ01	TCRBJ01-01	01				4	0	2	7	7	7	45	-1	58	61	68	1	In	VDJ
CTGTCGGCTGCTCCCTCCCAGACATCTGTGTACTTCTGTGCCAGCAGACAGACCCCGGGTTTTGAAGAGACCCAGTACTTCGGGCCA	CASRQTPGFEETQYF	1	3.5570985458581146E-6	45	TCRBV06-05*01	TCRBV06	TCRBV06-05	01						unresolved		TCRBD01,TCRBD02	TCRBD01-01,TCRBD02-01		TCRBJ02-05*01	TCRBJ02	TCRBJ02-05	01				6	0	3	5	13	3	36	-1	47	51	64	1	In	VDJ
CTGGAGTCGCCCAGCCCCAACCAGACCTCTCTGTACTTCTGTGCCAGCAGTCCTTCTTATAGCCCTTACGAGCAGTACTTCGGGCCA	CASSPSYSPYEQYF	1	3.5570985458581146E-6	42	TCRBV27-01*01	TCRBV27	TCRBV27-01	01				TCRBD02-01	TCRBD02	TCRBD02-01				01,02	TCRBJ02-05*01	TCRBJ02	TCRBJ02-05	01				5	8	5	7	9	11	39	51	59	63	72	1	In	VDJ
AAAAAAGCTGGAGGACTCAGCCATGTACTTCTGTGCCAGCAGTGAAGGGGGGAGGGGGTGGGAAATCAGCCCCAGCATTTTGGTGAT		2	7.114197091716229E-6	50	TCRBV02-01*01	TCRBV02	TCRBV02-01	01				TCRBD02-01*02	TCRBD02	TCRBD02-01	02				TCRBJ01-05*01	TCRBJ01	TCRBJ01-05	01				1	2	9	0	7	4	31	47	49	56	63	2	Out	VDJ
CTCACTGTGACATCGGCCCAAAAGAACCCGACAGCTTTCTATCTCTGTGCCAGTTGGACACCTAATCAGCCCCAGCATTTTGGTGAT	CASWTPNQPQHF	1	3.5570985458581146E-6	36	TCRBV19-01	TCRBV19	TCRBV19-01				01,02	TCRBD01-01*01	TCRBD01	TCRBD01-01	01				TCRBJ01-05*01	TCRBJ01	TCRBJ01-05	01				8	1	1	6	3	4	45	54	55	60	63	1	In	VDJ
TTGGAGATCCAGCGCACAGAGCGGGGGGACTCAGCCGTGTATCTCTGTGCCAGCAGCGTCGGGAGCACTGAAGCTTTCTTTGGACAA	CASSVGSTEAFF	1	3.5570985458581146E-6	36	TCRBV07-03*01	TCRBV07	TCRBV07-03	01				TCRBD02-01*02	TCRBD02	TCRBD02-01	02				TCRBJ01-01*01	TCRBJ01	TCRBJ01-01	01				5	2	8	2	0	4	45	57	59	-1	65	1	In	VDJ
ATCCAGCCTGCAGAGCTTGGGGACTCGGCCGTGTATCTCTGTGCCAGCAGCTGGGGACAACCGACCGGGGAGCTGTTTTTTGGAGAA	CASSWGQPTGELFF	2	7.114197091716229E-6	42	TCRBV11-03*01	TCRBV11	TCRBV11-03	01				TCRBD01-01*01	TCRBD01	TCRBD01-01	01				TCRBJ02-02*01	TCRBJ02	TCRBJ02-02	01				4	1	0	6	4	5	39	52	53	59	63	2	In	VDJ
TCAGCTGCTCCCTCCCAGACATCTGTATACTTCTGTGCCAGCAGCTCTCCTAGCGGGGGGCCGAAAAACATTCAGTACTTCGGCGCC	CASSSPSGGPKNIQYF	1	3.5570985458581146E-6	48	TCRBV06-09*01	TCRBV06	TCRBV06-09	01				TCRBD02-01*01	TCRBD02	TCRBD02-01	01				TCRBJ02-04*01	TCRBJ02	TCRBJ02-04	01				6	5	4	1	3	4	33	44	49	60	63	1	In	VDJ
CCTCAGAACCGGGAGACACAGCACTGTATCTCTGCGCCAGCCCGAGAACTCCTGAACTCTGGGGCCAACGTCCTGACTTTCGGGGCC		1	3.5570985458581146E-6	49	TCRBV23-01*01	TCRBV23	TCRBV23-01	01				TCRBD02-01	TCRBD02	TCRBD02-01				01,02	TCRBJ02-06*01	TCRBJ02	TCRBJ02-06	01				8	6	3	10	6	0	32	41	47	50	56	1	Out	VDJ
GAGTTGGCTGCTCCCTCCCAGACATCTGTGTACTTCTGTGCCAGCAGCCGCAACACCAGACAGGCGGGAGGCTACACCTTCGGTTCG	CASSRNTRQAGGYTF	1	3.5570985458581146E-6	45	TCRBV06-06	TCRBV06	TCRBV06-06				01,02			unresolved		TCRBD01,TCRBD02	TCRBD01-01,TCRBD02-01		TCRBJ01-02*01	TCRBJ01	TCRBJ01-02	01				6	11	2	4	5	8	36	47	58	64	69	1	In	VDJ
ATCCAGCGCACAGAGCAGGGGGACTCGGCCGTGTATCTCTGTGCCAGCAGCTTGCTTGGGGGGGGCTATGGCTACACCTTCGGTTCG	CASSLLGGGYGYTF	1	3.5570985458581146E-6	42	TCRBV07-09	TCRBV07	TCRBV07-09				01,03	TCRBD02-01*01	TCRBD02	TCRBD02-01	01				TCRBJ01-02*01	TCRBJ01	TCRBJ01-02	01				3	4	9	0	1	4	39	53	57	64	65	1	In	VDJ
AGAAGCTCCTCCTCAGTGACTCTGGCTTCTATCTCTGTGCCTGGAGTGTCTCCGCGGGGGGGTGCCTACGAGCAGTACTTCGGGCCG		1	3.5570985458581146E-6	46	TCRBV30-01*02	TCRBV30	TCRBV30-01	02				TCRBD02-01*01	TCRBD02	TCRBD02-01	01				TCRBJ02-07*01	TCRBJ02	TCRBJ02-07	01				0	4	7	0	2	2	35	49	53	62	64	1	Out	VDJ
ACAGCAGGAGGACTCGGCCGTGTATCTCTGTACCAGCAGCTTAGCTCCGGACAGATGTATAGCAATCAGCCCCAGCATTTTGGTGAT		1	3.5570985458581146E-6	53	TCRBV07-02*01	TCRBV07	TCRBV07-02	01				TCRBD01-01*01	TCRBD01	TCRBD01-01	01				TCRBJ01-05*01	TCRBJ01	TCRBJ01-05	01				0	3	1	5	5	0	28	45	48	54	59	1	Out	VDJ
AGCCCCAACCAGACCTCTCTGTACTTCTGTGCCAGCAGTTTCCGCGGACTAGCGGGGATAAACGCCGGGGAGCTGTTTTTTGGAGAA	CASSFRGLAGINAGELFF	1	3.5570985458581146E-6	54	TCRBV27-01*01	TCRBV27	TCRBV27-01	01				TCRBD02-01*01	TCRBD02	TCRBD02-01	01				TCRBJ02-02*01	TCRBJ02	TCRBJ02-02	01				3	4	1	3	7	6	27	41	45	57	64	1	In	VDJ
GACAGTGACCAGTGCCCATCCTGAAGACAGCAGCTTCTACATCTGCAGTGCTAGAGCTGTTCGGGGGGCCGGCTGTTTTTTGGAGAA		1	3.5570985458581146E-6	38	TCRBV20	TCRBV20	unresolved			TCRBV20-01,TCRBV20-or09_02		TCRBD02-01*01	TCRBD02	TCRBD02-01	01				TCRBJ02-02*01	TCRBJ02	TCRBJ02-02	01				1	5	8	1	3	13	43	56	61	68	71	1	Out	VDJ
ATTCTGGAGTCCGCCAGCACCAACCAGACATCTATGTACCTCTGTGCCAGCGCTGCTCAAGCGTCTCAGACCCAGTACTTCGGGCCA	CASAAQASQTQYF	1	3.5570985458581146E-6	39	TCRBV28-01*01	TCRBV28	TCRBV28-01	01				TCRBD02-01	TCRBD02	TCRBD02-01				01,02	TCRBJ02-05*01	TCRBJ02	TCRBJ02-05	01				8	8	6	6	4	6	42	51	59	63	67	1	In	VDJ
CTTCACCTACACACCCTGCAGCCAGAAGACTCGGCCCTGTATCTCTGCGCCAGCAGCCAGGCTAATGAAAAACTGTTTTTTGGCAGT	CASSQANEKLFF	1	3.5570985458581146E-6	36	TCRBV04-03*01	TCRBV04	TCRBV04-03	01						unresolved		TCRBD01,TCRBD02	TCRBD01-01,TCRBD02-01		TCRBJ01-04*01	TCRBJ01	TCRBJ01-04	01				3	0	0	10	0	3	45	-1	59	-1	61	1	In	VDJ
CAGAACCCAGGGACTCAGCTGTGTACTTCTGTGCCAGCAGTATGGACAGGGGGCTTAAGGCACCAAGAGACCCAGTACTTCGGGCCA		1	3.5570985458581146E-6	52	TCRBV12	TCRBV12	unresolved			TCRBV12-03,TCRBV12-04		TCRBD01-01*01	TCRBD01	TCRBD01-01	01				TCRBJ02-05*01	TCRBJ02	TCRBJ02-05	01				5	2	1	0	7	0	29	41	43	54	61	1	Out	VDJ
GAGCACCTTGGAGCTGGGGGACTCGGCCCTTTATCTTTGCGCCAGCAGCTTTGACGGGGGGCCCCCGGGGAGCTGTTTTTTGGAGAA		1	3.5570985458581146E-6	44	TCRBV05-01*01	TCRBV05	TCRBV05-01	01				TCRBD02-01*01	TCRBD02	TCRBD02-01	01				TCRBJ02-02*01	TCRBJ02	TCRBJ02-02	01				2	3	8	1	3	6	37	51	54	61	64	1	Out	VDJ
ATCAATTCCCTGGAGCTTGGTGACTCTGCTGTGTATTTCTGTGCCAGCAGCCAAAGGCTGCCTCCCTACGAGCAGTACTTCGGGCCA	CASSQRLPPYEQYF	1	3.5570985458581146E-6	42	TCRBV03	TCRBV03	unresolved			TCRBV03-01,TCRBV03-02				unresolved		TCRBD01,TCRBD02	TCRBD01-01,TCRBD02-01		TCRBJ02-05*01	TCRBJ02	TCRBJ02-05	01				2	0	5	4	15	11	39	-1	54	57	72	1	In	VDJ
GAGTCCGCTACCAGCTCCCAGACATCTGTGTACTTCTGTGCTATCAGTGTCCGAGGTGGTAGAGAAACTGAAGCTTTCTTTGGACAA	CAISVRGGRETEAFF	1	3.5570985458581146E-6	45	TCRBV10-03*01	TCRBV10	TCRBV10-03	01				TCRBD02-01*02	TCRBD02	TCRBD02-01	02				TCRBJ01-01*01	TCRBJ01	TCRBJ01-01	01				4	3	11	1	10	5	36	49	52	56	66	1	In	VDJ
AGGCTGCTGTCGGCTGCTCCCTCCCAGACATCTGTGTACTTCTGTGCCAGCAGTTACGGTTTGGCTCAGCCCCAGCATTTTGGTGAT	CASSYGLAQPQHF	2	7.114197091716229E-6	39	TCRBV06-05*01	TCRBV06	TCRBV06-05	01				TCRBD01-01*01	TCRBD01	TCRBD01-01	01				TCRBJ01-05*01	TCRBJ01	TCRBJ01-05	01				2	5	9	0	0	6	42	57	62	-1	65	2	In	VDJ
CTGGGGTTGGAGTCGGCTGCTCCCTCCCAAACATCTGTGTACTTCTGTGCCAGCACCACTCCCGGCTACGAGCAGTACTTCGGGCCA	CASTTPGYEQYF	1	3.5570985458581146E-6	36	TCRBV06	TCRBV06	unresolved			TCRBV06-02,TCRBV06-03				unresolved		TCRBD01,TCRBD02	TCRBD01-01,TCRBD02-01		TCRBJ02-05*01	TCRBJ02	TCRBJ02-05	01				7	8	9	0	6	11	45	55	63	66	72	1	In	VDJ
TCTGCCATCCCCAACCAGACAGCTCTTTACTTCTGTGCCACCAGTGATCCTTTAGCGGGGGGGAAAGAGACCCAGTACTTCGGGCCA	CATSDPLAGGKETQYF	1	3.5570985458581146E-6	48	TCRBV24	TCRBV24	unresolved			TCRBV24-01,TCRBV24-or09_02		TCRBD02-01*01	TCRBD02	TCRBD02-01	01				TCRBJ02-05*01	TCRBJ02	TCRBJ02-05	01				3	4	5	0	1	3	33	48	52	63	64	1	In	VDJ
GACATCGGCCCAAAAGAACCCGACAGCTTTCTATCTCTGTGCCAGTATCGCGGGACAGCGGACACCGCTTGGCAGTATTTTGGCCCA		1	3.5570985458581146E-6	44	TCRBV19-01	TCRBV19	TCRBV19-01				01,02	TCRBD01-01*01	TCRBD01	TCRBD01-01	01				TCRBJ02-03*01	TCRBJ02	TCRBJ02-03	01				7	4	0	5	13	11	37	47	51	58	71	1	Out	VDJ
ATCCTGGAGTCGCCCAGCCCCAACCAGACCTCTCTGTACTTCTGTGCCAGCAGTTTAGGGGTACCCTACGAGCAGTACTTCGGGCCA	CASSLGVPYEQYF	1	3.5570985458581146E-6	39	TCRBV27-01*01	TCRBV27	TCRBV27-01	01						unresolved		TCRBD01,TCRBD02	TCRBD01-01,TCRBD02-01		TCRBJ02-05*01	TCRBJ02	TCRBJ02-05	01				2	0	6	2	11	11	42	-1	57	61	72	1	In	VDJ
CTGATTCTGGAGTCCGCCAGCACCAACCAGACATCTATGCACCTCTGTGCCACCCGGGTCACAGGGGAAAAACTGTTTTTTGGCAGT	CATRVTGEKLFF	1	3.5570985458581146E-6	36	TCRBV28-01*01	TCRBV28	TCRBV28-01	01				TCRBD01-01*01	TCRBD01	TCRBD01-01	01				TCRBJ01-04*01	TCRBJ01	TCRBJ01-04	01				10	8	3	3	0	8	45	52	60	-1	66	1	In	VDJ
CGGAGTCAGGGGACACAGCACTGTATTTCTGTGCCAGCAGTGGGGGGGGCGGACTAGCGGGGGAACAATGAGCAGTTCTTCGGGCCA		2	2.3121140548077745E-5	52	TCRBV21-01*01	TCRBV21	TCRBV21-01	01				TCRBD02-01*01	TCRBD02	TCRBD02-01	01				TCRBJ02-01*01	TCRBJ02	TCRBJ02-01	01				6	10	1	2	1	5	29	40	50	63	64	2	Out	VDJ
ATCCAGCCTGCAGAGCAGGGGGACTCGGCCGTGTATGTCTGTGCAAGTCCCAGGGGGACGGACCAAGAGACCCAGTACTTCGGGCCA	CASPRGTDQETQYF	1	3.5570985458581146E-6	42	TCRBV12-02*01	TCRBV12	TCRBV12-02	01				TCRBD01-01*01	TCRBD01	TCRBD01-01	01				TCRBJ02-05*01	TCRBJ02	TCRBJ02-05	01				7	1	4	1	4	0	39	49	50	57	61	1	In	VDJ
GCAGGAGGACTCGGCCGTGTATCTCTGTGCCAGCAGCTTATAGCCGGCCCCTTGCGACCTAGCACAGATACGCAGTATTTTGGCCCA		1	3.5570985458581146E-6	56	TCRBV07-02*01	TCRBV07	TCRBV07-02	01				TCRBD02-01	TCRBD02	TCRBD02-01				01,02	TCRBJ02-03*01	TCRBJ02	TCRBJ02-03	01				2	0	5	7	16	0	25	-1	40	44	60	1	Out	VDJ
ACTCTGACAGTGACCAGTGCCCATCTTGAAGACAGCAGCTTCTACATCTGCAGTGCTAGATATCCAGATGGCTACACCTTCGGTTCG	CSARYPDGYTF	1	3.5570985458581146E-6	33	TCRBV20-01*01	TCRBV20	TCRBV20-01	01				TCRBD01-01*01	TCRBD01	TCRBD01-01	01				TCRBJ01-02*01	TCRBJ01	TCRBJ01-02	01				2	4	4	5	0	6	48	60	64	-1	67	1	In	VDJ
CCAGCACCAACCAGACATCTATGTACCTCTGTGCCAGCAGCCCCGCTGGGGGGGGGCCGACAAGTGTACGAGCAGTACTTCGGGCCG		2	8.892746364645286E-6	52	TCRBV28-01*01	TCRBV28	TCRBV28-01	01				TCRBD02-01*01	TCRBD02	TCRBD02-01	01				TCRBJ02-07*01	TCRBJ02	TCRBJ02-07	01				6	7	9	0	12	4	29	40	47	54	66	2	Out	VDJ
GAGTCGCCCAGCCCCAACCAGACCTCTCTGTACTTCTGTGCCAGCAGTCCCTAGGGATAGATGAACACTGAAGCTTTCTTTGGACAA	CASSP*G*MNTEAFF	1	3.5570985458581146E-6	45	TCRBV27-01*01	TCRBV27	TCRBV27-01	01						unresolved		TCRBD01,TCRBD02	TCRBD01-01,TCRBD02-01		TCRBJ01-01*01	TCRBJ01	TCRBJ01-01	01				5	5	0	8	4	0	36	48	53	57	61	1	Stop	VDJ
TCGCCCAGCCCCAACCAGACCTCTCTGTACCTCTGTGCCAGCAGTTTACGGACAGGTGTAGGGAACACTGAAGCTTTCTTTGGACAA	CASSLRTGVGNTEAFF	1	3.5570985458581146E-6	48	TCRBV27-01*01	TCRBV27	TCRBV27-01	01				TCRBD01-01*01	TCRBD01	TCRBD01-01	01				TCRBJ01-01*01	TCRBJ01	TCRBJ01-01	01				2	1	1	4	6	1	33	48	49	56	62	1	In	VDJ
CCCTCCCAGACATCTGTGTACTTCCGTGCCAGCAGTTCTTCCCTGGCTCGCAGGGGAAAGGATGGAAGCATTCAGTACTTCGGCGCC	RASSSSLARRGKDGSIQYF	1	3.5570985458581146E-6	57	TCRBV06	TCRBV06	unresolved			TCRBV06-05,TCRBV06-06		TCRBD01-01*01	TCRBD01	TCRBD01-01	01				TCRBJ02-04*01	TCRBJ02	TCRBJ02-04	01				4	13	4	2	12	9	24	37	50	56	68	1	In	VDJ
CCCTCCCAGACATCTGTGTACTTCTGTGCCAGCAGTTACTCAGGAGTGGGGTCCTCCTCTGGGGCCAACGTCCTGACTTTCGGGGCC	CASSYSGVGSSSGANVLTF	1	3.5570985458581146E-6	57	TCRBV06	TCRBV06	unresolved			TCRBV06-05,TCRBV06-06				unresolved		TCRBD01,TCRBD02	TCRBD01-01,TCRBD02-01		TCRBJ02-06*01	TCRBJ02	TCRBJ02-06	01				0	6	6	2	5	0	24	41	47	51	56	1	In	VDJ
CTGGAGTCCGCTACCAGCTCCCAGACATCTGTGTACTTCTGTGCCATCAGTGCCAACAGGGCCTCCTACGAGCAGTACTTCGGGCCA	CAISANRASYEQYF	1	3.5570985458581146E-6	42	TCRBV10-03*01	TCRBV10	TCRBV10-03	01				TCRBD01-01*01	TCRBD01	TCRBD01-01	01				TCRBJ02-05*01	TCRBJ02	TCRBJ02-05	01				4	3	3	3	11	11	39	52	55	61	72	1	In	VDJ
CACCTTGGAGCTGGGGGACTCGGCCCTTTATCTTTGCGCCAGCCGTTGAGAGATGACAGGGAGAAATGAAAAACTGTTTTTGGCAGT		1	3.5570985458581146E-6	47	TCRBV05-01*01	TCRBV05	TCRBV05-01	01				TCRBD01-01*01	TCRBD01	TCRBD01-01	01				TCRBJ01-04*01	TCRBJ01	TCRBJ01-04	01				7	11	2	3	15	18	34	43	54	61	76	1	Out	VDJ
AGGGGGACTCGGCCGTGTATGTCTGTGCAAGTCGCTTAGTATTAAATGTTATGCCGGGTGGCACAATAAGAGCAGTACCTCGGGCCG		1	3.5570985458581146E-6	58	TCRBV12-02*01	TCRBV12	TCRBV12-02	01				TCRBD02-01	TCRBD02	TCRBD02-01				01,02	TCRBJ02-07*01	TCRBJ02	TCRBJ02-07	01				1	15	8	4	21	17	23	39	54	58	79	1	Out	VDJ
TGACCAGTGCCCATCCTGAAGACAGCAGCTTCTACATCTGCAGTGCTAGGGGGGGGGACAGGGGACGAAAAACTGTTTTTTGGCAGT		1	3.5570985458581146E-6	43	TCRBV20	TCRBV20	unresolved			TCRBV20-01,TCRBV20-or09_02		TCRBD01-01*01	TCRBD01	TCRBD01-01	01				TCRBJ01-04*01	TCRBJ01	TCRBJ01-04	01				3	5	0	2	2	8	38	49	54	64	66	1	Out	VDJ
GTGAGCACCTTGGAGCTGGGGGACTCGGCCCTTTATCTTTGCGCCAGCAGCCCTAGGCGGGACAGCTACGAGCAGTACTTCGGGCCA	CASSPRRDSYEQYF	1	3.5570985458581146E-6	42	TCRBV05-01*01	TCRBV05	TCRBV05-01	01				TCRBD01-01*01	TCRBD01	TCRBD01-01	01				TCRBJ02-05*01	TCRBJ02	TCRBJ02-05	01				4	7	0	5	7	11	39	51	58	65	72	1	In	VDJ
AGCCCTGAAGACAGCAGCATATATCTCTGCGGCGTGGCGGGTCCCGGGACCCGCGGGAGACGTGGAGACACCATATATTTTGGAGAG	CGVAGPGTRGRRGDTIYF	1	3.5570985458581146E-6	54	TCRBV29-01*01	TCRBV29	TCRBV29-01	01				TCRBD02-01*02	TCRBD02	TCRBD02-01	02				TCRBJ01-03*01	TCRBJ01	TCRBJ01-03	01				6	17	7	2	8	8	27	35	52	59	67	1	In	VDJ
CTGTGTACTTCTGTGCCAGCAGTTACCCCGACAGATCCTAGGAGGGCCCACTACAGTCTGTCTGAGTAACGGCAGTTCTTCGGGCCA		1	3.5570985458581146E-6	70	TCRBV06	TCRBV06	unresolved			TCRBV06-02,TCRBV06-03,TCRBV06-05,TCRBV06-06		TCRBD02-01*02	TCRBD02	TCRBD02-01	02				TCRBJ02-01*01	TCRBJ02	TCRBJ02-01	01				2	14	10	0	25	12	11	26	40	46	71	1	Out	VDJ
AGCCTGCAGAGCTTGGGGACTCGGCCGTGTATCTCTGTGCCAGCAGCTACGGGACGGGGAGCCAAAAACATTCAGTACTTCGGCGCC		1	3.5570985458581146E-6	46	TCRBV11-03*01	TCRBV11	TCRBV11-03	01						unresolved		TCRBD01,TCRBD02	TCRBD01-01,TCRBD02-01		TCRBJ02-04*01	TCRBJ02	TCRBJ02-04	01				4	2	0	7	4	0	35	48	50	55	59	1	Out	VDJ
CCTGAGGATCCAGCAGGTAGTGCGAGGAGATTCGGCAGCTTATTTCTGTGCCAGCTCACTGAACACCGGGGAGCTGTTTTTGGAGAA		1	3.5570985458581146E-6	35	TCRBV18-01*01	TCRBV18	TCRBV18-01	01				TCRBD02-01	TCRBD02	TCRBD02-01				01,02	TCRBJ02-02*01	TCRBJ02	TCRBJ02-02	01				4	7	8	3	5	18	46	59	66	71	76	1	Out	VDJ
AAGATCCAGCGCACAGAGCGGGGGGACTCAGCCGTGTATCTCTGTGCCAGCAGCTGGGACTTTTACAATGAGCAGTTCTTCGGGCCA	CASSWDFYNEQFF	2	4.268518255029738E-5	39	TCRBV07-03*01	TCRBV07	TCRBV07-03	01				TCRBD02-01	TCRBD02	TCRBD02-01				01,02	TCRBJ02-01*01	TCRBJ02	TCRBJ02-01	01				4	0	0	10	2	4	42	-1	55	61	63	2	In	VDJ
AGGCTGGAGTTGGCTGCTCCCTCCCAGACATCTGTGTACTTCTGTGCCAGCAGCCGGGGACAGTTCTACGAGCAGTACTTCGGGCCG	CASSRGQFYEQYF	1	3.5570985458581146E-6	39	TCRBV06-06	TCRBV06	TCRBV06-06				01,02	TCRBD01-01*01	TCRBD01	TCRBD01-01	01				TCRBJ02-07*01	TCRBJ02	TCRBJ02-07	01				6	3	0	5	2	3	42	53	56	63	65	1	In	VDJ
CAGGTAGTGCGAGGAGATTCGGCAGCTTATTTCTGTGCCAGCTCACCAAGGGGACAGGGGAACACCGGGGAGCTGTTTTTTGGAGAA	CASSPRGQGNTGELFF	1	3.5570985458581146E-6	48	TCRBV18-01*01	TCRBV18	TCRBV18-01	01				TCRBD01-01*01	TCRBD01	TCRBD01-01	01				TCRBJ02-02*01	TCRBJ02	TCRBJ02-02	01				2	2	0	3	0	1	33	48	50	-1	59	1	In	VDJ
CAGCGCACAGAGCGGGGGGACTCAGCCGTGTATCTCTGTGCCAGCAGCTTAGTTGGGAACGCGGGGGCTGAAGCTTTCTTTGGACAA	CASSLVGNAGAEAFF	1	3.5570985458581146E-6	45	TCRBV07-03*01	TCRBV07	TCRBV07-03	01				TCRBD02-01*01	TCRBD02	TCRBD02-01	01				TCRBJ01-01*01	TCRBJ01	TCRBJ01-01	01				2	9	7	2	0	6	36	51	60	-1	67	1	In	VDJ
ATCCGGTCCACGGAGTCAGGGGACACAGCACTGTATTTCTGTGCCAGCAGTCTCAGCGGGACGTTCTACGAGCAGTACTTCGGGCCG	CASSLSGTFYEQYF	1	3.5570985458581146E-6	42	TCRBV21-01*01	TCRBV21	TCRBV21-01	01				TCRBD02-01*02	TCRBD02	TCRBD02-01	02				TCRBJ02-07*01	TCRBJ02	TCRBJ02-07	01				6	4	6	3	4	3	39	50	54	61	65	1	In	VDJ
CTTGGAGCTGGAGGACTCGGCCCTGTATCTCTGTGCCAGCAGCTTACTCCGAGGGGGGGTAAATCCTACGAGCAGTACTTCGGGCCG		2	8.892746364645286E-6	50	TCRBV05-08*01	TCRBV05	TCRBV05-08	01				TCRBD02-01*01	TCRBD02	TCRBD02-01	01				TCRBJ02-07*01	TCRBJ02	TCRBJ02-07	01				2	7	9	0	4	1	31	45	52	59	63	2	Out	VDJ
CGCACAGAGCAGGGGGACTCGGCCATGTATCTCTGTGCCAGCAGCTTAGCTCGGACAGGAGGCTCCTACGAGCAGTACTTCGGGCCG	CASSLARTGGSYEQYF	1	3.5570985458581146E-6	48	TCRBV07-09	TCRBV07	TCRBV07-09				01,03	TCRBD01-01*01	TCRBD01	TCRBD01-01	01				TCRBJ02-07*01	TCRBJ02	TCRBJ02-07	01				0	2	1	4	3	0	33	50	52	59	62	1	In	VDJ
ATCAATTCCCTGGAGCTTGGTGACTCTGCTGTGTATTTCTGTGCCAGCAGCCACTCTGGGGGGGGAGAGACCCAGTACTTCGGGCCA	CASSHSGGGETQYF	1	3.5570985458581146E-6	42	TCRBV03	TCRBV03	unresolved			TCRBV03-01,TCRBV03-02		TCRBD02-01*01	TCRBD02	TCRBD02-01	01				TCRBJ02-05*01	TCRBJ02	TCRBJ02-05	01				3	4	9	0	1	4	39	53	57	64	65	1	In	VDJ
CTCAGGCTGGAGTTGGCTGCTCCCTCCCAGACATCTGTGTACTTCTGTGCCAGCATTCAGGACCAAGAGCCCCTCCACTTTGGGAAC	CASIQDQEPLHF	2	7.114197091716229E-6	36	TCRBV06-06	TCRBV06	TCRBV06-06				01,02			unresolved		TCRBD01,TCRBD02	TCRBD01-01,TCRBD02-01		TCRBJ01-06*01	TCRBJ01	TCRBJ01-06	01				7	4	1	7	6	13	45	55	59	63	69	2	In	VDJ
GAGCACCTTGGAGCTGGGGACTCGGCCCTTTATCTTTGCGCCAGCAGCTTGGACGGGTTGGGGGCCGGGGAGCTGTTTTTTGGAGAA	CASSLDGLGAGELFF	2	7.114197091716229E-6	45	TCRBV05-01*01	TCRBV05	TCRBV05-01	01						unresolved		TCRBD01,TCRBD02	TCRBD01-01,TCRBD02-01		TCRBJ02-02*01	TCRBJ02	TCRBJ02-02	01				0	7	6	1	0	6	36	52	59	-1	64	2	In	VDJ
TTGGTGACTCTGCTGTGTATTTCTGTGCCAGCAGCCATTCTTAGCCCGTGTAGCGGGGGGGGCTACAATGAGCAGTTCTTCGGGCCA		1	3.5570985458581146E-6	58	TCRBV03	TCRBV03	unresolved			TCRBV03-01,TCRBV03-02		TCRBD02-01*01	TCRBD02	TCRBD02-01	01				TCRBJ02-01*01	TCRBJ02	TCRBJ02-01	01				3	13	5	0	1	3	23	37	50	61	62	1	Out	VDJ
TGTGACATCGGCCCAAAAGAACCCGACAGCTTTCTATCTCTGTGCCAGTAGTATAATTGGCTCCACTACGAGCAGTACTTCGGGCCG		2	6.580632309837512E-5	41	TCRBV19-01	TCRBV19	TCRBV19-01				01,02	TCRBD01-01*01	TCRBD01	TCRBD01-01	01				TCRBJ02-07*01	TCRBJ02	TCRBJ02-07	01				2	3	9	0	4	3	40	55	58	61	65	2	Out	VDJ
TGCAAAGCTTGAGGACTCGGCCGTGTATCTCTGTGCCAGCAGCTTAATGAGGACAGGGCCCTCACAGATACGCAGTATTTTGGCCCA		1	3.5570985458581146E-6	50	TCRBV11-02*02	TCRBV11	TCRBV11-02	02				TCRBD01-01*01	TCRBD01	TCRBD01-01	01				TCRBJ02-03*01	TCRBJ02	TCRBJ02-03	01				2	4	1	3	4	2	31	46	50	58	62	1	Out	VDJ
CTCAGGCTGCTGTCGGCTGCTCCCTCCCAGACATCTGTGTACTTCTGTGCCAGCATGGGCAGCACAGATACGCAGTATTTTGGCCCA	CASMGSTDTQYF	1	3.5570985458581146E-6	36	TCRBV06-05*01	TCRBV06	TCRBV06-05	01				TCRBD01-01*01	TCRBD01	TCRBD01-01	01				TCRBJ02-03*01	TCRBJ02	TCRBJ02-03	01				7	1	8	0	0	0	45	55	56	-1	60	1	In	VDJ
CACATCAATTCCCTGGAGCTTGGTGACTCTGCTGTGTATTTCTGTGCCAGCAGCAGACGGGCCTCCTACGAGCAGTACTTCGGGCCA	CASSRRASYEQYF	1	3.5570985458581146E-6	39	TCRBV03	TCRBV03	unresolved			TCRBV03-01,TCRBV03-02				unresolved		TCRBD01,TCRBD02	TCRBD01-01,TCRBD02-01		TCRBJ02-05*01	TCRBJ02	TCRBJ02-05	01				5	4	8	0	10	11	42	54	58	62	72	1	In	VDJ
GTGAACGCCTTGGAGCTGGACGACTCGGCCCTGTATCTCTGTGCCAGCAGCTTGGGGAGAGGGGCTAACGAGCAGTACTTCGGGCCA	CASSLGRGANEQYF	1	3.5570985458581146E-6	42	TCRBV05-04*01	TCRBV05	TCRBV05-04	01						unresolved		TCRBD01,TCRBD02	TCRBD01-01,TCRBD02-01		TCRBJ02-05*01	TCRBJ02	TCRBJ02-05	01				0	4	5	2	8	11	39	55	59	64	72	1	In	VDJ
GGAGTCGGCTGCTCCCTCCCAGACATCTGTGTACTTCTGTGCCAGCAGTTTCACTCTACGGACAGCGGCGAAGCTTTCTTTGGACAA		1	3.5570985458581146E-6	44	TCRBV06-01*01	TCRBV06	TCRBV06-01	01				TCRBD01-01*01	TCRBD01	TCRBD01-01	01				TCRBJ01-01*01	TCRBJ01	TCRBJ01-01	01				5	10	1	5	4	8	37	49	59	65	69	1	Out	VDJ
TGGAGTCGGCTGCTCCCTCCCAGACATCTGTGTACTTCTGTGCCAGCAGGTTAGCGGGGGGGGGCAGATACGCAGTATTTTGGCCCA		1	3.5570985458581146E-6	43	TCRBV06-01*01	TCRBV06	TCRBV06-01	01				TCRBD02-01*01	TCRBD02	TCRBD02-01	01				TCRBJ02-03*01	TCRBJ02	TCRBJ02-03	01				6	2	5	0	2	4	38	49	51	62	64	1	Out	VDJ
TCGGCCCAAAAGAACCCGACAGCTTTCTATCCCTGTGCCAGTAGTATAGACGGGCAGGCGACCAATCAGCCCCAGCATTTTGGTGAT	CASSIDGQATNQPQHF	1	3.5570985458581146E-6	48	TCRBV19-01	TCRBV19	TCRBV19-01				01,02			unresolved		TCRBD01,TCRBD02	TCRBD01-01,TCRBD02-01		TCRBJ01-05*01	TCRBJ01	TCRBJ01-05	01				0	4	4	4	4	3	33	50	54	58	62	1	In	VDJ
GAGTCCGCCAGCACCAACCAGACATCTATGTACCTCTGTGCCAGCAGTTTAATCGACAGGGGGCCTGGAACCCAGTACTTCGGGCCA	CASSLIDRGPGTQYF	1	3.5570985458581146E-6	45	TCRBV28-01*01	TCRBV28	TCRBV28-01	01				TCRBD01-01*01	TCRBD01	TCRBD01-01	01				TCRBJ02-05*01	TCRBJ02	TCRBJ02-05	01				2	3	2	0	5	8	36	51	54	64	69	1	In	VDJ
AATGTGAACGCCTTGTTGCTGGGGGACTCGGCCCTGTATCTCTGTGCCAGCAGCCCCATGCCGACGGAGGAGCAGTACTTCGGGCCG	CASSPMPTEEQYF	1	3.5570985458581146E-6	39	TCRBV05-05*01	TCRBV05	TCRBV05-05	01				TCRBD02-01*02	TCRBD02	TCRBD02-01	02				TCRBJ02-07*01	TCRBJ02	TCRBJ02-07	01				4	11	10	2	0	7	42	54	65	-1	69	1	In	VDJ
AGGCTGGAGTCGGCTGCTCCCTCCCAAACATCTGTGTACTTCTGTGCCAGTCTCGGACAGGGGGCCTACGAGCAGTACTTCGGGCCG	CASLGQGAYEQYF	2	7.114197091716229E-6	39	TCRBV06-01*01	TCRBV06	TCRBV06-01	01				TCRBD01-01*01	TCRBD01	TCRBD01-01	01				TCRBJ02-07*01	TCRBJ02	TCRBJ02-07	01				9	4	1	1	0	2	42	50	54	-1	64	2	In	VDJ
TGCAGAGCTTGGGGACTCGGCCGTGTATCTCTGTGCCAGCAGCTTAGGGAGAAGGTGGGGGCGGGTCAGCCCCAGCATTTTGGTGAT		1	3.5570985458581146E-6	50	TCRBV11-03*01	TCRBV11	TCRBV11-03	01				TCRBD01-01*01	TCRBD01	TCRBD01-01	01				TCRBJ01-05*01	TCRBJ01	TCRBJ01-05	01				1	9	6	0	3	6	31	47	56	62	65	1	Out	VDJ
ACCTGAGCTCTCTGGAGCTGGGGGACTCAGCTTTGTATTTCTGTGCCAGCATCCGGGGGGCGGGGAGATACGCAGTATTTTGGCCCA		1	3.5570985458581146E-6	40	TCRBV09-01	TCRBV09	TCRBV09-01				01,02	TCRBD02-01*01	TCRBD02	TCRBD02-01	01				TCRBJ02-03*01	TCRBJ02	TCRBJ02-03	01				6	2	8	1	5	5	41	51	53	60	65	1	Out	VDJ
CTCAGGCTGGAGTCGGCTGCTCCCTCCCAGACATCTGTGTACTTCTGTGCCACGGGACAGATGAACACTGAAGCTTTCTTTGGACAA	CATGQMNTEAFF	1	3.5570985458581146E-6	36	TCRBV06-01*01	TCRBV06	TCRBV06-01	01				TCRBD01-01*01	TCRBD01	TCRBD01-01	01				TCRBJ01-01*01	TCRBJ01	TCRBJ01-01	01				10	1	0	5	1	0	45	52	53	60	61	1	In	VDJ
GATTCTGGAGTCCGCCAGCACCAACCAGACATCTATGTACCTCTGTGCCAGCAGTTTATAGGGCTCACTGAAGCTTTCTTTGGACAA		2	3.0235337639793973E-5	38	TCRBV28-01*01	TCRBV28	TCRBV28-01	01						unresolved		TCRBD01,TCRBD02	TCRBD01-01,TCRBD02-01		TCRBJ01-01*01	TCRBJ01	TCRBJ01-01	01				1	0	5	3	2	4	43	-1	59	63	65	2	Out	VDJ
CGCTCAGGCTGGAGTCGGCTGCTCCCTCCCAGACATCTGTGTACTTCTGTGCCAGCCCAGAGCGGCTACGAGCAGTACTTCGGGCCG		1	3.5570985458581146E-6	34	TCRBV06-01*01	TCRBV06	TCRBV06-01	01				TCRBD02-01	TCRBD02	TCRBD02-01				01,02	TCRBJ02-07*01	TCRBJ02	TCRBJ02-07	01				8	4	6	5	0	3	47	56	60	-1	65	1	Out	VDJ
AGGCTTGAGGACTCGGCCGTGTATCTCTGTGCCAGCAGCTTTACAGGGGCTGGGGGGGGATACGACTATGGCTACACCTTCGGTTCG	CASSFTGAGGGYDYGYTF	1	3.5570985458581146E-6	54	TCRBV11-02*02	TCRBV11	TCRBV11-02	02						unresolved		TCRBD01,TCRBD02	TCRBD01-01,TCRBD02-01		TCRBJ01-02*01	TCRBJ01	TCRBJ01-02	01				3	1	3	2	15	3	27	41	42	49	64	1	In	VDJ
ATTCTGGAGTCCGCCAGCACCAACCAGACATCTATGTACCCCTGTGCCAGCAGTTTACCTTCCGGGGGAGTGCTGTTTTTTGGAGAA	CASSLPSGGVLFF	1	3.5570985458581146E-6	39	TCRBV28-01*01	TCRBV28	TCRBV28-01	01				TCRBD02-01*01	TCRBD02	TCRBD02-01	01				TCRBJ02-02*01	TCRBJ02	TCRBJ02-02	01				2	5	8	2	3	13	42	57	62	68	71	1	In	VDJ
ACCTTGGAGCTGGGGGACTCGGCCCTTTATCTTTGCGCCAGCAGCGAATGGGGTCTAGCGGTAGGCAATGAGCAGTTCTTCGGGCCA	CASSEWGLAVGNEQFF	1	3.5570985458581146E-6	48	TCRBV05-01*01	TCRBV05	TCRBV05-01	01				TCRBD02-01	TCRBD02	TCRBD02-01				01,02	TCRBJ02-01*01	TCRBJ02	TCRBJ02-01	01				4	9	4	5	4	6	33	45	54	61	65	1	In	VDJ
GTGACATCGGCCCAAAAGAACCCGACAGCTTTCTATCTCTGTGCCAGTAGTATCGGGCGCGAGAACACTGAAGCTTTCTTTGGACAA	CASSIGRENTEAFF	1	3.5570985458581146E-6	42	TCRBV19-01	TCRBV19	TCRBV19-01				01,02			unresolved		TCRBD01,TCRBD02	TCRBD01-01,TCRBD02-01		TCRBJ01-01*01	TCRBJ01	TCRBJ01-01	01				3	1	8	0	4	1	39	53	54	58	62	1	In	VDJ
CTGGAGTCCGCTACCAGCTCCCAGACATCTGTGTACTTCTGTGCCAGCCGGCGGGACCTAAGCACAGATACGCAGTATTTTGGCCCA	CASRRDLSTDTQYF	1	3.5570985458581146E-6	42	TCRBV10-03*01	TCRBV10	TCRBV10-03	01				TCRBD02-01*02	TCRBD02	TCRBD02-01	02				TCRBJ02-03*01	TCRBJ02	TCRBJ02-03	01				10	4	7	3	4	0	39	46	50	56	60	1	In	VDJ
ACATCGGCCCAAAAGAACCCGGCAGCTTTCTATCTCTGTGCCAGTAGTATAGGAGGGATCCTTGGGTATGGCTACACCTTCGGTTCG	CASSIGGILGYGYTF	1	3.5570985458581146E-6	45	TCRBV19-01	TCRBV19	TCRBV19-01				01,02	TCRBD02-01*02	TCRBD02	TCRBD02-01	02				TCRBJ01-02*01	TCRBJ01	TCRBJ01-02	01				1	0	11	0	9	5	36	-1	52	57	66	1	In	VDJ
CTGAGCTCTCTGGAGCTGGGGGACTCAGCTTTGTATTTCTGTGCCAGCAGCGTTGAACCCTCTAATGAAAAACTGTTTTTTGGCAGT	CASSVEPSNEKLFF	1	3.5570985458581146E-6	42	TCRBV09-01	TCRBV09	TCRBV09-01				01,02			unresolved		TCRBD01,TCRBD02	TCRBD01-01,TCRBD02-01		TCRBJ01-04*01	TCRBJ01	TCRBJ01-04	01				2	1	2	8	5	3	39	53	54	56	61	1	In	VDJ
CGCACAGAGCGGGGGGACTCAGCCGTGTATCTCTGTGCCAGCAGCTTAACAGTGTCATACCGGTCCTACGAGCAGTACTTCGGGCCA	CASSLTVSYRSYEQYF	1	3.5570985458581146E-6	48	TCRBV07-03*01	TCRBV07	TCRBV07-03	01				TCRBD02-01	TCRBD02	TCRBD02-01				01,02	TCRBJ02-05*01	TCRBJ02	TCRBJ02-05	01				0	15	4	9	4	11	33	50	65	68	72	1	In	VDJ
AGCACCAACCAGACATCTATGTACCTCTGTGCCAGCAGTTTCGGGGGTAGTGGAACAGGGGCTAGGGCGAGGCTGTTTTTTGGCAGT	CASSFGGSGTGARARLFF	1	3.5570985458581146E-6	54	TCRBV28-01*01	TCRBV28	TCRBV28-01	01				TCRBD01-01*01	TCRBD01	TCRBD01-01	01				TCRBJ01-04*01	TCRBJ01	TCRBJ01-04	01				3	13	3	2	11	14	27	41	54	61	72	1	In	VDJ
TCGCCCAGCCCCAACCAGACCTCTCTGTACTTCTGTGCCAGCAGCCAATTCTAGCGGGGGGGAGGGTATACGCAGTATTTTGGCCCA	CASSQF*RGGGYTQYF	2	7.114197091716229E-6	48	TCRBV27-01*01	TCRBV27	TCRBV27-01	01				TCRBD02-01*01	TCRBD02	TCRBD02-01	01				TCRBJ02-03*01	TCRBJ02	TCRBJ02-03	01				6	6	4	0	5	7	33	44	50	62	67	2	Stop	VDJ
ACACAGCACTGTATTTCTGTGCCAGCAGCAAACCGGGGGATCAGGGGACCTAAAAACTGAAGCAATCAGCCCCAGCATTTTGGTGAT		1	5.335647818787172E-6	64	TCRBV21-01*01	TCRBV21	TCRBV21-01	01						unresolved		TCRBD01,TCRBD02	TCRBD01-01,TCRBD02-01		TCRBJ01-05*01	TCRBJ01	TCRBJ01-05	01				2	9	4	2	13	1	17	32	41	47	60	1	Out	VDJ
GAGTCGCCCAGCCCCAACCAGGCCTCTCTGTACTTCTGTGCCAGCAGTCCATCGACAGGGAAGCCCTACGAGCAGTACTTCGGGCCA	CASSPSTGKPYEQYF	1	3.5570985458581146E-6	45	TCRBV27-01*01	TCRBV27	TCRBV27-01	01				TCRBD01-01*01	TCRBD01	TCRBD01-01	01				TCRBJ02-05*01	TCRBJ02	TCRBJ02-05	01				5	5	2	3	12	11	36	48	53	60	72	1	In	VDJ
CCCAGGACCGGCAGTTCATCCTGAGTTCTAAGAAGCTCCTCCTCAGTGACTCTGGCTTCTATCTCTGTGCCTGGAGTGTAGGGTTCG		1	3.5570985458581146E-6	16	TCRBV30-01*02	TCRBV30	TCRBV30-01	02						unresolved		TCRBD01,TCRBD02	TCRBD01-01,TCRBD02-01		TCRBJ01-02*01	TCRBJ01	TCRBJ01-02	01				0	0	5	5	0	20	65	-1	79	-1	81	1	Out	VDJ
ATCCAGTCCACGGAGTCAGGGGACACAGCACTGTATTTCTGTGCCAGCAGCAAAGGACAGGGGGCCTACGAGCAGTACTTCGGGCCA	CASSKGQGAYEQYF	1	3.5570985458581146E-6	42	TCRBV21-01*01	TCRBV21	TCRBV21-01	01				TCRBD01-01*01	TCRBD01	TCRBD01-01	01				TCRBJ02-05*01	TCRBJ02	TCRBJ02-05	01				1	0	2	0	7	11	39	-1	55	65	72	1	In	VDJ
CGCACACAGCAGGAGGACTCGGCCGTGTATCTCTGTGCCAGCAGCTTAGGAGGAACAGCGAACACCGGGGAGCTGTTTTTTGGAGAA	CASSLGGTANTGELFF	1	3.5570985458581146E-6	48	TCRBV07-02*01	TCRBV07	TCRBV07-02	01						unresolved		TCRBD01,TCRBD02	TCRBD01-01,TCRBD02-01		TCRBJ02-02*01	TCRBJ02	TCRBJ02-02	01				1	5	3	5	0	0	33	49	54	-1	58	1	In	VDJ
GCAAAGCTTGAGGACTCGGCCGTGTATCTCTGTGCCAGCAGCTTACGGACCGAGAGCTCTGGGGCCAACGTCCTGACTTTCGGGGCC	CASSLRTESSGANVLTF	1	3.5570985458581146E-6	51	TCRBV11-02*02	TCRBV11	TCRBV11-02	02						unresolved		TCRBD01,TCRBD02	TCRBD01-01,TCRBD02-01		TCRBJ02-06*01	TCRBJ02	TCRBJ02-06	01				2	1	1	7	6	0	30	45	46	50	56	1	In	VDJ
GTCGGCTGCTCCCTCCCAGACATCTGTGTACTTCTGTGCCAGCAGTTACTCGATAGGTCGCCGGGGGATACGCAGTATTTTGGCCCA		2	7.114197091716229E-6	47	TCRBV06-05*01	TCRBV06	TCRBV06-05	01				TCRBD02-01*01	TCRBD02	TCRBD02-01	01				TCRBJ02-03*01	TCRBJ02	TCRBJ02-03	01				0	10	8	3	0	6	34	51	61	-1	66	2	Out	VDJ
AATGTGAACGCCTTGGAGCTGGAGGACTCGGCCCCGTATCTCTGTGCCAGCAGCTTCGGACTGCTGGATGGCTACACCTTCGGTTCG	CASSFGLLDGYTF	1	3.5570985458581146E-6	39	TCRBV05-08*01	TCRBV05	TCRBV05-08	01				TCRBD02-01	TCRBD02	TCRBD02-01				01,02	TCRBJ01-02*01	TCRBJ01	TCRBJ01-02	01				2	1	1	10	5	6	42	56	57	62	67	1	In	VDJ
AGGCTGGAGTCGGCTGCTCCCTCCCAGACATCTGTGTACTTCTGTGCCAGCAGTCTGACAGGGGCCCCTGGAGCTTTCTTTGGACAA	CASSLTGAPGAFF	1	3.5570985458581146E-6	39	TCRBV06-01*01	TCRBV06	TCRBV06-01	01				TCRBD01-01*01	TCRBD01	TCRBD01-01	01				TCRBJ01-01*01	TCRBJ01	TCRBJ01-01	01				5	2	2	2	7	10	42	54	56	64	71	1	In	VDJ
CTGCTGTCGGCTGCTCCCTCCCAGACATCTGTGTACTTCTGTGCCAGCAGTTACTCTGGGACCCTACCTGAGCAGTTCTTCGGGCCA	CASSYSGTLPEQFF	2	7.114197091716229E-6	42	TCRBV06-05*01	TCRBV06	TCRBV06-05	01						unresolved		TCRBD01,TCRBD02	TCRBD01-01,TCRBD02-01		TCRBJ02-01*01	TCRBJ02	TCRBJ02-01	01				0	1	0	7	6	9	39	56	57	62	68	2	In	VDJ
TGACCAGTGCCCATCCTGAAGACAGCAGCTTCTACATCTGCAGTGCCCCCCCACAGGGGTGTAAATCAGCCCCAGCATTTTGGTGAT		1	3.5570985458581146E-6	43	TCRBV20	TCRBV20	unresolved			TCRBV20-01,TCRBV20-or09_02		TCRBD01-01*01	TCRBD01	TCRBD01-01	01				TCRBJ01-05*01	TCRBJ01	TCRBJ01-05	01				6	6	3	2	4	4	38	46	52	59	63	1	Out	VDJ
GACATCGGCCCAAAAGAACCCGACAGCTTTCTATCTCTGTGCCAGTACCCGCGGACGGATTACACCGGGGAGCTGTTTTTTGGAGAA		1	5.335647818787172E-6	44	TCRBV19-01	TCRBV19	TCRBV19-01				01,02			unresolved		TCRBD01,TCRBD02	TCRBD01-01,TCRBD02-01		TCRBJ02-02*01	TCRBJ02	TCRBJ02-02	01				7	5	1	7	5	3	37	47	52	56	61	1	Out	VDJ
CTGCTGTCGGCTGCTCCCTCCCAGACATCTGTGTACTTCTGTGCCAGCAACTCTAGGGACCGAGGAAACACCATATATTTTGGAGAG	CASNSRDRGNTIYF	1	3.5570985458581146E-6	42	TCRBV06-05*01	TCRBV06	TCRBV06-05	01						unresolved		TCRBD01,TCRBD02	TCRBD01-01,TCRBD02-01		TCRBJ01-03*01	TCRBJ01	TCRBJ01-03	01				7	6	0	7	3	4	39	49	55	60	63	1	In	VDJ
GAGTCGGCTGCTCCCTCCCAGACATCTGTGTACTTCTGTGCCAGCATGGGACAGGGGTTCTCTGGAAACACCATATATTTTGGAGAG	CASMGQGFSGNTIYF	1	3.5570985458581146E-6	45	TCRBV06-01*01	TCRBV06	TCRBV06-01	01				TCRBD01-01*01	TCRBD01	TCRBD01-01	01				TCRBJ01-03*01	TCRBJ01	TCRBJ01-03	01				7	1	0	2	2	0	36	46	47	57	59	1	In	VDJ
AATGTGAACGCCTTGGAGCTGGACGACTCGGCCCTGTATCTCTGTGCCAGCAGCTTCTCCGCTGGAAACACCATATATTTTGGAGAG	CASSFSAGNTIYF	2	1.0671295637574344E-5	39	TCRBV05-04*01	TCRBV05	TCRBV05-04	01				TCRBD02-01	TCRBD02	TCRBD02-01				01,02	TCRBJ01-03*01	TCRBJ01	TCRBJ01-03	01				2	0	4	10	3	2	42	-1	56	58	61	2	In	VDJ
CAGTCCACGGAGTCAGGGGACACAGCACTGTATTTCTGTGCCAGCAGCAAAGGGACTAGCGTAAACAATGAGCAGTTCTTCGGGCCA	CASSKGTSVNNEQFF	1	5.335647818787172E-6	45	TCRBV21-01*01	TCRBV21	TCRBV21-01	01				TCRBD02-01	TCRBD02	TCRBD02-01				01,02	TCRBJ02-01*01	TCRBJ02	TCRBJ02-01	01				1	0	1	6	3	5	36	-1	52	61	64	1	In	VDJ
AGGCTGCTGTCGGCTGCTCCCTCCCAGACATCTGTGTACTTCTGTGCCAGCGGAAGCAGATTGAACACTGAAGCTTTCTTTGGACAA	CASGSRLNTEAFF	1	3.5570985458581146E-6	39	TCRBV06-05*01	TCRBV06	TCRBV06-05	01						unresolved		TCRBD01,TCRBD02	TCRBD01-01,TCRBD02-01		TCRBJ01-01*01	TCRBJ01	TCRBJ01-01	01				8	0	1	8	7	0	42	-1	51	54	61	1	In	VDJ
ACGATCCAGCGCACAGAGCAGCGGGACTCGGCCATGTATCGCTGTGCCAGCAGCCCCGGGACAGGGTCTGGCGCCTTCTTTGGACAA	CASSPGTGSGAFF	1	3.5570985458581146E-6	39	TCRBV07-06*01	TCRBV07	TCRBV07-06	01				TCRBD01-01*01	TCRBD01	TCRBD01-01	01				TCRBJ01-01*01	TCRBJ01	TCRBJ01-01	01				5	3	0	3	9	14	42	54	57	66	75	1	In	VDJ
TCCCTGATTCTGGAGTCCGCCAGCACCGACCAGACATCTATGTACCTCTGTGCCAGCAGTACTAACTATGGCCACACCTTCGGTTCG	CASSTNYGHTF	1	3.5570985458581146E-6	33	TCRBV28-01*01	TCRBV28	TCRBV28-01	01				TCRBD02-01	TCRBD02	TCRBD02-01				01,02	TCRBJ01-02*01	TCRBJ01	TCRBJ01-02	01				5	0	3	9	9	12	48	-1	60	64	73	1	In	VDJ
CTGCTGTCGGCTGCTCCCTCCCAGACATCTGTGTACTTCTGTGCCAGCAGTGAAGCCGGACGGATCTATGGCTACACCTTCGGTTCG	CASSEAGRIYGYTF	1	3.5570985458581146E-6	42	TCRBV06	TCRBV06	unresolved			TCRBV06-01,TCRBV06-05				unresolved		TCRBD01,TCRBD02	TCRBD01-01,TCRBD02-01		TCRBJ01-02*01	TCRBJ01	TCRBJ01-02	01				0	1	1	7	4	4	39	56	57	61	65	1	In	VDJ
CAGCCTGCAGAGCTTGGGGACTCGGCCGTGTATCTCTGTGCCAGCAGCTTAGCCCGCAGCCTCGGGAATACGCAGTATTTTGGCCCA	CASSLARSLGNTQYF	1	3.5570985458581146E-6	45	TCRBV11-03*01	TCRBV11	TCRBV11-03	01				TCRBD02-01*02	TCRBD02	TCRBD02-01	02				TCRBJ02-03*01	TCRBJ02	TCRBJ02-03	01				1	10	8	3	0	7	36	52	62	-1	67	1	In	VDJ
CTGTCGGCTGCTCCCTCCCAGACATCTGTGTACTTCTGTGCCAGCAGTGTATTCGGACAGGGGAACTATGGCTACACCTTCGGTTCG	CASSVFGQGNYGYTF	2	8.892746364645286E-6	45	TCRBV06-05*01	TCRBV06	TCRBV06-05	01				TCRBD01-01*01	TCRBD01	TCRBD01-01	01				TCRBJ01-02*01	TCRBJ01	TCRBJ01-02	01				5	6	1	2	0	2	36	48	54	-1	63	2	In	VDJ
CTGATTCTGGAGTCCGCCAGCACCAACCAGACATCTATGTACCTCTGTGCCAGCACCGCAGCAGGGACCCGAGCTTTCTTTGGACAA	CASTAAGTRAFF	1	3.5570985458581146E-6	36	TCRBV28-01*01	TCRBV28	TCRBV28-01	01						unresolved		TCRBD01,TCRBD02	TCRBD01-01,TCRBD02-01		TCRBJ01-01*01	TCRBJ01	TCRBJ01-01	01				7	8	0	7	3	10	45	55	63	68	71	1	In	VDJ
AAGATCCAGCGCACAGAGCGGGGGGACTCAGCCGTGTATCTCTGTGCCAGAGGGGCGGGACAGGGGGACGAGCAGTACTTCGGGCCG	CARGAGQGDEQYF	1	3.5570985458581146E-6	39	TCRBV07-03*01	TCRBV07	TCRBV07-03	01				TCRBD01-01*01	TCRBD01	TCRBD01-01	01				TCRBJ02-07*01	TCRBJ02	TCRBJ02-07	01				9	6	0	1	0	5	42	50	56	-1	67	1	In	VDJ
TGTGAGCACCTTGGAGCTGGGGGACTCGGCCCTTTATCTTTGCGCCAGCAGCTTGGGGGGGCGTCGGGGGAGCTGTTTTTTGGAGAA		1	3.5570985458581146E-6	41	TCRBV05-01*01	TCRBV05	TCRBV05-01	01				TCRBD01-01*01	TCRBD01	TCRBD01-01	01				TCRBJ02-02*01	TCRBJ02	TCRBJ02-02	01				0	0	6	0	4	8	40	-1	56	62	66	1	Out	VDJ
GCTCAGGCTGCTGTCGGCTGCTCCCTCCCAGACATCTGTGTACTTCTGTGCCGCGAGGGGGGGGTCCACGAGCAGTACTTCGGGCCG		1	3.5570985458581146E-6	35	TCRBV06-05*01	TCRBV06	TCRBV06-05	01				TCRBD02-01*01	TCRBD02	TCRBD02-01	01				TCRBJ02-07*01	TCRBJ02	TCRBJ02-07	01				11	4	9	0	4	5	46	52	56	63	67	1	Out	VDJ
CAGCGCACAGAGCAGGGGGACTCGGCCATGTATCTCTGTGCCAGCAGCTTAGTGACAGGCTTCACAGATACGCAGTATTTTGGCCCA	CASSLVTGFTDTQYF	1	3.5570985458581146E-6	45	TCRBV07-09	TCRBV07	TCRBV07-09				01,03	TCRBD01-01*01	TCRBD01	TCRBD01-01	01				TCRBJ02-03*01	TCRBJ02	TCRBJ02-03	01				1	1	2	4	3	2	36	52	53	59	62	1	In	VDJ
TGGAGTCGGCTGCTCCCTCCCAAACATCTGTGTACTTCTGTGCCAGCAGTTACTAGCGGGGGGGCCAATGAGCAGTTCTTCGGGCCA		1	3.5570985458581146E-6	43	TCRBV06	TCRBV06	unresolved			TCRBV06-02,TCRBV06-03		TCRBD02-01*01	TCRBD02	TCRBD02-01	01				TCRBJ02-01*01	TCRBJ02	TCRBJ02-01	01				1	0	6	0	1	6	38	-1	54	64	65	1	Out	VDJ
ACAGTGACCAGTGCCCATCCTGAAGACAGCAGCTTCTACATCTGCAGCCGGCCGGGGGCCCTTGAAGATACGCAGTATTTTGGCCCA	CSRPGALEDTQYF	2	4.0906633277368314E-5	39	TCRBV20	TCRBV20	unresolved			TCRBV20-01,TCRBV20-or09_02				unresolved		TCRBD01,TCRBD02	TCRBD01-01,TCRBD02-01		TCRBJ02-03*01	TCRBJ02	TCRBJ02-03	01				9	6	6	0	6	5	42	47	53	59	65	2	In	VDJ
AAGATCCAGCCCTCAGAACCCAGGGACTCAGCTGTGTATTTTTGTGCTAGTGGTTTGCCCCTGGACAGGGCGGAGTTCTTCGGGCCA	CASGLPLDRAEFF	1	3.5570985458581146E-6	39	TCRBV12-05*01	TCRBV12	TCRBV12-05	01				TCRBD01-01*01	TCRBD01	TCRBD01-01	01				TCRBJ02-01*01	TCRBJ02	TCRBJ02-01	01				2	5	1	3	3	14	42	57	62	70	73	1	In	VDJ
TGGAGATCCAGCGCACAGAGCAGGGGGACTCGGCCATGTATCTCTGTGCCAGCAGCTCCCCCCCCCTACGAGCAGTACTTCGGGCCG		1	3.5570985458581146E-6	37	TCRBV07-09	TCRBV07	TCRBV07-09				01,03			unresolved					TCRBJ02-07*01	TCRBJ02	TCRBJ02-07	01				4	0	0	0	7	2	44	-1	-1	57	64	1	Out	VJ
CGCCAGCACCAACCAGACATCTATGTACCTCTGTGCCAGCAGCCCCGCTGGGGGGGCCGACAAGTGTACGAGCAGTACTTCGGGCCG		1	3.5570985458581146E-6	50	TCRBV28-01*01	TCRBV28	TCRBV28-01	01				TCRBD02-01*01	TCRBD02	TCRBD02-01	01				TCRBJ02-07*01	TCRBJ02	TCRBJ02-07	01				6	7	9	0	10	4	31	42	49	56	66	1	Out	VDJ
CCACGGAGTCAGGGGACACAGCACTGTATTTCTGTGCCAGCATCCGGACTAGCGGGGGGGAGACGGGATGAGCAGTTCTTCGGGCCA		2	8.892746364645286E-6	49	TCRBV21-01*01	TCRBV21	TCRBV21-01	01				TCRBD02-01*01	TCRBD02	TCRBD02-01	01				TCRBJ02-01*01	TCRBJ02	TCRBJ02-01	01				7	3	1	0	7	8	32	42	45	60	67	2	Out	VDJ
TGTGAACGCCTTGTTGCTGGGGACTCGGCCCTCTATCTCTGTGCCAGCAGCCCAGGGGTACAGGACTATGGCTACACCTTCGGTTCG	CASSPGVQDYGYTF	1	3.5570985458581146E-6	42	TCRBV05	TCRBV05	unresolved			TCRBV05-06,TCRBV05-07		TCRBD01-01*01	TCRBD01	TCRBD01-01	01				TCRBJ01-02*01	TCRBJ01	TCRBJ01-02	01				4	1	4	2	6	3	39	51	52	58	64	1	In	VDJ
AACCTGAGCTCTCTGGAGCTGGGGGACTCAGCTTTGTATTTCTGTGCCAGCGGGGACCGACCCTACAATGAGCAGTTCTTCGGGCCA	CASGDRPYNEQFF	1	3.5570985458581146E-6	39	TCRBV09-01	TCRBV09	TCRBV09-01				01,02			unresolved		TCRBD01,TCRBD02	TCRBD01-01,TCRBD02-01		TCRBJ02-01*01	TCRBJ02	TCRBJ02-01	01				7	1	0	7	4	2	42	51	52	57	61	1	In	VDJ
CTGGAGCTTGGTGACTCTGCTGTGTATTTCTGTGCCAGCAGCTGTACCCTCCCATTTTGGCATCATCAGCCCCAGCATTTTGGTGAT	CASSCTLPFWHHQPQHF	1	3.5570985458581146E-6	51	TCRBV03	TCRBV03	unresolved			TCRBV03-01,TCRBV03-02		TCRBD01-01*01	TCRBD01	TCRBD01-01	01				TCRBJ01-05*01	TCRBJ01	TCRBJ01-05	01				5	16	9	0	3	5	30	42	58	61	64	1	In	VDJ
CCAGCGCACACAGCAGGAGGACTCGGCCGTGTATCTCTGTGCCAGCAGCTCGTGTGGATAATGGGTTGGGAGCAGTACCTCGGGCCG		1	3.5570985458581146E-6	44	TCRBV07-02*01	TCRBV07	TCRBV07-02	01				TCRBD02-01*02	TCRBD02	TCRBD02-01	02				TCRBJ02-07*01	TCRBJ02	TCRBJ02-07	01				4	17	9	2	7	17	37	50	67	72	79	1	Out	VDJ
GTCCGCTACCAGCTCCCAGACATCTGTGTACTTCTGTGCCATCAGTAGGGGGGGGGCCTAGTGGACAATGAGCAGTTCTTCGGGCCA		1	3.5570985458581146E-6	47	TCRBV10-03*01	TCRBV10	TCRBV10-03	01				TCRBD02-01*01	TCRBD02	TCRBD02-01	01				TCRBJ02-01*01	TCRBJ02	TCRBJ02-01	01				5	1	9	0	10	5	34	46	47	54	64	1	Out	VDJ
TTGCTGGGGGACTCGGCCCTCTATCTCTGTGCCAGCAGCCCCAGAGGTAGCGGGGCGCGAGTTTACAATGAGCAGTTCTTCGGGCCA	CASSPRGSGARVYNEQFF	2	1.0493440710281437E-4	54	TCRBV05-06*01	TCRBV05	TCRBV05-06	01				TCRBD02-01*01	TCRBD02	TCRBD02-01	01				TCRBJ02-01*01	TCRBJ02	TCRBJ02-01	01				4	8	5	3	8	4	27	39	47	55	63	2	In	VDJ
GCGCACAGAGCGGGGGGACTCAGCCGTGTATCTCTGTGCCAGCAGCTTCACAGGGACCGGGGCCCAGATACGCAGTATTTTGGCCCA		1	3.5570985458581146E-6	47	TCRBV07-03*01	TCRBV07	TCRBV07-03	01				TCRBD01-01*01	TCRBD01	TCRBD01-01	01				TCRBJ02-03*01	TCRBJ02	TCRBJ02-03	01				3	1	3	3	9	4	34	48	49	55	64	1	Out	VDJ
TTGGAGCTGGACGACTCGGCCCTGTATCTCTGTGCCAGCAGCCCCGACTCCGGGACGTTCTCTGGAAACACCATATATTTTGGAGAG	CASSPDSGTFSGNTIYF	1	3.5570985458581146E-6	51	TCRBV05-04*01	TCRBV05	TCRBV05-04	01						unresolved		TCRBD01,TCRBD02	TCRBD01-01,TCRBD02-01		TCRBJ01-03*01	TCRBJ01	TCRBJ01-03	01				4	9	0	7	3	0	30	42	51	56	59	1	In	VDJ
ATTCTGGAGTCCGCCAGCACCAACCAGACATCTATGTACCTCTGTGCCAGCACTACTAGCGCGGTCTACGAGCAGTACTTCGGGCCA	CASTTSAVYEQYF	1	3.5570985458581146E-6	39	TCRBV28-01*01	TCRBV28	TCRBV28-01	01				TCRBD02-01	TCRBD02	TCRBD02-01				01,02	TCRBJ02-05*01	TCRBJ02	TCRBJ02-05	01				7	2	3	6	11	11	42	52	54	61	72	1	In	VDJ
GCCCTCAGAACCCAGGGACTCAGCTGTGTACTTCTGTGCCAGCAGTTCCCGGGGGGAGGAAGGACAGATACGCAGTATTTTGGCCCA		1	3.5570985458581146E-6	47	TCRBV12	TCRBV12	unresolved			TCRBV12-03,TCRBV12-04		TCRBD02-01*01	TCRBD02	TCRBD02-01	01				TCRBJ02-03*01	TCRBJ02	TCRBJ02-03	01				4	2	8	1	7	3	34	47	49	56	63	1	Out	VDJ
CGCACAGAGCGGGGGGACTCAGCCGTGTATCTCTGTGCCAGCAGCTTTTTCGGGACAGGGAAGACCGGGGAGCTGTTTTTTGGAGAA	CASSFFGTGKTGELFF	1	3.5570985458581146E-6	48	TCRBV07-03*01	TCRBV07	TCRBV07-03	01				TCRBD01-01*01	TCRBD01	TCRBD01-01	01				TCRBJ02-02*01	TCRBJ02	TCRBJ02-02	01				3	4	0	3	3	5	33	47	51	60	63	1	In	VDJ
GAGTCGGCTGCTCCCTCCCAGACATCTGTGTACTTCTGTGCCAGCAGTTACCAGGGAGGCAGCAATCAGCCCCAGCATTTTGGTGAT	CASSYQGGSNQPQHF	1	3.5570985458581146E-6	45	TCRBV06-05*01	TCRBV06	TCRBV06-05	01				TCRBD02-01*02	TCRBD02	TCRBD02-01	02				TCRBJ01-05*01	TCRBJ01	TCRBJ01-05	01				2	2	9	1	1	1	36	51	53	59	60	1	In	VDJ
ATCCAGCGCACAGAGCAGGGGGACTCGGCCATGTATCTCTGTGCCAGCAGCTTTACAGCCTCTGGAAACACCATATATTTTGGAGAG	CASSFTASGNTIYF	1	5.335647818787172E-6	42	TCRBV07-09	TCRBV07	TCRBV07-09				01,03	TCRBD01-01*01	TCRBD01	TCRBD01-01	01				TCRBJ01-03*01	TCRBJ01	TCRBJ01-03	01				3	1	3	5	1	0	39	53	54	58	59	1	In	VDJ
CCTCTCACTGTGACATCGGCCCAAAAGAACCCGACAGCTTTCTATCTCTGTGCCAGTGGGCGGAAAGAGACCCAGTACTTCGGGCCA	CASGRKETQYF	2	3.73495347315102E-5	33	TCRBV19-01	TCRBV19	TCRBV19-01				01,02			unresolved		TCRBD01,TCRBD02	TCRBD01-01,TCRBD02-01		TCRBJ02-05*01	TCRBJ02	TCRBJ02-05	01				8	0	8	0	3	3	48	-1	57	61	64	2	In	VDJ
AGGCTGGAGTCGGCTGCTCCCTCCCAGACATCTGTGTACTTCTGTGCCAGCAGAGATGACTTCCAAGAGACCCAGTACTTCGGGCCA	CASRDDFQETQYF	1	3.5570985458581146E-6	39	TCRBV06-01*01	TCRBV06	TCRBV06-01	01				TCRBD02-01	TCRBD02	TCRBD02-01				01,02	TCRBJ02-05*01	TCRBJ02	TCRBJ02-05	01				6	4	2	10	1	1	42	53	57	61	62	1	In	VDJ
AGGATCCAGCAGGTAGTGCGAGGAGATTCGGCAGCTTATTTCTGTGCCAGCTCACTTACGGAACAAGAGACCCAGTACTTCGGGCCA	CASSLTEQETQYF	1	3.5570985458581146E-6	39	TCRBV18-01*01	TCRBV18	TCRBV18-01	01						unresolved		TCRBD01,TCRBD02	TCRBD01-01,TCRBD02-01		TCRBJ02-05*01	TCRBJ02	TCRBJ02-05	01				4	4	1	8	1	2	42	55	59	62	63	1	In	VDJ
ATCCAGCGCACAGAGCAGGGGGACTCGGCCATGTATCTCTGTGCCAGCAGCTTAGGTAGCTGGAGAGATACGCAGTATTTTGGCCCA	CASSLGSWRDTQYF	1	3.5570985458581146E-6	42	TCRBV07-09	TCRBV07	TCRBV07-09				01,03	TCRBD02-01	TCRBD02	TCRBD02-01				01,02	TCRBJ02-03*01	TCRBJ02	TCRBJ02-03	01				1	1	5	7	5	5	39	55	56	60	65	1	In	VDJ
AGTCAGGGGACACAGCACTGTATTTCTGTGCCAGCAGGTTGAGACTAGCTACACATACACCATAATTCACCCCTCCACTTTGGGAAC		1	5.335647818787172E-6	55	TCRBV21-01*01	TCRBV21	TCRBV21-01	01				TCRBD02-01	TCRBD02	TCRBD02-01				01,02	TCRBJ01-06*01	TCRBJ01	TCRBJ01-06	01				6	5	2	7	12	5	26	37	42	49	61	1	Out	VDJ
GAAGATCCAGCGCACAGAGCGGGGGGACTCAGCCGTGTATCTCTGTGCCAGCAGCCCCGGGGGGGGGAGACCCAGTACTTCGGGCCA		1	3.5570985458581146E-6	38	TCRBV07-03*01	TCRBV07	TCRBV07-03	01				TCRBD02-01*01	TCRBD02	TCRBD02-01	01				TCRBJ02-05*01	TCRBJ02	TCRBJ02-05	01				5	2	8	0	1	5	43	55	57	65	66	1	Out	VDJ
AACGCCTTGTTGCTGGGGGACTCGGCCCTGTATCTCTGTGCCAGCAGCCCTCCTCGAGGAACCTACAATGAGCAGTTCTTCGGGCCA	CASSPPRGTYNEQFF	2	2.8456788366864917E-5	45	TCRBV05-05*01	TCRBV05	TCRBV05-05	01				TCRBD02-01*02	TCRBD02	TCRBD02-01	02				TCRBJ02-01*01	TCRBJ02	TCRBJ02-01	01				4	7	11	1	2	2	36	48	55	59	61	2	In	VDJ
ACTGTGACATCGGCCCAAAAGAACCCGACAGCTTTCTATCTCTGTGCCAGTAGTATAGGGGCTAGCAATGAGCAGTTCTTCGGGCCA	CASSIGASNEQFF	2	1.1916280128624684E-4	39	TCRBV19-01	TCRBV19	TCRBV19-01				01,02			unresolved		TCRBD01,TCRBD02	TCRBD01-01,TCRBD02-01		TCRBJ02-01*01	TCRBJ02	TCRBJ02-01	01				1	0	8	0	3	6	42	-1	58	62	65	2	In	VDJ
CAGCCCTCAGAACCCAGGGACTCAGCTGTGTACTTCTGTGCCAGCAGTTTAGAGGGGGCCCTGAACACTGAAGCTTTCTTTGGACAA	CASSLEGALNTEAFF	1	3.5570985458581146E-6	45	TCRBV12	TCRBV12	unresolved			TCRBV12-03,TCRBV12-04		TCRBD01-01*01	TCRBD01	TCRBD01-01	01				TCRBJ01-01*01	TCRBJ01	TCRBJ01-01	01				1	0	5	0	2	0	36	-1	52	59	61	1	In	VDJ
AGAAGACTCGGCCCCGTATCTCTGTGCCAGCAGCCAAGAGAGGGGGGGGTAGCGGGGGGCTCTGGGGAGACCCAGTACTTCGGGCCA		1	3.5570985458581146E-6	59	TCRBV04-02*01	TCRBV04	TCRBV04-02	01				TCRBD02-01*01	TCRBD02	TCRBD02-01	01				TCRBJ02-05*01	TCRBJ02	TCRBJ02-05	01				0	10	5	1	7	5	22	39	49	59	66	1	Out	VDJ
GCCCTGCAGCCAGAAGACTCAGCCCTGTATCTCTGTGCCAGCAGCCAAGATGAGGGACGGTTGGGATCACCCCTCCACTTTGGGAAC	CASSQDEGRLGSPLHF	1	3.5570985458581146E-6	48	TCRBV04-01*01	TCRBV04	TCRBV04-01	01						unresolved		TCRBD01,TCRBD02	TCRBD01-01,TCRBD02-01		TCRBJ01-06*01	TCRBJ01	TCRBJ01-06	01				0	3	0	7	8	10	33	50	53	58	66	1	In	VDJ
CTGTCGGCTGCTCCCTCCCAGACATCTGTGTACTTCTGTGCCAGCAGTTACCCAGGGGCGCGGTACAATGAGCAGTTCTTCGGGCCA	CASSYPGARYNEQFF	1	3.5570985458581146E-6	45	TCRBV06-05*01	TCRBV06	TCRBV06-05	01				TCRBD01-01*01	TCRBD01	TCRBD01-01	01				TCRBJ02-01*01	TCRBJ02	TCRBJ02-01	01				2	1	4	2	5	4	36	51	52	58	63	1	In	VDJ
GTGACCAGTGCCCATCCTGAAGACAGCAGCTTCCACATCTGCAGTGCTGGGGCGACAGGAAACACCGGGGAGCTGTTTTTTGGAGAA	CSAGATGNTGELFF	1	3.5570985458581146E-6	42	TCRBV20	TCRBV20	unresolved			TCRBV20-01,TCRBV20-or09_02		TCRBD01-01*01	TCRBD01	TCRBD01-01	01				TCRBJ02-02*01	TCRBJ02	TCRBJ02-02	01				5	5	2	4	1	2	39	48	53	59	60	1	In	VDJ
GGATCCAGCCCATGGAACCCAGGGACTTGGGCCTATATTTCTGTGCCAGCAGCTTGGAGGACAGGTCGTGGCTACACCTTCGGTTCG		1	3.5570985458581146E-6	40	TCRBV12-01*01	TCRBV12	TCRBV12-01	01				TCRBD01-01*01	TCRBD01	TCRBD01-01	01				TCRBJ01-02*01	TCRBJ01	TCRBJ01-02	01				3	3	1	4	3	7	41	55	58	65	68	1	Out	VDJ
CTCTGGAGCTGGGGGACTCAGCTTTGTATTTCTGTGCCAGCAGCCCTCGATCGAGGGGGGGGGCCCGATACGCAGTATTTTGGCCCA		1	3.5570985458581146E-6	49	TCRBV09-01	TCRBV09	TCRBV09-01				01,02	TCRBD02-01*01	TCRBD02	TCRBD02-01	01				TCRBJ02-03*01	TCRBJ02	TCRBJ02-03	01				4	10	9	0	5	6	32	44	54	61	66	1	Out	VDJ
CTGTCGGCTGCTCCCTCCCAGACATCTGTGTACTTCTGTGCCAGCAGTTACTCGATTGGAAGGGGGACTGAAGCTTTCTTTGGACAA	CASSYSIGRGTEAFF	1	3.5570985458581146E-6	45	TCRBV06-05*01	TCRBV06	TCRBV06-05	01				TCRBD01-01*01	TCRBD01	TCRBD01-01	01				TCRBJ01-01*01	TCRBJ01	TCRBJ01-01	01				0	7	5	1	0	5	36	53	60	-1	66	1	In	VDJ
GACGACTCGGCCCTGTATCTCTGTGCCAGCAGCTTGCAGGGGTTTCCGGCGGGGTCCTCTGGGGCCAACGTCCTGACTTTCGGGGCC	CASSLQGFPAGSSGANVLTF	1	3.5570985458581146E-6	60	TCRBV05-04*01	TCRBV05	TCRBV05-04	01						unresolved		TCRBD01,TCRBD02	TCRBD01-01,TCRBD02-01		TCRBJ02-06*01	TCRBJ02	TCRBJ02-06	01				1	0	4	2	14	0	21	-1	36	42	56	1	In	VDJ
ACTCTGAAGATCCAGCGCACAGAGCGGGGGGACTCAGCCGTGTATCTCTGTGCCAGCAGCACCGGACCTGAGCAGTTCTTCGGGCCA	CASSTGPEQFF	2	8.181326655473663E-5	33	TCRBV07-03*01	TCRBV07	TCRBV07-03	01						unresolved		TCRBD01,TCRBD02	TCRBD01-01,TCRBD02-01		TCRBJ02-01*01	TCRBJ02	TCRBJ02-01	01				5	3	1	7	1	9	48	60	63	67	68	2	In	VDJ
CTCAGAACCGGGAGACACGGCACTGTATCTCTGCGCCAGCAGTCAATCGGGTAGCTCGGGGGGGCGGAAAAACTGTTTTTTGGCAGT		1	3.5570985458581146E-6	50	TCRBV23-01*01	TCRBV23	TCRBV23-01	01				TCRBD02-01*01	TCRBD02	TCRBD02-01	01				TCRBJ01-04*01	TCRBJ01	TCRBJ01-04	01				0	8	8	0	2	8	31	48	56	64	66	1	Out	VDJ
GTGACATCGGCCCAAAAGAACCCGACAGCTTTCTATCTCTGTGCCAGTACCCCACAGGGGGGGAACACTGAAGCTTTCTTTGGACAA	CASTPQGGNTEAFF	1	3.5570985458581146E-6	42	TCRBV19-01	TCRBV19	TCRBV19-01				01,02	TCRBD01-01*01	TCRBD01	TCRBD01-01	01				TCRBJ01-01*01	TCRBJ01	TCRBJ01-01	01				7	4	3	1	1	1	39	49	53	61	62	1	In	VDJ
CTGGAGTTGGCTGCTCCCTCCCAGACATCTGTGTACTTCTGTGCCAGCACTCCGACTAGCGGCCAAGAGACCCAGTACTTCGGGCCA	CASTPTSGQETQYF	1	3.5570985458581146E-6	42	TCRBV06-06	TCRBV06	TCRBV06-06				01,02	TCRBD02-01	TCRBD02	TCRBD02-01				01,02	TCRBJ02-05*01	TCRBJ02	TCRBJ02-05	01				7	4	2	5	0	1	39	49	53	-1	62	1	In	VDJ
TCTGACAGTGACCAGTGCCCATCCTGAAGACAGCAGCTTCTACATCTGCAGTGCCCCCGGGGGGTAGAGACCCAGTACTTCGGGCCA		1	3.5570985458581146E-6	35	TCRBV20	TCRBV20	unresolved			TCRBV20-01,TCRBV20-or09_02		TCRBD02-01*01	TCRBD02	TCRBD02-01	01				TCRBJ02-05*01	TCRBJ02	TCRBJ02-05	01				6	3	8	1	1	4	46	54	57	64	65	1	Out	VDJ
AGGCTGCTGTCGGCTGCTCCCTCCCAGACATCTGTGTACTTCTGTGCCAGCAGTGAAAACGGGGGCCAGCCCCAGCATTTTGGTGAT	CASSENGGQPQHF	2	7.114197091716229E-6	39	TCRBV06-05*01	TCRBV06	TCRBV06-05	01						unresolved		TCRBD01,TCRBD02	TCRBD01-01,TCRBD02-01		TCRBJ01-05*01	TCRBJ01	TCRBJ01-05	01				5	6	6	0	0	7	42	54	60	-1	66	2	In	VDJ
AGAACTGGAGGATTCTGGAGTTTATTTCTGTGCCAGCAGCCAAGTCCGATGATCCAGATCCGGCCCTACGAGCAGTACTTCGGGCCG		1	3.5570985458581146E-6	53	TCRBV14-01*01	TCRBV14	TCRBV14-01	01						unresolved		TCRBD01,TCRBD02	TCRBD01-01,TCRBD02-01		TCRBJ02-07*01	TCRBJ02	TCRBJ02-07	01				1	10	4	5	7	2	28	44	54	57	64	1	Out	VDJ
CTGGAGTCGGCTGCTCCCTCCCAGACATCTGTGTACTTCTGTGCCAGCAGAGGGTGGAGTACGAACACTGAAGCTTTCTTTGGACAA	CASRGWSTNTEAFF	1	3.5570985458581146E-6	42	TCRBV06-01*01	TCRBV06	TCRBV06-01	01						unresolved		TCRBD01,TCRBD02	TCRBD01-01,TCRBD02-01		TCRBJ01-01*01	TCRBJ01	TCRBJ01-01	01				6	0	5	3	8	1	39	-1	50	54	62	1	In	VDJ
GAGTCTGCTGCCTCCTCCCAGACATCTGTATATTTCTGCGCCAGCAGTGACCGGACAGGGTCAGGAACTGAAGCTTTCTTTGGACAA	CASSDRTGSGTEAFF	1	3.5570985458581146E-6	45	TCRBV10-01	TCRBV10	TCRBV10-01				01,02	TCRBD01-01*01	TCRBD01	TCRBD01-01	01				TCRBJ01-01*01	TCRBJ01	TCRBJ01-01	01				3	2	1	3	6	5	36	50	52	60	66	1	In	VDJ
GGGTTGGAGTCGGCTGCTCCCTCCCAGACATCTGTGTACTTCTGTGCCAGCAGTCCCCCGGGCAGGGAGACCCAGTACTTCGGGCCA	CASSPPGRETQYF	1	3.5570985458581146E-6	39	TCRBV06	TCRBV06	unresolved			TCRBV06-02,TCRBV06-03				unresolved		TCRBD01,TCRBD02	TCRBD01-01,TCRBD02-01		TCRBJ02-05*01	TCRBJ02	TCRBJ02-05	01				5	8	4	4	0	5	42	54	62	-1	66	1	In	VDJ
CGCTCACCAGGCCTGGGGGACGCAGCCATGTACCTGTGTGCCACCAGCAGAGAGACCCTTAGCAATCAGCCCCAGCATTTTGGTGAT	CATSRETLSNQPQHF	1	3.5570985458581146E-6	45	TCRBV15-01*01	TCRBV15	TCRBV15-01	01						unresolved		TCRBD01,TCRBD02	TCRBD01-01,TCRBD02-01		TCRBJ01-05*01	TCRBJ01	TCRBJ01-05	01				0	0	2	7	3	0	36	-1	53	56	59	1	In	VDJ
ACTGGAGGATTCTGGAGTTTATTTCTGTGCCCAGCAACCCCGGGGGGTGTACGGGGGTGAGGCAATCAGCCCCAGCATTTTGGTGAT		1	3.5570985458581146E-6	56	TCRBV14-01*01	TCRBV14	TCRBV14-01	01				TCRBD02-01*01	TCRBD02	TCRBD02-01	01				TCRBJ01-05*01	TCRBJ01	TCRBJ01-05	01				11	9	8	1	14	2	25	31	40	47	61	1	Out	VDJ
ATCCAGCGCACACAGCAGGAGGACTCGGCCGTGTATCTCTGTGCCAGCAGCTTAGCGCCCGGGATCACTGAAGCTTTCTTTGGACAA	CASSLAPGITEAFF	2	1.0137730855695626E-4	42	TCRBV07-02*01	TCRBV07	TCRBV07-02	01				TCRBD02-01*02	TCRBD02	TCRBD02-01	02				TCRBJ01-01*01	TCRBJ01	TCRBJ01-01	01				0	3	8	3	1	4	39	56	59	64	65	2	In	VDJ
GTGACATCGGCCCAAAAGAACCCGACAGCTTTCTACCTCTGTGCCAGTAGTCCCGGGACTAGCTGGAATGAGCAGTTCTTCGGGCCA	CASSPGTSWNEQFF	1	3.5570985458581146E-6	42	TCRBV19-01	TCRBV19	TCRBV19-01				01,02	TCRBD02-01	TCRBD02	TCRBD02-01				01,02	TCRBJ02-01*01	TCRBJ02	TCRBJ02-01	01				5	3	0	7	3	7	39	51	54	63	66	1	In	VDJ
CAGTGACCAGTGCCCATCCTGAAGACAGCAGCTTCTACATCTGCAGTGCCATAAGGGGGGGGAACGGCCGAGCAGTACTTCGGGCCG		2	7.114197091716229E-6	40	TCRBV20	TCRBV20	unresolved			TCRBV20-01,TCRBV20-or09_02		TCRBD02-01*01	TCRBD02	TCRBD02-01	01				TCRBJ02-07*01	TCRBJ02	TCRBJ02-07	01				6	5	9	0	7	6	41	49	54	61	68	2	Out	VDJ
GTCACTCTGACAGTGACCAGTGCCCATCCTGAAGACAGCAGCTTCTACATCTGCAGTGCTTCTCAAGAGACCCAGTACTTCGGGCCA	CSASQETQYF	2	7.114197091716229E-6	30	TCRBV20-01*01	TCRBV20	TCRBV20-01	01				TCRBD02-01	TCRBD02	TCRBD02-01				01,02	TCRBJ02-05*01	TCRBJ02	TCRBJ02-05	01				5	1	4	10	0	2	51	60	61	-1	63	2	In	VDJ
ATCCAGCGCACAGAGCAGCGGGACTCGGCCATGTATCGCTGTGCCAGCAGCCGTCAGAGACTAGTTCATGAGCAGTTCTTCGGGCCA	CASSRQRLVHEQFF	1	3.5570985458581146E-6	42	TCRBV07-06*01	TCRBV07	TCRBV07-06	01				TCRBD02-01	TCRBD02	TCRBD02-01				01,02	TCRBJ02-01*01	TCRBJ02	TCRBJ02-01	01				5	7	2	8	3	8	39	51	58	64	67	1	In	VDJ
GGGGACACAGCACTGTATTTCTGTGCCAGCAGCAAAGGATGGGGGTAAGGAGGGGAGAGCTCTGGAAACACCATATATTTTGGAGAG	CASSKGWG*GGESSGNTIYF	1	7.114197091716229E-6	60	TCRBV21-01*01	TCRBV21	TCRBV21-01	01				TCRBD02-01*02	TCRBD02	TCRBD02-01	02				TCRBJ01-03*01	TCRBJ01	TCRBJ01-03	01				1	11	10	0	5	0	21	37	48	54	59	1	Stop	VDJ
CCTGCAGAACTGGAGGATTCTGGAGTTTATTTCTGTGCCAGCAGCCAAGATTTACTAGCGGTTGCAGATACGCAGTATTTTGGCCCA	CASSQDLLAVADTQYF	1	3.5570985458581146E-6	48	TCRBV14-01*01	TCRBV14	TCRBV14-01	01				TCRBD02-01	TCRBD02	TCRBD02-01				01,02	TCRBJ02-03*01	TCRBJ02	TCRBJ02-03	01				0	3	3	5	3	4	33	50	53	61	64	1	In	VDJ
TGGAGCTGGAGGACTCGGCCCTGTATCTCTGTGCCAGCAGCTTACTCCGAGGGGGGGGGTAAATCCTACGAGCAGTACTTCGGGCCG		2	1.0671295637574344E-5	52	TCRBV05-08*01	TCRBV05	TCRBV05-08	01				TCRBD02-01*01	TCRBD02	TCRBD02-01	01				TCRBJ02-07*01	TCRBJ02	TCRBJ02-07	01				2	7	9	0	6	1	29	43	50	57	63	2	Out	VDJ
GCCTTGTTGCTGGGGGACTCGGCCCTGTATCTCTGTGCCAGCAGCCCTCCCGACAGGGTGTATCCCTACGAGCAGTACTTCGGGCCA	CASSPPDRVYPYEQYF	1	3.5570985458581146E-6	48	TCRBV05-05*01	TCRBV05	TCRBV05-05	01				TCRBD01-01*01	TCRBD01	TCRBD01-01	01				TCRBJ02-05*01	TCRBJ02	TCRBJ02-05	01				4	6	2	3	14	11	33	45	51	58	72	1	In	VDJ
GTGAACGCCTTGTTGCTGGGGGACTCGGCCCTGTATCTCTGTGCCAGCAGCTTGGAGGGGAGTATAGATACGCAGTATTTTGGCCCA	CASSLEGSIDTQYF	1	3.5570985458581146E-6	42	TCRBV05-05*01	TCRBV05	TCRBV05-05	01						unresolved		TCRBD01,TCRBD02	TCRBD01-01,TCRBD02-01		TCRBJ02-03*01	TCRBJ02	TCRBJ02-03	01				0	0	5	2	5	5	39	-1	55	60	65	1	In	VDJ
AGGATCCAGCAGGTAGTGCGAGGAGATTCGGCAGCTTATTTCTGTGCCAGCTCCGAAAGGGCGGATTACGAGCAGTACTTCGGGCCA	CASSERADYEQYF	1	3.5570985458581146E-6	39	TCRBV18-01*01	TCRBV18	TCRBV18-01	01						unresolved		TCRBD01,TCRBD02	TCRBD01-01,TCRBD02-01		TCRBJ02-05*01	TCRBJ02	TCRBJ02-05	01				6	4	5	3	11	11	42	53	57	61	72	1	In	VDJ
GGGTTGGAGTCGGCTGCTCCCTCCCAAACATCTGTGTACTTCTGTGCCAGCAGTTACTCGAGCGGTGGGAAACTGTTTTTTGGCAGT	CASSYSSGGKLFF	1	3.5570985458581146E-6	39	TCRBV06	TCRBV06	unresolved			TCRBV06-02,TCRBV06-03		TCRBD02-01	TCRBD02	TCRBD02-01				01,02	TCRBJ01-04*01	TCRBJ01	TCRBJ01-04	01				0	1	6	5	4	11	42	59	60	65	69	1	In	VDJ
ACCAGTGCCCACCCTGAAGACAGCAGCTTCTACATCTGCAGTGCCCCATTGGCAGGGCGAGGGGCCAACGTCCTGACTTTCGGGGCC	CSAPLAGRGANVLTF	1	3.5570985458581146E-6	45	TCRBV20	TCRBV20	unresolved			TCRBV20-01,TCRBV20-or09_02		TCRBD01-01*01	TCRBD01	TCRBD01-01	01				TCRBJ02-06*01	TCRBJ02	TCRBJ02-06	01				6	8	4	3	3	4	36	44	52	57	60	1	In	VDJ
TGAGCACCTTGGAGCTGGGGGACTCGGCCCTTTATCTTTGCGCCAGCAGCCCCCCCGGACAGGGACTACGAGCAGTACTTCGGGCCG		1	3.5570985458581146E-6	43	TCRBV05-01*01	TCRBV05	TCRBV05-01	01				TCRBD01-01*01	TCRBD01	TCRBD01-01	01				TCRBJ02-07*01	TCRBJ02	TCRBJ02-07	01				4	6	1	3	1	3	38	50	56	64	65	1	Out	VDJ
CTGCTGTCGGCTGCTCCCTCCCAGACATCTGTGTACTTCTGTGCCAGCAGTGAGGAAGCAGAGCGTTCACCCCTCCACTTTGGGAAC	CASSEEAERSPLHF	1	3.5570985458581146E-6	42	TCRBV06-05*01	TCRBV06	TCRBV06-05	01				TCRBD02-01	TCRBD02	TCRBD02-01				01,02	TCRBJ01-06*01	TCRBJ01	TCRBJ01-06	01				5	10	6	6	0	9	39	51	61	-1	65	1	In	VDJ
GAAGACTCAGCCCTGTATCTCTGCGCCAGCAGCCTCCGGGGGGGGAGCGGGGGCCGATCTAGCACAGATACGCAGTATTTTGGCCCA	CASSLRGGSGGRSSTDTQYF	1	3.5570985458581146E-6	60	TCRBV04-01*01	TCRBV04	TCRBV04-01	01				TCRBD02-01*01	TCRBD02	TCRBD02-01	01				TCRBJ02-03*01	TCRBJ02	TCRBJ02-03	01				4	11	6	2	7	0	21	34	45	53	60	1	In	VDJ
