## Supplementary material for "T cell receptor sequencing specifies psoriasis as a systemic and atopic dermatitis as a skin-focused, allergen-driven disease": TCRSeq_1_PSO3CLA+.tsv (part 2 of 2)

nucleotide	aminoAcid	count (templates/reads)	frequencyCount (%)	cdr3Length	vMaxResolved	vFamilyName	vGeneName	vGeneAllele	vFamilyTies	vGeneNameTies	vGeneAlleleTies	dMaxResolved	dFamilyName	dGeneName	dGeneAllele	dFamilyTies	dGeneNameTies	dGeneAlleleTies	jMaxResolved	jFamilyName	jGeneName	jGeneAllele	jFamilyTies	jGeneNameTies	jGeneAlleleTies	vDeletion	n1Insertion	d5Deletion	d3Deletion	n2Insertion	jDeletion	vIndex	n1Index	dIndex	n2Index	jIndex	estimatedNumberGenomes	sequenceStatus	cloneResolved	vOrphon	dOrphon	jOrphon	vFunction	dFunction	jFunction	fractionNucleated	vAlignLength	vAlignSubstitutionCount	vAlignSubstitutionIndexes	vAlignSubstitutionGeneThreePrimeIndexes	vSeqWithMutations
TCCGCTACCAGCTCCCAGACATCTGTGTACTTCTGTGCCATCAGTGACCCGGGACTAGCGGGACCCTACGAGCAGTACTTCGGGCCG	CAISDPGLAGPYEQYF	1	2.507699697663248E-4	48	TCRBV10-03*01	TCRBV10	TCRBV10-03	01				TCRBD02-01*02	TCRBD02	TCRBD02-01	02				TCRBJ02-07*01	TCRBJ02	TCRBJ02-07	01				3	3	0	3	1	2	33	47	50	63	64	1	In	VDJ
GAGTCGCCCAGCCCCAACCAGACCTCTCTGTACTTCTGTGCCAGCAGTTTATGGCAGGGCGGCGCAGATACGCAGTATTTTGGCCCA	CASSLWQGGADTQYF	1	2.0838631290441074E-4	45	TCRBV27-01*01	TCRBV27	TCRBV27-01	01				TCRBD01-01*01	TCRBD01	TCRBD01-01	01				TCRBJ02-03*01	TCRBJ02	TCRBJ02-03	01				1	2	4	3	5	4	36	52	54	59	64	1	In	VDJ
AGCTCTCTGGAGCTGGGGGACTCAGCTTTGTATTTCTGTGCCAGCAGCGTAGTAGCGGGAGGCAATAGTGAGCAGTTCTTCGGGCCA	CASSVVAGGNSEQFF	1	1.4834279901669917E-4	45	TCRBV09-01	TCRBV09	TCRBV09-01				01,02	TCRBD02-01*02	TCRBD02	TCRBD02-01	02				TCRBJ02-01*01	TCRBJ02	TCRBJ02-01	01				0	0	5	1	6	9	36	-1	52	62	68	1	In	VDJ
AGTGACCAGTGCCCATCCTGAAGACAGCAGCTTCTACATCTGCAGTGCTTCAAGCCGGGTTTGCCAGATACGCAGTATTTTGGCCCA		1	1.5540674182701816E-4	41	TCRBV20	TCRBV20	unresolved			TCRBV20-01,TCRBV20-or09_02		TCRBD02-01	TCRBD02	TCRBD02-01				01,02	TCRBJ02-03*01	TCRBJ02	TCRBJ02-03	01				5	6	8	4	5	4	40	49	55	59	64	1	Out	VDJ
CTACACGCCCTGCAGCCAGAAGACTCAGCCCTGTATCTCTGCGCCAGCAGCCAAGGGAGAGGGGGAGATACGCAGTATTTTGGCCCA	CASSQGRGGDTQYF	1	1.5893871323217768E-4	42	TCRBV04-01*01	TCRBV04	TCRBV04-01	01				TCRBD01-01*01	TCRBD01	TCRBD01-01	01				TCRBJ02-03*01	TCRBJ02	TCRBJ02-03	01				1	4	5	1	0	5	39	55	59	-1	65	1	In	VDJ
CTGAAGATCCAGCCCTCAGAACCCAGGGACTCAGCTGTGTACTTCTGTGCCAGCAGTTTAGAAGGAACTGAAGCTTTCTTTGGACAA	CASSLEGTEAFF	1	1.8719448447345372E-4	36	TCRBV12	TCRBV12	unresolved			TCRBV12-03,TCRBV12-04				unresolved		TCRBD01,TCRBD02	TCRBD01-01,TCRBD02-01		TCRBJ01-01*01	TCRBJ01	TCRBJ01-01	01				1	2	1	8	0	5	45	61	63	-1	66	1	In	VDJ
TCCAGCCCTCAGAACCCAGGGACTCAGCTGTGTACTTCTGTGCCAGCAACCTGGGACAGGGGACGGTACGAGCAGTACTTCGGGCCG		1	1.7306659885281568E-4	43	TCRBV12	TCRBV12	unresolved			TCRBV12-03,TCRBV12-04		TCRBD01-01*01	TCRBD01	TCRBD01-01	01				TCRBJ02-07*01	TCRBJ02	TCRBJ02-07	01				7	4	0	2	4	4	38	48	52	62	66	1	Out	VDJ
ACAAAGCTGGAGGACTCAGCCATGTACTTCTGTGCCAGCAGTGAAGGATTTGCAGCAGCCGGTGGAAATGAGCAGTTCTTCGGGCCA	CASSEGFAAAGGNEQFF	1	2.0838631290441074E-4	51	TCRBV02-01*01	TCRBV02	TCRBV02-01	01						unresolved		TCRBD01,TCRBD02	TCRBD01-01,TCRBD02-01		TCRBJ02-01*01	TCRBJ02	TCRBJ02-01	01				1	17	1	8	0	7	30	46	63	-1	66	1	In	VDJ
CTGGAGTCGCCCAGCCCCAACCAGACCTCTCTGTACTTCTGTGCCAGCAGTTTAGTGGGCACCTACAATGAGCAGTTCTTCGGGCCA	CASSLVGTYNEQFF	1	2.1898222711988925E-4	42	TCRBV27-01*01	TCRBV27	TCRBV27-01	01				TCRBD01-01*01	TCRBD01	TCRBD01-01	01				TCRBJ02-01*01	TCRBJ02	TCRBJ02-01	01				2	2	8	0	1	2	39	54	56	60	61	1	In	VDJ
AATGTGAGCACCTTGGAGCTGGGGGACTCGGCCCTTTATCTTTGCGCCAGCAGCTTGGCGAACGCAGATACGCAGTATTTTGGCCCA	CASSLANADTQYF	1	1.4834279901669917E-4	39	TCRBV05-01*01	TCRBV05	TCRBV05-01	01						unresolved		TCRBD01,TCRBD02	TCRBD01-01,TCRBD02-01		TCRBJ02-03*01	TCRBJ02	TCRBJ02-03	01				0	1	2	8	3	4	42	58	59	61	64	1	In	VDJ
ATCAATTCCCTGGAGCTTGGTGACTCTGCTGTGTATTTCTGTGCCAGCAGGCACACAGGAGACGGAGATACGCAGTATTTTGGCCCA	CASRHTGDGDTQYF	1	2.2251419852504874E-4	42	TCRBV03	TCRBV03	unresolved			TCRBV03-01,TCRBV03-02		TCRBD01-01*01	TCRBD01	TCRBD01-01	01				TCRBJ02-03*01	TCRBJ02	TCRBJ02-03	01				6	4	3	4	6	5	39	50	54	59	65	1	In	VDJ
AAGATCCGGTCCACAAAGCTGGAGGACTCAGCCATGTACTTCTGTGCCAGCAGATCAGCGGGATTCGGCGAGCAGTACTTCGGGCCG	CASRSAGFGEQYF	1	1.836625130682942E-4	39	TCRBV02-01*01	TCRBV02	TCRBV02-01	01				TCRBD02-01*02	TCRBD02	TCRBD02-01	02				TCRBJ02-07*01	TCRBJ02	TCRBJ02-07	01				6	3	6	3	5	6	42	53	56	63	68	1	In	VDJ
CAGCCCTCAGAACCCAGGGACTCAGCTGTGTACTTCTGTGCCAGCACCGAACAGGTTATCTCTGGAAACACCATATATTTTGGAGAG	CASTEQVISGNTIYF	1	2.507699697663248E-4	45	TCRBV12	TCRBV12	unresolved			TCRBV12-03,TCRBV12-04		TCRBD01-01*01	TCRBD01	TCRBD01-01	01				TCRBJ01-03*01	TCRBJ01	TCRBJ01-03	01				7	4	3	4	4	0	36	46	50	55	59	1	In	VDJ
CTGACCCTGGAGTCTGCCAGGCCCTCACATACCTCTCAGTACCTCTGTGCCAGCAGTGTTAGCGAGTGGGAGCTGTTTTTTGGAGAA	CASSVSEWELFF	1	1.3774688480122066E-4	36	TCRBV25-01*01	TCRBV25	TCRBV25-01	01				TCRBD02-01	TCRBD02	TCRBD02-01				01,02	TCRBJ02-02*01	TCRBJ02	TCRBJ02-02	01				4	1	5	6	3	9	45	58	59	64	67	1	In	VDJ
ACTCTGGAGTCCGCTACCAGCTCCCAGACATCTGTGTACTTCTGTGCCATCAGGGGGGACAGGGGTGACGAGCAGTACTTCGGGCCG	CAIRGDRGDEQYF	1	2.507699697663248E-4	39	TCRBV10-03*01	TCRBV10	TCRBV10-03	01				TCRBD01-01*01	TCRBD01	TCRBD01-01	01				TCRBJ02-07*01	TCRBJ02	TCRBJ02-07	01				6	2	0	2	2	5	42	53	55	65	67	1	In	VDJ
AAGATCCGGTCCACAAAGCTGGAGGACTCAGCCATGTACTTCTGTGCCAGCCGGCGAAAAAGCTCCTACGAGCAGTACTTCGGGCCG	CASRRKSSYEQYF	1	1.836625130682942E-4	39	TCRBV02-01*01	TCRBV02	TCRBV02-01	01						unresolved		TCRBD01,TCRBD02	TCRBD01-01,TCRBD02-01		TCRBJ02-07*01	TCRBJ02	TCRBJ02-07	01				8	1	9	0	7	0	42	51	52	55	62	1	In	VDJ
CGCACACAGCAGGAGGACTCCGCCGTGTATCTCTGTGCCAGCAGCTTAACCCCGGACAGGGGGCATCGAGGCTACACCTTCGGTTCG	CASSLTPDRGHRGYTF	1	1.7306659885281568E-4	48	TCRBV07-08*01	TCRBV07	TCRBV07-08	01				TCRBD01-01*01	TCRBD01	TCRBD01-01	01				TCRBJ01-02*01	TCRBJ01	TCRBJ01-02	01				2	5	1	0	5	8	33	48	53	64	69	1	In	VDJ
CCTTGGAGCTGGACGACTCGGCCCTGTATCTCTGTGCCAGCCACCGGGAAGAGTAGGTATAGCAATCAGCCCCAGCATTTTGGTGAT		1	1.7306659885281568E-4	49	TCRBV05-04*01	TCRBV05	TCRBV05-04	01				TCRBD02-01*02	TCRBD02	TCRBD02-01	02				TCRBJ01-05*01	TCRBJ01	TCRBJ01-05	01				7	3	8	3	10	0	32	41	44	49	59	1	Out	VDJ
ACCTGAGCTCTCTGGAGCTGGGGGACTCAGCTTTGTATTTCTGTCATCGGGGGGCGCGGTCGGGTCTATGGCTACACCTTCGGTTCG		1	1.2715097058574215E-4	40	TCRBV09-01	TCRBV09	TCRBV09-01				01,02	TCRBD02-01*01	TCRBD02	TCRBD02-01	01				TCRBJ01-02*01	TCRBJ01	TCRBJ01-02	01				13	3	8	1	11	4	41	44	47	54	65	1	Out	VDJ
CTGGAGTCGGCTGCTCCCTCCCAGACATCTGTGTACTTCTGTGCCAGCATAAGCAGGGGTCCTGGAAACACCATATATTTTGGAGAG	CASISRGPGNTIYF	1	2.4723799836116525E-4	42	TCRBV06-01*01	TCRBV06	TCRBV06-01	01				TCRBD01-01*01	TCRBD01	TCRBD01-01	01				TCRBJ01-03*01	TCRBJ01	TCRBJ01-03	01				7	4	4	2	2	2	39	49	53	59	61	1	In	VDJ
ATCCTGGAGTCGCCCAGCCCCAACCAGACCTCTCTGTACTTCTGTGCCAGCAGTTTAGGGGGGAATCAGCCCCAGCATTTTGGTGAT	CASSLGGNQPQHF	1	1.907264558786132E-4	39	TCRBV27-01*01	TCRBV27	TCRBV27-01	01				TCRBD02-01*01	TCRBD02	TCRBD02-01	01				TCRBJ01-05*01	TCRBJ01	TCRBJ01-05	01				2	0	9	1	0	4	42	-1	57	-1	63	1	In	VDJ
CTCTCTGGAGCTGGGGGACTCAGCTTTGTATTTCTGTGCCAGCAGCGTAGGTCCAGCGGGACCTACAATGAGCAGTTCTTCGGGCCA		1	1.4834279901669917E-4	47	TCRBV09-01	TCRBV09	TCRBV09-01				01,02	TCRBD02-01*02	TCRBD02	TCRBD02-01	02				TCRBJ02-01*01	TCRBJ02	TCRBJ02-01	01				0	4	6	3	0	2	34	50	54	-1	61	1	Out	VDJ
TCGGCCCAAAAGAACCCGACAGCTTTCTATCTCTGTGCCAGTAGTATTCTGACAGAACCTAGCACAGATACGCAGTATTTTGGCCCA	CASSILTEPSTDTQYF	1	2.648978553869628E-4	48	TCRBV19-01	TCRBV19	TCRBV19-01				01,02	TCRBD01-01*01	TCRBD01	TCRBD01-01	01				TCRBJ02-03*01	TCRBJ02	TCRBJ02-03	01				3	3	2	5	5	0	33	47	50	55	60	1	In	VDJ
ACCCTGCAGCCAGAAGACTCGGCCCTGTATCTCTGTGCCAGCAGCCAAGATTTCGGGGGAGCCGACAATGAGCAGTTCTTCGGGCCA	CASSQDFGGADNEQFF	1	1.5187477042185866E-4	48	TCRBV04-02*01	TCRBV04	TCRBV04-02	01				TCRBD02-01*01	TCRBD02	TCRBD02-01	01				TCRBJ02-01*01	TCRBJ02	TCRBJ02-01	01				0	3	8	2	5	5	33	50	53	59	64	1	In	VDJ
AGCACCTTGGAGCTGGGGGACTCGGCCCTTTATCTTTGCGCCAGCAGCGATGGGGTCGGGGGGCTCAATGAGCAGTTCTTCGGGCCA	CASSDGVGGLNEQFF	1	1.5187477042185866E-4	45	TCRBV05-01*01	TCRBV05	TCRBV05-01	01				TCRBD02-01*01	TCRBD02	TCRBD02-01	01				TCRBJ02-01*01	TCRBJ02	TCRBJ02-01	01				4	8	8	1	2	6	36	48	56	63	65	1	In	VDJ
CTGGGGGACTCAGCTTTGTATTTCTGTGCCAGCACCCCAGGCCTCTATCGGCGGGAGGGCCGGAGGGGGGAGCAGTTCTTCGGGCCA	CASTPGLYRREGRRGEQFF	1	1.4834279901669917E-4	57	TCRBV09-01	TCRBV09	TCRBV09-01				01,02	TCRBD02-01*02	TCRBD02	TCRBD02-01	02				TCRBJ02-01*01	TCRBJ02	TCRBJ02-01	01				6	16	7	0	10	10	24	34	50	59	69	1	In	VDJ
AGCTCTCTGGAGCTGGGGGACTCAGCTTTGTATTTCTGTGCCAGCAGCGTTGACACTTTCTCTGGAAACACCATATATTTTGGAGAG	CASSVDTFSGNTIYF	1	1.8719448447345372E-4	45	TCRBV09-01	TCRBV09	TCRBV09-01				01,02	TCRBD01-01*01	TCRBD01	TCRBD01-01	01				TCRBJ01-03*01	TCRBJ01	TCRBJ01-03	01				2	1	2	6	4	0	36	50	51	55	59	1	In	VDJ
CTGGGGGACGCAGCCATGTACCTGTGTGCCACCAGCAGAGACATCCTCTTACGACAGGGAATCAACTATGGCTACACCTTCGGTTCG	CATSRDILLRQGINYGYTF	1	1.4481082761153965E-4	57	TCRBV15-01*01	TCRBV15	TCRBV15-01	01				TCRBD01-01*01	TCRBD01	TCRBD01-01	01				TCRBJ01-02*01	TCRBJ01	TCRBJ01-02	01				0	11	2	3	4	2	24	41	52	59	63	1	In	VDJ
ACCAGTGCCCATCCTGAAGACAGCAGCTTCTACATCTGCAGTGCCACCCAACTAGCGGCTTCTCCCTACGAGCAGTACTTCGGGCCG	CSATQLAASPYEQYF	1	1.4127885620638015E-4	45	TCRBV20	TCRBV20	unresolved			TCRBV20-01,TCRBV20-or09_02		TCRBD02-01	TCRBD02	TCRBD02-01				01,02	TCRBJ02-07*01	TCRBJ02	TCRBJ02-07	01				6	6	3	5	6	2	36	44	50	58	64	1	In	VDJ
ACAGTGACCAGTGCCCATCCTGAAGACAGCAGCTTCTACATCTGCAGTGCAATGCTAGCGGGAGGTAACGAGCAGTACTTCGGGCCG	CSAMLAGGNEQYF	1	1.4127885620638015E-4	39	TCRBV20	TCRBV20	unresolved			TCRBV20-01,TCRBV20-or09_02		TCRBD02-01*02	TCRBD02	TCRBD02-01	02				TCRBJ02-07*01	TCRBJ02	TCRBJ02-07	01				6	4	4	1	2	5	42	50	54	65	67	1	In	VDJ
AGGTAGTGCGAGGAGATTCGGCAGCTTATTTCTGTGCCAGCTCACCACGGGACGGACTATAGCAATCAGCCCCAGCATTTTGGTGAT		1	1.907264558786132E-4	49	TCRBV18-01*01	TCRBV18	TCRBV18-01	01				TCRBD02-01	TCRBD02	TCRBD02-01				01,02	TCRBJ01-05*01	TCRBJ01	TCRBJ01-05	01				1	5	1	9	0	0	32	48	53	-1	59	1	Out	VDJ
GTGAGCACCTTGGAGCTGGGGGACTCGGCCCTTTATCTTTGCGCCAGCAGTTTGGACTCGATGAACACTGAAGCTTTCTTTGGACAA	CASSLDSMNTEAFF	1	1.4481082761153965E-4	42	TCRBV05-01*01	TCRBV05	TCRBV05-01	01				TCRBD02-01	TCRBD02	TCRBD02-01				01,02	TCRBJ01-01*01	TCRBJ01	TCRBJ01-01	01				0	0	3	10	3	0	39	-1	55	58	61	1	In	VDJ
ATCCAGCCTGCAGAGCTTGGGGACTCGGCCATGTATCTCTGTGCCAGCAGCTTAAGATCGAAGAACTACGAGCAGTACTTCGGGCCG	CASSLRSKNYEQYF	1	1.6600265604249667E-4	42	TCRBV11-01*01	TCRBV11	TCRBV11-01	01						unresolved		TCRBD01,TCRBD02	TCRBD01-01,TCRBD02-01		TCRBJ02-07*01	TCRBJ02	TCRBJ02-07	01				2	1	2	8	8	3	39	54	55	57	65	1	In	VDJ
GTGACATCGGCCCAAAAGAACCCGACAGCTTTCTATCTCTGTGCCTGAGAACTATGGACAGGGCACACTGAAGCTTTCTTTGGACAA	CA*ELWTGHTEAFF	1	2.648978553869628E-4	42	TCRBV19-01	TCRBV19	TCRBV19-01				01,02	TCRBD01-01*01	TCRBD01	TCRBD01-01	01				TCRBJ01-01*01	TCRBJ01	TCRBJ01-01	01				11	10	1	3	1	3	39	45	55	63	64	1	Stop	VDJ
TGCTCCCTCCCAGACATCTGTGTACTTCTGTGCCAGCAGGAGGGACAGATAAGAGCGGCGAACACCGGGGAGCTGTTTTTTGGAGAA		1	2.0132237009409172E-4	53	TCRBV06	TCRBV06	unresolved			TCRBV06-01,TCRBV06-05,TCRBV06-06		TCRBD01-01*01	TCRBD01	TCRBD01-01	01				TCRBJ02-02*01	TCRBJ02	TCRBJ02-02	01				6	2	0	5	10	0	28	39	41	48	58	1	Out	VDJ
AACGCCTTGTTGCTGGGGGACTCGGCCCTCTATCTCTGTGCCAGCAGCTTGGGGTGGCAGAGCACAGATACGCAGTATTTTGGCCCA	CASSLGWQSTDTQYF	1	1.7306659885281568E-4	45	TCRBV05-06*01	TCRBV05	TCRBV05-06	01				TCRBD01-01*01	TCRBD01	TCRBD01-01	01				TCRBJ02-03*01	TCRBJ02	TCRBJ02-03	01				0	5	4	5	0	0	36	52	57	-1	60	1	In	VDJ
GAGTCGGCTGCTCCCTCCCAGACATCTGTGTACTTCTGTGCCAGCCTTAGGTCGGGGGGAATCGACAATGAGCAGTTCTTCGGGCCA	CASLRSGGIDNEQFF	1	1.907264558786132E-4	45	TCRBV06-01*01	TCRBV06	TCRBV06-01	01				TCRBD02-01*01	TCRBD02	TCRBD02-01	01				TCRBJ02-01*01	TCRBJ02	TCRBJ02-01	01				8	7	8	1	5	5	36	45	52	59	64	1	In	VDJ
CCTCCTCCCAGACATCTGTATATTTCTGCGCCAGCAGTTGTGGTCCAAATCGCACAAAGTCGGGCCAACGTCCTGACTTTCGGGGCC		1	2.4370602695600576E-4	55	TCRBV10-01	TCRBV10	TCRBV10-01				01,02	TCRBD01-01*01	TCRBD01	TCRBD01-01	01				TCRBJ02-06*01	TCRBJ02	TCRBJ02-06	01				5	15	3	6	5	5	26	38	53	56	61	1	Out	VDJ
AAGATCCAGCCTGCAGAGCTTGGGGACTCGGCCATGTATCTCTGTGCCAGCAGGAAGGGACAGGGATACGAGCAGTACTTCGGGCCG	CASRKGQGYEQYF	1	1.6600265604249667E-4	39	TCRBV11-01*01	TCRBV11	TCRBV11-01	01				TCRBD01-01*01	TCRBD01	TCRBD01-01	01				TCRBJ02-07*01	TCRBJ02	TCRBJ02-07	01				6	3	0	3	1	4	42	53	56	65	66	1	In	VDJ
GTGACCAGTGCCCATCCTGAAGACAGCAGCTTCTACATCTGCAGTGCTATTAGGGTATTAGTGAACACTGAAGCTTTCTTTGGACAA	CSAIRVLVNTEAFF	1	1.5187477042185866E-4	42	TCRBV20	TCRBV20	unresolved			TCRBV20-01,TCRBV20-or09_02				unresolved		TCRBD01,TCRBD02	TCRBD01-01,TCRBD02-01		TCRBJ01-01*01	TCRBJ01	TCRBJ01-01	01				4	2	5	3	6	0	39	49	51	55	61	1	In	VDJ
GGAGTCCGCCAGCACCAACCAGACATCTATGTACCTCTGTGCCAGCAGTTTGGGTACCGACCGGACACTGAAGCTTTCTTTGGACAA		1	2.2957814133536776E-4	44	TCRBV28-01*01	TCRBV28	TCRBV28-01	01						unresolved		TCRBD01,TCRBD02	TCRBD01-01,TCRBD02-01		TCRBJ01-01*01	TCRBJ01	TCRBJ01-01	01				3	0	0	9	10	3	37	-1	51	54	64	1	Out	VDJ
CTGACAGTGACCAGTGCCCATCCTGAAGACAGCAGCTTCTACATCTGCAGTTTCGACAGGGACTCCTACGAGCAGTACTTCGGGCCG	CSFDRDSYEQYF	1	1.4127885620638015E-4	36	TCRBV20	TCRBV20	unresolved			TCRBV20-01,TCRBV20-or09_02		TCRBD01-01*01	TCRBD01	TCRBD01-01	01				TCRBJ02-07*01	TCRBJ02	TCRBJ02-07	01				8	3	2	3	1	0	45	51	54	61	62	1	In	VDJ
CAGCGCACAGAGCAGCGGGACTCGGCCATGTATCGCTGTGCCAGCAGAAGAACTAGCGGGGTTAGAGGGGAGCTGTTTTTTGGAGAA	CASRRTSGVRGELFF	1	2.0838631290441074E-4	45	TCRBV07-06*01	TCRBV07	TCRBV07-06	01				TCRBD02-01*01	TCRBD02	TCRBD02-01	01				TCRBJ02-02*01	TCRBJ02	TCRBJ02-02	01				6	4	3	3	5	8	36	47	51	61	66	1	In	VDJ
TCCGGTCCACAAAGCTGGAGGACTCAGCCATGTACTTCTGTGCCAGCAGTTGGACAGGGTCCGTACCAGCCCCAGCATTTTGGTGAT		1	1.836625130682942E-4	43	TCRBV02-01*01	TCRBV02	TCRBV02-01	01				TCRBD01-01*01	TCRBD01	TCRBD01-01	01				TCRBJ01-05*01	TCRBJ01	TCRBJ01-05	01				5	1	1	3	7	7	38	50	51	59	66	1	Out	VDJ
CTGGAGTTGGCTGCTCCCTCCCAGACATCTGTGTACTTCTGTGCCAGCAGTGCCGGGACAGGGGGCACTGAAGCTTTCTTTGGACAA	CASSAGTGGTEAFF	1	2.1898222711988925E-4	42	TCRBV06-06	TCRBV06	TCRBV06-06				01,02	TCRBD01-01*01	TCRBD01	TCRBD01-01	01				TCRBJ01-01*01	TCRBJ01	TCRBJ01-01	01				5	3	0	1	0	4	39	51	54	-1	65	1	In	VDJ
TCCACAAAGCTGGAGGACTCAGCCATGTACTTCTGTGCCAGCAGTGAAGCTTGGGACAGGAAGAACACTGAAGCTTTCTTTGGACAA	CASSEAWDRKNTEAFF	1	1.942584272837727E-4	48	TCRBV02-01*01	TCRBV02	TCRBV02-01	01				TCRBD01-01*01	TCRBD01	TCRBD01-01	01				TCRBJ01-01*01	TCRBJ01	TCRBJ01-01	01				0	2	0	4	2	1	33	50	52	60	62	1	In	VDJ
TCGGCCCAAAAGAACCCGACAGCTTTCTATCTCTGTGCCAGTAGTATAGCACGCCACTCTGGGGCCAACGTCCTGACTTTCGGGGCC	CASSIARHSGANVLTF	1	2.5783391257664377E-4	48	TCRBV19-01	TCRBV19	TCRBV19-01				01,02			unresolved		TCRBD01,TCRBD02	TCRBD01-01,TCRBD02-01		TCRBJ02-06*01	TCRBJ02	TCRBJ02-06	01				1	1	3	7	4	0	33	49	50	52	56	1	In	VDJ
AGCACCTTGGAGCTGGGGGACTCGGCCCTTTATCTTTGCGCCAGCAGCGTCACGGACAGGGCAAACAATGAGCAGTTCTTCGGGCCA	CASSVTDRANNEQFF	1	1.5187477042185866E-4	45	TCRBV05-01*01	TCRBV05	TCRBV05-01	01				TCRBD01-01*01	TCRBD01	TCRBD01-01	01				TCRBJ02-01*01	TCRBJ02	TCRBJ02-01	01				4	5	1	3	3	5	36	48	53	61	64	1	In	VDJ
ACAGAGCGGGGGGACTCAGCCGTGTATCTCTGTGCCAGCAGCTTAACGGGGGCAGGGTCCTTTGGATACGAGCAGTACTTCGGGCCG	CASSLTGAGSFGYEQYF	1	1.7306659885281568E-4	51	TCRBV07-03*01	TCRBV07	TCRBV07-03	01				TCRBD01-01*01	TCRBD01	TCRBD01-01	01				TCRBJ02-07*01	TCRBJ02	TCRBJ02-07	01				0	0	6	0	13	4	30	-1	47	53	66	1	In	VDJ
ACGATCCAGCGCACACAGCAGGAGGACTCGGCCGTGTATCTCTGTGCCAGCAGCACAGATCAGCGAAATCGGCAGTACTTCGGGCCG	CASSTDQRNRQYF	1	2.0485434149925121E-4	39	TCRBV07-02*01	TCRBV07	TCRBV07-02	01						unresolved		TCRBD01,TCRBD02	TCRBD01-01,TCRBD02-01		TCRBJ02-07*01	TCRBJ02	TCRBJ02-07	01				5	0	3	5	13	9	42	-1	54	58	71	1	In	VDJ
AAGAAGCTCCTTCTCAGTGACTCTGGCTTCTATCTCTGTGCCTGGAGAAGGGGAAGACTAGCCAAAAACATTCAGTACTTCGGCGCC	CAWRRGRLAKNIQYF	1	7.770337091350908E-5	45	TCRBV30-01*01	TCRBV30	TCRBV30-01	01				TCRBD01-01*01	TCRBD01	TCRBD01-01	01				TCRBJ02-04*01	TCRBJ02	TCRBJ02-04	01				3	1	5	2	6	0	36	47	48	53	59	1	In	VDJ
GTGACCAGTGCCCATCCTGAAGACAGCAGCTTCTACATCTGCAGTGCTAGAAAGGAGGGCCTTGGTCACGAGCAGTACTTCGGGCCG	CSARKEGLGHEQYF	1	1.3774688480122066E-4	42	TCRBV20	TCRBV20	unresolved			TCRBV20-01,TCRBV20-or09_02		TCRBD02-01*02	TCRBD02	TCRBD02-01	02				TCRBJ02-07*01	TCRBJ02	TCRBJ02-07	01				2	2	10	0	8	5	39	51	53	59	67	1	In	VDJ
CTGAGCTCTCTGGAGCTGGGGGACTCAGCTTTGTATTTCTGTGCCAGCAGCGTAGGGTCTCGTACTGAAAAACTGTTTTTTGGCAGT	CASSVGSRTEKLFF	1	1.695346274476562E-4	42	TCRBV09-01	TCRBV09	TCRBV09-01				01,02			unresolved		TCRBD01,TCRBD02	TCRBD01-01,TCRBD02-01		TCRBJ01-04*01	TCRBJ01	TCRBJ01-04	01				0	0	0	10	8	7	39	-1	55	57	65	1	In	VDJ
TCGGCTGCTCCCTCCCAGACATCTGTGTACTTCTGTGCCAGCAGTTACTCCGGCCGCAGTCCCCAAGAGACCCAGTACTTCGGGCCA	CASSYSGRSPQETQYF	1	1.1655505637026363E-4	48	TCRBV06-05*01	TCRBV06	TCRBV06-05	01						unresolved		TCRBD01,TCRBD02	TCRBD01-01,TCRBD02-01		TCRBJ02-05*01	TCRBJ02	TCRBJ02-05	01				0	6	4	5	3	1	33	50	56	59	62	1	In	VDJ
GCCCATCCTGAAGACAGCAGCTTCTACATCTGCAGTGGGGGCAACAGGGGGCGCGGGAGAGTGAACACTGAAGCTTTCTTTGGACAA	CSGGNRGRGRVNTEAFF	1	1.4834279901669917E-4	51	TCRBV20	TCRBV20	unresolved			TCRBV20-01,TCRBV20-or09_02		TCRBD01-01*01	TCRBD01	TCRBD01-01	01				TCRBJ01-01*01	TCRBJ01	TCRBJ01-01	01				7	6	3	0	9	0	30	37	43	52	61	1	In	VDJ
CATCCTGAAGACAGCAGCTTCTACATCTGCAGTGCTAGCCCACATTTTTGAGGATAGCGGGAGTAAGATACGCAGTATTTTGGCCCA	CSASPHF*G*RE*DTQYF	1	1.4834279901669917E-4	54	TCRBV20	TCRBV20	unresolved			TCRBV20-01,TCRBV20-or09_02		TCRBD02-01*02	TCRBD02	TCRBD02-01	02				TCRBJ02-03*01	TCRBJ02	TCRBJ02-03	01				3	16	5	2	2	5	27	38	54	63	65	1	Stop	VDJ
CTGAAGATCCAGCCCTCAGAACCCAGGGACTCAGCTGTGTACTTCTGTGCCAGCAGCTCCGACACAGATACGCAGTATTTTGGCCCA	CASSSDTDTQYF	1	1.801305416631347E-4	36	TCRBV12	TCRBV12	unresolved			TCRBV12-03,TCRBV12-04				unresolved		TCRBD01,TCRBD02	TCRBD01-01,TCRBD02-01		TCRBJ02-03*01	TCRBJ02	TCRBJ02-03	01				6	4	2	8	0	2	45	56	60	-1	62	1	In	VDJ
AATGTGAACGCCTTGTTGCTGGGGGACTCGGCCCTCTATCTCTGTGCCAGCAGCCAAGAGGGGCAAGAGACCCAGTACTTCGGGCCA	CASSQEGQETQYF	1	1.4127885620638015E-4	39	TCRBV05-06*01	TCRBV05	TCRBV05-06	01						unresolved		TCRBD01,TCRBD02	TCRBD01-01,TCRBD02-01		TCRBJ02-05*01	TCRBJ02	TCRBJ02-05	01				4	4	5	2	0	2	42	54	58	-1	63	1	In	VDJ
CTGGAGTCAGCTACCCGCTCCCAGACATCTGTGTATTTCTGCGCCAGCAGTGCTAGCGGGAGTTTCTATGAGCAGTTCTTCGGGCCA	CASSASGSFYEQFF	1	2.2251419852504874E-4	42	TCRBV10-02*01	TCRBV10	TCRBV10-02	01				TCRBD02-01*02	TCRBD02	TCRBD02-01	02				TCRBJ02-01*01	TCRBJ02	TCRBJ02-01	01				4	0	4	2	5	8	39	-1	52	62	67	1	In	VDJ
ACGATCCAGCGCACACAGCAGGAGGACTCGGCCGTGTATCTCTGTGCCAGCAGCGAACAGAATCAAGAGACCCAGTACTTCGGGCCA	CASSEQNQETQYF	1	1.8719448447345372E-4	39	TCRBV07-02*01	TCRBV07	TCRBV07-02	01				TCRBD01-01*01	TCRBD01	TCRBD01-01	01				TCRBJ02-05*01	TCRBJ02	TCRBJ02-05	01				5	2	3	5	3	2	42	54	56	60	63	1	In	VDJ
CAGAGCGGGGGGACTCAGCCGTGTATCTCTGTGCCAGCAGCGCACTTTTCCGGGACTAGCGGGGTCTACGAGCAGTACTTCGGGCCG		1	1.695346274476562E-4	52	TCRBV07-03*01	TCRBV07	TCRBV07-03	01				TCRBD02-01*01	TCRBD02	TCRBD02-01	01				TCRBJ02-07*01	TCRBJ02	TCRBJ02-07	01				5	10	0	3	1	3	29	41	51	64	65	1	Out	VDJ
CAGGTAGTGCGAGGAGATTCGGCAGCTTATTTCTGTGCCAGCTCACCCAGGACAGGCTACATGAACACTGAAGCTTTCTTTGGACAA	CASSPRTGYMNTEAFF	1	2.0132237009409172E-4	48	TCRBV18-01*01	TCRBV18	TCRBV18-01	01				TCRBD01-01*01	TCRBD01	TCRBD01-01	01				TCRBJ01-01*01	TCRBJ01	TCRBJ01-01	01				3	2	1	4	5	0	33	47	49	56	61	1	In	VDJ
TCTCTGGAGCTGGGGGACTCAGCTTTGTATTTCTGTGCCAGCAGCCCTGCCGAACTAGCGATTTACAATGAGCAGTTCTTCGGGCCA	CASSPAELAIYNEQFF	1	1.4481082761153965E-4	48	TCRBV09-01	TCRBV09	TCRBV09-01				01,02	TCRBD02-01	TCRBD02	TCRBD02-01				01,02	TCRBJ02-01*01	TCRBJ02	TCRBJ02-01	01				4	8	3	6	3	4	33	45	53	60	63	1	In	VDJ
TCAGCTGCTCCCTCCCAGACATCTGTGTACTTCTGTGCCAGCAGTTATCACATGGGCCATATCTGAGAGACCCAGTACTTCGGGCCA	CASSYHMGHI*ETQYF	1	1.3068294199090164E-4	48	TCRBV06-09*01	TCRBV06	TCRBV06-09	01				TCRBD01-01*01	TCRBD01	TCRBD01-01	01				TCRBJ02-05*01	TCRBJ02	TCRBJ02-05	01				2	5	8	0	8	4	33	48	53	57	65	1	Stop	VDJ
GAGATGAATGTGAGCACCTTGGAGCTGGGGGACTCGGCCCTTTATCTTTGCGCCAGCAGGGATGAAGAGACCCAGTACTTCGGGCCA	CASRDEETQYF	1	1.2008702777542313E-4	33	TCRBV05-01*01	TCRBV05	TCRBV05-01	01						unresolved		TCRBD01,TCRBD02	TCRBD01-01,TCRBD02-01		TCRBJ02-05*01	TCRBJ02	TCRBJ02-05	01				5	0	1	8	2	3	48	-1	59	62	64	1	In	VDJ
CATCCCCAACCAGACAGCTCTTTACTTCTGTGCCACCAGTGATTTGTCGAGGGAGCTTATAGCAATCAGCCCCAGCATTTTGGTGAT		1	1.5187477042185866E-4	53	TCRBV24	TCRBV24	unresolved			TCRBV24-01,TCRBV24-or09_02		TCRBD02-01*02	TCRBD02	TCRBD02-01	02				TCRBJ01-05*01	TCRBJ01	TCRBJ01-05	01				0	4	9	2	4	0	28	46	50	55	59	1	Out	VDJ
CTGCTGTACCCTCTCAGACATCTGTGTACTTCTGTGCCAGCAGTGGCCTCCCTGATCACGAAACGCTACGAGCAGTACTTCGGGCCG		1	1.9779039868893223E-4	49	TCRBV06-04	TCRBV06	TCRBV06-04				01,02			unresolved		TCRBD01,TCRBD02	TCRBD01-01,TCRBD02-01		TCRBJ02-07*01	TCRBJ02	TCRBJ02-07	01				4	8	2	8	10	3	32	45	53	55	65	1	Out	VDJ
AAGATCCAGCCTGCAGAGCTTGGGGACTCGGCCGTGTATCTCTGTGCCAGCAGCTTAGAGGGCCCGGCCGAAGCTTTCTTTGGACAA	CASSLEGPAEAFF	1	1.801305416631347E-4	39	TCRBV11-03*01	TCRBV11	TCRBV11-03	01				TCRBD01-01*01	TCRBD01	TCRBD01-01	01				TCRBJ01-01*01	TCRBJ01	TCRBJ01-01	01				0	0	8	0	6	8	42	-1	59	63	69	1	In	VDJ
AAAGAACCCGACAGCTTTCTATCTCTGTGCCAGTAGTATAGATTCCATATCGGGCAGGGAATGAGCTATGGCTACACCTTCGGTTCG		1	2.3311011274052725E-4	56	TCRBV19-01	TCRBV19	TCRBV19-01				01,02	TCRBD01-01*01	TCRBD01	TCRBD01-01	01				TCRBJ01-02*01	TCRBJ01	TCRBJ01-02	01				0	12	4	3	6	4	25	42	54	59	65	1	Out	VDJ
CTTGGAGCTGGACGACTCGGCCCTGTATCTCTGTGCCAGCAGCTTTCAAGCGACTAGCGGGAGCCAGATACGCAGTATTTTGGCCCA		1	1.7659857025797518E-4	50	TCRBV05-04*01	TCRBV05	TCRBV05-04	01				TCRBD02-01*02	TCRBD02	TCRBD02-01	02				TCRBJ02-03*01	TCRBJ02	TCRBJ02-03	01				2	6	2	2	1	4	31	45	51	63	64	1	Out	VDJ
ACCTTGGAGCTGGGGGACTCGGCCCTTTATCTTTGCGCCAGCACGGACAGGGCGAGGTCCCAGAACACTGAAGCTTTCTTTGGACAA	CASTDRARSQNTEAFF	1	1.4127885620638015E-4	48	TCRBV05-01*01	TCRBV05	TCRBV05-01	01				TCRBD01-01*01	TCRBD01	TCRBD01-01	01				TCRBJ01-01*01	TCRBJ01	TCRBJ01-01	01				6	1	1	3	10	1	33	43	44	52	62	1	In	VDJ
GTAGTGCGAGGAGATTCGGCAGCTTATTTCTGTGCCAGCTCACATGAGCAGGGACTAGCGGGAGCCGGCGAGCAGTACTTCGGGCCG	CASSHEQGLAGAGEQYF	1	1.801305416631347E-4	51	TCRBV18-01*01	TCRBV18	TCRBV18-01	01				TCRBD02-01*02	TCRBD02	TCRBD02-01	02				TCRBJ02-07*01	TCRBJ02	TCRBJ02-07	01				4	7	0	2	4	6	30	43	50	64	68	1	In	VDJ
TCCCTGATTCTGGAGTCCGCCAGCACCAACCAGACATCTATGTACCTCTGTGCCAGCAGTGACAGCTATGGCTACACCTTCGGTTCG	CASSDSYGYTF	1	1.9779039868893223E-4	33	TCRBV28-01*01	TCRBV28	TCRBV28-01	01				TCRBD01-01*01	TCRBD01	TCRBD01-01	01				TCRBJ01-02*01	TCRBJ01	TCRBJ01-02	01				5	0	2	5	0	4	48	-1	60	-1	65	1	In	VDJ
ATCCAGCCCTCAGAACCCAGGGACTCAGCTGTGTACTTCTGTGCCAGCAGTTTAACAGGGAGTGGGGACATTCAGTACTTCGGCGCC	CASSLTGSGDIQYF	1	1.8719448447345372E-4	42	TCRBV12	TCRBV12	unresolved			TCRBV12-03,TCRBV12-04		TCRBD01-01*01	TCRBD01	TCRBD01-01	01				TCRBJ02-04*01	TCRBJ02	TCRBJ02-04	01				2	0	3	3	7	8	39	-1	54	60	67	1	In	VDJ
CGCACAGAGCAGGGGGACTCGGCCATGTATCTCTGTGCCAGCAGCTCAAGAGACAGGGGGAACACCGGGGAGCTGTTTTTTGGAGAA	CASSSRDRGNTGELFF	1	2.613658839818033E-4	48	TCRBV07-09	TCRBV07	TCRBV07-09				01,03	TCRBD01-01*01	TCRBD01	TCRBD01-01	01				TCRBJ02-02*01	TCRBJ02	TCRBJ02-02	01				4	5	2	2	0	1	33	46	51	-1	59	1	In	VDJ
AGCTCCTTGGAGCTGGGGGACTCAGCCCTGTACTTCTGTGCCAGCAGCCCACCCGGGACGTCTAAAGAGACCCAGTACTTCGGGCCA	CASSPPGTSKETQYF	1	1.4834279901669917E-4	45	TCRBV13-01*01	TCRBV13	TCRBV13-01	01						unresolved		TCRBD01,TCRBD02	TCRBD01-01,TCRBD02-01		TCRBJ02-05*01	TCRBJ02	TCRBJ02-05	01				5	6	0	7	5	3	36	48	54	59	64	1	In	VDJ
GCACAGAGCAGGGGGACTCGGCCATGTATCTCTGTGCCAGCAGCTGACAAGACTAGGGCTAGCACAGATACGCAGTATTTTGGCCCA		1	2.3664208414568674E-4	49	TCRBV07-09	TCRBV07	TCRBV07-09				01,03	TCRBD02-01	TCRBD02	TCRBD02-01				01,02	TCRBJ02-03*01	TCRBJ02	TCRBJ02-03	01				4	5	2	8	4	0	32	45	50	56	60	1	Out	VDJ
CTAAACCTGAGCTCTCTGGAGCTGGGGGACTCAGCTTTGTATTTCTGTGCCAGCCGGGACAGGGCAAATGAGCAGTTCTTCGGGCCA	CASRDRANEQFF	1	1.4127885620638015E-4	36	TCRBV09-01	TCRBV09	TCRBV09-01				01,02	TCRBD01-01*01	TCRBD01	TCRBD01-01	01				TCRBJ02-01*01	TCRBJ02	TCRBJ02-01	01				7	1	0	3	2	7	45	54	55	64	66	1	In	VDJ
ACTCTCAAGATCCAGCCTGCAGAGCTTGGGGACTCGGCCATGTATCTCTGTGCCAGCAGCTTTGACACTGAAGCTTTCTTTGGACAA	CASSFDTEAFF	1	1.7306659885281568E-4	33	TCRBV11-01*01	TCRBV11	TCRBV11-01	01						unresolved					TCRBJ01-01*01	TCRBJ01	TCRBJ01-01	01				3	0	0	0	2	3	48	-1	-1	62	64	1	In	VJ
TCCCCAACCAGACAGCTCTTTACTTCTGTGCCACCAGTGATTTGCAGGTGACGGGAAAGTCGGGGCACTGAAGCTTTCTTTGGACAA		1	1.5893871323217768E-4	55	TCRBV24	TCRBV24	unresolved			TCRBV24-01,TCRBV24-or09_02		TCRBD02-01	TCRBD02	TCRBD02-01				01,02	TCRBJ01-01*01	TCRBJ01	TCRBJ01-01	01				0	16	8	3	0	4	26	44	60	-1	65	1	Out	VDJ
ATTCTGGAGTCCGCCAGCACCAACCAGACATCTATGTACCTCTGTGCCAGCAAGTTTGGGGGTCGTGAAAAACTGTTTTTTGGCAGT	CASKFGGREKLFF	1	2.719617981972818E-4	39	TCRBV28-01*01	TCRBV28	TCRBV28-01	01						unresolved		TCRBD01,TCRBD02	TCRBD01-01,TCRBD02-01		TCRBJ01-04*01	TCRBJ01	TCRBJ01-04	01				7	5	6	1	3	7	42	52	57	62	65	1	In	VDJ
ATTCTGGAGTCCGCCAGCACCAACCAGACATCTATGTACCTCTGTGCCAGCAGTAAAACAGTGAACACTGAAGCTTTCTTTGGACAA	CASSKTVNTEAFF	1	2.2251419852504874E-4	39	TCRBV28-01*01	TCRBV28	TCRBV28-01	01				TCRBD01-01*01	TCRBD01	TCRBD01-01	01				TCRBJ01-01*01	TCRBJ01	TCRBJ01-01	01				5	3	3	5	0	0	42	54	57	-1	61	1	In	VDJ
GGGGGACTCGGCCCTCTATCTCTGTGCCAGCAGCCCCGGCAGCTAGCGGGATCCCCGATGAGAACCGGGGAGCTGTTTTTTGGAGAA		1	1.836625130682942E-4	59	TCRBV05-06*01	TCRBV05	TCRBV05-06	01				TCRBD02-01*02	TCRBD02	TCRBD02-01	02				TCRBJ02-02*01	TCRBJ02	TCRBJ02-02	01				4	8	4	3	12	5	22	34	42	51	63	1	Out	VDJ
CTGATTCTGGAGTCCGCCAGCACCAACCAGACATCTATGTACCTCTGTGCCAGCAATGGGTACTCCTACGAGCAGTACTTCGGGCCG	CASNGYSYEQYF	1	2.0485434149925121E-4	36	TCRBV28-01*01	TCRBV28	TCRBV28-01	01						unresolved		TCRBD01,TCRBD02	TCRBD01-01,TCRBD02-01		TCRBJ02-07*01	TCRBJ02	TCRBJ02-07	01				7	2	0	9	2	0	45	55	57	60	62	1	In	VDJ
CAGCGCACAGAGCAGGGGGACTCGGCCATGTATCTCTGTGCCAGCAGCTTATGGCAGGGGGGTCATTATGGCTACACCTTCGGTTCG	CASSLWQGGHYGYTF	1	2.1191828430957023E-4	45	TCRBV07-09	TCRBV07	TCRBV07-09				01,03	TCRBD01-01*01	TCRBD01	TCRBD01-01	01				TCRBJ01-02*01	TCRBJ01	TCRBJ01-02	01				2	3	4	1	5	5	36	51	54	61	66	1	In	VDJ
ATCCAGCAGGTAGTGCGAGGAGATTCGGCAGCTTATTTCTGTGCCAGCTCACCACAACCTAGGCAGACAGAAGCTTTCTTTGGACAA	CASSPQPRQTEAFF	1	1.9779039868893223E-4	42	TCRBV18-01*01	TCRBV18	TCRBV18-01	01						unresolved		TCRBD01,TCRBD02	TCRBD01-01,TCRBD02-01		TCRBJ01-01*01	TCRBJ01	TCRBJ01-01	01				1	10	2	6	0	8	39	55	65	-1	69	1	In	VDJ
GATCCAGCCTGCAGAGCAGGGGGACTCGGCCGTGTATGTCTGTGCAAGTCTACCCGTCGCTCCTACAATGAGCAGTTCTTCGGGCCA		1	2.1898222711988925E-4	41	TCRBV12-02*01	TCRBV12	TCRBV12-02	01						unresolved		TCRBD01,TCRBD02	TCRBD01-01,TCRBD02-01		TCRBJ02-01*01	TCRBJ02	TCRBJ02-01	01				7	1	3	7	6	0	40	50	51	53	59	1	Out	VDJ
CCCCTGATCCTGGAGTCGCCCAGCCCCAACCAGACCTCTCTGTACTTCTGTGCCAGCACGTCGGGTTACGAGCAGTACTTCGGGCCG	CASTSGYEQYF	1	1.801305416631347E-4	33	TCRBV27-01*01	TCRBV27	TCRBV27-01	01				TCRBD02-01	TCRBD02	TCRBD02-01				01,02	TCRBJ02-07*01	TCRBJ02	TCRBJ02-07	01				7	3	8	4	1	4	48	58	61	65	66	1	In	VDJ
ACCAGTGCCCATCCTGAAGACAGCAGCTTCTACATCTGCAGTGCTATCCCGGGACGGAAGATTTACAATGAGCAGTTCTTCGGGCCA	CSAIPGRKIYNEQFF	1	1.5187477042185866E-4	45	TCRBV20	TCRBV20	unresolved			TCRBV20-01,TCRBV20-or09_02				unresolved		TCRBD01,TCRBD02	TCRBD01-01,TCRBD02-01		TCRBJ02-01*01	TCRBJ02	TCRBJ02-01	01				4	4	0	7	8	4	36	46	50	55	63	1	In	VDJ
TCCCAGACATCTGTGTACTTCTGTGCCAGCAGTGACAGGGGGCGCGGACTCTCAAAGAACGATTTCTACGAGCAGTACTTCGGGCCG	CASSDRGRGLSKNDFYEQYF	1	1.6247068463733717E-4	60	TCRBV06-01*01	TCRBV06	TCRBV06-01	01				TCRBD01-01*01	TCRBD01	TCRBD01-01	01				TCRBJ02-07*01	TCRBJ02	TCRBJ02-07	01				3	0	4	0	22	3	21	-1	35	43	65	1	In	VDJ
GCTCCCTCCCAGACATCTGTGTACTTCTGTGCCAGCAGTTACTCGATGGGCGGGAGGGCCGGGTCGGAGACCCAGTACTTCGGGCCA	CASSYSMGGRAGSETQYF	1	1.4481082761153965E-4	54	TCRBV06	TCRBV06	unresolved			TCRBV06-05,TCRBV06-06		TCRBD02-01*02	TCRBD02	TCRBD02-01	02				TCRBJ02-05*01	TCRBJ02	TCRBJ02-05	01				0	5	7	0	8	5	27	44	49	58	66	1	In	VDJ
AAGATCCAGCCTGCAAAGCTTGAGGACTCGGCCGTGTATCTCTGTGCCAGCAGCTTGACTAGAATGGTCGAGCAGTACTTCGGGCCG	CASSLTRMVEQYF	1	1.6247068463733717E-4	39	TCRBV11-02*02	TCRBV11	TCRBV11-02	02				TCRBD02-01	TCRBD02	TCRBD02-01				01,02	TCRBJ02-07*01	TCRBJ02	TCRBJ02-07	01				3	0	2	8	6	6	42	-1	56	62	68	1	In	VDJ
TTGGAGATCCAGCGCACAGAGCAGGGGGACTCGGCCATGTATCTCTGTGCCAGCAGGCGAGGGAATCAGCCCCAGCATTTTGGTGAT	CASRRGNQPQHF	1	2.2251419852504874E-4	36	TCRBV07-09	TCRBV07	TCRBV07-09				01,03	TCRBD02-01*02	TCRBD02	TCRBD02-01	02				TCRBJ01-05*01	TCRBJ01	TCRBJ01-05	01				6	2	11	0	0	4	45	56	58	-1	63	1	In	VDJ
AGCATATATCTCTGCAGCGTTGTAAAATTGGACAGGGGCAGGGCTAGCGGGGAAGCCATACCCTCCTACGAGCAGTACTTCGGGCCG	CSVVKLDRGRASGEAIPSYEQYF	1	7.770337091350908E-5	69	TCRBV29-01*01	TCRBV29	TCRBV29-01	01				TCRBD02-01*01	TCRBD02	TCRBD02-01	01				TCRBJ02-07*01	TCRBJ02	TCRBJ02-07	01				4	5	4	3	10	0	12	38	43	52	62	1	In	VDDJ
ATCCTGGAGTCGCCCAGCCCCAACCAAACCTCTCTGTACTTCTGTGCCAGCAGTTTAATGGGGCGGGACGAGCAGTACTTCGGGCCG	CASSLMGRDEQYF	1	1.7659857025797518E-4	39	TCRBV27-01*01	TCRBV27	TCRBV27-01	01						unresolved		TCRBD01,TCRBD02	TCRBD01-01,TCRBD02-01		TCRBJ02-07*01	TCRBJ02	TCRBJ02-07	01				2	2	7	0	3	5	42	57	59	64	67	1	In	VDJ
ACATCTGTGTACTTCTGTGCCAGCAGTTTGGATTCGAGGCGCGCGCTGACTAGCGGGAGGGCCCGAGAGACCCAGTACTTCGGGCCA	CASSLDSRRALTSGRARETQYF	1	1.4834279901669917E-4	66	TCRBV06	TCRBV06	unresolved			TCRBV06-02,TCRBV06-03,TCRBV06-05,TCRBV06-06		TCRBD02-01*02	TCRBD02	TCRBD02-01	02				TCRBJ02-05*01	TCRBJ02	TCRBJ02-05	01				4	19	2	0	4	4	15	28	47	61	65	1	In	VDJ
ACAGTGACCAGTGCCCATCCTGAAGACAGCAGCTTCTACATCTGCAGTGCTAGAGCCGCAACTAATGAAAAACTGTTTTTTGGCAGT	CSARAATNEKLFF	1	1.7659857025797518E-4	39	TCRBV20	TCRBV20	unresolved			TCRBV20-01,TCRBV20-or09_02		TCRBD02-01	TCRBD02	TCRBD02-01				01,02	TCRBJ01-04*01	TCRBJ01	TCRBJ01-04	01				1	1	8	6	0	0	42	55	56	-1	58	1	In	VDJ
ACTCTGAAGATCCAGCCCTCAGAACCCAGGGACTCAGCTGTGTACTTCTGTGCCAGCAGTTTTTCTTACGAGCAGTACTTCGGGCCG	CASSFSYEQYF	1	1.5893871323217768E-4	33	TCRBV12	TCRBV12	unresolved			TCRBV12-03,TCRBV12-04		TCRBD02-01	TCRBD02	TCRBD02-01				01,02	TCRBJ02-07*01	TCRBJ02	TCRBJ02-07	01				3	2	4	10	0	4	48	62	64	-1	66	1	In	VDJ
CTACACGCCCTGCAGCCAGAAGACTCAGCCCTGTATCTCTGCGCCAGCAGACCCGGTCCGGGCGGTGGCATTCAGTACTTCGGCGCC	CASRPGPGGGIQYF	1	1.5540674182701816E-4	42	TCRBV04-01*01	TCRBV04	TCRBV04-01	01						unresolved		TCRBD01,TCRBD02	TCRBD01-01,TCRBD02-01		TCRBJ02-04*01	TCRBJ02	TCRBJ02-04	01				6	9	8	0	5	9	39	50	59	63	68	1	In	VDJ
GGAGTCAGGGGACACAGCACTGTATTTCTGTGCCAGCAGCAAAGTGGCTAGCGGGAGGCCTCGACCTACGAGCAGTACTTCGGGCCG		1	2.719617981972818E-4	53	TCRBV21-01*01	TCRBV21	TCRBV21-01	01				TCRBD02-01*02	TCRBD02	TCRBD02-01	02				TCRBJ02-07*01	TCRBJ02	TCRBJ02-07	01				1	3	4	1	6	2	28	44	47	58	64	1	Out	VDJ
GAACTAAACCTGAGCTCTCTGGAGCTGGGGGACTCAGCTTTGTATTTCTGTGCCAGCAGCGTCGGGGGAGAACAGTTCTTCGGGCCA	CASSVGGEQFF	1	1.3774688480122066E-4	33	TCRBV09-01	TCRBV09	TCRBV09-01				01,02	TCRBD02-01*01	TCRBD02	TCRBD02-01	01				TCRBJ02-01*01	TCRBJ02	TCRBJ02-01	01				2	0	8	2	4	13	48	-1	62	68	72	1	In	VDJ
TCTCTGGAGCTGGGGGACTCAGCTTTGTATTTCTGTGCCAGCAGCGCGGGACAGGGGGTACGGACCGGGGAGCTGTTTTTTGGAGAA	CASSAGQGVRTGELFF	1	1.4481082761153965E-4	48	TCRBV09-01	TCRBV09	TCRBV09-01				01,02	TCRBD01-01*01	TCRBD01	TCRBD01-01	01				TCRBJ02-02*01	TCRBJ02	TCRBJ02-02	01				3	1	0	1	5	5	33	46	47	58	63	1	In	VDJ
CATCCTGAAGACAGCAGCTTCTACATCTGCAGTGCTAGCCCCCTTTTGGCAGCGGGAGGACTCCAAGAGACCCAGTACTTCGGGCCA	CSASPLLAAGGLQETQYF	1	1.2008702777542313E-4	54	TCRBV20	TCRBV20	unresolved			TCRBV20-01,TCRBV20-or09_02		TCRBD02-01*02	TCRBD02	TCRBD02-01	02				TCRBJ02-05*01	TCRBJ02	TCRBJ02-05	01				3	12	6	1	3	1	27	38	50	59	62	1	In	VDJ
CGGGAGACACGGCACTGTATCTCTGCGCCAGCAGAGTCAATCCGGCAGGGGCCTTACTACTCTGGAAACACCATATATTTTGGAGAG		1	2.684298267921223E-4	58	TCRBV23-01*01	TCRBV23	TCRBV23-01	01				TCRBD01-01*01	TCRBD01	TCRBD01-01	01				TCRBJ01-03*01	TCRBJ01	TCRBJ01-03	01				6	11	4	2	8	0	23	34	45	51	59	1	Out	VDJ
GAGTCGGCTGCTCCCTCCCAGACATCTGTGTACTTCTGTGCCAGCAGTGAGCTCGTGGGGTCTGGAAACACCATATATTTTGGAGAG	CASSELVGSGNTIYF	1	2.2957814133536776E-4	45	TCRBV06-01*01	TCRBV06	TCRBV06-01	01						unresolved		TCRBD01,TCRBD02	TCRBD01-01,TCRBD02-01		TCRBJ01-03*01	TCRBJ01	TCRBJ01-03	01				3	6	6	2	0	1	36	50	56	-1	60	1	In	VDJ
AGCCAGAAGACTCGGCCCTGTATCTCTGTGCCAGCAGCCGCCTCGGACTAGCGGGACCCTGGGCAAGAGACCCAGTACTTCGGGCCA		1	1.1302308496510412E-4	55	TCRBV04-02*01	TCRBV04	TCRBV04-02	01				TCRBD02-01*02	TCRBD02	TCRBD02-01	02				TCRBJ02-05*01	TCRBJ02	TCRBJ02-05	01				4	5	1	3	7	2	26	39	44	56	63	1	Out	VDJ
AGCGCACAGAGCAGGGGGACTCAGCCGCGTATCTCCGTGCCACCACTTCCCCTTGCTGTCCGGTATCGAGAGCAGTACTTCGGGCCG		1	1.6247068463733717E-4	46	TCRBV07-03*03	TCRBV07	TCRBV07-03	03				TCRBD02-01	TCRBD02	TCRBD02-01				01,02	TCRBJ02-07*01	TCRBJ02	TCRBJ02-07	01				10	2	3	10	22	7	35	42	44	47	69	1	Out	VDJ
TGGAGTCGCCCAGCCCCAACCAGACCTCTCTGTACTTCTGTGCCAGCCCTTTTCCACCGCTCTGATCAGCCCCAGCATTTTGGTGAT		1	1.801305416631347E-4	43	TCRBV27-01*01	TCRBV27	TCRBV27-01	01						unresolved		TCRBD01,TCRBD02	TCRBD01-01,TCRBD02-01		TCRBJ01-05*01	TCRBJ01	TCRBJ01-05	01				8	8	3	7	7	5	38	47	55	57	64	1	Out	VDJ
CCTCTCAGACATCTGTGTACTTCTGTGCCAGCAGTGACACCCCGACCCCCCGCTAGCGCCAACTCCTACGAGCAGTACTTCGGGCCG		1	1.907264558786132E-4	58	TCRBV06-04	TCRBV06	TCRBV06-04				01,02	TCRBD02-01	TCRBD02	TCRBD02-01				01,02	TCRBJ02-07*01	TCRBJ02	TCRBJ02-07	01				2	14	4	6	4	0	23	38	52	58	62	1	Out	VDJ
GCTGCTCCCTCCCAGACATCTGTGTACTTCTGTGCCAGCAGTTACCTATCGACTGTAAGTAACTACAATGAGCAGTTCTTCGGGCCA	CASSYLSTVSNYNEQFF	1	1.801305416631347E-4	51	TCRBV06	TCRBV06	unresolved			TCRBV06-05,TCRBV06-06		TCRBD02-01	TCRBD02	TCRBD02-01				01,02	TCRBJ02-01*01	TCRBJ02	TCRBJ02-01	01				2	5	2	10	8	3	30	45	50	54	62	1	In	VDJ
GCCCAAAAGAACCCGACAGCTTTCTATCTCTGTGCCAGTAGTGGTTGGGGACTAGCGGGAGTAAGAGAGACCCAGTACTTCGGGCCA	CASSGWGLAGVRETQYF	1	2.0838631290441074E-4	51	TCRBV19-01	TCRBV19	TCRBV19-01				01,02	TCRBD02-01*02	TCRBD02	TCRBD02-01	02				TCRBJ02-05*01	TCRBJ02	TCRBJ02-05	01				5	5	0	2	4	4	30	42	47	61	65	1	In	VDJ
CACAGAGCAGCGGGACTCGGCCATGTATCGCTGTGCCAGCAGCTTAACGGGTGAATCTCGAAGACCTATGGCTACACCTTCGGTTCG		1	1.5893871323217768E-4	50	TCRBV07-06*01	TCRBV07	TCRBV07-06	01				TCRBD02-01	TCRBD02	TCRBD02-01				01,02	TCRBJ01-02*01	TCRBJ01	TCRBJ01-02	01				2	1	8	4	14	4	31	46	47	51	65	1	Out	VDJ
GCCAGCACCAACCAGACATCTATGTACCTCTGTGCCAGCAGTCCCCCAGGGGTCATAATTAGCAATCAGCCCCAGCATTTTGGTGAT	CASSPPGVIISNQPQHF	1	2.0485434149925121E-4	51	TCRBV28-01*01	TCRBV28	TCRBV28-01	01				TCRBD01-01*01	TCRBD01	TCRBD01-01	01				TCRBJ01-05*01	TCRBJ01	TCRBJ01-05	01				5	4	4	2	7	0	30	42	46	52	59	1	In	VDJ
GCTGCTCCCTCCCAGACATCTGTGTACTTCTGTGCCACCTTGGGACTAGCGGGAGGGGGAGCCAAAAACATTCAGTACTTCGGCGCC	CATLGLAGGGAKNIQYF	1	1.801305416631347E-4	51	TCRBV06	TCRBV06	unresolved			TCRBV06-01,TCRBV06-05,TCRBV06-06		TCRBD02-01*02	TCRBD02	TCRBD02-01	02				TCRBJ02-04*01	TCRBJ02	TCRBJ02-04	01				10	4	0	0	2	0	30	37	41	57	59	1	In	VDJ
ACTCTGGAGTCAGCTACCCGCTCCCAGACATCTGTGTATTTCTGCGCCAGCAGAGGGCCGAGGGGAGATACGCAGTATTTTGGCCCA	CASRGPRGDTQYF	1	2.0485434149925121E-4	39	TCRBV10-02*01	TCRBV10	TCRBV10-02	01						unresolved		TCRBD01,TCRBD02	TCRBD01-01,TCRBD02-01		TCRBJ02-03*01	TCRBJ02	TCRBJ02-03	01				6	7	5	2	0	5	42	53	60	-1	65	1	In	VDJ
TAAATCTTCACATCAATTCCCTGGAGCTTGGTGACTCTGCTGTGTATTTCTGTGCCAACAACCGGAGGGACGCAGTTCTTCGGGCCA		1	2.1545025571472972E-4	31	TCRBV03	TCRBV03	unresolved			TCRBV03-01,TCRBV03-02		TCRBD02-01*02	TCRBD02	TCRBD02-01	02				TCRBJ02-01*01	TCRBJ02	TCRBJ02-01	01				10	6	10	0	2	12	50	57	63	69	71	1	Out	VDJ
ATCCGCTCACCAGGCCTGGGGGACGCAGCCATGTACCTGTGTGCCACCAGCGGTACTCGGCCAGGAGGTGAGCAGTTCTTCGGGCCA	CATSGTRPGGEQFF	1	1.5893871323217768E-4	42	TCRBV15-01*01	TCRBV15	TCRBV15-01	01				TCRBD02-01*02	TCRBD02	TCRBD02-01	02				TCRBJ02-01*01	TCRBJ02	TCRBJ02-01	01				5	12	10	1	0	9	39	51	63	-1	68	1	In	VDJ
GTGAGCACCTTGGAGCTGGGGGACTCGGCCCTTTATCTTTGCGCCAGCAGCTTTGGTACCTCTGGAAACACCATATATTTTGGAGAG	CASSFGTSGNTIYF	1	1.836625130682942E-4	42	TCRBV05-01*01	TCRBV05	TCRBV05-01	01						unresolved		TCRBD01,TCRBD02	TCRBD01-01,TCRBD02-01		TCRBJ01-03*01	TCRBJ01	TCRBJ01-03	01				2	1	0	10	3	0	39	53	54	56	59	1	In	VDJ
TCTCTGGAGCTGGGGGACTCAGCTTTGTATTTCTGTGCCAGCAGCCCCCTGGCAGCCCCGACAGGTGAAAAACTGTTTTTTGGCAGT	CASSPLAAPTGEKLFF	1	1.6247068463733717E-4	48	TCRBV09-01	TCRBV09	TCRBV09-01				01,02	TCRBD01-01*01	TCRBD01	TCRBD01-01	01				TCRBJ01-04*01	TCRBJ01	TCRBJ01-04	01				4	14	2	4	0	7	33	45	59	-1	65	1	In	VDJ
GTGACATCGGCCCAAAAGAACCCGACAGCTTTCTATCTCTGTGCCAGTGCTGACCTCACGGTTCTCTATGGCTACACCTTCGGTTCG	CASADLTVLYGYTF	1	2.2251419852504874E-4	42	TCRBV19-01	TCRBV19	TCRBV19-01				01,02			unresolved		TCRBD01,TCRBD02	TCRBD01-01,TCRBD02-01		TCRBJ01-02*01	TCRBJ01	TCRBJ01-02	01				8	3	2	7	11	4	39	48	51	54	65	1	In	VDJ
CTCAGAACCCAGGGACTCAGCTGTGTACTTCTGTGCCAGCATCAACCAACAGGGGGCTCTGGGGCCAACGTCCTGACTTTCGGGGCC		1	1.6600265604249667E-4	50	TCRBV12	TCRBV12	unresolved			TCRBV12-03,TCRBV12-04		TCRBD01-01*01	TCRBD01	TCRBD01-01	01				TCRBJ02-06*01	TCRBJ02	TCRBJ02-06	01				7	7	3	1	0	0	31	41	48	-1	56	1	Out	VDJ
CTCACTGTGACATCGGCCCAAAAGAACCCGACAGCTTTCTATCTCTGTGCCAGTAGTCCAGGGTATACTGAAGCTTTCTTTGGACAA	CASSPGYTEAFF	1	2.4370602695600576E-4	36	TCRBV19-01	TCRBV19	TCRBV19-01				01,02	TCRBD01-01*01	TCRBD01	TCRBD01-01	01				TCRBJ01-01*01	TCRBJ01	TCRBJ01-01	01				5	1	4	3	3	5	45	57	58	63	66	1	In	VDJ
ACCCTGCAGCCAGAAGACTCGGCCCTGTATCTCTGCGCCAGCAGCCAAGATTTGTACGGGAACTCCTACGAGCAGTACTTCGGGCCG	CASSQDLYGNSYEQYF	1	1.4834279901669917E-4	48	TCRBV04-03*01	TCRBV04	TCRBV04-03	01				TCRBD02-01*02	TCRBD02	TCRBD02-01	02				TCRBJ02-07*01	TCRBJ02	TCRBJ02-07	01				0	6	8	3	1	0	33	50	56	61	62	1	In	VDJ
CCTTGGAGCTGGGGGACTCGGCCCTGTATCTCTGTGCCAGAAGTCCCAGATTTGCGGACTCTCACAGATACGCAGTATTTTGGCCCA		1	1.942584272837727E-4	49	TCRBV05-03	TCRBV05	TCRBV05-03				01,02	TCRBD02-01	TCRBD02	TCRBD02-01				01,02	TCRBJ02-03*01	TCRBJ02	TCRBJ02-03	01				5	12	1	10	2	2	32	43	55	60	62	1	Out	VDJ
CAGCGCACAGAGCAGCGGGACTCGGCCATGTATCGCTGTGCCAGCAGCTTACAGACAGGGGTTAATCAGCCCCAGCATTTTGGTGAT	CASSLQTGVNQPQHF	1	1.6600265604249667E-4	45	TCRBV07-06*01	TCRBV07	TCRBV07-06	01				TCRBD01-01*01	TCRBD01	TCRBD01-01	01				TCRBJ01-05*01	TCRBJ01	TCRBJ01-05	01				2	2	2	2	2	4	36	51	53	61	63	1	In	VDJ
CTGGAGTCGGCTGCTCCCTCCCAGACATCTGTGTACTTCTGTGCCAGCAACCGGATTTCGAACACCGGGGAGCTGTTTTTTGGAGAA	CASNRISNTGELFF	1	1.836625130682942E-4	42	TCRBV06-01*01	TCRBV06	TCRBV06-01	01						unresolved		TCRBD01,TCRBD02	TCRBD01-01,TCRBD02-01		TCRBJ02-02*01	TCRBJ02	TCRBJ02-02	01				7	3	1	8	3	0	39	49	52	55	58	1	In	VDJ
TTGGCTGCTCCCTCCCAGACATCTGTGTACTTCTGTGCCAGCAGTTTCTATAGACTAGCGGGGGACAATGAGCAGTTCTTCGGGCCA	CASSFYRLAGDNEQFF	1	2.1191828430957023E-4	48	TCRBV06-06	TCRBV06	TCRBV06-06				01,02	TCRBD02-01*01	TCRBD02	TCRBD02-01	01				TCRBJ02-01*01	TCRBJ02	TCRBJ02-01	01				4	6	2	2	0	5	33	46	52	-1	64	1	In	VDJ
ATCCAGCGCACAGAGCAGGGGGACTCGGCCATGTATCTCTGTGCCAGCAGCTTAATGGGGACAGCTGACATTCAGTACTTCGGCGCC	CASSLMGTADIQYF	1	2.4017405555084627E-4	42	TCRBV07-09	TCRBV07	TCRBV07-09				01,03	TCRBD01-01*01	TCRBD01	TCRBD01-01	01				TCRBJ02-04*01	TCRBJ02	TCRBJ02-04	01				2	3	0	5	3	8	39	54	57	64	67	1	In	VDJ
CTGGAGTCGCCCAGCCCCAACCAGACCTCTCTGTACTTCTGTGCCAGCAGTCCAAGGACTGATTCCTACGAGCAGTACTTCGGGCCG	CASSPRTDSYEQYF	1	1.7306659885281568E-4	42	TCRBV27-01*01	TCRBV27	TCRBV27-01	01				TCRBD02-01	TCRBD02	TCRBD02-01				01,02	TCRBJ02-07*01	TCRBJ02	TCRBJ02-07	01				5	4	1	10	3	1	39	51	55	60	63	1	In	VDJ
ATCCAGCCCTCAGAACCCAGGGACTCAGCTGTGTACTTCTGTGCCAGCAGTTTAAGACATCTCGGAAACACCATATATTTTGGAGAG	CASSLRHLGNTIYF	1	2.2604616993020823E-4	42	TCRBV12	TCRBV12	unresolved			TCRBV12-03,TCRBV12-04		TCRBD01-01*01	TCRBD01	TCRBD01-01	01				TCRBJ01-03*01	TCRBJ01	TCRBJ01-03	01				2	1	2	6	4	4	39	54	55	59	63	1	In	VDJ
CGCCCTGCAGCCAGAAGACTCAGCCCTGTATCTCTGCGCCAGCAGCCAAGCGGTAGGCAGGGCTAAGAGCCCCAGCATTTTGGTGAT		1	1.3421491339606114E-4	47	TCRBV04-01*01	TCRBV04	TCRBV04-01	01				TCRBD01-01*01	TCRBD01	TCRBD01-01	01				TCRBJ01-05*01	TCRBJ01	TCRBJ01-05	01				1	7	4	3	5	8	34	50	57	62	67	1	Out	VDJ
GCCTGCAAAGCTTGAGGACTCGGCCGTGTATCTCTGTGCCAGCAGCTTAGATAATGGGCAGGCAGGTACGAGCAGTACTTCGGGCCG		1	1.5540674182701816E-4	47	TCRBV11-02*02	TCRBV11	TCRBV11-02	02				TCRBD01-01*01	TCRBD01	TCRBD01-01	01				TCRBJ02-07*01	TCRBJ02	TCRBJ02-07	01				0	7	4	4	4	4	34	51	58	62	66	1	Out	VDJ
GAGATCCAGCGCACAGAGCAGGGGGACTCGGCCATGTATCTCTGTGCCAGCAGTCCGACGGCAAGTGAAAAACTGTTTTTTGGCAGT	CASSPTASEKLFF	1	2.790257410076008E-4	39	TCRBV07-09	TCRBV07	TCRBV07-09				01,03			unresolved		TCRBD01,TCRBD02	TCRBD01-01,TCRBD02-01		TCRBJ01-04*01	TCRBJ01	TCRBJ01-04	01				6	3	2	7	6	7	42	53	56	59	65	1	In	VDJ
ATCCAGCCTGCAGAGCTTGGGGACTCGGCCGTGTATCTCTGTGCCAGCAGCTTGGGGGGAGTGGGAAACGAGCAGTACTTCGGGCCG	CASSLGGVGNEQYF	1	1.5540674182701816E-4	42	TCRBV11-03*01	TCRBV11	TCRBV11-03	01				TCRBD02-01*01	TCRBD02	TCRBD02-01	01				TCRBJ02-07*01	TCRBJ02	TCRBJ02-07	01				3	0	9	1	8	5	39	-1	53	59	67	1	In	VDJ
GTGACCAGTGCCCATCCTGAAGACAGCAGCTTCTACATCTGCAGTGCAAAGACCGGGCTAGCGGGAGTCGAGCAGTACTTCGGGCCG	CSAKTGLAGVEQYF	1	1.3068294199090164E-4	42	TCRBV20	TCRBV20	unresolved			TCRBV20-01,TCRBV20-or09_02		TCRBD02-01*02	TCRBD02	TCRBD02-01	02				TCRBJ02-07*01	TCRBJ02	TCRBJ02-07	01				6	10	4	2	1	6	39	47	57	67	68	1	In	VDJ
ATCCAGCGCACACAGCAGGAGGACTCGGCCGTGTATCTCTGTGCCAGCAGCCCAATCCGGGGGGCGTATGGCTACACCTTCGGTTCG	CASSPIRGAYGYTF	1	1.8719448447345372E-4	42	TCRBV07-02*01	TCRBV07	TCRBV07-02	01				TCRBD02-01*01	TCRBD02	TCRBD02-01	01				TCRBJ01-02*01	TCRBJ01	TCRBJ01-02	01				5	6	8	1	2	5	39	51	57	64	66	1	In	VDJ
AGCGGGGGGACTCAGCCGTGTATCTCTGTGCCAGCAGCTAAAACGTTGGTCGGGGAAAGCTCCTACAATGAGCAGTTCTTCGGGCCA		1	1.836625130682942E-4	55	TCRBV07-03*01	TCRBV07	TCRBV07-03	01				TCRBD02-01*01	TCRBD02	TCRBD02-01	01				TCRBJ02-01*01	TCRBJ02	TCRBJ02-01	01				4	11	8	3	4	0	26	39	50	55	59	1	Out	VDJ
CAGCGCACAGAGCAGGGGGACTCGGCCATGTATCTCTGTGCCAGCAAACTATCTGGGACAGCCCAAGAGACCCAGTACTTCGGGCCA	CASKLSGTAQETQYF	1	1.907264558786132E-4	45	TCRBV07-09	TCRBV07	TCRBV07-09				01,03	TCRBD01-01*01	TCRBD01	TCRBD01-01	01				TCRBJ02-05*01	TCRBJ02	TCRBJ02-05	01				7	8	0	5	1	1	36	46	54	61	62	1	In	VDJ
GCCTTGGAGCTGGACGACTCGGCCCTGTATCTCTGTGCCAGCAGCTTGGAGGGTGGGAGGGCAAAAAATGAGCAGTTCTTCGGGCCA	CASSLEGGRAKNEQFF	1	1.695346274476562E-4	48	TCRBV05-04*01	TCRBV05	TCRBV05-04	01				TCRBD02-01*02	TCRBD02	TCRBD02-01	02				TCRBJ02-01*01	TCRBJ02	TCRBJ02-01	01				0	5	9	0	5	7	33	49	54	61	66	1	In	VDJ
CTGCCAGGCCCTCACATACCTCTCAGTACCTCTGTGCCAGCAGTGACCTAGCGGGAGCGTGGCACAGATACGCAGTATTTTGGCCCA		1	1.0949111355994462E-4	49	TCRBV25-01*01	TCRBV25	TCRBV25-01	01				TCRBD02-01*02	TCRBD02	TCRBD02-01	02				TCRBJ02-03*01	TCRBJ02	TCRBJ02-03	01				3	1	4	2	4	1	32	46	47	57	61	1	Out	VDJ
AACGCCTTGTTGCTGGGGGACTCGGCCCTCTATCTCTGTGCCAGCAGCTCATGGACAGCGGGAGACTATGGCTACACCTTCGGTTCG	CASSSWTAGDYGYTF	1	1.4127885620638015E-4	45	TCRBV05-06*01	TCRBV05	TCRBV05-06	01				TCRBD02-01*02	TCRBD02	TCRBD02-01	02				TCRBJ01-02*01	TCRBJ01	TCRBJ01-02	01				3	7	6	2	0	3	36	49	56	-1	64	1	In	VDJ
ACCAGTGCCCATCCTGAAGACAGCAGCTTCTACATCTGCAGTGCTTCCCGTGATAGCCGTTTTGTGGATGAGCAGTTCTTCGGGCCA	CSASRDSRFVDEQFF	1	1.4481082761153965E-4	45	TCRBV20	TCRBV20	unresolved			TCRBV20-01,TCRBV20-or09_02		TCRBD02-01	TCRBD02	TCRBD02-01				01,02	TCRBJ02-01*01	TCRBJ02	TCRBJ02-01	01				5	8	5	7	10	8	36	45	53	57	67	1	In	VDJ
CAGTGACCAGTGCCCATCCTGAAGACAGCAGCTTCTACATCTGCAGTGGGGTTTACGGGAGAACCCGGGGAGCTGTTTTTTGGAGAA		1	1.5187477042185866E-4	40	TCRBV20	TCRBV20	unresolved			TCRBV20-01,TCRBV20-or09_02		TCRBD02-01*02	TCRBD02	TCRBD02-01	02				TCRBJ02-02*01	TCRBJ02	TCRBJ02-02	01				7	7	8	2	3	6	41	48	55	61	64	1	Out	VDJ
AAGATCCAGCCCTCAGAACCCAGGGACTCAGCTGTGTACTTCTGTGCCAGCAGTTTAGTAGGGATGGGGGAGCAGTACTTCGGGCCG	CASSLVGMGEQYF	1	1.5540674182701816E-4	39	TCRBV12	TCRBV12	unresolved			TCRBV12-03,TCRBV12-04				unresolved		TCRBD01,TCRBD02	TCRBD01-01,TCRBD02-01		TCRBJ02-07*01	TCRBJ02	TCRBJ02-07	01				1	2	0	8	5	7	42	58	60	64	69	1	In	VDJ
CAACCTGCAAAGCTTGAGGACTCGGCCGTGTATCTCTGTGCCAGCAGCTTAGAGCCGGGAGGGATCTATGGCTACACCTTCGGTTCG	CASSLEPGGIYGYTF	1	1.4834279901669917E-4	45	TCRBV11-02*02	TCRBV11	TCRBV11-02	02				TCRBD02-01*02	TCRBD02	TCRBD02-01	02				TCRBJ01-02*01	TCRBJ01	TCRBJ01-02	01				0	2	8	0	2	4	36	53	55	63	65	1	In	VDJ
ATGAATGTGAGCACCTTGGAGCTGGGGGACTCGGCCCTTTATCTTTGCGCCAGCAGCCAGGGCGGAAACACCATATATTTTGGAGAG	CASSQGGNTIYF	1	1.7659857025797518E-4	36	TCRBV05-01*01	TCRBV05	TCRBV05-01	01				TCRBD01-01*01	TCRBD01	TCRBD01-01	01				TCRBJ01-03*01	TCRBJ01	TCRBJ01-03	01				4	0	4	3	1	4	45	-1	57	62	63	1	In	VDJ
GTGACATCGGCCCAAAAGAACCCGACAGCTTTCTATCTCTGTGCCAGTAGTATAGCAGCGACCAACTATGGCTACACCTTCGGTTCG	CASSIAATNYGYTF	1	2.1545025571472972E-4	42	TCRBV19-01	TCRBV19	TCRBV19-01				01,02	TCRBD02-01	TCRBD02	TCRBD02-01				01,02	TCRBJ01-02*01	TCRBJ01	TCRBJ01-02	01				1	1	6	6	3	2	39	55	56	60	63	1	In	VDJ
CAAAGCTGGAGGACTCAGCCATGTACTTCTGTGCCAGCAGTGTCAGGTTCCGCTAGCGGGTCCTACAATGAGCAGTTCTTCGGGCCA		1	1.8719448447345372E-4	52	TCRBV02-01*01	TCRBV02	TCRBV02-01	01				TCRBD02-01	TCRBD02	TCRBD02-01				01,02	TCRBJ02-01*01	TCRBJ02	TCRBJ02-01	01				4	10	4	4	0	1	29	42	52	-1	60	1	Out	VDJ
TTCTCAACTCTGACTGTGAGCAACATGAGCCCTGAAGACAGCAGCATACCTTCTTGGGCTGATGGCAACGAGCAGTACTTCGGGCCG	WADGNEQYF	1	7.417139950834958E-5	27	TCRBV29-01*01	TCRBV29	TCRBV29-01	01				TCRBD01-01*01	TCRBD01	TCRBD01-01	01				TCRBJ02-07*01	TCRBJ02	TCRBJ02-07	01				20	7	8	0	8	5	54	48	55	59	67	1	In	VDJ
AACCTGAGCTCTCTGGAGCTGGGGGACTCAGCTTTGTATTTCTGTGCCAGCAGCCCTGACAGGAACACTGAAGCTTTCTTTGGACAA	CASSPDRNTEAFF	1	1.2715097058574215E-4	39	TCRBV09-01	TCRBV09	TCRBV09-01				01,02	TCRBD01-01*01	TCRBD01	TCRBD01-01	01				TCRBJ01-01*01	TCRBJ01	TCRBJ01-01	01				4	3	2	5	0	1	42	54	57	-1	62	1	In	VDJ
GAGTCGCCCAGCCCCAACCAGACCTCTCTGTACTTCTGTGCCAGCAGTTTCAGGCTAGCGGGAGGGCCAAGACAGTTCTTCGGGCCA	CASSFRLAGGPRQFF	1	1.942584272837727E-4	45	TCRBV27-01*01	TCRBV27	TCRBV27-01	01				TCRBD02-01*02	TCRBD02	TCRBD02-01	02				TCRBJ02-01*01	TCRBJ02	TCRBJ02-01	01				3	4	4	0	6	13	36	50	54	66	72	1	In	VDJ
TTGGCGTCTGCTGTACCCTCTCAGACATCTGTGTACTTCTGTGCCAGCAGTACCGACAGGGGTCTCGATGAGCAGTTCTTCGGGCCA	CASSTDRGLDEQFF	1	2.0838631290441074E-4	42	TCRBV06-04	TCRBV06	TCRBV06-04				01,02	TCRBD01-01*01	TCRBD01	TCRBD01-01	01				TCRBJ02-01*01	TCRBJ02	TCRBJ02-01	01				5	3	2	2	5	8	39	51	54	62	67	1	In	VDJ
AGCACCTTGGAGCTGGGGGACTCGGCCCTTTATCTTTGCGCCAGCAGCTTGGGGACAGGGGGCATCGGGGAGCTGTTTTTTGGAGAA	CASSLGTGGIGELFF	1	1.4481082761153965E-4	45	TCRBV05-01*01	TCRBV05	TCRBV05-01	01				TCRBD01-01*01	TCRBD01	TCRBD01-01	01				TCRBJ02-02*01	TCRBJ02	TCRBJ02-02	01				0	0	1	0	2	7	36	-1	52	63	65	1	In	VDJ
CAGCGCACAGAGCAGGGGGACTCGGCCATGTATCTCTGTGCCAGCAGCCGAGGGACAGGGGGTCTGAACGAGCAGTACTTCGGGCCG	CASSRGTGGLNEQYF	1	2.0485434149925121E-4	45	TCRBV07-09	TCRBV07	TCRBV07-09				01,03	TCRBD01-01*01	TCRBD01	TCRBD01-01	01				TCRBJ02-07*01	TCRBJ02	TCRBJ02-07	01				5	3	0	1	5	5	36	48	51	62	67	1	In	VDJ
CTGCTGTCGGCTGCTCCCTCCCAGACATCTGTGTACTTCTGTGCCAGCAGGGGGACGGCCTCCTACAATGAGCAGTTCTTCGGGCCA	CASRGTASYNEQFF	1	1.3774688480122066E-4	42	TCRBV06-05*01	TCRBV06	TCRBV06-05	01						unresolved		TCRBD01,TCRBD02	TCRBD01-01,TCRBD02-01		TCRBJ02-01*01	TCRBJ02	TCRBJ02-01	01				6	1	0	7	3	0	39	50	51	56	59	1	In	VDJ
CCAGACCTCTCTGTACTTCTGTGCCAGCATTCCCCTAGGACAGACCAACTTTATACTCACTCTGGAAACACCATATATTTTGGAGAG		1	2.4723799836116525E-4	62	TCRBV27-01*01	TCRBV27	TCRBV27-01	01				TCRBD01-01*01	TCRBD01	TCRBD01-01	01				TCRBJ01-03*01	TCRBJ01	TCRBJ01-03	01				7	8	1	5	16	0	19	29	37	43	59	1	Out	VDJ
TTGGAGCTGGGGGACTCGGCCCTTTATCTTTGCGCCAGCAGCTTGGGGAGGACAGGGGCCGGCGGGCAGACCCAGTACTTCGGGCCA	CASSLGRTGAGGQTQYF	1	1.0949111355994462E-4	51	TCRBV05-01*01	TCRBV05	TCRBV05-01	01				TCRBD01-01*01	TCRBD01	TCRBD01-01	01				TCRBJ02-05*01	TCRBJ02	TCRBJ02-05	01				0	3	1	2	9	6	30	46	49	58	67	1	In	VDJ
GTGACCAGTGCCCATCCTGAAGACAGCAGCTTCTACATCTGCAGTGCTAGAGGGGACACCATTAATGAAAAACTGTTTTTTGGCAGT	CSARGDTINEKLFF	1	1.695346274476562E-4	42	TCRBV20	TCRBV20	unresolved			TCRBV20-01,TCRBV20-or09_02		TCRBD01-01*01	TCRBD01	TCRBD01-01	01				TCRBJ01-04*01	TCRBJ01	TCRBJ01-04	01				1	0	0	6	4	4	39	-1	52	58	62	1	In	VDJ
TCCAGTCCACGGAGTCAGGGGACACAGCACTGTATTTCTGTGCCAGTTACTTTATGGGAAACCACCTACGAGCAGTACTTCGGGCCG		1	2.613658839818033E-4	43	TCRBV21-01*01	TCRBV21	TCRBV21-01	01						unresolved		TCRBD01,TCRBD02	TCRBD01-01,TCRBD02-01		TCRBJ02-07*01	TCRBJ02	TCRBJ02-07	01				9	9	0	8	5	2	38	46	55	59	64	1	Out	VDJ
GCACAGAGCAGCGGGACTCAGCCATGTATCGCTGTGCCAGCAGGGGAAAGGGAGCGGGAGGAATTTTACGAGCAGTACTTCGGGCCG		1	1.5893871323217768E-4	49	TCRBV07-07*01	TCRBV07	TCRBV07-07	01				TCRBD02-01*02	TCRBD02	TCRBD02-01	02				TCRBJ02-07*01	TCRBJ02	TCRBJ02-07	01				6	9	6	1	5	4	32	43	52	61	66	1	Out	VDJ
CGGTCCACAAAGCTGGAGGACTCAGCCATGTACTTCTGTGCCAGCAGTGGTCAGACAGGGGGCCTAGAGACCCAGTACTTCGGGCCA	CASSGQTGGLETQYF	1	1.4834279901669917E-4	45	TCRBV02-01*01	TCRBV02	TCRBV02-01	01				TCRBD01-01*01	TCRBD01	TCRBD01-01	01				TCRBJ02-05*01	TCRBJ02	TCRBJ02-05	01				4	4	2	0	2	4	36	49	53	63	65	1	In	VDJ
GTGACATCGGCCCAAAAGAACCCGACAGCTTTCTATCTCTGTGCCAGTAGTGGGGGACAGGTTAATGAAAAACTGTTTTTTGGCAGT	CASSGGQVNEKLFF	1	2.896216552230793E-4	42	TCRBV19-01	TCRBV19	TCRBV19-01				01,02	TCRBD01-01*01	TCRBD01	TCRBD01-01	01				TCRBJ01-04*01	TCRBJ01	TCRBJ01-04	01				5	2	0	4	1	4	39	51	53	61	62	1	In	VDJ
ATCCAGCGCACAGAGCAGGGGGACTCGGCCATGTATCTCTGTGCCAGCAGCTACTCAGGGGGTCAAGAGACCCAGTACTTCGGGCCA	CASSYSGGQETQYF	1	1.836625130682942E-4	42	TCRBV07-09	TCRBV07	TCRBV07-09				01,03	TCRBD01-01*01	TCRBD01	TCRBD01-01	01				TCRBJ02-05*01	TCRBJ02	TCRBJ02-05	01				4	3	4	1	1	2	39	52	55	62	63	1	In	VDJ
CAGCCCTCAGAACCCAGGGACTCAGCTGTGTACTTCTGTGCCAGCAGTTTATCCCCAGGATTGAACACTGAAGCTTTCTTTGGACAA	CASSLSPGLNTEAFF	1	1.6247068463733717E-4	45	TCRBV12	TCRBV12	unresolved			TCRBV12-03,TCRBV12-04		TCRBD01-01*01	TCRBD01	TCRBD01-01	01				TCRBJ01-01*01	TCRBJ01	TCRBJ01-01	01				2	4	4	4	2	0	36	51	55	59	61	1	In	VDJ
ATCCAGCCCTCAGAACCCAGGGACTCAGCTGTGTACTTCTGTGCCAGCAGCCTATGGGATAGCAATCAGCCCCAGCATTTTGGTGAT	CASSLWDSNQPQHF	1	1.5540674182701816E-4	42	TCRBV12	TCRBV12	unresolved			TCRBV12-03,TCRBV12-04				unresolved		TCRBD01,TCRBD02	TCRBD01-01,TCRBD02-01		TCRBJ01-05*01	TCRBJ01	TCRBJ01-05	01				6	5	0	8	0	0	39	50	55	-1	59	1	In	VDJ
TGGAGATCCAGTCCACGGAGTCAGGGGACACAGCACTGTATTTCTGTGCCAGCAGGAGAGATACACTACGAGCAGTACTTCGGGCCG		1	2.5783391257664377E-4	37	TCRBV21-01*01	TCRBV21	TCRBV21-01	01						unresolved		TCRBD01,TCRBD02	TCRBD01-01,TCRBD02-01		TCRBJ02-07*01	TCRBJ02	TCRBJ02-07	01				6	7	3	6	0	3	44	55	62	-1	65	1	Out	VDJ
CAGCGCACACAGCAGGAGGACTCGGCCGTGTATCTCTGTGCCAGCAACCTACTGACAACAGGGAGGACTGAAGCTTTCTTTGGACAA	CASNLLTTGRTEAFF	1	2.0132237009409172E-4	45	TCRBV07-02*01	TCRBV07	TCRBV07-02	01						unresolved		TCRBD01,TCRBD02	TCRBD01-01,TCRBD02-01		TCRBJ01-01*01	TCRBJ01	TCRBJ01-01	01				7	11	3	3	3	5	36	46	57	63	66	1	In	VDJ
CCCCTGATCCTGGAGTCGCCCAGCCCCAACCAGACCTCTCTGTACTTCTGTGCCACCCGAGGTAGTGGGACCCAGTACTTCGGGCCA	CATRGSGTQYF	1	1.5187477042185866E-4	33	TCRBV27-01*01	TCRBV27	TCRBV27-01	01				TCRBD02-01*02	TCRBD02	TCRBD02-01	02				TCRBJ02-05*01	TCRBJ02	TCRBJ02-05	01				10	3	11	1	6	7	48	55	58	62	68	1	In	VDJ
TCGGCTGCTCCCTCCCAGACATCTGTGTACTTCTGTGCCAGCAGTTATTACTTTCAGGGGGCCAATCAGCCCCAGCATTTTGGTGAT	CASSYYFQGANQPQHF	1	1.2008702777542313E-4	48	TCRBV06-05*01	TCRBV06	TCRBV06-05	01				TCRBD01-01*01	TCRBD01	TCRBD01-01	01				TCRBJ01-05*01	TCRBJ01	TCRBJ01-05	01				3	7	4	0	0	3	33	47	54	-1	62	1	In	VDJ
GTCCGCCAGCACCAACCAGACATCTATGTACCTCTGTGCCAGCTTGACTTCGGACAGGTGGAGAAGACTGAAGCTTTCTTTGGACAA		1	2.0485434149925121E-4	47	TCRBV28-01*01	TCRBV28	TCRBV28-01	01				TCRBD01-01*01	TCRBD01	TCRBD01-01	01				TCRBJ01-01*01	TCRBJ01	TCRBJ01-01	01				8	8	1	4	8	5	34	43	51	58	66	1	Out	VDJ
CTGGAGTCTGCTGCCTCCTCCCAGACATCTGTATATTTCTGCGCCAGCAGTGACGGGACATCTGACTATGGCTACACCTTCGGTTCG	CASSDGTSDYGYTF	1	2.0132237009409172E-4	42	TCRBV10-01	TCRBV10	TCRBV10-01				01,02	TCRBD01-01*01	TCRBD01	TCRBD01-01	01				TCRBJ01-02*01	TCRBJ01	TCRBJ01-02	01				3	1	0	6	4	3	39	53	54	60	64	1	In	VDJ
CCTTGTTGCTGGGGGACTCGGCCCTCTATCTCTGTGCCAGCAGCGCGACGAAGGCAGCTAATGAACACTGAAGCTTTCTTTGGACAA		1	1.5187477042185866E-4	49	TCRBV05-06*01	TCRBV05	TCRBV05-06	01						unresolved		TCRBD01,TCRBD02	TCRBD01-01,TCRBD02-01		TCRBJ01-01*01	TCRBJ01	TCRBJ01-01	01				4	2	2	7	12	0	32	44	46	49	61	1	Out	VDJ
GTGACCAGTGCCCATCCTGAAGACAGCAGCTTCTACATCTGCAGTGCTAGAGATGAATGGGGAAACACTGAAGCTTTCTTTGGACAA	CSARDEWGNTEAFF	1	1.3421491339606114E-4	42	TCRBV20	TCRBV20	unresolved			TCRBV20-01,TCRBV20-or09_02				unresolved		TCRBD01,TCRBD02	TCRBD01-01,TCRBD02-01		TCRBJ01-01*01	TCRBJ01	TCRBJ01-01	01				0	6	0	8	0	2	39	53	59	-1	63	1	In	VDJ
GAGCTGAATGTGAACGCCTTGGAGCTGGACGACTCGGCCCTGTATCTCTGTGCCAGCAGCTTGTTCAATGAGCAGTTCTTCGGGCCA	CASSLFNEQFF	1	1.695346274476562E-4	33	TCRBV05-04*01	TCRBV05	TCRBV05-04	01						unresolved					TCRBJ02-01*01	TCRBJ02	TCRBJ02-01	01				1	0	0	0	2	6	48	-1	-1	63	65	1	In	VJ
ACAGTGACCAGTGCCCATCCTGAAGACAGCAGCTTCTACATCTGCAGTGCTTATGGGCGGGACACCGGGGAGCTGTTTTTTGGAGAA	CSAYGRDTGELFF	1	1.4834279901669917E-4	39	TCRBV20	TCRBV20	unresolved			TCRBV20-01,TCRBV20-or09_02		TCRBD02-01	TCRBD02	TCRBD02-01				01,02	TCRBJ02-02*01	TCRBJ02	TCRBJ02-02	01				5	5	7	4	0	3	42	51	56	-1	61	1	In	VDJ
ACCAGTGCCCATCCTGAAGACAGCAGCTTCTACATCTGCAGTGCGCCACTAGCGGGCCGCTCCTACAATGAGCAGTTCTTCGGGCCA	CSAPLAGRSYNEQFF	1	1.4127885620638015E-4	45	TCRBV20	TCRBV20	unresolved			TCRBV20-01,TCRBV20-or09_02		TCRBD02-01	TCRBD02	TCRBD02-01				01,02	TCRBJ02-01*01	TCRBJ02	TCRBJ02-01	01				6	3	3	4	3	0	36	44	47	56	59	1	In	VDJ
GCTCCCTCCCAGACATCTGTGTACTTCTGTGCCAGCACCCCCGGGGCGGGAGAGATTTCTAGCACAGATACGCAGTATTTTGGCCCA	CASTPGAGEISSTDTQYF	1	1.6247068463733717E-4	54	TCRBV06	TCRBV06	unresolved			TCRBV06-01,TCRBV06-05,TCRBV06-06		TCRBD02-01*02	TCRBD02	TCRBD02-01	02				TCRBJ02-03*01	TCRBJ02	TCRBJ02-03	01				7	8	7	2	8	0	27	37	45	52	60	1	In	VDJ
TCTGCTGTACCCTCTCAGACATCTGTGTACTTCTGTGCCAGCAGTGACCAGGGCGGGACTTCCTACAATGAGCAGTTCTTCGGGCCA	CASSDQGGTSYNEQFF	1	2.0485434149925121E-4	48	TCRBV06-04	TCRBV06	TCRBV06-04				01,02	TCRBD02-01	TCRBD02	TCRBD02-01				01,02	TCRBJ02-01*01	TCRBJ02	TCRBJ02-01	01				2	6	0	10	0	1	33	48	54	-1	60	1	In	VDJ
TCCACAAAGCTGGAGGACTCAGCCATGTACTTCTGTGCCAGCACTATCTCACAGGGTAGGGGCAATCAGCCCCAGCATTTTGGTGAT	CASTISQGRGNQPQHF	1	1.6600265604249667E-4	48	TCRBV02-01*01	TCRBV02	TCRBV02-01	01				TCRBD01-01*01	TCRBD01	TCRBD01-01	01				TCRBJ01-05*01	TCRBJ01	TCRBJ01-05	01				7	7	3	3	5	2	33	43	50	56	61	1	In	VDJ
CAGCAGGTAGTGCGAGGAGATTCGGCAGCTTATTTCTGTGCCAGCTCACCACCTAGGGGTTCTAACTATGGCTACACCTTCGGTTCG	CASSPPRGSNYGYTF	1	1.6247068463733717E-4	45	TCRBV18-01*01	TCRBV18	TCRBV18-01	01				TCRBD01-01*01	TCRBD01	TCRBD01-01	01				TCRBJ01-02*01	TCRBJ01	TCRBJ01-02	01				0	1	5	2	2	0	36	53	54	59	61	1	In	VDJ
AGAGTCTGCCATCCCCAACCAGACAGCTCTTTACTTCTGTGCCACCAGGAGCTCCTAGAAGCCAAAAACATTCAGTACTTCGGCGCC		1	1.5540674182701816E-4	44	TCRBV24	TCRBV24	unresolved			TCRBV24-01,TCRBV24-or09_02		TCRBD02-01	TCRBD02	TCRBD02-01				01,02	TCRBJ02-04*01	TCRBJ02	TCRBJ02-04	01				7	6	4	8	1	0	37	48	54	58	59	1	Out	VDJ
ACGATCCAGCGCACACAGCAGGAGGACTCGGCCGTGTATCTCTGTGCCAGCAGCCCCCAAACTAATGAAAAACTGTTTTTTGGCAGT	CASSPQTNEKLFF	1	2.4723799836116525E-4	39	TCRBV07-02*01	TCRBV07	TCRBV07-02	01				TCRBD01-01*01	TCRBD01	TCRBD01-01	01				TCRBJ01-04*01	TCRBJ01	TCRBJ01-04	01				5	3	4	6	0	1	42	54	57	-1	59	1	In	VDJ
GAGTCCGCTACCAGCTCCCAGACATCTGTGTACTTCTGTGCCATCAGTGACACAGGGCCTGGGGCCAACGTCCTGACTTTCGGGGCC	CAISDTGPGANVLTF	1	2.2957814133536776E-4	45	TCRBV10-03*01	TCRBV10	TCRBV10-03	01				TCRBD01-01*01	TCRBD01	TCRBD01-01	01				TCRBJ02-06*01	TCRBJ02	TCRBJ02-06	01				3	1	3	3	1	2	36	50	51	57	58	1	In	VDJ
CAGCGCACACAGCAGGAGGACTCGGCCGTGTATCTCTGTGCCAGCAGCTTCACAGGGGGTGCCGATGAAAAACTGTTTTTTGGCAGT	CASSFTGGADEKLFF	1	2.4370602695600576E-4	45	TCRBV07-02*01	TCRBV07	TCRBV07-02	01				TCRBD01-01*01	TCRBD01	TCRBD01-01	01				TCRBJ01-04*01	TCRBJ01	TCRBJ01-04	01				3	1	3	1	5	6	36	50	51	59	64	1	In	VDJ
ACAAAGCTGGAGGACTCAGCCATGTACTTCTGTGCCAGCAGTACCGACAGGGGGCAAAGGAGGTTGAATGGCTACACCTTCGGTTCG	CASSTDRGQRRLNGYTF	1	1.5187477042185866E-4	51	TCRBV02-01*01	TCRBV02	TCRBV02-01	01				TCRBD01-01*01	TCRBD01	TCRBD01-01	01				TCRBJ01-02*01	TCRBJ01	TCRBJ01-02	01				5	3	2	0	12	6	30	42	45	55	67	1	In	VDJ
AACGCCTTGGAGCTGGACGACTCGGCCCTGTATCTCTGTGCCAGCAGCTGGGGACAGGGCCGCAACAATGAGCAGTTCTTCGGGCCA	CASSWGQGRNNEQFF	1	1.6600265604249667E-4	45	TCRBV05-04*01	TCRBV05	TCRBV05-04	01				TCRBD01-01*01	TCRBD01	TCRBD01-01	01				TCRBJ02-01*01	TCRBJ02	TCRBJ02-01	01				3	1	0	3	5	5	36	49	50	59	64	1	In	VDJ
ACAGAGCAGGGGGACTCGGCCATGTATCTCTGTGCCAGCAGCCCGCTAAGCGGGGGACTAGCCAAAAACATTCAGTACTTCGGCGCC	CASSPLSGGLAKNIQYF	1	2.2604616993020823E-4	51	TCRBV07-09	TCRBV07	TCRBV07-09				01,03	TCRBD02-01*01	TCRBD02	TCRBD02-01	01				TCRBJ02-04*01	TCRBJ02	TCRBJ02-04	01				5	6	6	2	3	0	30	42	48	56	59	1	In	VDJ
CTGAGGATCCAGCAGGTAGTGCGAGGAGATTCGGCAGCTTATTTCTGTGCCAGCTCACATAGCACAGATACGCAGTATTTTGGCCCA	CASSHSTDTQYF	1	1.801305416631347E-4	36	TCRBV18-01*01	TCRBV18	TCRBV18-01	01						unresolved					TCRBJ02-03*01	TCRBJ02	TCRBJ02-03	01				4	0	0	0	2	0	45	-1	-1	58	60	1	In	VJ
GCACACAGCAGGAGGACTCGGCCGTGTATCTCTGTGCCAGCAGCCCCGACAATGGGGTCCCTTTTCTACGAGCAGTACTTCGGGCCG		1	1.836625130682942E-4	49	TCRBV07-02*01	TCRBV07	TCRBV07-02	01						unresolved		TCRBD01,TCRBD02	TCRBD01-01,TCRBD02-01		TCRBJ02-07*01	TCRBJ02	TCRBJ02-07	01				5	3	2	6	14	3	32	44	47	51	65	1	Out	VDJ
GCACCTTGGAGCTGGGGGACTCGGCCCTTTATCTTTGCGCCAGCAGCTTGGCAACAGATGACCACCGGGGAGCTGTTTTTTGGAGAA		1	1.4127885620638015E-4	46	TCRBV05-01*01	TCRBV05	TCRBV05-01	01				TCRBD01-01*01	TCRBD01	TCRBD01-01	01				TCRBJ02-02*01	TCRBJ02	TCRBJ02-02	01				0	2	3	5	5	4	35	51	53	57	62	1	Out	VDJ
TGGAGTCTGCTGCCTCCTCCCAGACATCTGTATATTTCTGCGCCAGCAGTGATAAGTTTCGGGGGCACTGAAGCTTTCTTTGGACAA		1	2.1898222711988925E-4	43	TCRBV10-01	TCRBV10	TCRBV10-01				01,02	TCRBD02-01*01	TCRBD02	TCRBD02-01	01				TCRBJ01-01*01	TCRBJ01	TCRBJ01-01	01				3	7	8	2	0	4	38	52	59	-1	65	1	Out	VDJ
GTGCAGCCTGCAGAACTGGAGGATTCTGGAGTTTATTTCTGTGCCAGCAGCCTTCAGGGTTGGGCCGGGGAGCTGTTTTTTGGAGAA	CASSLQGWAGELFF	1	2.2957814133536776E-4	42	TCRBV14-01*01	TCRBV14	TCRBV14-01	01				TCRBD01-01*01	TCRBD01	TCRBD01-01	01				TCRBJ02-02*01	TCRBJ02	TCRBJ02-02	01				4	2	4	3	5	6	39	52	54	59	64	1	In	VDJ
AGCTCTCTGGAGCTGGGGGACTCAGCTTTGTATTTCTGTGCCAGCAGCCCATTCACGGCGAAATACAATGAGCAGTTCTTCGGGCCA	CASSPFTAKYNEQFF	1	1.2715097058574215E-4	45	TCRBV09-01	TCRBV09	TCRBV09-01				01,02			unresolved		TCRBD01,TCRBD02	TCRBD01-01,TCRBD02-01		TCRBJ02-01*01	TCRBJ02	TCRBJ02-01	01				4	8	9	0	4	4	36	48	56	59	63	1	In	VDJ
CAGTGACCAGTGCCCATCCTGAAGACAGCAGCTTCTACATCTGCAGTGCGCCAGGGGGGTAGCACAGATACGCAGTATTTTGGCCCA		1	1.3421491339606114E-4	40	TCRBV20	TCRBV20	unresolved			TCRBV20-01,TCRBV20-or09_02		TCRBD01-01*01	TCRBD01	TCRBD01-01	01				TCRBJ02-03*01	TCRBJ02	TCRBJ02-03	01				6	2	4	1	2	0	41	49	51	58	60	1	Out	VDJ
CACACCCTGCAGCCAGAAGACTCGGCCCTGTATCTCTGCGCCAGCAGCCAAGAGGGGACTACCTACAATGAGCAGTTCTTCGGGCCA	CASSQEGTTYNEQFF	1	1.5893871323217768E-4	45	TCRBV04-03*01	TCRBV04	TCRBV04-03	01				TCRBD02-01	TCRBD02	TCRBD02-01				01,02	TCRBJ02-01*01	TCRBJ02	TCRBJ02-01	01				0	1	0	9	0	2	36	53	54	-1	61	1	In	VDJ
CTGCTCCCTCCCAGACATCTGTGTACTTCTGTGCCAGCAGTGAAGCAAGGTGAAGGGTATAGCAATCAGCCCCAGCATTTTGGTGAT		1	1.4834279901669917E-4	52	TCRBV06-01*01	TCRBV06	TCRBV06-01	01						unresolved		TCRBD01,TCRBD02	TCRBD01-01,TCRBD02-01		TCRBJ01-05*01	TCRBJ01	TCRBJ01-05	01				0	7	5	3	2	0	29	46	53	57	59	1	Out	VDJ
TCCACTCTGACAGTGACCAGTGCCCATCCTGAAGACAGCAGCTTCTACATCTGCAGTGCCCAGGACTACGAGCAGTACTTCGGGCCG	CSAQDYEQYF	1	8.829928512898759E-5	30	TCRBV20-01*01	TCRBV20	TCRBV20-01	01				TCRBD01-01*01	TCRBD01	TCRBD01-01	01				TCRBJ02-07*01	TCRBJ02	TCRBJ02-07	01				6	1	4	4	1	3	51	59	60	64	65	1	In	VDJ
GAGCTTGGTGACTCTGCTGTGTATTTCTGTGCCAGCAGCCAAGAGGACTAGCGGGAGGCGGTCCCCTACGAGCAGTACTTCGGGCCG	CASSQED*REAVPYEQYF	1	1.7659857025797518E-4	54	TCRBV03	TCRBV03	unresolved			TCRBV03-01,TCRBV03-02		TCRBD02-01*02	TCRBD02	TCRBD02-01	02				TCRBJ02-07*01	TCRBJ02	TCRBJ02-07	01				0	0	1	1	6	2	27	-1	44	58	64	1	Stop	VDJ
GAGTCCGCTACCAGCTCCCAGACATCTGTGTACTTCTGTGCCATCAGTGAAGGCTCATCCTCCTACAATGAGCAGTTCTTCGGGCCA	CAISEGSSSYNEQFF	1	2.4370602695600576E-4	45	TCRBV10-03*01	TCRBV10	TCRBV10-03	01						unresolved		TCRBD01,TCRBD02	TCRBD01-01,TCRBD02-01		TCRBJ02-01*01	TCRBJ02	TCRBJ02-01	01				3	0	5	4	6	0	36	-1	50	53	59	1	In	VDJ
CAGCGCACAGAGCAGGGGGACTCGGCCATGTATCTCTGTGCCAGCAGGATATCTCTAAAGGGTTTATATGGCTACACCTTCGGTTCG	CASRISLKGLYGYTF	1	1.907264558786132E-4	45	TCRBV07-09	TCRBV07	TCRBV07-09				01,03			unresolved		TCRBD01,TCRBD02	TCRBD01-01,TCRBD02-01		TCRBJ01-02*01	TCRBJ01	TCRBJ01-02	01				6	11	5	3	4	5	36	47	58	62	66	1	In	VDJ
GCTCTCTGGAGCTGGGGGACTCAGCTTTGTATTTCTGTGCCAGCAGCGCCGAGCGGGAGGGTCCCAGATACGCAGTATTTTGGCCCA		1	1.2361899918058263E-4	46	TCRBV09-01	TCRBV09	TCRBV09-01				01,02	TCRBD02-01*02	TCRBD02	TCRBD02-01	02				TCRBJ02-03*01	TCRBJ02	TCRBJ02-03	01				3	3	6	0	3	4	35	48	51	61	64	1	Out	VDJ
ACGATCCAGCGCACAGAGCAGCGGGACTCGGCCATGTATCGCTGTGCCAGCAGCTCCAACAGTTACACTGAAGCTTTCTTTGGACAA	CASSSNSYTEAFF	1	1.6600265604249667E-4	39	TCRBV07-06*01	TCRBV07	TCRBV07-06	01				TCRBD01-01*01	TCRBD01	TCRBD01-01	01				TCRBJ01-01*01	TCRBJ01	TCRBJ01-01	01				4	3	3	5	2	3	42	55	58	62	64	1	In	VDJ
CTCACTGTGACATCGGCCCAAAAGAACCCGACAGCTTTCTATCTCTGTGCCAGCAGCCGGGTTAACTATGGCTACACCTTCGGTTCG	CASSRVNYGYTF	1	1.9779039868893223E-4	36	TCRBV19-01	TCRBV19	TCRBV19-01				01,02	TCRBD02-01	TCRBD02	TCRBD02-01				01,02	TCRBJ01-02*01	TCRBJ01	TCRBJ01-02	01				9	4	8	4	1	1	45	53	57	61	62	1	In	VDJ
GCCTCCTCCCAGACATCTGTATATTTCTGCGCCAGCAGCGCCTGGCTGGTTGGGGAGGACGATGCAGAGACCCAGTACTTCGGGCCA	CASSAWLVGEDDAETQYF	1	1.7659857025797518E-4	54	TCRBV10-01	TCRBV10	TCRBV10-01				01,02	TCRBD02-01*02	TCRBD02	TCRBD02-01	02				TCRBJ02-05*01	TCRBJ02	TCRBJ02-05	01				6	14	9	1	7	4	27	38	52	58	65	1	In	VDJ
GTGACCAGTGCCCATCCTGAAGACAGCAGCTTCTACATCTGCAGTGCTGAGCCGGGACTGAGGGGATACGAGCAGTACTTCGGGCCG	CSAEPGLRGYEQYF	1	1.2008702777542313E-4	42	TCRBV20	TCRBV20	unresolved			TCRBV20-01,TCRBV20-or09_02		TCRBD02-01	TCRBD02	TCRBD02-01				01,02	TCRBJ02-07*01	TCRBJ02	TCRBJ02-07	01				5	5	0	10	7	4	39	48	53	59	66	1	In	VDJ
GATCCAGCGCACACAGCAGGAGGACTCGGCCGTGTATCTCTGTGCCAGCAGCTTAGCGGGACTAGCTACGAGCAGTACTTCGGGCCG		1	1.801305416631347E-4	41	TCRBV07-02*01	TCRBV07	TCRBV07-02	01				TCRBD02-01	TCRBD02	TCRBD02-01				01,02	TCRBJ02-07*01	TCRBJ02	TCRBJ02-07	01				0	0	0	8	0	3	40	-1	57	-1	65	1	Out	VDJ
TCGGCCCAAAAGAACCCGACAGCTTTCTATCTCTGTGCCAGTAGTAGCACAGGGACTAGAACGAACTATGGCTACACCTTCGGTTCG	CASSSTGTRTNYGYTF	1	2.0132237009409172E-4	48	TCRBV19-01	TCRBV19	TCRBV19-01				01,02	TCRBD02-01	TCRBD02	TCRBD02-01				01,02	TCRBJ01-02*01	TCRBJ01	TCRBJ01-02	01				4	5	0	8	4	2	33	46	51	59	63	1	In	VDJ
AGCACCTTGGAGCTGGGGGACTCGGCCCTTTATCTTTGCGCCAGCAGCTCATTAGCGGGAAGGGCAGATACGCAGTATTTTGGCCCA	CASSSLAGRADTQYF	1	1.2715097058574215E-4	45	TCRBV05-01*01	TCRBV05	TCRBV05-01	01				TCRBD02-01*02	TCRBD02	TCRBD02-01	02				TCRBJ02-03*01	TCRBJ02	TCRBJ02-03	01				3	3	5	3	4	4	36	49	52	60	64	1	In	VDJ
CCCTCAGAACCCAGGGACTCAGCTGTGTACTTCTGTGCCAGCAGTTTTGATTGGGGCGGGAGCGGGAATGAGCAGTTCTTCGGGCCA	CASSFDWGGSGNEQFF	1	1.6600265604249667E-4	48	TCRBV12	TCRBV12	unresolved			TCRBV12-03,TCRBV12-04		TCRBD02-01*02	TCRBD02	TCRBD02-01	02				TCRBJ02-01*01	TCRBJ02	TCRBJ02-01	01				3	8	7	2	4	7	33	47	55	62	66	1	In	VDJ
AGCGCACACAGCAGGAGGACTCGGCCGTGTATCTCTGTGCCAGCAGCTTAGTTCCGAACCAACTCCTACGAGCAGTACTTCGGGCCG		1	1.801305416631347E-4	46	TCRBV07-02*01	TCRBV07	TCRBV07-02	01						unresolved		TCRBD01,TCRBD02	TCRBD01-01,TCRBD02-01		TCRBJ02-07*01	TCRBJ02	TCRBJ02-07	01				1	4	2	8	5	0	35	51	55	57	62	1	Out	VDJ
TGACTGTGAGCAACATGAGCCCTGAAGACAGCAGCATATATCTCTGCAGCGTCACGTCCAGCCCAAGAGACCCAGTACTTCGGGCCA		1	6.357548529287107E-5	37	TCRBV29-01*01	TCRBV29	TCRBV29-01	01						unresolved		TCRBD01,TCRBD02	TCRBD01-01,TCRBD02-01		TCRBJ02-05*01	TCRBJ02	TCRBJ02-05	01				6	6	4	5	1	1	44	52	58	61	62	1	Out	VDJ
ACCTTGGAGATCCAGCGCACAGAGCAGGGGGACTCGGCCATGTATCTCTGTGCCAGCAGCTTCAAGGATACGCAGTATTTTGGCCCA	CASSFKDTQYF	1	2.1191828430957023E-4	33	TCRBV07-09	TCRBV07	TCRBV07-09				01,03			unresolved		TCRBD01,TCRBD02	TCRBD01-01,TCRBD02-01		TCRBJ02-03*01	TCRBJ02	TCRBJ02-03	01				3	0	4	6	2	6	48	-1	62	64	66	1	In	VDJ
CCTGATCCTGGAGTCGCCCAGCCCCAACCAGACCTCTCTGTACTTCTGTGCCAGCACGACATCCGAAACACCATATATTTTGGAGAG		1	2.3311011274052725E-4	35	TCRBV27-01*01	TCRBV27	TCRBV27-01	01				TCRBD01-01*01	TCRBD01	TCRBD01-01	01				TCRBJ01-03*01	TCRBJ01	TCRBJ01-03	01				7	1	2	6	3	5	46	56	57	61	64	1	Out	VDJ
GACAGTGACCAGTGCCCATCCTGAAGACAGCAGCTTCTACATCTGCAGTGCTAGAGATACGAGCGGGAGTATTGGTTCTTCGGGCCA		1	1.3421491339606114E-4	38	TCRBV20	TCRBV20	unresolved			TCRBV20-01,TCRBV20-or09_02		TCRBD02-01*02	TCRBD02	TCRBD02-01	02				TCRBJ02-01*01	TCRBJ02	TCRBJ02-01	01				0	4	6	2	5	15	43	57	61	69	74	1	Out	VDJ
CAGCGCACAGAGCAGGGGGACTCGGCCATGTATCTCTGTGCCAGCAGCTTAGGGTTATCAACTACTCCTGGCTACACCTTCGGTTCG	CASSLGLSTTPGYTF	1	1.8719448447345372E-4	45	TCRBV07-09	TCRBV07	TCRBV07-09				01,03	TCRBD02-01	TCRBD02	TCRBD02-01				01,02	TCRBJ01-02*01	TCRBJ01	TCRBJ01-02	01				1	8	3	9	4	7	36	52	60	64	68	1	In	VDJ
CAGCAGGTAGTGCGAGGAGATTCGGCAGCTTATTTCTGTGCCAGCTCACCATCGGCAGTTGGTAACTATGGCTACACCTTCGGTTCG	CASSPSAVGNYGYTF	1	1.5540674182701816E-4	45	TCRBV18-01*01	TCRBV18	TCRBV18-01	01						unresolved		TCRBD01,TCRBD02	TCRBD01-01,TCRBD02-01		TCRBJ01-02*01	TCRBJ01	TCRBJ01-02	01				2	4	4	5	4	1	36	51	55	58	62	1	In	VDJ
GCCCTGCAGCCAGAAGACTCAGCCCTGTATCTCTGCGCCAGCAGCCCCGGTAGCGGGAGGGCTAAAAACATTCAGTACTTCGGCGCC	CASSPGSGRAKNIQYF	1	1.3774688480122066E-4	48	TCRBV04-01*01	TCRBV04	TCRBV04-01	01				TCRBD02-01*02	TCRBD02	TCRBD02-01	02				TCRBJ02-04*01	TCRBJ02	TCRBJ02-04	01				4	4	5	0	2	4	33	46	50	61	63	1	In	VDJ
GAGCTTGGTGACTCTGCTGTGTATTTCTGTGCCAGCAGCCAATTATCCCAGGGACCTGATAGCAATCAGCCCCAGCATTTTGGTGAT	CASSQLSQGPDSNQPQHF	1	1.7659857025797518E-4	54	TCRBV03	TCRBV03	unresolved			TCRBV03-01,TCRBV03-02				unresolved		TCRBD01,TCRBD02	TCRBD01-01,TCRBD02-01		TCRBJ01-05*01	TCRBJ01	TCRBJ01-05	01				2	8	0	7	4	0	27	42	50	55	59	1	In	VDJ
CACACCCTGCAGCCAGAAGACTCGGCCCTGTATCTCTGCGCCAGCAGCCAAAAGGCCGATTCGTACAATGAGCAGTTCTTCGGGCCA	CASSQKADSYNEQFF	1	1.5540674182701816E-4	45	TCRBV04-03*01	TCRBV04	TCRBV04-03	01						unresolved		TCRBD01,TCRBD02	TCRBD01-01,TCRBD02-01		TCRBJ02-01*01	TCRBJ02	TCRBJ02-01	01				2	1	5	4	8	4	36	51	52	55	63	1	In	VDJ
CTGGAGTCGGCTGCTCCCTCCCAGACATCTGTGTACTTCTGTGCCAGCACCCGACAGGGAGCCTATCAGCCCCAGCATTTTGGTGAT	CASTRQGAYQPQHF	1	1.4481082761153965E-4	42	TCRBV06-01*01	TCRBV06	TCRBV06-01	01				TCRBD01-01*01	TCRBD01	TCRBD01-01	01				TCRBJ01-05*01	TCRBJ01	TCRBJ01-05	01				7	3	2	3	5	5	39	49	52	59	64	1	In	VDJ
ACAGAGCAGGGGGACTCGGCCATGTATCTCTGTGCCAGCAGCTCTAGCGGGATCGGTGGAACACAAGAGACCCAGTACTTCGGGCCA	CASSSSGIGGTQETQYF	1	1.7306659885281568E-4	51	TCRBV07-09	TCRBV07	TCRBV07-09				01,03	TCRBD02-01*02	TCRBD02	TCRBD02-01	02				TCRBJ02-05*01	TCRBJ02	TCRBJ02-05	01				4	0	4	3	11	2	30	-1	43	52	63	1	In	VDJ
CCCAGCCCCAACCAGACCTCTCTGTACTTCTGTGCCAGCAGTTTATCGATCACAGGGGGCGTAGACACTGAAGCTTTCTTTGGACAA	CASSLSITGGVDTEAFF	1	1.7306659885281568E-4	51	TCRBV27-01*01	TCRBV27	TCRBV27-01	01				TCRBD01-01*01	TCRBD01	TCRBD01-01	01				TCRBJ01-01*01	TCRBJ01	TCRBJ01-01	01				0	4	3	0	4	3	30	47	51	60	64	1	In	VDJ
TCGCCCAGCCCCAACCAGACCTCTCTGTACTTCTGTGCCAGCAGAGGCGGGACAGGGTATATTCTCGAGACCCAGTACTTCGGGCCA	CASRGGTGYILETQYF	1	1.4481082761153965E-4	48	TCRBV27-01*01	TCRBV27	TCRBV27-01	01				TCRBD01-01*01	TCRBD01	TCRBD01-01	01				TCRBJ02-05*01	TCRBJ02	TCRBJ02-05	01				6	4	0	3	9	5	33	44	48	57	66	1	In	VDJ
TTGGCTGCTCCCTCCCAGACATCTGTGTACTTCTGTGCCAGCAGTCTAGGACTAGCGGAGACCCTTTATGAGCAGTACTTCGGGCCG	CASSLGLAETLYEQYF	1	1.7306659885281568E-4	48	TCRBV06-06	TCRBV06	TCRBV06-06				01,02	TCRBD02-01	TCRBD02	TCRBD02-01				01,02	TCRBJ02-07*01	TCRBJ02	TCRBJ02-07	01				5	3	1	5	11	7	33	45	48	58	69	1	In	VDJ
ATCCAGCGCACAGAGCGGGGGGACTCAGCCGTGTATCTCTGTGCCAGCAGCTTAACGCCGGGACTGGAGGGCTACACCTTCGGTTCG	CASSLTPGLEGYTF	1	1.4481082761153965E-4	42	TCRBV07-03*01	TCRBV07	TCRBV07-03	01				TCRBD02-01	TCRBD02	TCRBD02-01				01,02	TCRBJ01-02*01	TCRBJ01	TCRBJ01-02	01				0	3	0	10	4	8	39	56	59	65	69	1	In	VDJ
CGGTCCACAAAGCTGGAGGACTCAGCCATGTACTTCTGTGCCAGCAGTCCGACGGATTCTGGGGCCAACGTCCTGACTTTCGGGGCC	CASSPTDSGANVLTF	1	1.6600265604249667E-4	45	TCRBV02-01*01	TCRBV02	TCRBV02-01	01						unresolved		TCRBD01,TCRBD02	TCRBD01-01,TCRBD02-01		TCRBJ02-06*01	TCRBJ02	TCRBJ02-06	01				5	5	1	8	1	1	36	48	53	56	57	1	In	VDJ
CATCCTGAAGACAGCAGCTTCTACATCTGCAGTGCTAGAGATTTTGGGACTAGCGGGAACAAGGGGAACATTCAGTACTTCGGCGCC	CSARDFGTSGNKGNIQYF	1	1.3774688480122066E-4	54	TCRBV20	TCRBV20	unresolved			TCRBV20-01,TCRBV20-or09_02		TCRBD02-01*02	TCRBD02	TCRBD02-01	02				TCRBJ02-04*01	TCRBJ02	TCRBJ02-04	01				0	4	0	3	8	7	27	41	45	58	66	1	In	VDJ
CTAAACCTGAGCTCTCTGGAGCTGGGGGACTCAGCTTTGTATTTCTGTGCCAGCAGCGGCTCCTACAATGAGCAGTTCTTCGGGCCA	CASSGSYNEQFF	1	1.2361899918058263E-4	36	TCRBV09-01	TCRBV09	TCRBV09-01				01,02			unresolved					TCRBJ02-01*01	TCRBJ02	TCRBJ02-01	01				3	0	0	0	1	0	45	-1	-1	58	59	1	In	VJ
AACGCCTTGGAGCTGGACGACTCGGCCCTGTATCTCTGTGCCAGCAGCTTGTTGGGTCTCGGGAATGAAAAACTGTTTTTTGGCAGT	CASSLLGLGNEKLFF	1	1.836625130682942E-4	45	TCRBV05-04*01	TCRBV05	TCRBV05-04	01				TCRBD02-01	TCRBD02	TCRBD02-01				01,02	TCRBJ01-04*01	TCRBJ01	TCRBJ01-04	01				1	8	8	4	0	5	36	51	59	-1	63	1	In	VDJ
ATCCAGCGCACACAGCAGGAGGACTCGGCCGTGTATCTCTGTGCCAGCAGTAAAACCTCCGGTGTCTACGAGCAGTACTTCGGGCCG	CASSKTSGVYEQYF	1	1.7659857025797518E-4	42	TCRBV07-02*01	TCRBV07	TCRBV07-02	01				TCRBD02-01	TCRBD02	TCRBD02-01				01,02	TCRBJ02-07*01	TCRBJ02	TCRBJ02-07	01				6	9	8	5	3	3	39	50	59	62	65	1	In	VDJ
AGCACCTTGGAGCTGGGGGACTCGGCCCTTTATCTTTGCGCCAGCAGTATAACTAGCGGGAGCTTAGGTGAGCAGTTCTTCGGGCCA	CASSITSGSLGEQFF	1	1.2715097058574215E-4	45	TCRBV05-01*01	TCRBV05	TCRBV05-01	01				TCRBD02-01*02	TCRBD02	TCRBD02-01	02				TCRBJ02-01*01	TCRBJ02	TCRBJ02-01	01				5	4	3	2	6	9	36	47	51	62	68	1	In	VDJ
AAGATCCAGCCCTCAGAACCCAGGGACTCAGCTGTGTACTTCTGTGCCAGCAGTTTAAGGGCGGCGAATGAGCAGTTCTTCGGGCCA	CASSLRAANEQFF	1	1.6247068463733717E-4	39	TCRBV12	TCRBV12	unresolved			TCRBV12-03,TCRBV12-04				unresolved		TCRBD01,TCRBD02	TCRBD01-01,TCRBD02-01		TCRBJ02-01*01	TCRBJ02	TCRBJ02-01	01				2	0	5	3	5	7	42	-1	57	61	66	1	In	VDJ
TCCGCCAGCACCAACCAGACATCTATGTACCTCTGTGCCAGCTTCGGAGGGGATCTCTTTTCTGGAAACACCATATATTTTGGAGAG	CASFGGDLFSGNTIYF	1	2.5783391257664377E-4	48	TCRBV28-01*01	TCRBV28	TCRBV28-01	01				TCRBD02-01*02	TCRBD02	TCRBD02-01	02				TCRBJ01-03*01	TCRBJ01	TCRBJ01-03	01				8	3	10	0	9	1	33	42	45	51	60	1	In	VDJ
GGAGTCAGCTGCTCCCTCCCAGACATCTGTGTACTTCTGTGCCAGCAGTTATTTGGACAGGGGGCCCATGAGCAGTTCTTCGGGCCA		1	1.4127885620638015E-4	44	TCRBV06-09*01	TCRBV06	TCRBV06-09	01				TCRBD01-01*01	TCRBD01	TCRBD01-01	01				TCRBJ02-01*01	TCRBJ02	TCRBJ02-01	01				1	1	1	0	2	8	37	53	54	65	67	1	Out	VDJ
CGCTCACCAGGCCTGGGGGACGCAGCCATGTACCTGTGTGCCACCAGCGGACGACTAGCGGGAGGCTACGAGCAGTACTTCGGGCCG	CATSGRLAGGYEQYF	1	1.2361899918058263E-4	45	TCRBV15-01*01	TCRBV15	TCRBV15-01	01				TCRBD02-01*02	TCRBD02	TCRBD02-01	02				TCRBJ02-07*01	TCRBJ02	TCRBJ02-07	01				5	4	2	1	0	3	36	48	52	-1	65	1	In	VDJ
GGTAGTGCGAGGAGATTCGGCAGCTTATTTCTGTGCCAGCTCACCGGGAATTGGGGTCTGGGGGCCAACGTCCTGACTTTCGGGGCC		1	1.6600265604249667E-4	50	TCRBV18-01*01	TCRBV18	TCRBV18-01	01						unresolved		TCRBD01,TCRBD02	TCRBD01-01,TCRBD02-01		TCRBJ02-06*01	TCRBJ02	TCRBJ02-06	01				3	0	0	8	11	4	31	-1	45	49	60	1	Out	VDJ
GCCTTGGAGCTGGACGACTCGGCCCTGTATCTCTGTGCCAGCAGCTTGGGCGGCGGGAGGATTGGTAATGAGCAGTTCTTCGGGCCA	CASSLGGGRIGNEQFF	1	1.5893871323217768E-4	48	TCRBV05-04*01	TCRBV05	TCRBV05-04	01				TCRBD02-01*02	TCRBD02	TCRBD02-01	02				TCRBJ02-01*01	TCRBJ02	TCRBJ02-01	01				0	3	7	1	6	7	33	49	52	60	66	1	In	VDJ
ATTCAGCGCACAGAGCAGCGGGACTCAGCCATGTATCGCTGTGCCAGCAGTAGCGGGAGAAACACCGGGGAGCTGTTTTTTGGAGAA	CASSSGRNTGELFF	1	1.7306659885281568E-4	42	TCRBV07-07*01	TCRBV07	TCRBV07-07	01				TCRBD02-01*02	TCRBD02	TCRBD02-01	02				TCRBJ02-02*01	TCRBJ02	TCRBJ02-02	01				6	0	5	2	1	2	39	-1	50	59	60	1	In	VDJ
CCTCTCACTGTGACATCGGCCCAAAAGAACCCGACAGCTTTCTATCTCTGTGCCAGTAGTATTGGAACCGAGCAGTACTTCGGGCCG	CASSIGTEQYF	1	2.0485434149925121E-4	33	TCRBV19-01	TCRBV19	TCRBV19-01				01,02			unresolved		TCRBD01,TCRBD02	TCRBD01-01,TCRBD02-01		TCRBJ02-07*01	TCRBJ02	TCRBJ02-07	01				3	1	1	8	2	6	48	62	63	66	68	1	In	VDJ
GCCTTGTTGCTGGGGGACTCGGCCCTGTATCTCTGTGCCAGCAGCTTAGGGACTCCCAACTCTGGAAACACCATATATTTTGGAGAG	CASSLGTPNSGNTIYF	1	3.002175694385578E-4	48	TCRBV05-05*01	TCRBV05	TCRBV05-05	01				TCRBD02-01	TCRBD02	TCRBD02-01				01,02	TCRBJ01-03*01	TCRBJ01	TCRBJ01-03	01				2	1	0	10	5	0	33	47	48	54	59	1	In	VDJ
CTGGAGCTTGGTGACTCTGCTGTGTATTTCTGTGCCAGCAGCCAAGGGCAGCTTCCCCCCCAGAACACTGAAGCTTTCTTTGGACAA	CASSQGQLPPQNTEAFF	1	1.836625130682942E-4	51	TCRBV03	TCRBV03	unresolved			TCRBV03-01,TCRBV03-02				unresolved		TCRBD01,TCRBD02	TCRBD01-01,TCRBD02-01		TCRBJ01-01*01	TCRBJ01	TCRBJ01-01	01				1	2	4	5	11	1	30	46	48	51	62	1	In	VDJ
ACCCTGGAGTCTGCCAGGCCCTCACATACCTCTCAGTACCTCTGTGCCGCTTTCGGGACCGCCGACACTGAAGCTTTCTTTGGACAA	CAAFGTADTEAFF	1	1.0242717074962561E-4	39	TCRBV25-01*01	TCRBV25	TCRBV25-01	01						unresolved		TCRBD01,TCRBD02	TCRBD01-01,TCRBD02-01		TCRBJ01-01*01	TCRBJ01	TCRBJ01-01	01				11	6	0	7	5	3	42	48	54	59	64	1	In	VDJ
AGCTGGAGGACTCAGCCATGTACTTCTGTGCCAGCAGTGAAGGGGGACAGGGGGCTACTAGCCAAAAACATTCAGTACTTCGGCGCC		1	1.7306659885281568E-4	55	TCRBV02-01*01	TCRBV02	TCRBV02-01	01				TCRBD01-01*01	TCRBD01	TCRBD01-01	01				TCRBJ02-04*01	TCRBJ02	TCRBJ02-04	01				1	1	0	0	4	0	26	42	43	55	59	1	Out	VDJ
GCCCTGCAGCCAGAAGACTCAGCCCTGTATCTCTGCGCCAGCAGCCAAGATGTGGAGGGTTCCTACAATGAGCAGTTCTTCGGGCCA	CASSQDVEGSYNEQFF	1	1.3421491339606114E-4	48	TCRBV04-01*01	TCRBV04	TCRBV04-01	01				TCRBD02-01*02	TCRBD02	TCRBD02-01	02				TCRBJ02-01*01	TCRBJ02	TCRBJ02-01	01				0	3	10	0	1	1	33	50	53	59	60	1	In	VDJ
GCCCAAAAGAACCCGACAGCTTTCTATCTCTGTGCCAGTAGAACCGGTCTAGCGGGAGGGAAAGACAATGAGCAGTTCTTCGGGCCA	CASRTGLAGGKDNEQFF	1	2.2957814133536776E-4	51	TCRBV19-01	TCRBV19	TCRBV19-01				01,02	TCRBD02-01*02	TCRBD02	TCRBD02-01	02				TCRBJ02-01*01	TCRBJ02	TCRBJ02-01	01				6	7	4	0	4	5	30	41	48	60	64	1	In	VDJ
TCACTCTGGAGTCTGCTGCCTCCTCCCAGACATCTGTATATTTCTGCGCCAGCACGGTCAGAACACAATGAGCAGTTCTTCGGGCCA		1	2.1898222711988925E-4	37	TCRBV10-01	TCRBV10	TCRBV10-01				01,02			unresolved		TCRBD01,TCRBD02	TCRBD01-01,TCRBD02-01		TCRBJ02-01*01	TCRBJ02	TCRBJ02-01	01				7	4	4	5	3	5	44	54	58	61	64	1	Out	VDJ
AAGCTTGAGGATTCAGCAGTGTATTTTTGTGCCAGCAGTCACCCCTCCGGGAGGGGTCCTAGCACAGATACGCAGTATTTTGGCCCA	CASSHPSGRGPSTDTQYF	1	2.1191828430957023E-4	54	TCRBV16-01	TCRBV16	TCRBV16-01				01,02	TCRBD02-01*02	TCRBD02	TCRBD02-01	02				TCRBJ02-03*01	TCRBJ02	TCRBJ02-03	01				6	9	8	0	5	0	27	38	47	55	60	1	In	VDJ
GTGACCAGTGCCCATCCTGAAGACAGCAGCTTCTACATCTGCAGTGCAACAGAAATAGCGGGACAGAATGAGCAGTTCTTCGGGCCA	CSATEIAGQNEQFF	1	1.3421491339606114E-4	42	TCRBV20	TCRBV20	unresolved			TCRBV20-01,TCRBV20-or09_02		TCRBD02-01*02	TCRBD02	TCRBD02-01	02				TCRBJ02-01*01	TCRBJ02	TCRBJ02-01	01				6	8	5	3	3	7	39	47	55	63	66	1	In	VDJ
ACTGTGAGCAACATGAGCCCTGAAGACAGCAGCATATATCTCTGCAGCGTTGAACAGGCCTACCAAGAGACCCAGTACTTCGGGCCA	CSVEQAYQETQYF	1	6.0043513887711567E-5	39	TCRBV29-01*01	TCRBV29	TCRBV29-01	01				TCRBD01-01*01	TCRBD01	TCRBD01-01	01				TCRBJ02-05*01	TCRBJ02	TCRBJ02-05	01				2	0	4	4	3	0	42	-1	54	58	61	1	In	VDJ
CTGGAGTCCGCTACCAGCTCCCAGACATCTGTGTACTTCTGTGCCATCGGTGACAGGCCTCAGGGAGAGACCCAGTACTTCGGGCCA	CAIGDRPQGETQYF	1	1.8719448447345372E-4	42	TCRBV10-03*01	TCRBV10	TCRBV10-03	01				TCRBD01-01*01	TCRBD01	TCRBD01-01	01				TCRBJ02-05*01	TCRBJ02	TCRBJ02-05	01				3	7	4	3	0	4	39	53	60	-1	65	1	In	VDJ
GTGACCAGTGCCCATCCTGAAGACAGCAGCTTCTACATCTGCAGTGCTAGCGAAGGGGTTGGGTCCTATGGCTACACCTTCGGTTCG	CSASEGVGSYGYTF	1	1.1302308496510412E-4	42	TCRBV20	TCRBV20	unresolved			TCRBV20-01,TCRBV20-or09_02		TCRBD01-01*01	TCRBD01	TCRBD01-01	01				TCRBJ01-02*01	TCRBJ01	TCRBJ01-02	01				3	3	5	2	7	4	39	50	53	58	65	1	In	VDJ
AAGATCCAGCCCTCAGAACCCAGGGACTCAGCTGTGTACTTCTGTGCCAGCAGACTTGACAGGGAGAATACGCAGTATTTTGGCCCA	CASRLDRENTQYF	1	1.5540674182701816E-4	39	TCRBV12	TCRBV12	unresolved			TCRBV12-03,TCRBV12-04		TCRBD01-01*01	TCRBD01	TCRBD01-01	01				TCRBJ02-03*01	TCRBJ02	TCRBJ02-03	01				6	4	2	3	3	7	42	53	57	64	67	1	In	VDJ
AATGTGAACGCCTTGGAGCTGGACGACTCGGCCCTGTATCTCTGTGCCAGCAGCCAGGTCCCGATCAATGAGCAGTTCTTCGGGCCA	CASSQVPINEQFF	1	1.5893871323217768E-4	39	TCRBV05-04*01	TCRBV05	TCRBV05-04	01				TCRBD01-01*01	TCRBD01	TCRBD01-01	01				TCRBJ02-01*01	TCRBJ02	TCRBJ02-01	01				4	0	4	4	7	6	42	-1	54	58	65	1	In	VDJ
TCAGAACCCAGGGACTCAGCTGTGTACTTCTGTGCCAGCAGTTTTGGGAGTAGCGGGAGGGCCTACGGGGAGCTGTTTTTTGGAGAA	CASSFGSSGRAYGELFF	1	1.6600265604249667E-4	51	TCRBV12	TCRBV12	unresolved			TCRBV12-03,TCRBV12-04		TCRBD02-01*02	TCRBD02	TCRBD02-01	02				TCRBJ02-02*01	TCRBJ02	TCRBJ02-02	01				3	6	5	0	4	7	30	44	50	61	65	1	In	VDJ
GACATCCGCTCACCAGGCCTGGGGGACGCAGCCATGTACCTGTGTGCCACCAGCAAAGGGGATTTACAGCCCCAGCATTTTGGTGAT	CATSKGDLQPQHF	1	1.2361899918058263E-4	39	TCRBV15-01*01	TCRBV15	TCRBV15-01	01				TCRBD01-01*01	TCRBD01	TCRBD01-01	01				TCRBJ01-05*01	TCRBJ01	TCRBJ01-05	01				4	1	5	2	5	7	42	55	56	61	66	1	In	VDJ
ACTGTGACATCGGCCCAAAAGAACCCGACAGCTTTCTATCTCTGTGCCAGTAGCGGGATTTTAGCCTACGAGCAGTACTTCGGGCCG	CASSGILAYEQYF	1	1.9779039868893223E-4	39	TCRBV19-01	TCRBV19	TCRBV19-01				01,02	TCRBD02-01*02	TCRBD02	TCRBD02-01	02				TCRBJ02-07*01	TCRBJ02	TCRBJ02-07	01				6	0	8	3	6	2	42	-1	53	58	64	1	In	VDJ
CTGTCGGCTGCTCCCTCCCAGACATCTGTGTACTTCTGTGCCAGCAGTTACTTGGACCCCGTGTACAATGAGCAGTTCTTCGGGCCA	CASSYLDPVYNEQFF	1	1.2361899918058263E-4	45	TCRBV06-05*01	TCRBV06	TCRBV06-05	01						unresolved		TCRBD01,TCRBD02	TCRBD01-01,TCRBD02-01		TCRBJ02-01*01	TCRBJ02	TCRBJ02-01	01				1	1	1	7	6	4	36	52	53	57	63	1	In	VDJ
ATGAGCTCCTTGGAGCTGGGGGACTCAGCCCTGTACTTCTGTGCCAGCAGCGGGGGACAGGGTAGGAACGAGCAGTACTTCGGGCCG	CASSGGQGRNEQYF	1	1.4127885620638015E-4	42	TCRBV13-01*01	TCRBV13	TCRBV13-01	01				TCRBD01-01*01	TCRBD01	TCRBD01-01	01				TCRBJ02-07*01	TCRBJ02	TCRBJ02-07	01				5	2	0	3	5	5	39	51	53	62	67	1	In	VDJ
CGATCCAGCGCACAGAGCAGCGGGACTCGGCCATGTATCGCTGTGCCAGCAGCTTATGGGTGTGGCGCTGAAGCTTTCTTTGGACAA		1	1.5540674182701816E-4	40	TCRBV07-06*01	TCRBV07	TCRBV07-06	01						unresolved		TCRBD01,TCRBD02	TCRBD01-01,TCRBD02-01		TCRBJ01-01*01	TCRBJ01	TCRBJ01-01	01				2	1	0	9	7	6	41	56	57	60	67	1	Out	VDJ
AATGCCTTGGAGCTGGAGGACTCGGCCCTGTATCTCTGTGCCAGCAGCTACCTCCGGGGTGGAGACTACGAGCAGTACTTCGGGCCG	CASSYLRGGDYEQYF	1	1.8719448447345372E-4	45	TCRBV05-08*01	TCRBV05	TCRBV05-08	01				TCRBD02-01*01	TCRBD02	TCRBD02-01	01				TCRBJ02-07*01	TCRBJ02	TCRBJ02-07	01				3	5	8	3	6	3	36	49	54	59	65	1	In	VDJ
CCCTCAGAACCCAGGGACTCAGCTGTGTACTTCTGTGCCAGCAGTGATTGGGGAGGACGGAACACCGGGGAGCTGTTTTTTGGAGAA	CASSDWGGRNTGELFF	1	1.6600265604249667E-4	48	TCRBV12	TCRBV12	unresolved			TCRBV12-03,TCRBV12-04		TCRBD02-01*02	TCRBD02	TCRBD02-01	02				TCRBJ02-02*01	TCRBJ02	TCRBJ02-02	01				5	5	9	1	3	1	33	45	50	56	59	1	In	VDJ
ATTCTGGAGTCCGCCAGCACCAACCAGACATCTATGTACCTCTGTGCCAGCACCATCTCCGGGGGGGGCGAGCAGTACTTCGGGCCG	CASTISGGGEQYF	1	1.7306659885281568E-4	39	TCRBV28-01*01	TCRBV28	TCRBV28-01	01				TCRBD02-01*01	TCRBD02	TCRBD02-01	01				TCRBJ02-07*01	TCRBJ02	TCRBJ02-07	01				7	7	8	0	1	6	42	52	59	67	68	1	In	VDJ
GTGACATCGGCCCAAAAGAACCCGACAGCTTTCTATCTCTGTGCCAGTAGTATCTGGACAGGCGGCGGGGAGCTGTTTTTTGGAGAA	CASSIWTGGGELFF	1	2.3664208414568674E-4	42	TCRBV19-01	TCRBV19	TCRBV19-01				01,02	TCRBD01-01*01	TCRBD01	TCRBD01-01	01				TCRBJ02-02*01	TCRBJ02	TCRBJ02-02	01				3	2	1	4	3	7	39	53	55	62	65	1	In	VDJ
GAGTCGGCTGCTCCCTCCCAGACATCTGTGTACTTCTGTGCCAGCAGTGTAGAAGCGGGCCGCACAGATACGCAGTATTTTGGCCCA	CASSVEAGRTDTQYF	1	1.4834279901669917E-4	45	TCRBV06-01*01	TCRBV06	TCRBV06-01	01				TCRBD02-01	TCRBD02	TCRBD02-01				01,02	TCRBJ02-03*01	TCRBJ02	TCRBJ02-03	01				4	4	6	4	2	1	36	49	53	59	61	1	In	VDJ
AGAACCGGGAGACACGGCACTGTATCTCTGCGCCAGCACCCTCAAGAGGGCAGGTCAGGGGTCAATCAGCCCCAGCATTTTGGTGAT		1	1.6247068463733717E-4	53	TCRBV23-01*01	TCRBV23	TCRBV23-01	01				TCRBD01-01*01	TCRBD01	TCRBD01-01	01				TCRBJ01-05*01	TCRBJ01	TCRBJ01-05	01				7	17	4	2	1	3	28	38	55	61	62	1	Out	VDJ
CTGAGCTCTCTGGAGCTGGGGGACTCAGCTTTGTATTTCTGTGCCAGCAGCGTAATGCCCCAAGTGGATGAGCAGTTCTTCGGGCCA	CASSVMPQVDEQFF	1	1.2008702777542313E-4	42	TCRBV09-01	TCRBV09	TCRBV09-01				01,02			unresolved		TCRBD01,TCRBD02	TCRBD01-01,TCRBD02-01		TCRBJ02-01*01	TCRBJ02	TCRBJ02-01	01				1	11	0	10	0	8	39	54	65	-1	67	1	In	VDJ
ACCAGTGCCCATCCTGAAGACAGCAGCTTCTACATCTGCAGTGCTAGAGATCGGAGCGGCTCCTACAATGAGCAGTTCTTCGGGCCA	CSARDRSGSYNEQFF	1	1.3068294199090164E-4	45	TCRBV20	TCRBV20	unresolved			TCRBV20-01,TCRBV20-or09_02		TCRBD02-01	TCRBD02	TCRBD02-01				01,02	TCRBJ02-01*01	TCRBJ02	TCRBJ02-01	01				0	4	6	5	0	0	36	50	54	-1	59	1	In	VDJ
TGCCCATCCTGAAGACAGCAGCTTCTACATCTGCAGTGCTAGCCCCCCTGGCCGAGGGGAGTATAGTACGAGCAGTACTTCGGGCCG		1	1.1302308496510412E-4	50	TCRBV20	TCRBV20	unresolved			TCRBV20-01,TCRBV20-or09_02				unresolved		TCRBD01,TCRBD02	TCRBD01-01,TCRBD02-01		TCRBJ02-07*01	TCRBJ02	TCRBJ02-07	01				3	12	5	2	7	4	31	42	54	59	66	1	Out	VDJ
ACGATCCAGCGCACACAGCAGGAGGACTCGGCCGTGTATCTCTGTGCCAGCAGCTCCCGGCGGGAGAATGAGCAGTTCTTCGGGCCA	CASSSRRENEQFF	1	1.942584272837727E-4	39	TCRBV07-02*01	TCRBV07	TCRBV07-02	01				TCRBD02-01*02	TCRBD02	TCRBD02-01	02				TCRBJ02-01*01	TCRBJ02	TCRBJ02-01	01				4	4	7	2	0	7	42	55	59	-1	66	1	In	VDJ
CACAGAGCGGGGGGACTCAGCCGTGTATCTCTGTGCCAGCAGCTTAAGGCCCAAAGGGCCGCTAACTATGGCTACACCTTCGGTTCG		1	1.3421491339606114E-4	50	TCRBV07-03*01	TCRBV07	TCRBV07-03	01						unresolved		TCRBD01,TCRBD02	TCRBD01-01,TCRBD02-01		TCRBJ01-02*01	TCRBJ01	TCRBJ01-02	01				1	7	5	3	3	0	31	47	54	58	61	1	Out	VDJ
AGCACCTTGGAGCTGGGGGACTCGGCCCTTTATCTTTGCGCCAGCAGCTTGGGAAGCGGGAGAGTGAATGAGCAGTTCTTCGGGCCA	CASSLGSGRVNEQFF	1	1.2361899918058263E-4	45	TCRBV05-01*01	TCRBV05	TCRBV05-01	01				TCRBD02-01*02	TCRBD02	TCRBD02-01	02				TCRBJ02-01*01	TCRBJ02	TCRBJ02-01	01				0	2	6	2	4	7	36	52	54	62	66	1	In	VDJ
CTAAACCTGAGCTCTCTGGAGCTGGGGGACTCAGCTTTGTATTTCTGTGCCAGCAGCGGTAGTTCGGATACGCAGTATTTTGGCCCA	CASSGSSDTQYF	1	1.1302308496510412E-4	36	TCRBV09-01	TCRBV09	TCRBV09-01				01,02	TCRBD02-01	TCRBD02	TCRBD02-01				01,02	TCRBJ02-03*01	TCRBJ02	TCRBJ02-03	01				3	1	5	8	4	6	45	58	59	62	66	1	In	VDJ
ATCCAGCGCACAGAGCAGGGGGACTCGGCCATGTATCTCTGTGCCAGCAGCAACGACCCAGAGGGTGAAAAACTGTTTTTTGGCAGT	CASSNDPEGEKLFF	1	2.4017405555084627E-4	42	TCRBV07-09	TCRBV07	TCRBV07-09				01,03	TCRBD02-01*02	TCRBD02	TCRBD02-01	02				TCRBJ01-04*01	TCRBJ01	TCRBJ01-04	01				5	9	11	0	0	7	39	51	60	-1	65	1	In	VDJ
TCTGGAGCTGGGGGACTCAGCTTTGTATTTCTGTGCCAGCAGCGTAGTGGGGACCGAACGAACACCGGGGAGCTGTTTTTTGGAGAA		1	1.2361899918058263E-4	50	TCRBV09-01	TCRBV09	TCRBV09-01				01,02			unresolved		TCRBD01,TCRBD02	TCRBD01-01,TCRBD02-01		TCRBJ02-02*01	TCRBJ02	TCRBJ02-02	01				0	2	0	7	4	0	31	47	49	54	58	1	Out	VDJ
CAGTCCACGGAGTCAGGGGACACAGCACTGTATTTCTGTGCCAGCAGCATCTCCCGGGACACAAATCAGCCCCAGCATTTTGGTGAT	CASSISRDTNQPQHF	1	2.3664208414568674E-4	45	TCRBV21-01*01	TCRBV21	TCRBV21-01	01				TCRBD01-01*01	TCRBD01	TCRBD01-01	01				TCRBJ01-05*01	TCRBJ01	TCRBJ01-05	01				4	6	0	6	2	4	36	49	55	61	63	1	In	VDJ
GCACAGAGCAGCGGGACTCGGCCATGTATCGCTGTGCCAGCAGCCACACTACTAGCGGGGAACAACTACGAGCAGTACTTCGGGCCG		1	1.3774688480122066E-4	49	TCRBV07-06*01	TCRBV07	TCRBV07-06	01				TCRBD02-01*01	TCRBD02	TCRBD02-01	01				TCRBJ02-07*01	TCRBJ02	TCRBJ02-07	01				5	6	3	3	5	3	32	44	50	60	65	1	Out	VDJ
GCTGCTCCCTCCCAAACATCTGTGTACTTCTGTGCCAGCAGTTTCCCCCGGACTAGCGGGAGTATCAATGAGCAGTTCTTCGGGCCA	CASSFPRTSGSINEQFF	1	1.6247068463733717E-4	51	TCRBV06	TCRBV06	unresolved			TCRBV06-02,TCRBV06-03		TCRBD02-01*02	TCRBD02	TCRBD02-01	02				TCRBJ02-01*01	TCRBJ02	TCRBJ02-01	01				4	6	1	2	3	6	30	43	49	62	65	1	In	VDJ
GAGTCCGCCAGCACCAACCAGACATCTATGTACCTCTGTGCCAGCAGTTTCTGGGATTCTGGGGCCAACGTCCTGACTTTCGGGGCC	CASSFWDSGANVLTF	1	1.801305416631347E-4	45	TCRBV28-01*01	TCRBV28	TCRBV28-01	01						unresolved		TCRBD01,TCRBD02	TCRBD01-01,TCRBD02-01		TCRBJ02-06*01	TCRBJ02	TCRBJ02-06	01				3	2	0	8	1	1	36	50	52	56	57	1	In	VDJ
AAGATCCGGTCCACAAAGCTGGAGGACTCAGCCATGTACTTCTGTGCCAGCAAGGACGGACCCTACAATGAGCAGTTCTTCGGGCCA	CASKDGPYNEQFF	1	1.6600265604249667E-4	39	TCRBV02-01*01	TCRBV02	TCRBV02-01	01						unresolved		TCRBD01,TCRBD02	TCRBD01-01,TCRBD02-01		TCRBJ02-01*01	TCRBJ02	TCRBJ02-01	01				7	1	1	7	4	2	42	52	53	57	61	1	In	VDJ
CCCTCAGAACCCAGGGACTCAGCTGTGTACTTCTGTGCCAGCAGTTTAGCTTCAGGGGTTGGATTAGGGACCCAGTACTTCGGGCCA	CASSLASGVGLGTQYF	1	1.2361899918058263E-4	48	TCRBV12	TCRBV12	unresolved			TCRBV12-03,TCRBV12-04		TCRBD01-01*01	TCRBD01	TCRBD01-01	01				TCRBJ02-05*01	TCRBJ02	TCRBJ02-05	01				0	2	4	2	10	7	33	50	52	58	68	1	In	VDJ
CTGAGCTCTCTGGAGCTGGGGGACTCAGCTTTGTATTTCTGTGCCAGCAGCGTAGGATTATACACCGGGGAGCTGTTTTTTGGAGAA	CASSVGLYTGELFF	1	1.2361899918058263E-4	42	TCRBV09-01	TCRBV09	TCRBV09-01				01,02			unresolved		TCRBD01,TCRBD02	TCRBD01-01,TCRBD02-01		TCRBJ02-02*01	TCRBJ02	TCRBJ02-02	01				0	0	2	8	4	3	39	-1	55	57	61	1	In	VDJ
GATCCAGCCCTCAGAACCCAGGGACTCAGCTGTGTATTTTTGTGCTAGTGGTTCGCTAGCGCGAGCTACGAGCAGTACTTCGGGCCG		1	1.5893871323217768E-4	41	TCRBV12-05*01	TCRBV12	TCRBV12-05	01				TCRBD02-01	TCRBD02	TCRBD02-01				01,02	TCRBJ02-07*01	TCRBJ02	TCRBJ02-07	01				4	2	4	6	4	3	40	53	55	61	65	1	Out	VDJ
GCCCTGCAGCCAGAAGACTCAGCCCTGTATCTCTGCGCCAGCAGCCAAGGGAGGACAGGGGGCACAGATACGCAGTATTTTGGCCCA	CASSQGRTGGTDTQYF	1	1.2361899918058263E-4	48	TCRBV04-01*01	TCRBV04	TCRBV04-01	01				TCRBD01-01*01	TCRBD01	TCRBD01-01	01				TCRBJ02-03*01	TCRBJ02	TCRBJ02-03	01				1	3	1	2	0	1	33	49	52	-1	61	1	In	VDJ
ATCCTGGAGTCGCCCAGCCCCAACCAGACCTCTCTGTACTTCTGTGCCAGCAGCCTCCGTCGAGGGGAAAAAGCTTTCTTTGGACAA	CASSLRRGEKAFF	1	1.6247068463733717E-4	39	TCRBV27-01*01	TCRBV27	TCRBV27-01	01						unresolved		TCRBD01,TCRBD02	TCRBD01-01,TCRBD02-01		TCRBJ01-01*01	TCRBJ01	TCRBJ01-01	01				6	9	5	2	3	9	42	53	62	67	70	1	In	VDJ
ATCAATTCCCTGGAGCTTGGTGACTCTGCTGTGTATTTCTGTGCCAGCAGCGGGACAGGGGGAGATCAGCCCCAGCATTTTGGTGAT	CASSGTGGDQPQHF	1	1.6600265604249667E-4	42	TCRBV03	TCRBV03	unresolved			TCRBV03-01,TCRBV03-02		TCRBD01-01*01	TCRBD01	TCRBD01-01	01				TCRBJ01-05*01	TCRBJ01	TCRBJ01-05	01				5	0	0	1	2	5	39	-1	51	62	64	1	In	VDJ
CCCAGCCCCAACCAGACCTCTCTGTACTTCTGTGCCAGCAGCTTAGCTTCCGGGACAGCGAACACCGGGGAGCTGTTTTTTGGAGAA	CASSLASGTANTGELFF	1	1.801305416631347E-4	51	TCRBV27-01*01	TCRBV27	TCRBV27-01	01				TCRBD01-01*01	TCRBD01	TCRBD01-01	01				TCRBJ02-02*01	TCRBJ02	TCRBJ02-02	01				2	6	0	5	0	0	30	45	51	-1	58	1	In	VDJ
AATTCCCTGGAGCTTGGTGACTCTGCTGTGTATTTCTGTGCCAGCAGCCCTGGGACTAGAAAAACCGGGGAGCTGTTTTTTGGAGAA	CASSPGTRKTGELFF	1	1.907264558786132E-4	45	TCRBV03	TCRBV03	unresolved			TCRBV03-01,TCRBV03-02		TCRBD02-01	TCRBD02	TCRBD02-01				01,02	TCRBJ02-02*01	TCRBJ02	TCRBJ02-02	01				4	2	0	8	4	5	36	49	51	59	63	1	In	VDJ
GCTGCTCCCTCCCAGACATCTGTGTACTTCTGTGCCAGCAGTCCGCTGACAGGAGGGTTAGGGGCCAACGTCCTGACTTTCGGGGCC	CASSPLTGGLGANVLTF	1	1.4127885620638015E-4	51	TCRBV06	TCRBV06	unresolved			TCRBV06-01,TCRBV06-05,TCRBV06-06				unresolved		TCRBD01,TCRBD02	TCRBD01-01,TCRBD02-01		TCRBJ02-06*01	TCRBJ02	TCRBJ02-06	01				5	5	2	4	7	4	30	42	47	53	60	1	In	VDJ
TCGGCTGCTCCCTCCCAGACATCTGTGTACTTCTGTGCCAGCAGTTACTCAGCGGGAGAAGTCTACAATGAGCAGTTCTTCGGGCCA	CASSYSAGEVYNEQFF	1	1.1655505637026363E-4	48	TCRBV06-05*01	TCRBV06	TCRBV06-05	01				TCRBD02-01*02	TCRBD02	TCRBD02-01	02				TCRBJ02-01*01	TCRBJ02	TCRBJ02-01	01				0	0	6	2	4	3	33	-1	50	58	62	1	In	VDJ
TGGCGTCTGCTGTACCCTCTCAGACATCTGTGTACTTCTGTGCCAGCAGGTTTCGTGTCCAACTCCTACGAGCAGTACTTCGGGCCG		1	1.5893871323217768E-4	43	TCRBV06-04	TCRBV06	TCRBV06-04				01,02			unresolved		TCRBD01,TCRBD02	TCRBD01-01,TCRBD02-01		TCRBJ02-07*01	TCRBJ02	TCRBJ02-07	01				6	10	4	6	1	0	38	49	59	61	62	1	Out	VDJ
GAGTCCGCCAGCACCAACCAGACATCTATGTACCTCTGTGCCAGCAGTTTAGGGACTTTCAGCACAGATACGCAGTATTTTGGCCCA	CASSLGTFSTDTQYF	1	1.801305416631347E-4	45	TCRBV28-01*01	TCRBV28	TCRBV28-01	01				TCRBD02-01	TCRBD02	TCRBD02-01				01,02	TCRBJ02-03*01	TCRBJ02	TCRBJ02-03	01				2	0	0	10	3	0	36	-1	51	57	60	1	In	VDJ
ACTGTGACATCGGCCCAAAAGAACCCGACAGCTTTCTATCTCTGTGCCAGTAGTATTAATAGATCCGGTGAGCAGTTCTTCGGGCCA	CASSINRSGEQFF	1	2.1545025571472972E-4	39	TCRBV19-01	TCRBV19	TCRBV19-01				01,02	TCRBD02-01	TCRBD02	TCRBD02-01				01,02	TCRBJ02-01*01	TCRBJ02	TCRBJ02-01	01				3	3	5	8	6	9	42	56	59	62	68	1	In	VDJ
TCCGCCAGCACCAACCAGACATCTATGTACCTCTGTGCCAGCACCCGAATCCCCCGACGTAGGGAGGGCGAGCAGTACTTCGGGCCG	CASTRIPRRREGEQYF	1	1.6600265604249667E-4	48	TCRBV28-01*01	TCRBV28	TCRBV28-01	01				TCRBD02-01*02	TCRBD02	TCRBD02-01	02				TCRBJ02-07*01	TCRBJ02	TCRBJ02-07	01				7	18	9	0	0	6	33	43	61	-1	68	1	In	VDJ
CTGGAGTCCGCTACCAGCTCCCAGACATCTGTGTACTTCTGTGCCATTCGGGCTCAGACAGACGCCTACGAGCAGTACTTCGGGCCG	CAIRAQTDAYEQYF	1	1.942584272837727E-4	42	TCRBV10-03*01	TCRBV10	TCRBV10-03	01				TCRBD01-01*01	TCRBD01	TCRBD01-01	01				TCRBJ02-07*01	TCRBJ02	TCRBJ02-07	01				9	9	2	5	3	2	39	47	56	61	64	1	In	VDJ
ACCTTGGAGCTGGGGGACTCGGCCCTTTATCTTTGCGCCAGCAGCTTGGTGGGGGGGCTCACTAATGAAAAACTGTTTTTTGGCAGT	CASSLVGGLTNEKLFF	1	1.4127885620638015E-4	48	TCRBV05-01*01	TCRBV05	TCRBV05-01	01				TCRBD02-01*01	TCRBD02	TCRBD02-01	01				TCRBJ01-04*01	TCRBJ01	TCRBJ01-04	01				0	1	9	0	3	2	33	49	50	57	60	1	In	VDJ
TCCTCAGAACCGGGAGACACGGCACTGTATCTCTGCGCCAGCAGTCAATCGCCGGGCAACTCTGGAAACACCATATATTTTGGAGAG	CASSQSPGNSGNTIYF	1	2.2251419852504874E-4	48	TCRBV23-01*01	TCRBV23	TCRBV23-01	01						unresolved		TCRBD01,TCRBD02	TCRBD01-01,TCRBD02-01		TCRBJ01-03*01	TCRBJ01	TCRBJ01-03	01				0	3	8	0	2	0	33	50	53	57	59	1	In	VDJ
ATCCAGCAGGTAGTGCGAGGAGATTCGGCAGCTTATTTCTGTGCCAGCTCACCACCATCTACGGCCTACGAGCAGTACTTCGGGCCG	CASSPPSTAYEQYF	1	1.4834279901669917E-4	42	TCRBV18-01*01	TCRBV18	TCRBV18-01	01				TCRBD02-01	TCRBD02	TCRBD02-01				01,02	TCRBJ02-07*01	TCRBJ02	TCRBJ02-07	01				0	2	4	9	3	2	39	56	58	61	64	1	In	VDJ
TGGAGATCCAGCGCACAGAGCAGGGGGACTCGGCCATGTATCTCTGTGCCAGCAGCCTGACTAACCCTGGAGCAGTACTTCGGGCCG		1	1.7659857025797518E-4	37	TCRBV07-09	TCRBV07	TCRBV07-09				01,03	TCRBD02-01	TCRBD02	TCRBD02-01				01,02	TCRBJ02-07*01	TCRBJ02	TCRBJ02-07	01				5	2	2	9	6	7	44	56	58	63	69	1	Out	VDJ
TCAGAACCCAGGGACTCAGCTGTGTACTTCTGTGCCAGCAGTGGGTCCTTTCCACAAAGTCGGGCCAACGTCCTGACTTTCGGGGCC	CASSGSFPQSRANVLTF	1	1.4127885620638015E-4	51	TCRBV12	TCRBV12	unresolved			TCRBV12-03,TCRBV12-04				unresolved		TCRBD01,TCRBD02	TCRBD01-01,TCRBD02-01		TCRBJ02-06*01	TCRBJ02	TCRBJ02-06	01				5	0	0	9	16	5	30	-1	42	45	61	1	In	VDJ
CTCACTCTGGAGTCCGCTACCAGCTCCCAGACATCTGTGTACTTCTGTGCCATCAGTGAGTCGGTCCAGCCCCAGCATTTTGGTGAT	CAISESVQPQHF	1	1.9779039868893223E-4	36	TCRBV10-03*01	TCRBV10	TCRBV10-03	01						unresolved		TCRBD01,TCRBD02	TCRBD01-01,TCRBD02-01		TCRBJ01-05*01	TCRBJ01	TCRBJ01-05	01				0	0	0	10	2	7	45	-1	62	64	66	1	In	VDJ
CTAGAGTCTGCCATCCCCAACCAGACAGCTCTTTACTTCTGTGCCACCAGAGATTCGGGGCCCTACAATGAGCAGTTCTTCGGGCCA	CATRDSGPYNEQFF	1	1.3421491339606114E-4	42	TCRBV24	TCRBV24	unresolved			TCRBV24-01,TCRBV24-or09_02				unresolved		TCRBD01,TCRBD02	TCRBD01-01,TCRBD02-01		TCRBJ02-01*01	TCRBJ02	TCRBJ02-01	01				2	1	7	0	0	2	39	55	56	-1	61	1	In	VDJ
CGCTCACCAGGCCTGGGGGACGCAGCCATGTACCTGTGTGCCACCAGCAGAGACCGTGGCAGGGGAACTGGCTACACCTTCGGTTCG	CATSRDRGRGTGYTF	1	1.1302308496510412E-4	45	TCRBV15-01*01	TCRBV15	TCRBV15-01	01				TCRBD01-01*01	TCRBD01	TCRBD01-01	01				TCRBJ01-02*01	TCRBJ01	TCRBJ01-02	01				0	6	4	2	3	7	36	53	59	65	68	1	In	VDJ
AGCTCTCTGGAGCTGGGGGACTCAGCTTTGTATTTCTGTGCCAGCAGCGTAGCTATAGATTCCACAGATACGCAGTATTTTGGCCCA	CASSVAIDSTDTQYF	1	1.0949111355994462E-4	45	TCRBV09-01	TCRBV09	TCRBV09-01				01,02	TCRBD02-01	TCRBD02	TCRBD02-01				01,02	TCRBJ02-03*01	TCRBJ02	TCRBJ02-03	01				0	0	4	9	7	2	36	-1	52	55	62	1	In	VDJ
GAGTCCGCTACCAGCTCCCAGACATCTGTGTACTTCTGTGCCATCAGTGAGGCGGGGGCGAACACCGGGGAGCTGTTTTTTGGAGAA	CAISEAGANTGELFF	1	2.2957814133536776E-4	45	TCRBV10-03*01	TCRBV10	TCRBV10-03	01				TCRBD02-01*01	TCRBD02	TCRBD02-01	01				TCRBJ02-02*01	TCRBJ02	TCRBJ02-02	01				2	0	7	2	0	0	36	-1	51	-1	58	1	In	VDJ
CTGGAGGACTCAGCCATGTACTTCTGTGCCAGCAGTGAAATACGTTCGGGGGCTTAGGCGACTAATGAAAAACTGTTTTTTGGCAGT	CASSEIRSGA*ATNEKLFF	1	1.8719448447345372E-4	57	TCRBV02-01*01	TCRBV02	TCRBV02-01	01						unresolved		TCRBD01,TCRBD02	TCRBD01-01,TCRBD02-01		TCRBJ01-04*01	TCRBJ01	TCRBJ01-04	01				2	8	6	0	7	2	24	39	47	53	60	1	Stop	VDJ
CGCACACAGCAGGAGGACTCGGCCGTGTATCTCTGTGCCAGCAGCTTAGTGGGCGGGATGAGAACGGAGACCCAGTACTTCGGGCCA	CASSLVGGMRTETQYF	1	1.4834279901669917E-4	48	TCRBV07-02*01	TCRBV07	TCRBV07-02	01				TCRBD02-01*02	TCRBD02	TCRBD02-01	02				TCRBJ02-05*01	TCRBJ02	TCRBJ02-05	01				1	3	7	3	8	5	33	49	52	58	66	1	In	VDJ
TCCAGTCCACGGAGTCAGGGGACACAGCACTGTATTTCTGTGCCAGCGCACACCGGACCTGCTAGCTATAGCTACACCTTCGGTTCG		1	2.1898222711988925E-4	43	TCRBV21-01*01	TCRBV21	TCRBV21-01	01				TCRBD02-01	TCRBD02	TCRBD02-01				01,02	TCRBJ01-02*01	TCRBJ01	TCRBJ01-02	01				8	14	4	7	4	9	38	47	61	66	70	1	Out	VDJ
ACCAGTGCCCATCCTGAAGACAGCAGCTTCTACATCTGCAGTGCGATAATCGGGGGCTCAAGGACCCCTGAAGCTTTCTTTGGACAA	CSAIIGGSRTPEAFF	1	1.1655505637026363E-4	45	TCRBV20	TCRBV20	unresolved			TCRBV20-01,TCRBV20-or09_02				unresolved		TCRBD01,TCRBD02	TCRBD01-01,TCRBD02-01		TCRBJ01-01*01	TCRBJ01	TCRBJ01-01	01				6	7	6	0	10	6	36	44	51	57	67	1	In	VDJ
GTCCACTCTGACAGTGACCAGTGCCCATCCTGAAGACAGCAGCTTCTACATCTGCAGTGCTATCATGGGGAGCAGTACTTCGGGCCG		1	8.123534231866859E-5	29	TCRBV20-01*01	TCRBV20	TCRBV20-01	01						unresolved		TCRBD01,TCRBD02	TCRBD01-01,TCRBD02-01		TCRBJ02-07*01	TCRBJ02	TCRBJ02-07	01				4	4	0	9	0	7	52	62	66	-1	69	1	Out	VDJ
GCGTCTGCTGTACCCTCTCAGACATCTGTGTACTTCTGTGCCAGCAACGAGGGCCCCGGGGACACCGGGGAGCTGTTTTTTGGAGAA	CASNEGPGDTGELFF	1	1.8719448447345372E-4	45	TCRBV06-04	TCRBV06	TCRBV06-04				01,02	TCRBD02-01	TCRBD02	TCRBD02-01				01,02	TCRBJ02-02*01	TCRBJ02	TCRBJ02-02	01				7	10	8	3	0	3	36	46	56	-1	61	1	In	VDJ
CAGCGCACACAGCAGGAGGACTCCGCCGTGTATCTCTGTGCCAGCAACCCGGACAGGGGGGCTGGCTATGGCTACACCTTCGGTTCG	CASNPDRGAGYGYTF	1	1.3068294199090164E-4	45	TCRBV07-08*01	TCRBV07	TCRBV07-08	01				TCRBD01-01*01	TCRBD01	TCRBD01-01	01				TCRBJ01-02*01	TCRBJ01	TCRBJ01-02	01				7	4	1	1	5	4	36	46	50	60	65	1	In	VDJ
CCCTCAGAACCCAGGGACTCAGCTGTGTACTTCTGTGCCAGCAGACAACCCGGGACAGCATTGAACACTGAAGCTTTCTTTGGACAA	CASRQPGTALNTEAFF	1	1.4481082761153965E-4	48	TCRBV12	TCRBV12	unresolved			TCRBV12-03,TCRBV12-04		TCRBD01-01*01	TCRBD01	TCRBD01-01	01				TCRBJ01-01*01	TCRBJ01	TCRBJ01-01	01				6	7	0	5	3	0	33	44	51	58	61	1	In	VDJ
GAGTTGGCTGCTCCCTCCCAGACATCTGTGTACTTCTGTGCCAGCAATAACATGGGCAGGGGGAATGTGGCCCAGCATTTTGGTGAT	CASNNMGRGNVAQHF	1	1.6247068463733717E-4	45	TCRBV06-06	TCRBV06	TCRBV06-06				01,02	TCRBD01-01*01	TCRBD01	TCRBD01-01	01				TCRBJ01-05*01	TCRBJ01	TCRBJ01-05	01				7	10	4	1	7	11	36	46	56	63	70	1	In	VDJ
ATCCTGAAGACAGCAGCTTCTACATCTGCAGTGCTAGAGCTCCCCCGGGCGGGGGGCCGGGCAAAAGAGACCCAGTACTTCGGGCCA		1	9.889519934446611E-5	55	TCRBV20	TCRBV20	unresolved			TCRBV20-01,TCRBV20-or09_02		TCRBD02-01*01	TCRBD02	TCRBD02-01	01				TCRBJ02-05*01	TCRBJ02	TCRBJ02-05	01				1	9	7	1	8	3	26	39	48	56	64	1	Out	VDJ
ACAGAGCAGGGGGACTCGGCCATGTATCTCTGTGCCAGCAGCCACGACGTTACGACCGGCGGGGCCTATGGCTACACCTTCGGTTCG	CASSHDVTTGGAYGYTF	1	1.7306659885281568E-4	51	TCRBV07-09	TCRBV07	TCRBV07-09				01,03	TCRBD02-01*01	TCRBD02	TCRBD02-01	01				TCRBJ01-02*01	TCRBJ01	TCRBJ01-02	01				5	16	7	3	1	4	30	42	58	64	65	1	In	VDJ
GAGTCCGCCAGCACCAACCAGACATCTATGTACCTCTGTGCCAGCAGCCGGACAGGCTCTGGGGCCAACGTCCTGACTTTCGGGGCC	CASSRTGSGANVLTF	1	1.7659857025797518E-4	45	TCRBV28-01*01	TCRBV28	TCRBV28-01	01				TCRBD01-01*01	TCRBD01	TCRBD01-01	01				TCRBJ02-06*01	TCRBJ02	TCRBJ02-06	01				6	2	1	4	0	0	36	47	49	-1	56	1	In	VDJ
AACGCCTTGTTGCTGGGGGACTCGGCCCTGTATCTCTGTGCCAGCAGCTTGGGATCCCTCGCTAACTATGGCTACACCTTCGGTTCG	CASSLGSLANYGYTF	1	1.907264558786132E-4	45	TCRBV05-05*01	TCRBV05	TCRBV05-05	01						unresolved		TCRBD01,TCRBD02	TCRBD01-01,TCRBD02-01		TCRBJ01-02*01	TCRBJ01	TCRBJ01-02	01				0	0	2	8	7	0	36	-1	52	54	61	1	In	VDJ
GAGATCCAGCGCACAGAGCAGGGGGACTCGGCCATGTATCTCTGTGCCAGCAGCGCGGGTTCGGCCCTGCACTTGTACTTCGGGCCG	CASSAGSALHLYF	1	1.7659857025797518E-4	39	TCRBV07-09	TCRBV07	TCRBV07-09				01,03	TCRBD02-01	TCRBD02	TCRBD02-01				01,02	TCRBJ02-07*01	TCRBJ02	TCRBJ02-07	01				5	0	7	4	15	12	42	-1	54	59	74	1	In	VDJ
TCCACAAAGCTGGAGGACTCAGCCATGTACTTCTGTGCCAGCAGGAGATCGGCGGGAGGGTTTTGGGATGAGCAGTTCTTCGGGCCA	CASRRSAGGFWDEQFF	1	1.6247068463733717E-4	48	TCRBV02-01*01	TCRBV02	TCRBV02-01	01				TCRBD02-01*02	TCRBD02	TCRBD02-01	02				TCRBJ02-01*01	TCRBJ02	TCRBJ02-01	01				6	7	7	0	7	8	33	44	51	60	67	1	In	VDJ
CAGCGCACAGAGCAGGGGGACTCGGCCATGTATCTCTGTGCCAGCAGCTTAGGGGAGGGGGCGCTTTATGGCTACACCTTCGGTTCG	CASSLGEGALYGYTF	1	1.6600265604249667E-4	45	TCRBV07-09	TCRBV07	TCRBV07-09				01,03			unresolved		TCRBD01,TCRBD02	TCRBD01-01,TCRBD02-01		TCRBJ01-02*01	TCRBJ01	TCRBJ01-02	01				1	3	5	0	4	5	36	52	55	62	66	1	In	VDJ
CTACACACCCTGCAGCCAGAAGACTCGGCCCTGTATCTCTGTGCCAGCAGCCTTGGGACCACGTCAGAGACCCAGTACTTCGGGCCA	CASSLGTTSETQYF	1	9.18312565341471E-5	42	TCRBV04-02*01	TCRBV04	TCRBV04-02	01						unresolved		TCRBD01,TCRBD02	TCRBD01-01,TCRBD02-01		TCRBJ02-05*01	TCRBJ02	TCRBJ02-05	01				4	2	0	7	6	4	39	52	54	59	65	1	In	VDJ
AAGATCCAGCCCTCAGAACCCAGGGACTCAGCTGTGTACTTCTGTGCCAGCAGTTTCGTTAGCACAGATACGCAGTATTTTGGCCCA	CASSFVSTDTQYF	1	1.4127885620638015E-4	39	TCRBV12	TCRBV12	unresolved			TCRBV12-03,TCRBV12-04		TCRBD02-01	TCRBD02	TCRBD02-01				01,02	TCRBJ02-03*01	TCRBJ02	TCRBJ02-03	01				3	0	8	6	2	0	42	-1	56	58	60	1	In	VDJ
GTGACCAGTGCCCATCCTGAAGACAGCAGCTTCTACATCTGCAGTGCTAGAGTTAAGGACAGGGAGAGTGGCTACACCTTCGGTTCG	CSARVKDRESGYTF	1	1.0242717074962561E-4	42	TCRBV20	TCRBV20	unresolved			TCRBV20-01,TCRBV20-or09_02		TCRBD01-01*01	TCRBD01	TCRBD01-01	01				TCRBJ01-02*01	TCRBJ01	TCRBJ01-02	01				1	4	1	3	4	7	39	52	56	64	68	1	In	VDJ
AGTGCCCATCCTGAAGACAGCAGCTTCTACATCTGCAGTGCTATCTCGTGGTAACCCACCTCCTACAATGAGCAGTTCTTCGGGCCA	CSAISW*PTSYNEQFF	1	1.2008702777542313E-4	48	TCRBV20	TCRBV20	unresolved			TCRBV20-01,TCRBV20-or09_02				unresolved		TCRBD01,TCRBD02	TCRBD01-01,TCRBD02-01		TCRBJ02-01*01	TCRBJ02	TCRBJ02-01	01				4	6	0	10	8	0	33	43	49	51	59	1	Stop	VDJ
AGCACCTTGGAGCTGGGGGACTCGGCCCTTTATCTTTGCGCCAGCAGCTGAAGCGGTAATCTCACAGATACGCAGTATTTTGGCCCA	CASS*SGNLTDTQYF	1	1.1302308496510412E-4	45	TCRBV05-01*01	TCRBV05	TCRBV05-01	01				TCRBD02-01	TCRBD02	TCRBD02-01				01,02	TCRBJ02-03*01	TCRBJ02	TCRBJ02-03	01				3	2	6	5	6	2	36	49	51	56	62	1	Stop	VDJ
GTGAACGCCTTGGAGCTGGACGACTCGGCCCTGTATCTCTGTGCCAGCAGCCGACTAGCGGGAGGGGAGACCCAGTACTTCGGGCCA	CASSRLAGGETQYF	1	1.1302308496510412E-4	42	TCRBV05-04*01	TCRBV05	TCRBV05-04	01				TCRBD02-01*02	TCRBD02	TCRBD02-01	02				TCRBJ02-05*01	TCRBJ02	TCRBJ02-05	01				4	1	2	0	0	5	39	51	52	-1	66	1	In	VDJ
AGGACTCGGCCGTGTATCTCTGTGCCAGCAGCTTAGCGAGGCAGTTAGACTAGCGGGAGTTTTAGGAATGAGCAGTTCTTCGGGCCA		1	1.801305416631347E-4	61	TCRBV07-02*01	TCRBV07	TCRBV07-02	01				TCRBD02-01*02	TCRBD02	TCRBD02-01	02				TCRBJ02-01*01	TCRBJ02	TCRBJ02-01	01				0	10	2	2	7	7	20	37	47	59	66	1	Out	VDJ
CAGGTAGTGCGAGGAGATTCGGCAGCTTATTTCTGTGCCAGCTCACCACCGGCGGGGAGCGATTACAATGAGCAGTTCTTCGGGCCA	CASSPPAGSDYNEQFF	1	1.6247068463733717E-4	48	TCRBV18-01*01	TCRBV18	TCRBV18-01	01				TCRBD02-01*01	TCRBD02	TCRBD02-01	01				TCRBJ02-01*01	TCRBJ02	TCRBJ02-01	01				0	1	7	3	6	4	33	50	51	57	63	1	In	VDJ
ATCCTGGAGTCGCCCAGCCCCAACCAGACCTCTCTGTACTTCTGTGCCTCCGGGGGACTAGACACAGATACGCAGTATTTTGGCCCA	CASGGLDTDTQYF	1	1.5540674182701816E-4	39	TCRBV27-01*01	TCRBV27	TCRBV27-01	01				TCRBD02-01	TCRBD02	TCRBD02-01				01,02	TCRBJ02-03*01	TCRBJ02	TCRBJ02-03	01				11	5	0	8	1	2	42	48	53	61	62	1	In	VDJ
TTGGAGATCCAGCGCACAGAGCAGGGGGACTCGGCCATGTATCTCTGTGCCAGCAGCAATATAAACTATGGCTACACCTTCGGTTCG	CASSNINYGYTF	1	1.6600265604249667E-4	36	TCRBV07-09	TCRBV07	TCRBV07-09				01,03	TCRBD02-01	TCRBD02	TCRBD02-01				01,02	TCRBJ01-02*01	TCRBJ01	TCRBJ01-02	01				5	2	5	9	2	2	45	57	59	61	63	1	In	VDJ
CAGCCCTCAGAACCCAGGGACTCAGCTGTGTACTTCTGTGCCAGCAGTTCGAACCTACCCGGGACAGGGGAGCAGTTCTTCGGGCCA	CASSSNLPGTGEQFF	1	1.4834279901669917E-4	45	TCRBV12	TCRBV12	unresolved			TCRBV12-03,TCRBV12-04		TCRBD01-01*01	TCRBD01	TCRBD01-01	01				TCRBJ02-01*01	TCRBJ02	TCRBJ02-01	01				4	11	0	3	0	10	36	49	60	-1	69	1	In	VDJ
CGATCCAGCGCACACAGCAGGAGGACTCGGCCGTGTATCTCTGTGCCAGCAGCTTAGATTCGTGGACATGAGCAGTTCTTCGGGCCA		1	1.801305416631347E-4	40	TCRBV07-02*01	TCRBV07	TCRBV07-02	01						unresolved		TCRBD01,TCRBD02	TCRBD01-01,TCRBD02-01		TCRBJ02-01*01	TCRBJ02	TCRBJ02-01	01				1	6	1	7	0	8	41	57	63	-1	67	1	Out	VDJ
CTGGAGTCGCCCAGCCCCAACCAGACCTCTCTGTACTTCTGTGCCAGCAGTTCCCTAGGGGGTTGGACTGAAGCTTTCTTTGGACAA	CASSSLGGWTEAFF	1	1.5540674182701816E-4	42	TCRBV27-01*01	TCRBV27	TCRBV27-01	01				TCRBD01-01*01	TCRBD01	TCRBD01-01	01				TCRBJ01-01*01	TCRBJ01	TCRBJ01-01	01				4	4	5	1	4	5	39	52	56	62	66	1	In	VDJ
CGCACAGAGCAGGGGGACTCGGCCATGTATCTCTGTGCCGTGACTGGTCTAGCGGGGGCCGCAAGAGAGACCCAGTACTTCGGGCCA	CAVTGLAGAARETQYF	1	1.5540674182701816E-4	48	TCRBV07-09	TCRBV07	TCRBV07-09				01,03	TCRBD02-01*01	TCRBD02	TCRBD02-01	01				TCRBJ02-05*01	TCRBJ02	TCRBJ02-05	01				11	9	4	2	7	4	33	39	48	58	65	1	In	VDJ
GACATCCGCTCACCAGGCCTGGGGGACGCAGCCATGTACCTGTGTGCCACCAGCAGGGACAGATACTACGAGCAGTACTTCGGGCCG	CATSRDRYYEQYF	1	1.1302308496510412E-4	39	TCRBV15-01*01	TCRBV15	TCRBV15-01	01				TCRBD01-01*01	TCRBD01	TCRBD01-01	01				TCRBJ02-07*01	TCRBJ02	TCRBJ02-07	01				3	0	1	5	3	3	42	-1	56	62	65	1	In	VDJ
ACATCGGCCCAAAAGAACCCGACAGCTTTCTATCTCTGTGCCAGTAGTATGTCGGGTTATAGCAATCAGCCCCAGCATTTTGGTGAT	CASSMSGYSNQPQHF	1	1.907264558786132E-4	45	TCRBV19-01	TCRBV19	TCRBV19-01				01,02	TCRBD02-01	TCRBD02	TCRBD02-01				01,02	TCRBJ01-05*01	TCRBJ01	TCRBJ01-05	01				3	2	8	4	3	0	36	50	52	56	59	1	In	VDJ
CTCAGGCTGCTGTCGGCTGCTCCCTCCCAGACATCTGTGTACTTCTGTGCCAGCAGTCCTCCCACAGATACGCAGTATTTTGGCCCA	CASSPPTDTQYF	1	1.0949111355994462E-4	36	TCRBV06-05*01	TCRBV06	TCRBV06-05	01				TCRBD02-01	TCRBD02	TCRBD02-01				01,02	TCRBJ02-03*01	TCRBJ02	TCRBJ02-03	01				5	1	4	10	2	2	45	57	58	60	62	1	In	VDJ
AGTGCCCATCCTGAAGACAGCAGCTTCTACATCTGCAGTGCTAGAGCCCTCCTAGCGGGAGTTCAAGAGACCCAGTACTTCGGGCCA	CSARALLAGVQETQYF	1	9.53632279393066E-5	48	TCRBV20	TCRBV20	unresolved			TCRBV20-01,TCRBV20-or09_02		TCRBD02-01*02	TCRBD02	TCRBD02-01	02				TCRBJ02-05*01	TCRBJ02	TCRBJ02-05	01				1	5	4	2	2	2	33	46	51	61	63	1	In	VDJ
CAGCGCACACAGCAGGAGGACTCGGCCGTGTATCTCTGTGCCAGCAGCTTAGGGACAGGGGTGCAATATGGCTACACCTTCGGTTCG	CASSLGTGVQYGYTF	1	1.5540674182701816E-4	45	TCRBV07-02*01	TCRBV07	TCRBV07-02	01				TCRBD01-01*01	TCRBD01	TCRBD01-01	01				TCRBJ01-02*01	TCRBJ01	TCRBJ01-02	01				1	0	1	2	5	5	36	-1	52	61	66	1	In	VDJ
ATCCAGCCCTCAGAACCCAGGGACTCAGCTGTGTACTTCTGTGCCAGCAGCGGACGGATTTCCTACAATGAGCAGTTCTTCGGGCCA	CASSGRISYNEQFF	1	1.4834279901669917E-4	42	TCRBV12	TCRBV12	unresolved			TCRBV12-03,TCRBV12-04				unresolved		TCRBD01,TCRBD02	TCRBD01-01,TCRBD02-01		TCRBJ02-01*01	TCRBJ02	TCRBJ02-01	01				6	1	1	7	5	1	39	50	51	55	60	1	In	VDJ
CTGTCGGCTGCTCCCTCCCAGACATCTGTGTACTTCTGTGCCAGCAGTTACTCCCGGACCCGTGACAATGAGCAGTTCTTCGGGCCA	CASSYSRTRDNEQFF	1	1.1655505637026363E-4	45	TCRBV06-05*01	TCRBV06	TCRBV06-05	01						unresolved		TCRBD01,TCRBD02	TCRBD01-01,TCRBD02-01		TCRBJ02-01*01	TCRBJ02	TCRBJ02-01	01				0	2	1	7	5	5	36	53	55	59	64	1	In	VDJ
ACAGAGCAGGGGGACTCGGCCATGTATCTCTGTGCCAGCAGCGGATTAAACTCAGGGGGCTTAAACACTGAAGCTTTCTTTGGACAA	CASSGLNSGGLNTEAFF	1	1.8719448447345372E-4	51	TCRBV07-09	TCRBV07	TCRBV07-09				01,03	TCRBD01-01*01	TCRBD01	TCRBD01-01	01				TCRBJ01-01*01	TCRBJ01	TCRBJ01-01	01				5	10	4	0	3	2	30	42	52	60	63	1	In	VDJ
GAGTCCGCCAGCACCAACCAGACATCTATGTACCTCTGTGCCAGCAGTGACCTAACTAGCGGGGCCTACGAGCAGTACTTCGGGCCG	CASSDLTSGAYEQYF	1	1.6247068463733717E-4	45	TCRBV28-01*01	TCRBV28	TCRBV28-01	01				TCRBD02-01*01	TCRBD02	TCRBD02-01	01				TCRBJ02-07*01	TCRBJ02	TCRBJ02-07	01				5	6	3	3	0	2	36	48	54	-1	64	1	In	VDJ
CGCACACAGCAGGAGGACTCGGCCGTGTATCTCTGTGCCAGCAGCTTACTCCGACAGGAATTGAACACTGAAGCTTTCTTTGGACAA	CASSLLRQELNTEAFF	1	1.7306659885281568E-4	48	TCRBV07-02*01	TCRBV07	TCRBV07-02	01				TCRBD01-01*01	TCRBD01	TCRBD01-01	01				TCRBJ01-01*01	TCRBJ01	TCRBJ01-01	01				2	4	2	4	3	0	33	48	52	58	61	1	In	VDJ
AGGATCCAGCAGGTAGTGCGAGGAGATTCGGCAGCTTATTTCTGTGCCAGCTCAGGGGCGAACACCGGGGAGCTGTTTTTTGGAGAA	CASSGANTGELFF	1	1.6600265604249667E-4	39	TCRBV18-01*01	TCRBV18	TCRBV18-01	01						unresolved		TCRBD01,TCRBD02	TCRBD01-01,TCRBD02-01		TCRBJ02-02*01	TCRBJ02	TCRBJ02-02	01				5	0	6	2	0	0	42	-1	54	-1	58	1	In	VDJ
ATCCAGCGCACACAGCAGGAGGACTCCGCCGTGTATCTCTGTGCCAGCAGCTGGGGGAGGGTCCGAGGGGAAGCTTTCTTTGGACAA	CASSWGRVRGEAFF	1	1.3774688480122066E-4	42	TCRBV07-08*01	TCRBV07	TCRBV07-08	01				TCRBD02-01*02	TCRBD02	TCRBD02-01	02				TCRBJ01-01*01	TCRBJ01	TCRBJ01-01	01				4	2	9	0	8	8	39	52	54	61	69	1	In	VDJ
AGCTCTCTGGAGCTGGGGGACTCAGCTTTGTATTTCTGTGCCAGCAGCGGCCCCGGGACTAGGATCGGGACCCAGTACTTCGGGCCA	CASSGPGTRIGTQYF	1	8.47673137238281E-5	45	TCRBV09-01	TCRBV09	TCRBV09-01				01,02	TCRBD02-01	TCRBD02	TCRBD02-01				01,02	TCRBJ02-05*01	TCRBJ02	TCRBJ02-05	01				3	5	0	8	6	7	36	49	54	62	68	1	In	VDJ
CTGGAGTCGCCCAGCCCCAACCAGACCTCTCTGTACTTCTGTGCCAGCAGAACCACAGGGAATAATCAGCCCCAGCATTTTGGTGAT	CASRTTGNNQPQHF	1	1.4127885620638015E-4	42	TCRBV27-01*01	TCRBV27	TCRBV27-01	01				TCRBD01-01*01	TCRBD01	TCRBD01-01	01				TCRBJ01-05*01	TCRBJ01	TCRBJ01-05	01				6	4	3	3	3	4	39	50	54	60	63	1	In	VDJ
CTAAACCTGAGCTCTCTGGAGCTGGGGGACTCAGCTTTGTATTTCTGTGCCAGCAGCCTTTTTGCCGGGGAGCTGTTTTTTGGAGAA	CASSLFAGELFF	1	1.1302308496510412E-4	36	TCRBV09-01	TCRBV09	TCRBV09-01				01,02	TCRBD02-01	TCRBD02	TCRBD02-01				01,02	TCRBJ02-02*01	TCRBJ02	TCRBJ02-02	01				4	0	4	10	5	6	45	-1	57	59	64	1	In	VDJ
GCCAGCACCAACCAGACATCTATGTACCTCTGTGCCAGCAGTTTACCGGGACAGGGGCTTCTTAACTATGGCTACACCTTCGGTTCG	CASSLPGQGLLNYGYTF	1	1.5187477042185866E-4	51	TCRBV28-01*01	TCRBV28	TCRBV28-01	01				TCRBD01-01*01	TCRBD01	TCRBD01-01	01				TCRBJ01-02*01	TCRBJ01	TCRBJ01-02	01				2	2	0	2	5	1	30	45	47	57	62	1	In	VDJ
ATCCAGCCTGCAAAGCTTGAGGACTCGGCCGTGTATCTCTGTGCCAGCAGCTTTGCAGGGAATTCAAGAGAGCAGTACTTCGGGCCG	CASSFAGNSREQYF	1	1.2361899918058263E-4	42	TCRBV11-02*02	TCRBV11	TCRBV11-02	02				TCRBD01-01*01	TCRBD01	TCRBD01-01	01				TCRBJ02-07*01	TCRBJ02	TCRBJ02-07	01				3	2	4	3	9	7	39	53	55	60	69	1	In	VDJ
ACAGTGACCAGTGCCCATCCTGAAGACAGCAGCTTCTACATCTGCAGTGCTCCACGCGGAGGGGGCTATGGCTACACCTTCGGTTCG	CSAPRGGGYGYTF	1	1.0242717074962561E-4	39	TCRBV20	TCRBV20	unresolved			TCRBV20-01,TCRBV20-or09_02				unresolved		TCRBD01,TCRBD02	TCRBD01-01,TCRBD02-01		TCRBJ01-02*01	TCRBJ01	TCRBJ01-02	01				5	8	5	1	0	4	42	51	59	-1	65	1	In	VDJ
ATTCTGGAGTCCGCCAGCACCAACCAGACATCTATGTACCTCTGTGCCAGCAGTTTCCTCGGACCCCAGGGAGCTTTCTTTGGACAA	CASSFLGPQGAFF	1	1.695346274476562E-4	39	TCRBV28-01*01	TCRBV28	TCRBV28-01	01				TCRBD01-01*01	TCRBD01	TCRBD01-01	01				TCRBJ01-01*01	TCRBJ01	TCRBJ01-01	01				3	10	4	3	0	10	42	56	66	-1	71	1	In	VDJ
CCCTCAGAACCCAGGGACTCAGCTGTGTACTTCTGTGCCAGCAGCCTAGGGACGGCACCCAACACCGGGGAGCTGTTTTTTGGAGAA	CASSLGTAPNTGELFF	1	1.5187477042185866E-4	48	TCRBV12	TCRBV12	unresolved			TCRBV12-03,TCRBV12-04				unresolved		TCRBD01,TCRBD02	TCRBD01-01,TCRBD02-01		TCRBJ02-02*01	TCRBJ02	TCRBJ02-02	01				6	4	0	7	7	2	33	44	48	53	60	1	In	VDJ
CTGGAGTCCGCCAGCACCAACCAGACATCTATGTACCTCTGTGCCAGCAGGCAAGCGGCGGTCGCCTACGAGCAGTACTTCGGGCCG	CASRQAAVAYEQYF	1	1.5893871323217768E-4	42	TCRBV28-01*01	TCRBV28	TCRBV28-01	01				TCRBD02-01	TCRBD02	TCRBD02-01				01,02	TCRBJ02-07*01	TCRBJ02	TCRBJ02-07	01				6	3	6	5	6	2	39	50	53	58	64	1	In	VDJ
ACATCGGCCCAAAAGAACCCGACAGCTTTCTATCTCTGTGCCAGTAGATCAACAGGGGTGACTACTTATGGCTACACCTTCGGTTCG	CASRSTGVTTYGYTF	1	1.7659857025797518E-4	45	TCRBV19-01	TCRBV19	TCRBV19-01				01,02	TCRBD01-01*01	TCRBD01	TCRBD01-01	01				TCRBJ01-02*01	TCRBJ01	TCRBJ01-02	01				6	4	3	2	8	5	36	47	51	58	66	1	In	VDJ
ACATCGGCCCAAAAGAACCCGACAGCTTTCTATCTCTGTGCCAGTAGCCTGGGACAGGGGCTCTACAATGAGCAGTTCTTCGGGCCA	CASSLGQGLYNEQFF	1	2.0485434149925121E-4	45	TCRBV19-01	TCRBV19	TCRBV19-01				01,02	TCRBD01-01*01	TCRBD01	TCRBD01-01	01				TCRBJ02-01*01	TCRBJ02	TCRBJ02-01	01				6	3	0	2	2	3	36	47	50	60	62	1	In	VDJ
CAGCGCACAGAGCAGGGGGACTCGGCCATGTATCTCTGTGCCAGCAGCCCAAGACTGGCCGACTCCTACGAGCAGTACTTCGGGCCG	CASSPRLADSYEQYF	1	1.695346274476562E-4	45	TCRBV07-09	TCRBV07	TCRBV07-09				01,03	TCRBD02-01	TCRBD02	TCRBD02-01				01,02	TCRBJ02-07*01	TCRBJ02	TCRBJ02-07	01				5	4	2	10	6	0	36	48	52	56	62	1	In	VDJ
AGGCTGCTGTCGGCTGCTCCCTCCCAGACATCTGTGTACTTCTGTGCCAGCAGTTACTCGATTCATCAGCCCCAGCATTTTGGTGAT	CASSYSIHQPQHF	1	9.889519934446611E-5	39	TCRBV06-05*01	TCRBV06	TCRBV06-05	01						unresolved		TCRBD01,TCRBD02	TCRBD01-01,TCRBD02-01		TCRBJ01-05*01	TCRBJ01	TCRBJ01-05	01				0	0	2	8	3	5	42	-1	59	61	64	1	In	VDJ
CGCACAGAGCAGGGGGACTCGGCCATGTATCTCTGTGCCAGCAGCCCCAGACAGTTTGGCTCTGGAAACACCATATATTTTGGAGAG	CASSPRQFGSGNTIYF	1	2.4370602695600576E-4	48	TCRBV07-09	TCRBV07	TCRBV07-09				01,03	TCRBD01-01*01	TCRBD01	TCRBD01-01	01				TCRBJ01-03*01	TCRBJ01	TCRBJ01-03	01				5	4	2	5	5	0	33	45	49	54	59	1	In	VDJ
ACTGTGACATCGGCCCAAAAGAACCCGACAGCTTTCTATCTCTGTGCCAGTAGTATGGGGTTCGCCACTGAAGCTTTCTTTGGACAA	CASSMGFATEAFF	1	1.942584272837727E-4	39	TCRBV19-01	TCRBV19	TCRBV19-01				01,02			unresolved		TCRBD01,TCRBD02	TCRBD01-01,TCRBD02-01		TCRBJ01-01*01	TCRBJ01	TCRBJ01-01	01				3	0	6	2	5	4	42	-1	56	60	65	1	In	VDJ
ATTCTGGAGTCCGCCAGCACCAACCAGACATCTATGTACCTCTGTGCCAGCAGGGACAGGGGAACCTACGAGCAGTACTTCGGGCCG	CASRDRGTYEQYF	1	1.5893871323217768E-4	39	TCRBV28-01*01	TCRBV28	TCRBV28-01	01				TCRBD01-01*01	TCRBD01	TCRBD01-01	01				TCRBJ02-07*01	TCRBJ02	TCRBJ02-07	01				6	0	1	2	2	2	42	-1	53	62	64	1	In	VDJ
AGGCTGGAGTTGGCTGCTCCCTCCCAGACATCTGTGTACTTCTGTGCCAGCAGTTACTTGGGGTACAATGAGCAGTTCTTCGGGCCA	CASSYLGYNEQFF	1	1.695346274476562E-4	39	TCRBV06-06	TCRBV06	TCRBV06-06				01,02			unresolved		TCRBD01,TCRBD02	TCRBD01-01,TCRBD02-01		TCRBJ02-01*01	TCRBJ02	TCRBJ02-01	01				1	1	6	2	0	4	42	58	59	-1	63	1	In	VDJ
ACTGTGACATCGGCCCAAAAGAACCCGACAGCTTTCTATCTCTGTGCCAGTAAGCCCGTAGGGGGCAATGAGCAGTTCTTCGGGCCA	CASKPVGGNEQFF	1	2.0485434149925121E-4	39	TCRBV19-01	TCRBV19	TCRBV19-01				01,02	TCRBD01-01*01	TCRBD01	TCRBD01-01	01				TCRBJ02-01*01	TCRBJ02	TCRBJ02-01	01				7	7	5	1	0	6	42	52	59	-1	65	1	In	VDJ
GTGACATCGGCCCAAAAGAACCCGACAGCTTTCTATCTCTGTGCCAGTACCGACAGGGGTGATTTCACTGGCTACACCTTCGGTTCG	CASTDRGDFTGYTF	1	1.7306659885281568E-4	42	TCRBV19-01	TCRBV19	TCRBV19-01				01,02	TCRBD01-01*01	TCRBD01	TCRBD01-01	01				TCRBJ01-02*01	TCRBJ01	TCRBJ01-02	01				7	2	2	2	9	7	39	49	51	59	68	1	In	VDJ
ACCAGTGCCCATCCTGAAGACAGCAGCTTCTACATCTGCAGTGCGAACGACAGGGAGATAGTCGTCAATGAGCAGTTCTTCGGGCCA	CSANDREIVVNEQFF	1	1.1655505637026363E-4	45	TCRBV20	TCRBV20	unresolved			TCRBV20-01,TCRBV20-or09_02		TCRBD01-01*01	TCRBD01	TCRBD01-01	01				TCRBJ02-01*01	TCRBJ02	TCRBJ02-01	01				6	4	2	3	10	6	36	44	48	55	65	1	In	VDJ
ATCCAGCCTGCAGAGCTTGGGGACTCGGCCGTGTATCTCTGTGCCAGCACCAACCGGGACAGGAATCAGCCCCAGCATTTTGGTGAT	CASTNRDRNQPQHF	1	1.2361899918058263E-4	42	TCRBV11-03*01	TCRBV11	TCRBV11-03	01				TCRBD01-01*01	TCRBD01	TCRBD01-01	01				TCRBJ01-05*01	TCRBJ01	TCRBJ01-05	01				7	6	0	4	0	4	39	49	55	-1	63	1	In	VDJ
GAGCTGGGGGACTCGGCCCTTTATCTTTGCGCCAGCAGCTGGGGGCTGACTAGCGGGAGTTTTGCAGATACGCAGTATTTTGGCCCA	CASSWGLTSGSFADTQYF	1	1.0595914215478512E-4	54	TCRBV05-01*01	TCRBV05	TCRBV05-01	01				TCRBD02-01*02	TCRBD02	TCRBD02-01	02				TCRBJ02-03*01	TCRBJ02	TCRBJ02-03	01				3	7	2	2	5	4	27	40	47	59	64	1	In	VDJ
CCTGCAGCCAGAAGACTCAGCCCTGTATCTCTGCGCCAGCAGCCAAGATACCCCACTAGCGGGAGCCATGAGCAGTTCTTCGGGCCA		1	1.1655505637026363E-4	50	TCRBV04-01*01	TCRBV04	TCRBV04-01	01				TCRBD02-01*02	TCRBD02	TCRBD02-01	02				TCRBJ02-01*01	TCRBJ02	TCRBJ02-01	01				0	6	3	2	2	8	31	48	54	65	67	1	Out	VDJ
CAGTCCACGGAGTCAGGGGACACAGCACTGTATTTCTGTGCCAGCAGCAAAGCGTACAGGGGGGGCGCTGAAGCTTTCTTTGGACAA	CASSKAYRGGAEAFF	1	2.2604616993020823E-4	45	TCRBV21-01*01	TCRBV21	TCRBV21-01	01				TCRBD01-01*01	TCRBD01	TCRBD01-01	01				TCRBJ01-01*01	TCRBJ01	TCRBJ01-01	01				0	2	3	1	4	6	36	53	55	63	67	1	In	VDJ
GAGTCCGCTACCAGCTCCCAGACATCTGTGTACTTCTGTGCCATCAGTGGTAATAGCGGGAGGACAGATACGCAGTATTTTGGCCCA	CAISGNSGRTDTQYF	1	1.942584272837727E-4	45	TCRBV10-03*01	TCRBV10	TCRBV10-03	01				TCRBD02-01*02	TCRBD02	TCRBD02-01	02				TCRBJ02-03*01	TCRBJ02	TCRBJ02-03	01				4	4	5	1	0	3	36	49	53	-1	63	1	In	VDJ
GTCAGGGGACACAGCACTGTATTTCTGTGCCAGCAGCAAAGGACAGGGGGCTGTTAGCGGGAGTAGTATGAGCAGTTCTTCGGGCCA		1	2.4017405555084627E-4	56	TCRBV21-01*01	TCRBV21	TCRBV21-01	01				TCRBD02-01*02	TCRBD02	TCRBD02-01	02				TCRBJ02-01*01	TCRBJ02	TCRBJ02-01	01				1	3	5	2	4	8	25	51	54	63	67	1	Out	VDDJ
GTGAACGCCTTGGAGCTGGACGACTCGGCCCTGTATCTCTGTGCCAGCAGCATGGGGCGGGGAGCAGATACGCAGTATTTTGGCCCA	CASSMGRGADTQYF	1	1.3068294199090164E-4	42	TCRBV05-04*01	TCRBV05	TCRBV05-04	01				TCRBD02-01*01	TCRBD02	TCRBD02-01	01				TCRBJ02-03*01	TCRBJ02	TCRBJ02-03	01				0	1	7	3	2	4	39	55	56	62	64	1	In	VDJ
GAGTCCGCCAGCACCAACCAGACATCTATGTACCTCTGTGCCAGCAGTTCTGGACAGGGGGGCAATCAGCCCCAGCATTTTGGTGAT	CASSSGQGGNQPQHF	1	1.5540674182701816E-4	45	TCRBV28-01*01	TCRBV28	TCRBV28-01	01				TCRBD01-01*01	TCRBD01	TCRBD01-01	01				TCRBJ01-05*01	TCRBJ01	TCRBJ01-05	01				4	2	1	1	0	2	36	49	51	-1	61	1	In	VDJ
CTGGAGTTGGCTGCTCCCTCCCAGACATCTGTGTACTTCTGTGCCAGCAACCAGAGGGGGGACAGATCCGAGCAGTACTTCGGGCCG	CASNQRGDRSEQYF	1	1.4834279901669917E-4	42	TCRBV06-06	TCRBV06	TCRBV06-06				01,02	TCRBD01-01*01	TCRBD01	TCRBD01-01	01				TCRBJ02-07*01	TCRBJ02	TCRBJ02-07	01				7	9	0	5	3	6	39	49	58	65	68	1	In	VDJ
CTGATTCTGGAGTCCGCCAGCACCAACCAGACATCTATGTACCTCTGTATTAGCGGGATGAACACCGGGGAGCTGTTTTTTGGAGAA	CISGMNTGELFF	1	1.836625130682942E-4	36	TCRBV28-01*01	TCRBV28	TCRBV28-01	01				TCRBD02-01*02	TCRBD02	TCRBD02-01	02				TCRBJ02-02*01	TCRBJ02	TCRBJ02-02	01				14	2	5	3	1	1	45	48	50	58	59	1	In	VDJ
TGACCAGTGCCCATCCTGAAGACAGCAGCTTCTACATCTGCAGTGCATCAGAATGGACCTCCGGACAATGAGCAGTTCTTCGGGCCA		1	1.1655505637026363E-4	43	TCRBV20	TCRBV20	unresolved			TCRBV20-01,TCRBV20-or09_02				unresolved		TCRBD01,TCRBD02	TCRBD01-01,TCRBD02-01		TCRBJ02-01*01	TCRBJ02	TCRBJ02-01	01				6	8	1	7	6	5	38	46	54	58	64	1	Out	VDJ
ATCAATTCCCTGGAGCTTGGTGACTCTGCTGTGTATTTCTGTGCCAGCAGCAGAGACAGGAACCAAGAGACCCAGTACTTCGGGCCA	CASSRDRNQETQYF	1	1.3068294199090164E-4	42	TCRBV03	TCRBV03	unresolved			TCRBV03-01,TCRBV03-02		TCRBD01-01*01	TCRBD01	TCRBD01-01	01				TCRBJ02-05*01	TCRBJ02	TCRBJ02-05	01				5	3	2	4	1	0	39	51	54	60	61	1	In	VDJ
CTCACTGTGACATCGGCCCAAAAGAACCCGACAGCTTTCTATCTCTGTGCCAGTAGTATAGCAGGGGCTGAAGCTTTCTTTGGACAA	CASSIAGAEAFF	1	1.907264558786132E-4	36	TCRBV19-01	TCRBV19	TCRBV19-01				01,02	TCRBD01-01*01	TCRBD01	TCRBD01-01	01				TCRBJ01-01*01	TCRBJ01	TCRBJ01-01	01				1	0	4	2	0	6	45	-1	61	-1	67	1	In	VDJ
GCTGTACCCTCTCAGACATCTGTGTACTTCTGTGCCAGCAGTGACTCAAGGTAGCGGGAGCCCATCGGTGAGCAGTTCTTCGGGCCA	CASSDSR*REPIGEQFF	1	1.6600265604249667E-4	51	TCRBV06-04	TCRBV06	TCRBV06-04				01,02	TCRBD02-01*02	TCRBD02	TCRBD02-01	02				TCRBJ02-01*01	TCRBJ02	TCRBJ02-01	01				0	4	5	2	8	9	30	47	51	60	68	1	Stop	VDJ
GTGACCAGTGCCCATCCTGAAGACAGCAGCTTCTACATCTGCAGTGCTAGTGGACTAGTTAGCACAGATACGCAGTATTTTGGCCCA	CSASGLVSTDTQYF	1	1.0949111355994462E-4	42	TCRBV20	TCRBV20	unresolved			TCRBV20-01,TCRBV20-or09_02		TCRBD02-01	TCRBD02	TCRBD02-01				01,02	TCRBJ02-03*01	TCRBJ02	TCRBJ02-03	01				3	1	1	8	2	0	39	50	51	58	60	1	In	VDJ
CAGCCTGCAGAGCTTGGGGACTCGGCCATGTATCTCTGTGCCAGCAGCCCGCACAGGGGGCTCGTCTACGAGCAGTACTTCGGGCCG	CASSPHRGLVYEQYF	1	1.2008702777542313E-4	45	TCRBV11-01*01	TCRBV11	TCRBV11-01	01				TCRBD01-01*01	TCRBD01	TCRBD01-01	01				TCRBJ02-07*01	TCRBJ02	TCRBJ02-07	01				5	4	3	0	4	3	36	48	52	61	65	1	In	VDJ
CTCACTGTGACATCGGCCCAAAAGAACCCGACAGCTTTCTATCTCTGTGCCAGTAGTCCAGGGGCCTACGAGCAGTACTTCGGGCCG	CASSPGAYEQYF	1	1.7659857025797518E-4	36	TCRBV19-01	TCRBV19	TCRBV19-01				01,02	TCRBD01-01*01	TCRBD01	TCRBD01-01	01				TCRBJ02-07*01	TCRBJ02	TCRBJ02-07	01				5	1	4	2	0	2	45	57	58	-1	64	1	In	VDJ
GAGTCGCCCAGCCCCAACCAGACCTCTCTGTACTTCTGTGCCAGCGCAATGACGGTCTCGGCTAATGAAAAACTGTTTTTTGGCAGT	CASAMTVSANEKLFF	1	1.801305416631347E-4	45	TCRBV27-01*01	TCRBV27	TCRBV27-01	01						unresolved		TCRBD01,TCRBD02	TCRBD01-01,TCRBD02-01		TCRBJ01-04*01	TCRBJ01	TCRBJ01-04	01				8	5	2	7	8	3	36	45	50	53	61	1	In	VDJ
AATGTGAACGCCTTGTTGCTGGGGGACTCGGCCCTCTATCTCTGTGCCAGCAGCTCGCAACCTGGGGAGACCCAGTACTTCGGGCCA	CASSSQPGETQYF	1	1.0242717074962561E-4	39	TCRBV05-06*01	TCRBV05	TCRBV05-06	01						unresolved		TCRBD01,TCRBD02	TCRBD01-01,TCRBD02-01		TCRBJ02-05*01	TCRBJ02	TCRBJ02-05	01				3	8	0	9	0	5	42	55	63	-1	66	1	In	VDJ
GAGTCTGCCAGGCCCTCACATACCTCTCAGTACCTCTGTGCCAGCAGTGAATTAGGGACAGGGGGCCATGAGCAGTTCTTCGGGCCA	CASSELGTGGHEQFF	1	9.18312565341471E-5	45	TCRBV25-01*01	TCRBV25	TCRBV25-01	01				TCRBD01-01*01	TCRBD01	TCRBD01-01	01				TCRBJ02-01*01	TCRBJ02	TCRBJ02-01	01				1	2	0	0	1	8	36	52	54	66	67	1	In	VDJ
CTCAAGATCCAGCCTGCAAAGCTTGAGGACTCGGCCGTGTATCTCTGTGCCAGCAGCTTATTCAACAGAAAAGCTTTCTTTGGACAA	CASSLFNRKAFF	1	1.3068294199090164E-4	36	TCRBV11-02*02	TCRBV11	TCRBV11-02	02				TCRBD01-01*01	TCRBD01	TCRBD01-01	01				TCRBJ01-01*01	TCRBJ01	TCRBJ01-01	01				2	4	3	5	2	9	45	60	64	68	70	1	In	VDJ
GTGACATCGGCCCAAAAGAACCCGACAGCTTTCTATCTCTGTGCCAGTAGCCATGAGGGCAGCGCAAGCCCAGCTTTCTTTGGACAA	CASSHEGSASPAFF	1	1.8719448447345372E-4	42	TCRBV19-01	TCRBV19	TCRBV19-01				01,02	TCRBD02-01*02	TCRBD02	TCRBD02-01	02				TCRBJ01-01*01	TCRBJ01	TCRBJ01-01	01				6	4	11	0	12	10	39	50	54	59	71	1	In	VDJ
ACCAGCACCAGCCAGACCTATCTGTACCACTGTGGCAGCGGTTCTAAGATAACACAAAGTCGGGCCAACGTCCTGACTTTCGGGGCC	CGSGSKITQSRANVLTF	1	1.6600265604249667E-4	51	TCRBV08-02*01	TCRBV08	TCRBV08-02	01						unresolved		TCRBD01,TCRBD02	TCRBD01-01,TCRBD02-01		TCRBJ02-06*01	TCRBJ02	TCRBJ02-06	01				5	12	3	6	7	5	30	39	51	54	61	1	In	VDJ
CGGTCCACAAAGCTGGAGGACTCAGCCATGTACTTCTGTGCCAGCAAATTCGAGGGGGGCGCCCTGAATGAGCAGTTCTTCGGGCCA	CASKFEGGALNEQFF	1	1.4481082761153965E-4	45	TCRBV02-01*01	TCRBV02	TCRBV02-01	01						unresolved		TCRBD01,TCRBD02	TCRBD01-01,TCRBD02-01		TCRBJ02-01*01	TCRBJ02	TCRBJ02-01	01				7	6	5	1	8	7	36	46	52	58	66	1	In	VDJ
ATTCTGGAGTCCGCCAGCACCAACCAGACATCTATGTACCTCTGTGCCAGCAGCCTACAGACTAACTATGGCTACACCTTCGGTTCG	CASSLQTNYGYTF	1	1.4481082761153965E-4	39	TCRBV28-01*01	TCRBV28	TCRBV28-01	01				TCRBD01-01*01	TCRBD01	TCRBD01-01	01				TCRBJ01-02*01	TCRBJ01	TCRBJ01-02	01				6	3	3	5	1	0	42	53	56	60	61	1	In	VDJ
TGCAGCCTGCAGAACTGGAGGATTCTGGAGTTTATTTCTGTGCCAGCAAAGGACAGGGATGTTAGAAACACCATATATTTTGGAGAG		1	2.2604616993020823E-4	43	TCRBV14-01*01	TCRBV14	TCRBV14-01	01				TCRBD01-01*01	TCRBD01	TCRBD01-01	01				TCRBJ01-03*01	TCRBJ01	TCRBJ01-03	01				7	2	1	3	6	5	38	48	50	58	64	1	Out	VDJ
CAGCCCTCAGAACCCAGGGACTCAGCTGTGTACTTCTGTGCCAGCAGACTGGGACTAGCCAACACCGGGGAGCTGTTTTTTGGAGAA	CASRLGLANTGELFF	1	1.4127885620638015E-4	45	TCRBV12	TCRBV12	unresolved			TCRBV12-03,TCRBV12-04		TCRBD02-01	TCRBD02	TCRBD02-01				01,02	TCRBJ02-02*01	TCRBJ02	TCRBJ02-02	01				6	3	0	7	1	2	36	47	50	59	60	1	In	VDJ
AACGCCTTGGAGCTGGACGACTCGGCCCTGTATCTCTGTGCCAGCAGCATCCGACTAGCGGACTACAATGAGCAGTTCTTCGGGCCA	CASSIRLADYNEQFF	1	1.3421491339606114E-4	45	TCRBV05-04*01	TCRBV05	TCRBV05-04	01				TCRBD02-01	TCRBD02	TCRBD02-01				01,02	TCRBJ02-01*01	TCRBJ02	TCRBJ02-01	01				4	4	2	5	1	3	36	48	52	61	62	1	In	VDJ
ACAGAGCGGGGGGACTCAGCCGTGTATCTCTGTGCCAGCAGCTTGTGGACTAGCGGAGGAACGTACAATGAGCAGTTCTTCGGGCCA	CASSLWTSGGTYNEQFF	1	1.3774688480122066E-4	51	TCRBV07-03*01	TCRBV07	TCRBV07-03	01				TCRBD02-01	TCRBD02	TCRBD02-01				01,02	TCRBJ02-01*01	TCRBJ02	TCRBJ02-01	01				3	2	1	5	7	4	30	44	46	56	63	1	In	VDJ
AAGATCCAGCCTGCAGAGCTTGGGGACTCGGCCGTGTATCTCTGTGCCAGCAGCTTAGGCGTCAGGGGGTCGCAGTATTTTGGCCCA	CASSLGVRGSQYF	1	1.3068294199090164E-4	39	TCRBV11-03*01	TCRBV11	TCRBV11-03	01				TCRBD01-01*01	TCRBD01	TCRBD01-01	01				TCRBJ02-03*01	TCRBJ02	TCRBJ02-03	01				1	4	4	1	1	10	42	58	62	69	70	1	In	VDJ
GCCTTGGAGCTGGAGGACTCGGCCCTGTATCTCTGTGCCAGCAGCCAGTTTAGCGGGAGGGCCTACAATGAGCAGTTCTTCGGGCCA	CASSQFSGRAYNEQFF	1	1.836625130682942E-4	48	TCRBV05-08*01	TCRBV05	TCRBV05-08	01				TCRBD02-01*02	TCRBD02	TCRBD02-01	02				TCRBJ02-01*01	TCRBJ02	TCRBJ02-01	01				4	5	5	0	0	2	33	45	50	-1	61	1	In	VDJ
GAGTCCGCCAGCACCAACCAGACATCTATGTACCTCTGTGCCAGCAGTTTATTCGGGGTCGGGGCCTGGGGCTACACCTTCGGTTCG	CASSLFGVGAWGYTF	1	1.4481082761153965E-4	45	TCRBV28-01*01	TCRBV28	TCRBV28-01	01						unresolved		TCRBD01,TCRBD02	TCRBD01-01,TCRBD02-01		TCRBJ01-02*01	TCRBJ01	TCRBJ01-02	01				1	8	7	0	4	8	36	52	60	65	69	1	In	VDJ
GTGCCCATCCTGAAGACAGCAGCTTCTACATCTGCAGTGCTGAGGGTGGGGCGGGACTCTAGCACAGATACGCAGTATTTTGGCCCA		1	1.0949111355994462E-4	49	TCRBV20	TCRBV20	unresolved			TCRBV20-01,TCRBV20-or09_02		TCRBD02-01	TCRBD02	TCRBD02-01				01,02	TCRBJ02-03*01	TCRBJ02	TCRBJ02-03	01				5	11	0	10	2	0	32	41	52	58	60	1	Out	VDJ
TCCAGCCTGCAGAGCTTGGGGACTCGGCCGTGTATCTCTGTGCCAGCAGCCCGGACTAGTTTGTACGGGGAGCTGTTTTTTGGAGAA		1	1.4127885620638015E-4	43	TCRBV11-03*01	TCRBV11	TCRBV11-03	01				TCRBD02-01	TCRBD02	TCRBD02-01				01,02	TCRBJ02-02*01	TCRBJ02	TCRBJ02-02	01				5	2	1	8	6	7	38	50	52	59	65	1	Out	VDJ
TCTGCCAGGCCCTCACATACCTCTCAGTACCTCTGTGCCAGCAGTGAAATGGGAGGGGAGGCCTCAGATACGCAGTATTTTGGCCCA	CASSEMGGEASDTQYF	1	8.47673137238281E-5	48	TCRBV25-01*01	TCRBV25	TCRBV25-01	01				TCRBD02-01*02	TCRBD02	TCRBD02-01	02				TCRBJ02-03*01	TCRBJ02	TCRBJ02-03	01				2	2	9	0	7	4	33	48	50	57	64	1	In	VDJ
CCTGCAGAGCTTGGGGACTCGGCCATGTATCTCTGTGCCAGCAGCCATGGAGGGACAGGGGGCTCCTACGAGCAGTACTTCGGGCCG	CASSHGGTGGSYEQYF	1	1.2008702777542313E-4	48	TCRBV11-01*01	TCRBV11	TCRBV11-01	01				TCRBD01-01*01	TCRBD01	TCRBD01-01	01				TCRBJ02-07*01	TCRBJ02	TCRBJ02-07	01				5	6	0	1	0	0	33	45	51	-1	62	1	In	VDJ
TTGGAGCTGGACGACTCGGCCCTGTATCTCTGTGCCAGCAGCCCCGGACTAGCAGAAGCGAACACCGGGGAGCTGTTTTTTGGAGAA	CASSPGLAEANTGELFF	1	1.4127885620638015E-4	51	TCRBV05-04*01	TCRBV05	TCRBV05-04	01				TCRBD02-01	TCRBD02	TCRBD02-01				01,02	TCRBJ02-02*01	TCRBJ02	TCRBJ02-02	01				4	3	1	7	5	0	30	42	45	53	58	1	In	VDJ
CTGGAGTCGCCCAGCCCCAACCAGACCTCTCTGTACTTCTGTGCCAGCAGTCCCATGACAGGGTCCGGGGAGCTGTTTTTTGGAGAA	CASSPMTGSGELFF	1	1.5893871323217768E-4	42	TCRBV27-01*01	TCRBV27	TCRBV27-01	01				TCRBD01-01*01	TCRBD01	TCRBD01-01	01				TCRBJ02-02*01	TCRBJ02	TCRBJ02-02	01				5	5	2	3	1	6	39	51	56	63	64	1	In	VDJ
CTCTCACTGTGACATCGGCCCAAAAGAACCCGACAGCTTTCTATCTCTGTGCCAGTAGCCGCTGGAGGGGAAGCTTTCTTTGGACAA		1	1.8719448447345372E-4	34	TCRBV19-01	TCRBV19	TCRBV19-01				01,02	TCRBD02-01*02	TCRBD02	TCRBD02-01	02				TCRBJ01-01*01	TCRBJ01	TCRBJ01-01	01				6	5	10	0	0	8	47	58	63	-1	69	1	Out	VDJ
GTGACCAGTGCCCATCCTGAAGACAGCAGCTTCTACATCTGCAGTGCGCCAGGACTACAGGAATACAATGAGCAGTTCTTCGGGCCA	CSAPGLQEYNEQFF	1	1.1302308496510412E-4	42	TCRBV20	TCRBV20	unresolved			TCRBV20-01,TCRBV20-or09_02		TCRBD02-01	TCRBD02	TCRBD02-01				01,02	TCRBJ02-01*01	TCRBJ02	TCRBJ02-01	01				6	4	1	9	6	4	39	47	51	57	63	1	In	VDJ
CTCAAGATCCAACCTGCAAAGCTTGAGGACTCGGCCGTGTATCTCTGTGCCAGCAGCTTGACAGGGATCGAGCAGTACTTCGGGCCG	CASSLTGIEQYF	1	1.2008702777542313E-4	36	TCRBV11-02*02	TCRBV11	TCRBV11-02	02				TCRBD01-01*01	TCRBD01	TCRBD01-01	01				TCRBJ02-07*01	TCRBJ02	TCRBJ02-07	01				3	0	2	3	2	6	45	-1	59	66	68	1	In	VDJ
AGGCTGGAGTCGGCTGCTCCCTCCCAGACATCTGTGTACTTCTGTGCCAGCAGTGAACAGGGATTCACTGAAGCTTTCTTTGGACAA	CASSEQGFTEAFF	1	1.2715097058574215E-4	39	TCRBV06-01*01	TCRBV06	TCRBV06-01	01				TCRBD01-01*01	TCRBD01	TCRBD01-01	01				TCRBJ01-01*01	TCRBJ01	TCRBJ01-01	01				2	0	4	3	3	4	42	-1	57	62	65	1	In	VDJ
ATCCGGTCCACAAAGCTGGAGGACTCAGCCATGTACTTCTGTGCCAGCAGTGAAAGGGCCCCTGGCGAAAAACTGTTTTTTGGCAGT	CASSERAPGEKLFF	1	1.695346274476562E-4	42	TCRBV02-01*01	TCRBV02	TCRBV02-01	01						unresolved		TCRBD01,TCRBD02	TCRBD01-01,TCRBD02-01		TCRBJ01-04*01	TCRBJ01	TCRBJ01-04	01				2	0	5	3	8	8	39	-1	54	58	66	1	In	VDJ
AATGTGAACGCCTTGGAGCTGGACGACTCGGCCCTGTATCTCTGTGCCAGCAGCCCGGACAGGGAGGGGGGCTACACCTTCGGTTCG	CASSPDREGGYTF	1	1.1302308496510412E-4	39	TCRBV05-04*01	TCRBV05	TCRBV05-04	01				TCRBD01-01*01	TCRBD01	TCRBD01-01	01				TCRBJ01-02*01	TCRBJ01	TCRBJ01-02	01				4	2	1	3	5	8	42	54	56	64	69	1	In	VDJ
CAGCCCTCAGAACCCAGGGACTCAGCTGTGTACTTCTGTGCCAGCAGTTTGGGGCACAACAACAACAATGAGCAGTTCTTCGGGCCA	CASSLGHNNNNEQFF	1	1.3774688480122066E-4	45	TCRBV12	TCRBV12	unresolved			TCRBV12-03,TCRBV12-04		TCRBD01-01*01	TCRBD01	TCRBD01-01	01				TCRBJ02-01*01	TCRBJ02	TCRBJ02-01	01				3	0	7	0	9	5	36	-1	50	55	64	1	In	VDJ
CAGGAGGACTCGGCCGTGTATCTCTGTGCCAGCAGCTCTACCCGAGCCAGCTCGGGCCCCACAGGGGGCGAGCAGTACTTCGGGCCG	CASSSTRASSGPTGGEQYF	1	1.4834279901669917E-4	57	TCRBV07-02*01	TCRBV07	TCRBV07-02	01				TCRBD01-01*01	TCRBD01	TCRBD01-01	01				TCRBJ02-07*01	TCRBJ02	TCRBJ02-07	01				4	23	3	1	0	6	24	37	60	-1	68	1	In	VDJ
CACAGAGCGGGGGGACTCAGCCGTGTATCTCTGTGCCAGCAGCGAGAACCCCCCGAGGACAGAGCCTATGGCTACACCTTCGGTTCG		1	1.2008702777542313E-4	50	TCRBV07-03*01	TCRBV07	TCRBV07-03	01				TCRBD01-01*01	TCRBD01	TCRBD01-01	01				TCRBJ01-02*01	TCRBJ01	TCRBJ01-02	01				5	13	1	5	3	4	31	43	56	62	65	1	Out	VDJ
CTGAGGATCCAGCAGGTAGTGCGAGGAGATTCGGCAGCTTATTTCTGTGCCAGCTCGGACAGGGGGGTAGAAGCTTTCTTTGGACAA	CASSDRGVEAFF	1	1.4127885620638015E-4	36	TCRBV18-01*01	TCRBV18	TCRBV18-01	01				TCRBD01-01*01	TCRBD01	TCRBD01-01	01				TCRBJ01-01*01	TCRBJ01	TCRBJ01-01	01				6	0	1	1	3	8	45	-1	56	66	69	1	In	VDJ
ACTCCACTCTCAAGATCCAGCCTGCAGAGCTTGGGGACTCGGCCGTGTATCTCTGTGCCAACGTAGCGGGAGCAGTTCTTCGGGCCA		1	1.3068294199090164E-4	28	TCRBV11-03*01	TCRBV11	TCRBV11-03	01				TCRBD02-01	TCRBD02	TCRBD02-01				01,02	TCRBJ02-01*01	TCRBJ02	TCRBJ02-01	01				10	3	5	5	0	10	53	60	63	-1	69	1	Out	VDJ
TCACCAGGCCTGGGGGACGCAGCCATGTACCTGTGTGCCACCAGCAGAGATCAAGCGCCAACTAATGAAAAACTGTTTTTTGGCAGT	CATSRDQAPTNEKLFF	1	1.3421491339606114E-4	48	TCRBV15-01*01	TCRBV15	TCRBV15-01	01				TCRBD02-01	TCRBD02	TCRBD02-01				01,02	TCRBJ01-04*01	TCRBJ01	TCRBJ01-04	01				0	3	6	6	1	0	33	50	53	57	58	1	In	VDJ
CAGCCTGCAGAACTGGAGGATTCTGGAGTTTATTTCTGTGCCAGCAGCCCCGGGACGGCTGGGGCCAACGTCCTGACTTTCGGGGCC	CASSPGTAGANVLTF	1	1.6247068463733717E-4	45	TCRBV14-01*01	TCRBV14	TCRBV14-01	01						unresolved		TCRBD01,TCRBD02	TCRBD01-01,TCRBD02-01		TCRBJ02-06*01	TCRBJ02	TCRBJ02-06	01				4	2	0	7	2	2	36	49	51	56	58	1	In	VDJ
CAGCCTGCAGAGCTTGGGGACTCGGCCGTGTATCTCTGTGCCAGCAGCTTAGGGGGGCGGACCGGGGATACGCAGTATTTTGGCCCA	CASSLGGRTGDTQYF	1	1.2715097058574215E-4	45	TCRBV11-03*01	TCRBV11	TCRBV11-03	01				TCRBD01-01*01	TCRBD01	TCRBD01-01	01				TCRBJ02-03*01	TCRBJ02	TCRBJ02-03	01				1	0	6	0	8	6	36	-1	52	58	66	1	In	VDJ
TCCTCTCACTGTGACATCGGCCCAAAAGAACCCGACAGCTTTCTATCTCTGTGCCAGTAGTATTTATTTCAGGGCTTATTCGGGCCA		1	1.695346274476562E-4	32	TCRBV19-01	TCRBV19	TCRBV19-01				01,02	TCRBD01-01*01	TCRBD01	TCRBD01-01	01				TCRBJ02	TCRBJ02	unresolved			TCRBJ02-01,TCRBJ02-05		3	6	4	3	4	19	49	63	69	74	78	1	Out	VDJ
ACGATCCAGCGCACACAGCAGGAGGACTCGGCCGTGTATCTCTGTGCCAGCAGCTCTTATACGGGGGCCGAGCAGTACTTCGGGCCG	CASSSYTGAEQYF	1	1.4481082761153965E-4	39	TCRBV07-02*01	TCRBV07	TCRBV07-02	01						unresolved		TCRBD01,TCRBD02	TCRBD01-01,TCRBD02-01		TCRBJ02-07*01	TCRBJ02	TCRBJ02-07	01				4	7	6	0	0	6	42	55	62	-1	68	1	In	VDJ
CTGAAGATCCAGCCCTCAGAACCCAGGGACTCAGCTGTGTACTTCTGTGCCAGCGCGGACGGCTCCTACGAGCAGTACTTCGGGCCG	CASADGSYEQYF	1	1.1655505637026363E-4	36	TCRBV12	TCRBV12	unresolved			TCRBV12-03,TCRBV12-04				unresolved		TCRBD01,TCRBD02	TCRBD01-01,TCRBD02-01		TCRBJ02-07*01	TCRBJ02	TCRBJ02-07	01				8	2	1	7	2	0	45	54	56	60	62	1	In	VDJ
CAGCGCACAGAGCAGCGGGACTCGGCCATGTATCGCTGTGCCAGCAGCTTAGACCCGGGACAGTACAATGAGCAGTTCTTCGGGCCA	CASSLDPGQYNEQFF	1	1.3774688480122066E-4	45	TCRBV07-06*01	TCRBV07	TCRBV07-06	01				TCRBD01-01*01	TCRBD01	TCRBD01-01	01				TCRBJ02-01*01	TCRBJ02	TCRBJ02-01	01				1	4	0	5	0	4	36	52	56	-1	63	1	In	VDJ
CGCACACAGCAGGAGGACTCGGCCGTGTATCTCTGTGCCAGCAGCTTAGGAGCCCGGGGGCTGGGCTATGGCTACACCTTCGGTTCG	CASSLGARGLGYGYTF	1	1.4127885620638015E-4	48	TCRBV07-02*01	TCRBV07	TCRBV07-02	01						unresolved		TCRBD01,TCRBD02	TCRBD01-01,TCRBD02-01		TCRBJ01-02*01	TCRBJ01	TCRBJ01-02	01				1	6	6	0	4	4	33	49	55	61	65	1	In	VDJ
CTGAGCTCTCTGGAGCTGGGGGACTCAGCTTTGTATTTCTGTGCCAGCAGCGTAGGGGGGTTGAACACTGAAGCTTTCTTTGGACAA	CASSVGGLNTEAFF	1	9.53632279393066E-5	42	TCRBV09-01	TCRBV09	TCRBV09-01				01,02			unresolved		TCRBD01,TCRBD02	TCRBD01-01,TCRBD02-01		TCRBJ01-01*01	TCRBJ01	TCRBJ01-01	01				0	0	6	1	1	0	39	-1	55	60	61	1	In	VDJ
CTCAACTCTGACTGTGAGCAACATGAGCCCTGAAGACAGCAGCATATATCTCTGCACCCTGTGGGGAACATTCAGTACTTCGGCGCC		1	6.357548529287107E-5	29	TCRBV29-01*01	TCRBV29	TCRBV29-01	01						unresolved		TCRBD01,TCRBD02	TCRBD01-01,TCRBD02-01		TCRBJ02-04*01	TCRBJ02	TCRBJ02-04	01				10	6	6	2	0	7	52	56	62	-1	66	1	Out	VDJ
CCCAACCAGACAGCTCTTTACTTCTGTGCCACCAGTGATTCCCCATGGACTAGCGGGAGTGTGGCAGATACGCAGTATTTTGGCCCA	CATSDSPWTSGSVADTQYF	1	1.1302308496510412E-4	57	TCRBV24	TCRBV24	unresolved			TCRBV24-01,TCRBV24-or09_02		TCRBD02-01*02	TCRBD02	TCRBD02-01	02				TCRBJ02-03*01	TCRBJ02	TCRBJ02-03	01				2	6	1	2	5	4	24	40	46	59	64	1	In	VDJ
GAGTCGGCTGCTCCCTCCCAAACATCTGTGTACTTCTGTGCCAGCAGTATAGACAGGGGGCGCGGGGAGACCCAGTACTTCGGGCCA	CASSIDRGRGETQYF	1	1.1302308496510412E-4	45	TCRBV06	TCRBV06	unresolved			TCRBV06-02,TCRBV06-03		TCRBD01-01*01	TCRBD01	TCRBD01-01	01				TCRBJ02-05*01	TCRBJ02	TCRBJ02-05	01				5	3	2	0	5	5	36	48	51	61	66	1	In	VDJ
CAGCGCACAGAGCAGGGGGACTCGGCCATGTATCTCTGTGCCAGCAGCCCAGGACGCCTGCACTCCTACGAGCAGTACTTCGGGCCG	CASSPGRLHSYEQYF	1	1.5540674182701816E-4	45	TCRBV07-09	TCRBV07	TCRBV07-09				01,03			unresolved		TCRBD01,TCRBD02	TCRBD01-01,TCRBD02-01		TCRBJ02-07*01	TCRBJ02	TCRBJ02-07	01				5	3	1	7	7	0	36	48	51	55	62	1	In	VDJ
TTGGAGTCGGCTGCTCCCTCCCAAACATCTGTGTACTTCTGTGCCAGCGGCATAGCGGTTAGCACAGATACGCAGTATTTTGGCCCA	CASGIAVSTDTQYF	1	1.3421491339606114E-4	42	TCRBV06	TCRBV06	unresolved			TCRBV06-02,TCRBV06-03		TCRBD02-01	TCRBD02	TCRBD02-01				01,02	TCRBJ02-03*01	TCRBJ02	TCRBJ02-03	01				8	4	5	5	2	0	39	48	52	58	60	1	In	VDJ
AAGATCCGGTCCACAAAGCTGGAGGACTCAGCCATGTACTTCTGTGCCAGCAGTTGGGTAGGGGGGCGAGAGCAGTTCTTCGGGCCA	CASSWVGGREQFF	1	1.4127885620638015E-4	39	TCRBV02-01*01	TCRBV02	TCRBV02-01	01						unresolved		TCRBD01,TCRBD02	TCRBD01-01,TCRBD02-01		TCRBJ02-01*01	TCRBJ02	TCRBJ02-01	01				5	5	5	1	4	10	42	54	59	65	69	1	In	VDJ
AAAGCTTGAGGACTCGGCCGTGTATCTCTGTGCCAGCAGCTTAGTCTCCGACAGGGTGGAAACAACTACGAGCAGTACTTCGGGCCG		1	1.1655505637026363E-4	53	TCRBV11-02*02	TCRBV11	TCRBV11-02	02				TCRBD01-01*01	TCRBD01	TCRBD01-01	01				TCRBJ02-07*01	TCRBJ02	TCRBJ02-07	01				1	5	2	3	9	3	28	44	49	56	65	1	Out	VDJ
CTGGAGTCCGCCAGCACCAACCAGACATCTATGTACCTCTGTGCCAGCAGTGAAGAACTGAGCTCCTACGAGCAGTACTTCGGGCCG	CASSEELSSYEQYF	1	1.4481082761153965E-4	42	TCRBV28-01*01	TCRBV28	TCRBV28-01	01				TCRBD02-01	TCRBD02	TCRBD02-01				01,02	TCRBJ02-07*01	TCRBJ02	TCRBJ02-07	01				5	5	3	10	3	0	39	51	56	59	62	1	In	VDJ
GTGACCAGTGCCCATCCTGAAGACAGCAGCTTCTACATCTGCAGTGCTAGTGCGGCCCCGGTGGGCTATGGCTACACCTTCGGTTCG	CSASAAPVGYGYTF	1	9.18312565341471E-5	42	TCRBV20	TCRBV20	unresolved			TCRBV20-01,TCRBV20-or09_02		TCRBD02-01	TCRBD02	TCRBD02-01				01,02	TCRBJ01-02*01	TCRBJ01	TCRBJ01-02	01				3	1	7	5	10	4	39	50	51	55	65	1	In	VDJ
GCAGGTAGTGCGAGGAGATTCGGCAGCTTATTTCTGTGCCAGCTCACCACGGGGCTTGGTAAAGGGTATGAGCAGTTCTTCGGGCCA		1	1.4834279901669917E-4	47	TCRBV18-01*01	TCRBV18	TCRBV18-01	01				TCRBD01-01*01	TCRBD01	TCRBD01-01	01				TCRBJ02-01*01	TCRBJ02	TCRBJ02-01	01				1	0	7	0	12	8	34	-1	50	55	67	1	Out	VDJ
GCCCAAAAGAACCCGACAGCTTTCTATCTCTGTGCCAGTAGTCGGGTTTTTGGGGTAGGCCAAGATCAGCCCCAGCATTTTGGTGAT	CASSRVFGVGQDQPQHF	1	1.695346274476562E-4	51	TCRBV19-01	TCRBV19	TCRBV19-01				01,02			unresolved		TCRBD01,TCRBD02	TCRBD01-01,TCRBD02-01		TCRBJ01-05*01	TCRBJ01	TCRBJ01-05	01				5	9	6	2	9	5	30	42	51	55	64	1	In	VDJ
CACAGAGCAGGGGGACTCGGCCATGTATCTCTGTGCCAGCAGCTTAGGAGTCGGGTAACTAGCACAGATACGCAGTATTTTGGCCCA		1	1.695346274476562E-4	50	TCRBV07-09	TCRBV07	TCRBV07-09				01,03	TCRBD02-01	TCRBD02	TCRBD02-01				01,02	TCRBJ02-03*01	TCRBJ02	TCRBJ02-03	01				1	4	8	4	5	0	31	47	51	55	60	1	Out	VDJ
ACTGTGACATCGGCCCAAAAGAACCCGACAGCTTTCTATCTCTGTGCCAGTAGTGGGCGACTAGGAGAGACCCAGTACTTCGGGCCA	CASSGRLGETQYF	1	1.5187477042185866E-4	39	TCRBV19-01	TCRBV19	TCRBV19-01				01,02	TCRBD02-01	TCRBD02	TCRBD02-01				01,02	TCRBJ02-05*01	TCRBJ02	TCRBJ02-05	01				5	4	2	8	1	4	42	54	58	64	65	1	In	VDJ
AGCACCAACCAGACATCTATGTACCTCTGTGCCAGCACCGAACAATCACTACTAGATTTAATCTCCGGGGAGCTGTTTTTTGGAGAA	CASTEQSLLDLISGELFF	1	1.7306659885281568E-4	54	TCRBV28-01*01	TCRBV28	TCRBV28-01	01				TCRBD02-01	TCRBD02	TCRBD02-01				01,02	TCRBJ02-02*01	TCRBJ02	TCRBJ02-02	01				7	13	3	8	9	6	27	37	50	55	64	1	In	VDJ
CCAGCACCAACCAGACATCTATGTACCTCTGTGCCAGCAGTTCGGACTAGCGGGAGGGCCAAATCCTACGAGCAGTACTTCGGGCCG		1	1.4127885620638015E-4	52	TCRBV28-01*01	TCRBV28	TCRBV28-01	01				TCRBD02-01*02	TCRBD02	TCRBD02-01	02				TCRBJ02-07*01	TCRBJ02	TCRBJ02-07	01				4	1	1	0	5	1	29	42	43	58	63	1	Out	VDJ
ACTGTGACATCGGCCCAAAAGAACCCGACAGCTTTCTATCTCTGTGCCAGTAGTAACAGGGGGTATGAGACCCAGTACTTCGGGCCA	CASSNRGYETQYF	1	1.4834279901669917E-4	39	TCRBV19-01	TCRBV19	TCRBV19-01				01,02	TCRBD01-01*01	TCRBD01	TCRBD01-01	01				TCRBJ02-05*01	TCRBJ02	TCRBJ02-05	01				4	0	3	1	3	5	42	-1	55	63	66	1	In	VDJ
CTTGGGGACTCGGCCATGTATCTCTGTGCCAGCAGCAGACTCGTTAAGGGCTGACAAAGTCGGGCCAACGTCCTGACTTTCGGGGCC	CASSRLVKG*QSRANVLTF	1	1.2008702777542313E-4	57	TCRBV11-01*01	TCRBV11	TCRBV11-01	01						unresolved		TCRBD01,TCRBD02	TCRBD01-01,TCRBD02-01		TCRBJ02-06*01	TCRBJ02	TCRBJ02-06	01				5	16	2	6	5	5	24	36	52	56	61	1	Stop	VDJ
CTGATTCTGGAGTCCGCCAGCACCAACCAGACATCTATGTACCTCTGTGCCTCCAATGCTCTTTACAATGAGCAGTTCTTCGGGCCA	CASNALYNEQFF	1	1.6247068463733717E-4	36	TCRBV28-01*01	TCRBV28	TCRBV28-01	01						unresolved		TCRBD01,TCRBD02	TCRBD01-01,TCRBD02-01		TCRBJ02-01*01	TCRBJ02	TCRBJ02-01	01				11	2	4	6	8	4	45	51	53	55	63	1	In	VDJ
GTGACCAGTGCCCATCCTGAAGACAGCAGCTTCTACATCTGCAGTGCGAGTGACAGGGTTTCAACGACTGAAGCTTTCTTTGGACAA	CSASDRVSTTEAFF	1	1.0242717074962561E-4	42	TCRBV20	TCRBV20	unresolved			TCRBV20-01,TCRBV20-or09_02		TCRBD01-01*01	TCRBD01	TCRBD01-01	01				TCRBJ01-01*01	TCRBJ01	TCRBJ01-01	01				6	4	2	3	8	5	39	47	51	58	66	1	In	VDJ
GGTCCACAAAGCTGGAGGACTCAGCCATGTACTTCTGTGCCAGCAGAGTGACTAGCGGGAATTCGGGATGAGCAGTTCTTCGGGCCA		1	1.3774688480122066E-4	46	TCRBV02-01*01	TCRBV02	TCRBV02-01	01				TCRBD02-01*02	TCRBD02	TCRBD02-01	02				TCRBJ02-01*01	TCRBJ02	TCRBJ02-01	01				6	3	2	3	7	8	35	46	49	60	67	1	Out	VDJ
ACGATCCAGCGCACACAGCAGGAGGACTCGGCCGTGTATCTCTGTGCCAGCAGCTTAAAAAGGAGGGATGAGCAGTTCTTCGGGCCA	CASSLKRRDEQFF	1	1.5893871323217768E-4	39	TCRBV07-02*01	TCRBV07	TCRBV07-02	01				TCRBD02-01*02	TCRBD02	TCRBD02-01	02				TCRBJ02-01*01	TCRBJ02	TCRBJ02-01	01				2	4	10	0	0	8	42	57	61	-1	67	1	In	VDJ
GTCGGCTGCTCCCTCCCAAACATCTGTGTACTTCTGTGCCAGCAGTTATTCCGGACATCGAACACCGGGGAGCTGTTTTTTGGAGAA		1	1.4481082761153965E-4	47	TCRBV06	TCRBV06	unresolved			TCRBV06-02,TCRBV06-03		TCRBD01-01*01	TCRBD01	TCRBD01-01	01				TCRBJ02-02*01	TCRBJ02	TCRBJ02-02	01				3	4	1	6	1	0	34	48	52	57	58	1	Out	VDJ
ATTCTGGAGTCCGCCAGCACCAACCAGACATCTATGTACCTCTGTGCCAGCAGTTCGACACTGGGCTACGGCTACACCTTCGGTTCG	CASSSTLGYGYTF	1	1.3774688480122066E-4	39	TCRBV28-01*01	TCRBV28	TCRBV28-01	01				TCRBD01-01*01	TCRBD01	TCRBD01-01	01				TCRBJ01-02*01	TCRBJ01	TCRBJ01-02	01				4	1	2	6	9	8	42	55	56	60	69	1	In	VDJ
ACCTTGGAGCTGGGGGACTCGGCCCTTTATCTTTGCGCCAGCAGCGTGCATAGCGGGAGTGAGGCCGGGGAGCTGTTTTTTGGAGAA	CASSVHSGSEAGELFF	1	1.0595914215478512E-4	48	TCRBV05-01*01	TCRBV05	TCRBV05-01	01				TCRBD02-01*02	TCRBD02	TCRBD02-01	02				TCRBJ02-02*01	TCRBJ02	TCRBJ02-02	01				4	5	5	2	5	6	33	45	50	59	64	1	In	VDJ
GTAGTGCGAGGAGATTCGGCAGCTTATTTCTGTGCCAGCTCATCGGCGGGACAGGGATACGACATCTATGGCTACACCTTCGGTTCG	CASSSAGQGYDIYGYTF	1	1.2361899918058263E-4	51	TCRBV18-01*01	TCRBV18	TCRBV18-01	01				TCRBD01-01*01	TCRBD01	TCRBD01-01	01				TCRBJ01-02*01	TCRBJ01	TCRBJ01-02	01				5	5	0	3	9	4	30	42	47	56	65	1	In	VDJ
CCAGCCTGCAGAGCTTGGGGACTCGGCCGTGTATCTCTGTGCCAGCAGCTCCTACGGGACAGGGGAACTGAAGCTTTCTTTGGACAA		1	1.2361899918058263E-4	44	TCRBV11-03*01	TCRBV11	TCRBV11-03	01				TCRBD01-01*01	TCRBD01	TCRBD01-01	01				TCRBJ01-01*01	TCRBJ01	TCRBJ01-01	01				4	5	0	2	1	5	37	50	55	65	66	1	Out	VDJ
GTGAACGCCTTGGAGCTGGACGACTCGGCCCTGTATCTCTGTGCCAGCAGCTCGAATCTAGCGGGAGGAGGGCAGTTCTTCGGGCCA	CASSSNLAGGGQFF	1	1.2715097058574215E-4	42	TCRBV05-04*01	TCRBV05	TCRBV05-04	01				TCRBD02-01*02	TCRBD02	TCRBD02-01	02				TCRBJ02-01*01	TCRBJ02	TCRBJ02-01	01				3	5	4	1	3	12	39	52	57	68	71	1	In	VDJ
TTGGAGCTGGAGGACTCGGCCCTGTATCTCTGTGCCAGCAGCTTACTCCGAACTAGCGTGGTCTACAATGAGCAGTTCTTCGGGCCA	CASSLLRTSVVYNEQFF	1	1.7659857025797518E-4	51	TCRBV05-08*01	TCRBV05	TCRBV05-08	01				TCRBD02-01	TCRBD02	TCRBD02-01				01,02	TCRBJ02-01*01	TCRBJ02	TCRBJ02-01	01				2	7	3	6	4	3	30	44	51	58	62	1	In	VDJ
ACCAGTGCCCATCCTGAAGACAGCAGCTTCTACATCTGCAGTGCTGGGGACTATAAGCGGGAGAGGAATGAGCAGTTCTTCGGGCCA	CSAGDYKRERNEQFF	1	1.0595914215478512E-4	45	TCRBV20	TCRBV20	unresolved			TCRBV20-01,TCRBV20-or09_02		TCRBD02-01*02	TCRBD02	TCRBD02-01	02				TCRBJ02-01*01	TCRBJ02	TCRBJ02-01	01				5	10	6	2	3	7	36	45	55	63	66	1	In	VDJ
CTGAAGATCCAGCGCACACAGCAGGAGGACTCCGCCGTGTATCTCTGTGCCAGCAGCTCAACAGTCAATGAGCAGTTCTTCGGGCCA	CASSSTVNEQFF	1	1.3068294199090164E-4	36	TCRBV07-08*01	TCRBV07	TCRBV07-08	01				TCRBD01-01*01	TCRBD01	TCRBD01-01	01				TCRBJ02-01*01	TCRBJ02	TCRBJ02-01	01				4	2	3	5	1	6	45	58	60	64	65	1	In	VDJ
CACGCCCTGCAGCCAGAAGACTCAGCCCTGTATCTCTGCGCCAGCAGCCAAGTCCCGGATACCTACAATGAGCAGTTCTTCGGGCCA	CASSQVPDTYNEQFF	1	1.0949111355994462E-4	45	TCRBV04-01*01	TCRBV04	TCRBV04-01	01						unresolved		TCRBD01,TCRBD02	TCRBD01-01,TCRBD02-01		TCRBJ02-01*01	TCRBJ02	TCRBJ02-01	01				1	4	1	8	2	2	36	52	56	59	61	1	In	VDJ
ACATCGGCCCAAAAGAACCCGACAGCTTTCTATCTCTGTGCCAGTAGTGGGGGGGTGGTAACCTACAATGAGCAGTTCTTCGGGCCA	CASSGGVVTYNEQFF	1	1.8719448447345372E-4	45	TCRBV19-01	TCRBV19	TCRBV19-01				01,02	TCRBD02-01*01	TCRBD02	TCRBD02-01	01				TCRBJ02-01*01	TCRBJ02	TCRBJ02-01	01				5	0	9	0	6	2	36	-1	48	55	61	1	In	VDJ
CTGAAGATCCAGCCCTCAGAACCCAGGGACTCAGCTGTGTACTTCTGTGCCAGCAGTTTCGGGGGGGAGACCCAGTACTTCGGGCCA	CASSFGGETQYF	1	1.0242717074962561E-4	36	TCRBV12	TCRBV12	unresolved			TCRBV12-03,TCRBV12-04		TCRBD02-01*01	TCRBD02	TCRBD02-01	01				TCRBJ02-05*01	TCRBJ02	TCRBJ02-05	01				3	0	8	1	0	5	45	-1	59	-1	66	1	In	VDJ
ACCTTGGAGCTGGGGGACTCGGCCCTTTATCTTTGCGCCAGCAGCGCCTTCAGGGAGGGGAGATCAGATACGCAGTATTTTGGCCCA	CASSAFREGRSDTQYF	1	9.889519934446611E-5	48	TCRBV05-01*01	TCRBV05	TCRBV05-01	01				TCRBD02-01*02	TCRBD02	TCRBD02-01	02				TCRBJ02-03*01	TCRBJ02	TCRBJ02-03	01				4	7	9	0	5	4	33	45	52	59	64	1	In	VDJ
CTTGGAGCTGGAGGACTCGGCCCTGTATCTCTGTGCCAGCAGCTTCGGACGGACGCCTCTGGGGCCAACGTCCTGACTTTCGGGGCC		1	1.6600265604249667E-4	50	TCRBV05-08*01	TCRBV05	TCRBV05-08	01						unresolved		TCRBD01,TCRBD02	TCRBD01-01,TCRBD02-01		TCRBJ02-06*01	TCRBJ02	TCRBJ02-06	01				2	1	1	7	6	0	31	45	46	50	56	1	Out	VDJ
CCTTGGAGCTGGAGGACTCGGCCCTGTATCTCTGTGCCAGCGCATAAGCCCAGGGACAGGGATAACGAAAAACTGTTTTTTGGCAGT		1	2.0485434149925121E-4	49	TCRBV05-08*01	TCRBV05	TCRBV05-08	01				TCRBD01-01*01	TCRBD01	TCRBD01-01	01				TCRBJ01-04*01	TCRBJ01	TCRBJ01-04	01				7	11	0	3	5	8	32	41	52	61	66	1	Out	VDJ
TGTGAGTGCCTTGGAGCTGGGGGACTCGGCCCTGTATCTCTGTGCCAGAAGCTTGGGTGGGGTTACACTGAAGCTTTCTTTGGACAA		1	1.4127885620638015E-4	41	TCRBV05-03	TCRBV05	TCRBV05-03				01,02			unresolved		TCRBD01,TCRBD02	TCRBD01-01,TCRBD02-01		TCRBJ01-01*01	TCRBJ01	TCRBJ01-01	01				0	2	6	2	2	3	40	56	58	62	64	1	Out	VDJ
GGGACTCAGCTTTGTATTTCTGTGCCAGCAGCGTGTACCCCGTGCAGAGCGGGGGCTTTTCGGAAAGAGACCCAGTACTTCGGGCCA		1	7.770337091350908E-5	61	TCRBV09-01	TCRBV09	TCRBV09-01				01,02	TCRBD02-01*01	TCRBD02	TCRBD02-01	01				TCRBJ02-05*01	TCRBJ02	TCRBJ02-05	01				2	13	6	2	9	3	20	34	47	55	64	1	Out	VDJ
CAGAGCTTGGGGACTCGGCCGTGTATCTCTGTGCCAGCAGCCCCGAGGTGCACACAGTGGGGAAACTATGGCTACACCTTCGGTTCG		1	1.0949111355994462E-4	52	TCRBV11-03*01	TCRBV11	TCRBV11-03	01						unresolved		TCRBD01,TCRBD02	TCRBD01-01,TCRBD02-01		TCRBJ01-02*01	TCRBJ01	TCRBJ01-02	01				5	18	0	8	0	2	29	41	59	-1	63	1	Out	VDJ
CACCTACACACCCTGCAGCCAGAAGACTCGGCCCTGTATCTCTGTGCCAGCAGCCAAGGACGGGGGTCTGAGCAGTTCTTCGGGCCA	CASSQGRGSEQFF	1	1.0242717074962561E-4	39	TCRBV04-02*01	TCRBV04	TCRBV04-02	01				TCRBD02-01*01	TCRBD02	TCRBD02-01	01				TCRBJ02-01*01	TCRBJ02	TCRBJ02-01	01				1	2	8	2	2	9	42	58	60	66	68	1	In	VDJ
TTGGAGATCCAGCGCACAGAGCAGGGGGACTCGGCCATGTATCTCTGTGCCAGCAGCACAGGAACCACTGAAGCTTTCTTTGGACAA	CASSTGTTEAFF	1	1.6247068463733717E-4	36	TCRBV07-09	TCRBV07	TCRBV07-09				01,03	TCRBD01-01*01	TCRBD01	TCRBD01-01	01				TCRBJ01-01*01	TCRBJ01	TCRBJ01-01	01				5	0	3	4	3	4	45	-1	57	62	65	1	In	VDJ
GTCCACGGAGTCAGGGGACACAGCACTGTATTTCTGTGCCAGCAGCAAATTTCTTACACCCACGTCTACGAGCAGTACTTCGGGCCG		1	1.942584272837727E-4	47	TCRBV21-01*01	TCRBV21	TCRBV21-01	01				TCRBD01-01*01	TCRBD01	TCRBD01-01	01				TCRBJ02-07*01	TCRBJ02	TCRBJ02-07	01				2	6	3	6	7	3	34	49	55	58	65	1	Out	VDJ
AGCTCTCTGGAGCTGGGGGACTCAGCTTTGTATTTCTGTGCCAGCAGCCTCGGTCCAGCGGGAGGAGAGACCCAGTACTTCGGGCCA	CASSLGPAGGETQYF	1	7.417139950834958E-5	45	TCRBV09-01	TCRBV09	TCRBV09-01				01,02	TCRBD02-01*02	TCRBD02	TCRBD02-01	02				TCRBJ02-05*01	TCRBJ02	TCRBJ02-05	01				4	8	6	1	0	4	36	48	56	-1	65	1	In	VDJ
GTGAACGCCTTGGAGCTGGACGACTCGGCCCTGTATCTCTGTGCCAGCAGCTTAGCGGGAGTCCCCAATGAGCAGTTCTTCGGGCCA	CASSLAGVPNEQFF	1	1.2361899918058263E-4	42	TCRBV05-04*01	TCRBV05	TCRBV05-04	01				TCRBD02-01*02	TCRBD02	TCRBD02-01	02				TCRBJ02-01*01	TCRBJ02	TCRBJ02-01	01				2	0	6	2	4	6	39	-1	53	61	65	1	In	VDJ
GAGTCTGCTGCCTCCTCCCAGACATCTGTATATTTCTGCGCCAGCAGTGTTGGGACAAGACCCGGAGATACGCAGTATTTTGGCCCA	CASSVGTRPGDTQYF	1	1.6247068463733717E-4	45	TCRBV10-01	TCRBV10	TCRBV10-01				01,02	TCRBD01-01*01	TCRBD01	TCRBD01-01	01				TCRBJ02-03*01	TCRBJ02	TCRBJ02-03	01				4	2	0	6	8	5	36	49	51	57	65	1	In	VDJ
CTGACGATCCAGCGCACACAGCAGGAGGACTCGGCCGTGTATCTCTGTGCCAGCAGCCCTCCGGGTGGTGAGCAGTACTTCGGGCCG	CASSPPGGEQYF	1	1.3774688480122066E-4	36	TCRBV07-02*01	TCRBV07	TCRBV07-02	01				TCRBD02-01	TCRBD02	TCRBD02-01				01,02	TCRBJ02-07*01	TCRBJ02	TCRBJ02-07	01				5	4	8	4	4	7	45	57	61	65	69	1	In	VDJ
CCACGGAGTCAGGGGACACAGCACTGTATTTCTGTGCCAGCAGCAAAGCGGGACTAGCGGGAAGGTTACGAGCAGTACTTCGGGCCG		1	1.8719448447345372E-4	49	TCRBV21-01*01	TCRBV21	TCRBV21-01	01				TCRBD02-01*02	TCRBD02	TCRBD02-01	02				TCRBJ02-07*01	TCRBJ02	TCRBJ02-07	01				0	0	0	3	4	4	32	-1	49	62	66	1	Out	VDJ
GTGAACGCCTTGGAGCTGGACGACTCGGCCCTGTATCTCTGTGCCAGCAGCTTACAGGGGGCCCAAGAGACCCAGTACTTCGGGCCA	CASSLQGAQETQYF	1	9.889519934446611E-5	42	TCRBV05-04*01	TCRBV05	TCRBV05-04	01				TCRBD01-01*01	TCRBD01	TCRBD01-01	01				TCRBJ02-05*01	TCRBJ02	TCRBJ02-05	01				2	0	3	0	0	1	39	-1	53	-1	62	1	In	VDJ
CTGGAGTCCGCTACCAGCTCCCAGACATCTGTGTACTTCTGTGCCATCAGTGAGTCGCCGGAGAACACTGAAGCTTTCTTTGGACAA	CAISESPENTEAFF	1	1.7306659885281568E-4	42	TCRBV10-03*01	TCRBV10	TCRBV10-03	01						unresolved		TCRBD01,TCRBD02	TCRBD01-01,TCRBD02-01		TCRBJ01-01*01	TCRBJ01	TCRBJ01-01	01				0	3	1	8	0	1	39	56	59	-1	62	1	In	VDJ
TCCAGCAGGTAGTGCGAGGAGATTCGGCAGCTTATTTCTGTGCCACCCCCGTGAGGGGAAGGCGGTGAAAAACTGTTTTTTGGCAGT		1	1.6247068463733717E-4	43	TCRBV18-01*01	TCRBV18	TCRBV18-01	01						unresolved		TCRBD01,TCRBD02	TCRBD01-01,TCRBD02-01		TCRBJ01-04*01	TCRBJ01	TCRBJ01-04	01				10	8	5	2	7	7	38	45	53	58	65	1	Out	VDJ
CAATCCTGTCCTCAGAACCGGGAGACACGGCACTGTATCTCTGCGCCAGCAGTCGGGAACAGGGCACATGGCTACACCTTCGGTTCG		1	1.2361899918058263E-4	40	TCRBV23-01*01	TCRBV23	TCRBV23-01	01				TCRBD01-01*01	TCRBD01	TCRBD01-01	01				TCRBJ01-02*01	TCRBJ01	TCRBJ01-02	01				4	4	3	3	3	6	41	54	58	64	67	1	Out	VDJ
GGAGCTGGGGGACTCAGCCCTGTACTTCTGTGCCAGCAGGCTACCCGTACGCATGAGTGAAAGACCTATGGCTACACCTTCGGTTCG		1	1.0949111355994462E-4	53	TCRBV13-01*01	TCRBV13	TCRBV13-01	01						unresolved		TCRBD01,TCRBD02	TCRBD01-01,TCRBD02-01		TCRBJ01-02*01	TCRBJ01	TCRBJ01-02	01				6	23	2	7	0	4	28	39	62	-1	65	1	Out	VDJ
CAGCGCACAGAGCAGCGGGACTCGGCCATGTATCGCTGTGCCAGCAGCTTAGGGACATCGAACACCGGGGAGCTGTTTTTTGGAGAA	CASSLGTSNTGELFF	1	1.3421491339606114E-4	45	TCRBV07-06*01	TCRBV07	TCRBV07-06	01				TCRBD01-01*01	TCRBD01	TCRBD01-01	01				TCRBJ02-02*01	TCRBJ02	TCRBJ02-02	01				1	0	1	6	1	0	36	-1	52	57	58	1	In	VDJ
ATCTGTATATTTCTGCGCCAGCAGTGAGGGGGCTTTCGCTAGCTTACTAAGATTGAGTGGGGCACAGATACGCAGTATTTTGGCCCA		1	1.6247068463733717E-4	68	TCRBV10-01	TCRBV10	TCRBV10-01				01,02			unresolved		TCRBD01,TCRBD02	TCRBD01-01,TCRBD02-01		TCRBJ02-03*01	TCRBJ02	TCRBJ02-03	01				2	0	7	0	28	1	13	-1	28	33	61	1	Out	VDJ
ACTGTGACATCGGCCCAAAAGAACCCGACAGCTTTCTATCTCTGTGCCAGTAGTATATCTGTGGGCTATGGCTACACCTTCGGTTCG	CASSISVGYGYTF	1	1.5540674182701816E-4	39	TCRBV19-01	TCRBV19	TCRBV19-01				01,02			unresolved		TCRBD01,TCRBD02	TCRBD01-01,TCRBD02-01		TCRBJ01-02*01	TCRBJ01	TCRBJ01-02	01				2	5	0	9	0	4	42	57	62	-1	65	1	In	VDJ
AGTTCTAAGAAGCTCCTTCTCAGTGACTCTGGCTTCTATCTCTGTGCCTGGAGCCGACGGGAGCGAGAGACCCAGTACTTCGGGCCA	CAWSRRERETQYF	1	3.885168545675454E-5	39	TCRBV30-01*01	TCRBV30	TCRBV30-01	01				TCRBD02-01*02	TCRBD02	TCRBD02-01	02				TCRBJ02-05*01	TCRBJ02	TCRBJ02-05	01				3	4	8	2	2	4	42	53	57	63	65	1	In	VDJ
GTGAACGCCTTGGAGCTGGACGACTCGGCCCTGTATCTCTGTGCCAGCAGCTTGGGACAGAACACCGGGGAGCTGTTTTTTGGAGAA	CASSLGQNTGELFF	1	1.2715097058574215E-4	42	TCRBV05-04*01	TCRBV05	TCRBV05-04	01				TCRBD01-01*01	TCRBD01	TCRBD01-01	01				TCRBJ02-02*01	TCRBJ02	TCRBJ02-02	01				0	0	2	6	0	1	39	-1	55	-1	59	1	In	VDJ
CTCTGGAGCTGGGGGACTCAGCTTTGTATTTCTGTGCCAGCAGCACACCCAGTCAGGGGGACAGCCGGGGAGCTGTTTTTTGGAGAA		1	9.889519934446611E-5	49	TCRBV09-01	TCRBV09	TCRBV09-01				01,02	TCRBD01-01*01	TCRBD01	TCRBD01-01	01				TCRBJ02-02*01	TCRBJ02	TCRBJ02-02	01				4	13	0	5	0	6	32	44	57	-1	64	1	Out	VDJ
GCGCACAGAGCAGGGGGACTCGGCCATGTATCTCTGTGCCAGCAGCTAGGACCGGGACAGGGTCGGGATGGCTACACCTTCGGTTCG		1	1.4481082761153965E-4	47	TCRBV07-09	TCRBV07	TCRBV07-09				01,03	TCRBD01-01*01	TCRBD01	TCRBD01-01	01				TCRBJ01-02*01	TCRBJ01	TCRBJ01-02	01				4	6	0	3	5	6	34	47	53	62	67	1	Out	VDJ
ACGATCCAGCGCACACAGCAGGAGGACTCGGCCGTGTATCTCTGTGCCAGCAGCGGACAGGGGGACACTGAAGCTTTCTTTGGACAA	CASSGQGDTEAFF	1	1.4834279901669917E-4	39	TCRBV07-02*01	TCRBV07	TCRBV07-02	01				TCRBD01-01*01	TCRBD01	TCRBD01-01	01				TCRBJ01-01*01	TCRBJ01	TCRBJ01-01	01				5	0	1	1	0	3	42	-1	54	-1	64	1	In	VDJ
ACCAGTGCCCATCCTGAAGACAGCAGCTTCTACATCTGCAGTGCTAGCCCCCGCCTAAATCTAGGGGATGAGCAGTTCTTCGGGCCA	CSASPRLNLGDEQFF	1	1.0242717074962561E-4	45	TCRBV20	TCRBV20	unresolved			TCRBV20-01,TCRBV20-or09_02		TCRBD01-01*01	TCRBD01	TCRBD01-01	01				TCRBJ02-01*01	TCRBJ02	TCRBJ02-01	01				3	15	5	2	0	8	36	47	62	-1	67	1	In	VDJ
ACTCTGGAGTCCGCTACCAGCTCCCAGACATCTGTGTACTTCTGTGCCATCAGTGATGGGGTTGGGGAGACCCAGTACTTCGGGCCA	CAISDGVGETQYF	1	1.4481082761153965E-4	39	TCRBV10-03*01	TCRBV10	TCRBV10-03	01						unresolved		TCRBD01,TCRBD02	TCRBD01-01,TCRBD02-01		TCRBJ02-05*01	TCRBJ02	TCRBJ02-05	01				3	1	6	2	5	5	42	56	57	61	66	1	In	VDJ
TGGAGCTTGGTGACTCTGCTGTGTATTTCTGTGCCAGCAGCCAAGATGCAAGGGACAGGGGCGACAGATACGCAGTATTTTGGCCCA		1	1.4481082761153965E-4	52	TCRBV03	TCRBV03	unresolved			TCRBV03-01,TCRBV03-02		TCRBD01-01*01	TCRBD01	TCRBD01-01	01				TCRBJ02-03*01	TCRBJ02	TCRBJ02-03	01				0	5	0	2	2	3	29	46	51	61	63	1	Out	VDJ
CTGACGATCCAGCGCACACAGCAGGAGGACTCGGCCGTGTATCTCTGTGCCAGCAGCTTTACTAGCCGATTGTGGTTCTTCGGGCCA	CASSFTSRLWFF	1	1.5540674182701816E-4	36	TCRBV07-02*01	TCRBV07	TCRBV07-02	01				TCRBD02-01	TCRBD02	TCRBD02-01				01,02	TCRBJ02-01*01	TCRBJ02	TCRBJ02-01	01				3	1	3	7	8	15	45	59	60	66	74	1	In	VDJ
CTGGAGCTTGGTGACTCTGCTGTGTATTTCTGTGCCAGCAGCCGCAACTCAGGGTACTCTGGGGCCAACGTCCTGACTTTCGGGGCC	CASSRNSGYSGANVLTF	1	1.4127885620638015E-4	51	TCRBV03	TCRBV03	unresolved			TCRBV03-01,TCRBV03-02		TCRBD01-01*01	TCRBD01	TCRBD01-01	01				TCRBJ02-06*01	TCRBJ02	TCRBJ02-06	01				4	6	4	3	2	0	30	43	49	54	56	1	In	VDJ
CAGCGCACAGAGCGGGGGGACTCAGCCGTGTATCTCTGTGCCAGCAGCCGTCCGGAACAGATCAATCAGCCCCAGCATTTTGGTGAT	CASSRPEQINQPQHF	1	1.1655505637026363E-4	45	TCRBV07-03*01	TCRBV07	TCRBV07-03	01				TCRBD01-01*01	TCRBD01	TCRBD01-01	01				TCRBJ01-05*01	TCRBJ01	TCRBJ01-05	01				5	8	3	5	2	3	36	48	56	60	62	1	In	VDJ
GTGCCCATCCTGAAGACAGCAGCTTCTACATCTGCAGTGCTAGTATCTAGCGGGAGGGAAAACACCGGGGAGCTGTTTTTTGGAGAA		1	1.0595914215478512E-4	49	TCRBV20	TCRBV20	unresolved			TCRBV20-01,TCRBV20-or09_02		TCRBD02-01*02	TCRBD02	TCRBD02-01	02				TCRBJ02-02*01	TCRBJ02	TCRBJ02-02	01				3	3	4	0	2	2	32	43	46	58	60	1	Out	VDJ
CTTGGAGATCCAGTCCACGGAGTCAGGGGACACAGCACTGTATTTCTGTGCCAGCAGTTCTCAGGGTATGGCTACACCTTCGGTTCG		1	1.7659857025797518E-4	35	TCRBV21-01*01	TCRBV21	TCRBV21-01	01				TCRBD01-01*01	TCRBD01	TCRBD01-01	01				TCRBJ01-02*01	TCRBJ01	TCRBJ01-02	01				6	4	4	3	0	5	46	57	61	-1	66	1	Out	VDJ
ACAGTGACCAGTGCCCATCCTGAAGACAGCAGCTTCTACATCTGCAGTGCTAGGAAGTTTATTACTGATGAGCAGTTCTTCGGGCCA	CSARKFITDEQFF	1	1.0242717074962561E-4	39	TCRBV20	TCRBV20	unresolved			TCRBV20-01,TCRBV20-or09_02		TCRBD02-01	TCRBD02	TCRBD02-01				01,02	TCRBJ02-01*01	TCRBJ02	TCRBJ02-01	01				3	10	3	10	1	8	42	53	63	66	67	1	In	VDJ
TCCAGCCCTCAGAACCCAGGGACTCAGCTGTGTATTTTTGTGCTAGTGGTTCGTTGCGAAATAAATGAAAAACTGTTTTTTGGCAGT		1	1.695346274476562E-4	43	TCRBV12-05*01	TCRBV12	TCRBV12-05	01				TCRBD02-01	TCRBD02	TCRBD02-01				01,02	TCRBJ01-04*01	TCRBJ01	TCRBJ01-04	01				4	4	7	6	5	5	38	51	55	58	63	1	Out	VDJ
CGCCCAGCCCCAACCAGACCTCTCTGTACTTCTGTGCCAGCAGTCCTCCCTGGGACAGGGAGAACCGGGGAGCTGTTTTTTGGAGAA		1	1.4127885620638015E-4	49	TCRBV27-01*01	TCRBV27	TCRBV27-01	01				TCRBD01-01*01	TCRBD01	TCRBD01-01	01				TCRBJ02-02*01	TCRBJ02	TCRBJ02-02	01				5	7	0	3	3	5	32	44	51	60	63	1	Out	VDJ
GCCTTGGAGCTGGAGGACTCGGCCCTGTATCTCTGTGCCAGCAGCAATACTCCGGGACAGGGATCTACTGAAGCTTTCTTTGGACAA	CASSNTPGQGSTEAFF	1	1.5893871323217768E-4	48	TCRBV05-08*01	TCRBV05	TCRBV05-08	01				TCRBD01-01*01	TCRBD01	TCRBD01-01	01				TCRBJ01-01*01	TCRBJ01	TCRBJ01-01	01				4	8	0	3	4	5	33	45	53	62	66	1	In	VDJ
ATCCTGGAGTCGCCCAGCCCCAACCAGACCTCTCTGTACTTCTGTGCCAGCAGTTTTATTGTTGGAGAGACCCAGTACTTCGGGCCA	CASSFIVGETQYF	1	1.0595914215478512E-4	39	TCRBV27-01*01	TCRBV27	TCRBV27-01	01						unresolved		TCRBD01,TCRBD02	TCRBD01-01,TCRBD02-01		TCRBJ02-05*01	TCRBJ02	TCRBJ02-05	01				3	7	0	10	0	4	42	56	63	-1	65	1	In	VDJ
TCCGCTACCAGCTCCCAGACATCTGTGTACTTCTGTGCCATCAGTGAAAGAGGGACAGACCTTAACACTGAAGCTTTCTTTGGACAA	CAISERGTDLNTEAFF	1	1.695346274476562E-4	48	TCRBV10-03*01	TCRBV10	TCRBV10-03	01				TCRBD01-01*01	TCRBD01	TCRBD01-01	01				TCRBJ01-01*01	TCRBJ01	TCRBJ01-01	01				3	4	0	5	5	2	33	47	51	58	63	1	In	VDJ
CAGCCTGCAGAGCTTGGGGACTCGGCCGTGTATCTCTGTGCCAGCAGCCCGGATCAAAGCTCCTACAATGAGCAGTTCTTCGGGCCA	CASSPDQSSYNEQFF	1	1.2008702777542313E-4	45	TCRBV11-03*01	TCRBV11	TCRBV11-03	01						unresolved		TCRBD01,TCRBD02	TCRBD01-01,TCRBD02-01		TCRBJ02-01*01	TCRBJ02	TCRBJ02-01	01				5	2	1	8	6	0	36	48	50	53	59	1	In	VDJ
CAGCCCTCAGAACCCAGGGACTCAGCTGTGTACTTCTGTGCCAGCAGTACCCTCAGCCCGAACACCGGGGAGCTGTTTTTTGGAGAA	CASSTLSPNTGELFF	1	1.2715097058574215E-4	45	TCRBV12	TCRBV12	unresolved			TCRBV12-03,TCRBV12-04				unresolved		TCRBD01,TCRBD02	TCRBD01-01,TCRBD02-01		TCRBJ02-02*01	TCRBJ02	TCRBJ02-02	01				5	5	4	5	2	0	36	48	53	56	58	1	In	VDJ
CCAACCAGACATCTATGTACCTCTGTGCCAGCAGTTCTACTCCCCGCGGGACAGAAACGGTGGGGTACTGAAGCTTTCTTTGGACAA		1	1.4481082761153965E-4	58	TCRBV28-01*01	TCRBV28	TCRBV28-01	01				TCRBD01-01*01	TCRBD01	TCRBD01-01	01				TCRBJ01-01*01	TCRBJ01	TCRBJ01-01	01				4	11	0	5	12	5	23	36	47	54	66	1	Out	VDJ
GTCGCCCAGCCCCAACCAGACCTCTCTGTACTTCTGTGCCAGCATTCGGGGACTAGCGGGAGAGGGTTTGAGCAGTTCTTCGGGCCA		1	1.3421491339606114E-4	47	TCRBV27-01*01	TCRBV27	TCRBV27-01	01				TCRBD02-01*02	TCRBD02	TCRBD02-01	02				TCRBJ02-01*01	TCRBJ02	TCRBJ02-01	01				7	4	0	2	6	9	34	44	48	62	68	1	Out	VDJ
CCCATCCTGAAGACAGCAGCTTCTACATCTGCAGTGCCAGTATGCACTATGGGGGGTCCAGGGGCCAACGTCCTGACTTTCGGGGCC		1	9.53632279393066E-5	52	TCRBV20	TCRBV20	unresolved			TCRBV20-01,TCRBV20-or09_02		TCRBD02-01*01	TCRBD02	TCRBD02-01	01				TCRBJ02-06*01	TCRBJ02	TCRBJ02-06	01				6	13	9	1	4	4	29	37	50	56	60	1	Out	VDJ
GCCCAAAAGAACCCGACAGCTTTCTATCTCTGTGCCAGTAGTAAGAGGGGCCTAGCGGAAACGAACAATGAGCAGTTCTTCGGGCCA	CASSKRGLAETNNEQFF	1	1.7659857025797518E-4	51	TCRBV19-01	TCRBV19	TCRBV19-01				01,02	TCRBD02-01	TCRBD02	TCRBD02-01				01,02	TCRBJ02-01*01	TCRBJ02	TCRBJ02-01	01				4	8	4	5	6	5	30	43	51	58	64	1	In	VDJ
CTGGAGTCGGCTGCTCCCTCCCAAACATCTGTGTACTTCTGTGCCAGCAGAGGACAGGGGACAGCCTACGAGCAGTACTTCGGGCCG	CASRGQGTAYEQYF	1	1.1302308496510412E-4	42	TCRBV06	TCRBV06	unresolved			TCRBV06-02,TCRBV06-03		TCRBD01-01*01	TCRBD01	TCRBD01-01	01				TCRBJ02-07*01	TCRBJ02	TCRBJ02-07	01				6	1	1	2	4	2	39	50	51	60	64	1	In	VDJ
TCCACAAAGCTGGAGGACTCAGCCATGTACTTCTGTGCCAGCAGTGAAGGGGCTCCCGGGTCCTACAATGAGCAGTTCTTCGGGCCA	CASSEGAPGSYNEQFF	1	1.3068294199090164E-4	48	TCRBV02-01*01	TCRBV02	TCRBV02-01	01						unresolved		TCRBD01,TCRBD02	TCRBD01-01,TCRBD02-01		TCRBJ02-01*01	TCRBJ02	TCRBJ02-01	01				1	0	8	0	7	1	33	-1	49	53	60	1	In	VDJ
ATCCAGCGCACAGAGCAGCGGGACTCGGCCATGTATCGCTGTGCCAGCAGCTTAGCGGGAGGGGATAGTGAGCAGTTCTTCGGGCCA	CASSLAGGDSEQFF	1	1.2715097058574215E-4	42	TCRBV07-06*01	TCRBV07	TCRBV07-06	01				TCRBD02-01*02	TCRBD02	TCRBD02-01	02				TCRBJ02-01*01	TCRBJ02	TCRBJ02-01	01				0	0	9	0	5	9	39	-1	56	63	68	1	In	VDJ
TCCCCCTGATCCTGGAGTCGCCCAGCCCCAACCAGACCTCTCTGTACTTCTGTGAAGGAGGGGTCCTACGAGCAGTACTTCGGGCCG		1	1.2008702777542313E-4	31	TCRBV27-01*01	TCRBV27	TCRBV27-01	01				TCRBD02-01*02	TCRBD02	TCRBD02-01	02				TCRBJ02-07*01	TCRBJ02	TCRBJ02-07	01				13	2	10	0	1	1	50	54	56	62	63	1	Out	VDJ
CCAGTCCACGGAGTCAGGGGACACAGCACTGTATTTCTGTGCCAGCAGCTCCCCGGACAGGAGAACACTGAAGCTTTCTTTGGACAA		1	1.9779039868893223E-4	44	TCRBV21-01*01	TCRBV21	TCRBV21-01	01				TCRBD01-01*01	TCRBD01	TCRBD01-01	01				TCRBJ01-01*01	TCRBJ01	TCRBJ01-01	01				5	5	1	4	1	1	37	49	54	61	62	1	Out	VDJ
TCCGCCAGCACCAACCAGACATCTATGTACCTCTGTGCCAGCATTTCGGACCAAGGGGGCCGCAGTCAGCCCCAGCATTTTGGTGAT	CASISDQGGRSQPQHF	1	1.3774688480122066E-4	48	TCRBV28-01*01	TCRBV28	TCRBV28-01	01				TCRBD01-01*01	TCRBD01	TCRBD01-01	01				TCRBJ01-05*01	TCRBJ01	TCRBJ01-05	01				7	10	5	0	5	6	33	43	53	60	65	1	In	VDJ
ACTGTGAGCAACATGAGCCCTGAAGGCAGCAGCATATATCTCTGCAGCGTTGACTTTCGGGGGGACACTGAAGCTTTCTTTGGACAA	CSVDFRGDTEAFF	1	5.651154248255206E-5	39	TCRBV29-01*01	TCRBV29	TCRBV29-01	01				TCRBD02-01*01	TCRBD02	TCRBD02-01	01				TCRBJ01-01*01	TCRBJ01	TCRBJ01-01	01				3	4	8	1	0	3	42	53	57	-1	64	1	In	VDJ
ATCCAGCCTGCAGAGCTTGGGGACTCGGCCATGTATCTCTGTGCCAGCGCGGGGCTTCACTCTGGAAACACCATATATTTTGGAGAG	CASAGLHSGNTIYF	1	1.5540674182701816E-4	42	TCRBV11-01*01	TCRBV11	TCRBV11-01	01				TCRBD02-01*01	TCRBD02	TCRBD02-01	01				TCRBJ01-03*01	TCRBJ01	TCRBJ01-03	01				8	0	7	3	5	0	39	-1	48	54	59	1	In	VDJ
GTGACATCGGCCCAAAAGAACCCGACAGCTTTCTATCTCTGTGCCAGTAGTATAACAGGGGGCGACTATGGCTACACCTTCGGTTCG	CASSITGGDYGYTF	1	1.4834279901669917E-4	42	TCRBV19-01	TCRBV19	TCRBV19-01				01,02	TCRBD01-01*01	TCRBD01	TCRBD01-01	01				TCRBJ01-02*01	TCRBJ01	TCRBJ01-02	01				2	0	3	0	1	3	39	-1	54	63	64	1	In	VDJ
GCGCACACAGCAGGAGGACTCGGCCGTGTATCTCTGTGCCAGCAGCTTAGTTTTAAACAGGGGATGGAGCCCCAGCATTTTGGTGAT		1	1.3068294199090164E-4	47	TCRBV07-02*01	TCRBV07	TCRBV07-02	01				TCRBD01-01*01	TCRBD01	TCRBD01-01	01				TCRBJ01-05*01	TCRBJ01	TCRBJ01-05	01				1	6	3	2	4	8	34	50	56	63	67	1	Out	VDJ
GAGATCCAGTCCACGGAGTCAGGGGACACAGCACTGTATTTCTGTGCCAGCAGCCCCAGGGCCCAAGGAGAAGCTTTCTTTGGACAA	CASSPRAQGEAFF	1	1.942584272837727E-4	39	TCRBV21-01*01	TCRBV21	TCRBV21-01	01				TCRBD01-01*01	TCRBD01	TCRBD01-01	01				TCRBJ01-01*01	TCRBJ01	TCRBJ01-01	01				5	2	4	3	8	8	42	54	56	61	69	1	In	VDJ
GGCCCAAAAGAACCCGACAGCTTTCTATCTCTGTGCCAGTAGCATTCACACCGGGCTAGCGGGATGGCTGAGCAGTTCTTCGGGCCA		1	1.695346274476562E-4	50	TCRBV19-01	TCRBV19	TCRBV19-01				01,02	TCRBD02-01*02	TCRBD02	TCRBD02-01	02				TCRBJ02-01*01	TCRBJ02	TCRBJ02-01	01				6	13	4	3	4	9	31	42	55	64	68	1	Out	VDJ
AAGATCCAGCCCTCAGAACCCAGGGACTCAGCTGTGTACTTCTGTGCCAGCAGTTTTGGGGGGCCCTATGGCTACACCTTCGGTTCG	CASSFGGPYGYTF	1	1.0242717074962561E-4	39	TCRBV12	TCRBV12	unresolved			TCRBV12-03,TCRBV12-04				unresolved		TCRBD01,TCRBD02	TCRBD01-01,TCRBD02-01		TCRBJ01-02*01	TCRBJ01	TCRBJ01-02	01				3	2	6	0	1	4	42	56	58	64	65	1	In	VDJ
TCCAGCGCACAGAGCAGGGGGACTCGGCCATGTATCTCTGTGCCAGCAGCTTAGTTGACAGTACCTCAGCCCCAGCATTTTGGTGAT		1	1.4127885620638015E-4	43	TCRBV07-09	TCRBV07	TCRBV07-09				01,03	TCRBD01-01*01	TCRBD01	TCRBD01-01	01				TCRBJ01-05*01	TCRBJ01	TCRBJ01-05	01				1	2	2	5	4	6	38	54	56	61	65	1	Out	VDJ
ACAAAGCTGGAGGACTCAGCCATGTACTTCTGTGCCAGCAGTGGCTGGGGATCAGTAGCGGGAGCAGATACGCAGTATTTTGGCCCA	CASSGWGSVAGADTQYF	1	1.2008702777542313E-4	51	TCRBV02-01*01	TCRBV02	TCRBV02-01	01				TCRBD02-01*02	TCRBD02	TCRBD02-01	02				TCRBJ02-03*01	TCRBJ02	TCRBJ02-03	01				4	12	5	2	0	4	30	43	55	-1	64	1	In	VDJ
CTGACAGTGACCAGTGCCCATCCTGAAGACAGCAGCTTCTACATCTGCAGTGTCCCGAGCGAGATCGATGAGCAGTTCTTCGGGCCA	CSVPSEIDEQFF	1	9.889519934446611E-5	36	TCRBV20	TCRBV20	unresolved			TCRBV20-01,TCRBV20-or09_02		TCRBD02-01	TCRBD02	TCRBD02-01				01,02	TCRBJ02-01*01	TCRBJ02	TCRBJ02-01	01				7	5	6	6	6	8	45	52	57	61	67	1	In	VDJ
ATGAATGTGAGCACCTTGGAGCTGGGGGACTCGGCCCTTTATCTTTGCGCCAGCAGCCTCGCCGGCACTGAAGCTTTCTTTGGACAA	CASSLAGTEAFF	1	8.829928512898759E-5	36	TCRBV05-01*01	TCRBV05	TCRBV05-01	01				TCRBD02-01	TCRBD02	TCRBD02-01				01,02	TCRBJ01-01*01	TCRBJ01	TCRBJ01-01	01				4	5	8	5	0	4	45	57	62	-1	65	1	In	VDJ
TTCTACTCTGAAGGTGCAGCCTGCAGAACTGGAGGATTCTGGAGTTTATTTCTGTGCCAGCAGCCAAGACGGAGGGTAGGCGGGCCG		1	1.3774688480122066E-4	29	TCRBV14-01*01	TCRBV14	TCRBV14-01	01				TCRBD02-01*02	TCRBD02	TCRBD02-01	02				TCRBJ02-07*01	TCRBJ02	TCRBJ02-07	01				0	1	10	0	4	18	52	69	70	76	80	1	Out	VDJ
TCTAAGAAGCTCCTTCTCAGTGACTCTGGCTTCTATCTCTGTGCCTGGAGTAGACAGGCCGGGGGTCAGCCCCAGCATTTTGGTGAT	CAWSRQAGGQPQHF	1	4.238365686191405E-5	42	TCRBV30-01*01	TCRBV30	TCRBV30-01	01						unresolved		TCRBD01,TCRBD02	TCRBD01-01,TCRBD02-01		TCRBJ01-05*01	TCRBJ01	TCRBJ01-05	01				2	1	2	4	7	6	39	51	52	58	65	1	In	VDJ
CACGGAGTCAGGGGACACAGCACTGTATTTCTGTGCCAGCAGCAAAGCCTGCCTAGCGGGGGCTCCTACGAGCAGTACTTCGGGCCG		1	1.7659857025797518E-4	50	TCRBV21-01*01	TCRBV21	TCRBV21-01	01				TCRBD02-01*01	TCRBD02	TCRBD02-01	01				TCRBJ02-07*01	TCRBJ02	TCRBJ02-07	01				0	4	4	2	0	0	31	48	52	-1	62	1	Out	VDJ
ACAGTGACCAGTGCCCATCCTGAAGACAGCAGCTTCTACATCTGCAGTGCTAGAGAGGCCAACAGCAATGAGCAGTTCTTCGGGCCA	CSAREANSNEQFF	1	9.889519934446611E-5	39	TCRBV20	TCRBV20	unresolved			TCRBV20-01,TCRBV20-or09_02		TCRBD01-01*01	TCRBD01	TCRBD01-01	01				TCRBJ02-01*01	TCRBJ02	TCRBJ02-01	01				0	5	3	5	0	6	42	56	61	-1	65	1	In	VDJ
CTACACGCCCTGCAGCCAGAAGACTCAGCCCTGTATCTCTGCGCCAGCAGCCAATCCCCGGGTTCCTACGAGCAGTACTTCGGGCCG	CASSQSPGSYEQYF	1	8.829928512898759E-5	42	TCRBV04-01*01	TCRBV04	TCRBV04-01	01				TCRBD02-01	TCRBD02	TCRBD02-01				01,02	TCRBJ02-07*01	TCRBJ02	TCRBJ02-07	01				2	4	8	4	1	1	39	54	58	62	63	1	In	VDJ
ACCAGTGCCCATCCTGAAGACAGCAGCTTCTACATCTGCAGTGCTAGAGCGGGCAGGGGGCCCACCGGGGAGCTGTTTTTTGGAGAA	CSARAGRGPTGELFF	1	1.0242717074962561E-4	45	TCRBV20	TCRBV20	unresolved			TCRBV20-01,TCRBV20-or09_02		TCRBD01-01*01	TCRBD01	TCRBD01-01	01				TCRBJ02-02*01	TCRBJ02	TCRBJ02-02	01				1	4	4	0	1	4	36	49	53	61	62	1	In	VDJ
ATTCTGGAGTCCGCCAGCACCAACCAGACATCTATGTACCTCTGTGCCAGCAGTTTATCGGACAGGGGTGAAGCTTTCTTTGGACAA	CASSLSDRGEAFF	1	1.4127885620638015E-4	39	TCRBV28-01*01	TCRBV28	TCRBV28-01	01				TCRBD01-01*01	TCRBD01	TCRBD01-01	01				TCRBJ01-01*01	TCRBJ01	TCRBJ01-01	01				1	1	1	2	0	7	42	58	59	-1	68	1	In	VDJ
GCTACCAGCTCCCAGACATCTGTGTACTTCTGTGCCATCAGTGAGCCACGGACTACTCGAATGAACACTGAAGCTTTCTTTGGACAA	CAISEPRTTRMNTEAFF	1	1.6600265604249667E-4	51	TCRBV10-03*01	TCRBV10	TCRBV10-03	01				TCRBD02-01	TCRBD02	TCRBD02-01				01,02	TCRBJ01-01*01	TCRBJ01	TCRBJ01-01	01				2	4	1	9	6	0	30	45	49	55	61	1	In	VDJ
CGCACACAGCAGGAGGACTCGGCCGTGTATCTCTGTGCCAGCAGCCCAGTTAGTAGCGGAGCCCTTAGCGAGCAGTACTTCGGGCCG	CASSPVSSGALSEQYF	1	1.2715097058574215E-4	48	TCRBV07-02*01	TCRBV07	TCRBV07-02	01				TCRBD02-01	TCRBD02	TCRBD02-01				01,02	TCRBJ02-07*01	TCRBJ02	TCRBJ02-07	01				5	8	5	5	9	6	33	45	53	59	68	1	In	VDJ
GTGACATCGGCCCAAAAGAACCCGACAGCTTTCTATCTCTGTGCCAGTAGTTCACAGGGGGCGTGGGTCGAGCAGTACTTCGGGCCG	CASSSQGAWVEQYF	1	1.4834279901669917E-4	42	TCRBV19-01	TCRBV19	TCRBV19-01				01,02	TCRBD01-01*01	TCRBD01	TCRBD01-01	01				TCRBJ02-07*01	TCRBJ02	TCRBJ02-07	01				5	2	3	0	6	6	39	51	53	62	68	1	In	VDJ
ACTCTGAAGATCCAGCCCTCAGAACCCAGGGACTCAGCTGTGTACTTCTGTGCCAGCAGTTTTTGGGATGAGCAGTTCTTCGGGCCA	CASSFWDEQFF	1	1.2008702777542313E-4	33	TCRBV12	TCRBV12	unresolved			TCRBV12-03,TCRBV12-04				unresolved		TCRBD01,TCRBD02	TCRBD01-01,TCRBD02-01		TCRBJ02-01*01	TCRBJ02	TCRBJ02-01	01				3	2	0	9	0	8	48	62	64	-1	67	1	In	VDJ
CTGAGTTCTAAGAAGCTCCTTCTCAGTGACTCTGGCTTCTATCTCTGTGCCTGGATGTACCGTAATTCACCCCTCCACTTTGGGAAC	CAWMYRNSPLHF	1	4.238365686191405E-5	36	TCRBV30-01*01	TCRBV30	TCRBV30-01	01						unresolved		TCRBD01,TCRBD02	TCRBD01-01,TCRBD02-01		TCRBJ01-06*01	TCRBJ01	TCRBJ01-06	01				4	3	3	7	2	6	45	55	58	60	62	1	In	VDJ
CAGTCCACGGAGTCAGGGGACACAGCACTGTATTTCTGTGCCAGCAGCAAACGTTACCACAGGTGCACTGAAGCTTTCTTTGGACAA	CASSKRYHRCTEAFF	1	1.942584272837727E-4	45	TCRBV21-01*01	TCRBV21	TCRBV21-01	01				TCRBD01-01*01	TCRBD01	TCRBD01-01	01				TCRBJ01-01*01	TCRBJ01	TCRBJ01-01	01				2	7	3	4	2	4	36	51	58	63	65	1	In	VDJ
AGTCAGCTACCCGCTCCCAGACATCTGTGTATTTCTGCGCCAGCAAGCCCGGGACAGGATAACCAAGAGACCCAGTACTTCGGGCCA		1	1.0949111355994462E-4	46	TCRBV10-02*01	TCRBV10	TCRBV10-02	01				TCRBD01-01*01	TCRBD01	TCRBD01-01	01				TCRBJ02-05*01	TCRBJ02	TCRBJ02-05	01				7	5	0	4	3	0	35	45	50	58	61	1	Out	VDJ
CTGGAGTCGCCCAGCCCCAACCAGACCTCTCTGTACTTCTGTGCCAGCAGTGTCCGGGACTACGGGAGCATTCAGTACTTCGGCGCC	CASSVRDYGSIQYF	1	1.3068294199090164E-4	42	TCRBV27-01*01	TCRBV27	TCRBV27-01	01				TCRBD02-01	TCRBD02	TCRBD02-01				01,02	TCRBJ02-04*01	TCRBJ02	TCRBJ02-04	01				5	4	0	9	6	9	39	51	55	62	68	1	In	VDJ
ACATCGGCCCAAAAGAACCCGACAGCTTTCTATCTCTGTGCCAGTAGTATTTGGGCTAATAGCAATCAGCCCCAGCATTTTGGTGAT	CASSIWANSNQPQHF	1	1.5187477042185866E-4	45	TCRBV19-01	TCRBV19	TCRBV19-01				01,02	TCRBD01-01*01	TCRBD01	TCRBD01-01	01				TCRBJ01-05*01	TCRBJ01	TCRBJ01-05	01				3	2	8	0	3	0	36	50	52	56	59	1	In	VDJ
TTCACCTACACGCCCTGCAGCCAGAAGACTCAGCCCTGTATCTCTGCGCCAGCAGCCAAGATGAACAATACGCAGTATTTTGGCCCA		1	9.53632279393066E-5	37	TCRBV04-01*01	TCRBV04	TCRBV04-01	01				TCRBD01-01*01	TCRBD01	TCRBD01-01	01				TCRBJ02-03*01	TCRBJ02	TCRBJ02-03	01				0	3	3	6	0	7	44	61	64	-1	67	1	Out	VDJ
GTGAACGCCTTGGAGCTGGAGGACTCGGCCCTGTATCTCTGTGCCAGCAGTTCAGGACACTACCAAGAGACCCAGTACTTCGGGCCA	CASSSGHYQETQYF	1	1.2715097058574215E-4	42	TCRBV05-08*01	TCRBV05	TCRBV05-08	01				TCRBD01-01*01	TCRBD01	TCRBD01-01	01				TCRBJ02-05*01	TCRBJ02	TCRBJ02-05	01				5	4	1	6	2	0	39	50	54	59	61	1	In	VDJ
ATCCAGCGCACAGAGCAGGGGGACTCGGCCATGTATCTCTGTGCCAGCAGCAACACAGGGGATTTCTACGAGCAGTACTTCGGGCCG	CASSNTGDFYEQYF	1	1.3774688480122066E-4	42	TCRBV07-09	TCRBV07	TCRBV07-09				01,03	TCRBD01-01*01	TCRBD01	TCRBD01-01	01				TCRBJ02-07*01	TCRBJ02	TCRBJ02-07	01				5	3	3	2	4	3	39	51	54	61	65	1	In	VDJ
AATTCCCTGGAGCTTGGTGACTCTGCTGTGTATTTCTGTGCCAGCAGCCTAACGGGCAGTGGGTCCTACGAGCAGTACTTCGGGCCG	CASSLTGSGSYEQYF	1	1.2361899918058263E-4	45	TCRBV03	TCRBV03	unresolved			TCRBV03-01,TCRBV03-02				unresolved		TCRBD01,TCRBD02	TCRBD01-01,TCRBD02-01		TCRBJ02-07*01	TCRBJ02	TCRBJ02-07	01				4	4	8	0	6	1	36	49	53	57	63	1	In	VDJ
TCGGCTGCTCCCTCCCAAACATCTGTGTACTTCTGTGCCAGCAGTTCAAAGGGCGGGAGCTTCTACAATGAGCAGTTCTTCGGGCCA	CASSSKGGSFYNEQFF	1	1.2361899918058263E-4	48	TCRBV06	TCRBV06	unresolved			TCRBV06-02,TCRBV06-03		TCRBD02-01*02	TCRBD02	TCRBD02-01	02				TCRBJ02-01*01	TCRBJ02	TCRBJ02-01	01				4	6	7	2	3	3	33	46	52	59	62	1	In	VDJ
CCACGGAGTCAGGGGACACAGCACTGTATTTCTGTGCCAGCAGCAACATGGGACAGGGTACCCCCAGCGGGCTACACCTTCGGTTCG		1	1.7306659885281568E-4	49	TCRBV21-01*01	TCRBV21	TCRBV21-01	01				TCRBD01-01*01	TCRBD01	TCRBD01-01	01				TCRBJ01-02*01	TCRBJ01	TCRBJ01-02	01				3	3	0	3	11	8	32	46	49	58	69	1	Out	VDJ
ATCCAGCGCACACAGCAGGAGGACTCGGCCGTGTATCTCTGTGCCAGCAGATATAGCGGGAGCTACAATGAGCAGTTCTTCGGGCCA	CASRYSGSYNEQFF	1	1.4834279901669917E-4	42	TCRBV07-02*01	TCRBV07	TCRBV07-02	01				TCRBD02-01*02	TCRBD02	TCRBD02-01	02				TCRBJ02-01*01	TCRBJ02	TCRBJ02-01	01				6	3	5	2	0	3	39	50	53	-1	62	1	In	VDJ
CTAGAGTCTGCCATCCCCAACCAGACAGCTCTTTACTTCTGTGCCACCAGTGGGTTCGCGGGAGCCAATGAGCAGTTCTTCGGGCCA	CATSGFAGANEQFF	1	1.0595914215478512E-4	42	TCRBV24	TCRBV24	unresolved			TCRBV24-01,TCRBV24-or09_02		TCRBD02-01*02	TCRBD02	TCRBD02-01	02				TCRBJ02-01*01	TCRBJ02	TCRBJ02-01	01				5	5	7	2	1	6	39	52	57	64	65	1	In	VDJ
CCTGCAGAGCTTGGGGACTCGGCCATGTATCTCTGTGCCAGCAGCTTAAACCTGGGACAGGGTAACAATGAGCAGTTCTTCGGGCCA	CASSLNLGQGNNEQFF	1	1.1655505637026363E-4	48	TCRBV11-01*01	TCRBV11	TCRBV11-01	01				TCRBD01-01*01	TCRBD01	TCRBD01-01	01				TCRBJ02-01*01	TCRBJ02	TCRBJ02-01	01				2	5	0	3	2	5	33	48	53	62	64	1	In	VDJ
AATGTGAGCACCTTGGAGCTGGGGGACTCGGCCCTTTATCTTTGCGCCAGCAGACCTAGCCCCCGGGAGACCCAGTACTTCGGGCCA	CASRPSPRETQYF	1	7.417139950834958E-5	39	TCRBV05-01*01	TCRBV05	TCRBV05-01	01				TCRBD02-01	TCRBD02	TCRBD02-01				01,02	TCRBJ02-05*01	TCRBJ02	TCRBJ02-05	01				5	2	4	7	6	5	42	53	55	60	66	1	In	VDJ
CTGAGTTCTAAGAAGCTCCTTCTCAGTGACTCTGGCTTCTATCTCTGTGCCTGGACCGCGGGACTAGTTGAGCAGTACTTCGGGCCG	CAWTAGLVEQYF	1	3.885168545675454E-5	36	TCRBV30-01*01	TCRBV30	TCRBV30-01	01				TCRBD02-01	TCRBD02	TCRBD02-01				01,02	TCRBJ02-07*01	TCRBJ02	TCRBJ02-07	01				4	4	0	8	2	7	45	55	59	67	69	1	In	VDJ
ACGATCCAGCGCACACAGCAGGAGGACTCGGCCGTGTATCTCTGTGCCAGCAGCCAGGGGGCGGGAGAAAAACTGTTTTTTGGCAGT	CASSQGAGEKLFF	1	1.6600265604249667E-4	39	TCRBV07-02*01	TCRBV07	TCRBV07-02	01				TCRBD01-01*01	TCRBD01	TCRBD01-01	01				TCRBJ01-04*01	TCRBJ01	TCRBJ01-04	01				5	0	4	0	4	8	42	-1	54	62	66	1	In	VDJ
ACGTTGGCGTCTGCTGTACCCTCTCAGACATCTGTGTACTTCTGTGCCAGCAGTGACCAACCTAACACTGAAGCTTTCTTTGGACAA	CASSDQPNTEAFF	1	1.3068294199090164E-4	39	TCRBV06-04	TCRBV06	TCRBV06-04				01,02			unresolved		TCRBD01,TCRBD02	TCRBD01-01,TCRBD02-01		TCRBJ01-01*01	TCRBJ01	TCRBJ01-01	01				2	2	3	7	2	2	42	57	59	61	63	1	In	VDJ
CGGCTGCTCCCTCCCAAACATCTGTGTACTTCTGTGCCAGCAGTTACTCGAGCAAAGGTTCTGGGTGAAAAACTGTTTTTTGGCAGT		1	1.4127885620638015E-4	49	TCRBV06	TCRBV06	unresolved			TCRBV06-02,TCRBV06-03				unresolved		TCRBD01,TCRBD02	TCRBD01-01,TCRBD02-01		TCRBJ01-04*01	TCRBJ01	TCRBJ01-04	01				0	13	0	9	0	7	32	49	62	-1	65	1	Out	VDJ
CTGACAGTGACCAGTGCCCATCCTGAAGACAGCAGCTTCTACATCTGCAGTGCTGACAGGAATAGTAACACCATATATTTTGGAGAG	CSADRNSNTIYF	1	1.2008702777542313E-4	36	TCRBV20	TCRBV20	unresolved			TCRBV20-01,TCRBV20-or09_02		TCRBD01-01*01	TCRBD01	TCRBD01-01	01				TCRBJ01-03*01	TCRBJ01	TCRBJ01-03	01				5	0	2	4	6	7	45	-1	54	60	66	1	In	VDJ
ACCTTGGAGCTGGGGGACTCGGCCCTTTATCTTTGCGCCAGCAGCCCGGACCTGGACAGGTTGAACACTGAAGCTTTCTTTGGACAA	CASSPDLDRLNTEAFF	1	8.829928512898759E-5	48	TCRBV05-01*01	TCRBV05	TCRBV05-01	01				TCRBD01-01*01	TCRBD01	TCRBD01-01	01				TCRBJ01-01*01	TCRBJ01	TCRBJ01-01	01				4	8	1	4	1	0	33	45	53	60	61	1	In	VDJ
CTGGAGTCCGCCAGCACCAACCAGACATCTATGTACCTCTGTGCCAGCAGTTTACCAACTCTCCCAGATACGCAGTATTTTGGCCCA	CASSLPTLPDTQYF	1	1.3774688480122066E-4	42	TCRBV28-01*01	TCRBV28	TCRBV28-01	01				TCRBD02-01	TCRBD02	TCRBD02-01				01,02	TCRBJ02-03*01	TCRBJ02	TCRBJ02-03	01				2	3	3	10	4	4	39	54	57	60	64	1	In	VDJ
ACAGTGACCAGTGCCCATCCTGAAGACAGCAGCTTCTACATCTGCAGTGCTAGACCGGGACTAGCCTACGAGCAGTACTTCGGGCCG	CSARPGLAYEQYF	1	8.47673137238281E-5	39	TCRBV20	TCRBV20	unresolved			TCRBV20-01,TCRBV20-or09_02		TCRBD02-01	TCRBD02	TCRBD02-01				01,02	TCRBJ02-07*01	TCRBJ02	TCRBJ02-07	01				2	2	0	8	0	2	42	54	56	-1	64	1	In	VDJ
GAGTCGCCCAGCCCCAACCAGACCTCTCTGTACTTCTGTGCCAGCAGTTTAACGGGGATTGGCAATCAGCCCCAGCATTTTGGTGAT	CASSLTGIGNQPQHF	1	1.1302308496510412E-4	45	TCRBV27-01*01	TCRBV27	TCRBV27-01	01				TCRBD02-01*01	TCRBD02	TCRBD02-01	01				TCRBJ01-05*01	TCRBJ01	TCRBJ01-05	01				2	1	8	3	4	2	36	51	52	57	61	1	In	VDJ
GTGCGAGGAGATTCGGCAGCTTATTTCTGTGCCAGCTCACCTCAATTCTTCACCGGGACAGGGAAAACTGGCTACACCTTCGGTTCG	CASSPQFFTGTGKTGYTF	1	1.0949111355994462E-4	54	TCRBV18-01*01	TCRBV18	TCRBV18-01	01				TCRBD01-01*01	TCRBD01	TCRBD01-01	01				TCRBJ01-02*01	TCRBJ01	TCRBJ01-02	01				3	13	0	3	5	7	27	41	54	63	68	1	In	VDJ
TTCTACATCTGCAGTGCTAGAGATATCAGGCCACGCCCCGGTGTTAGCTCGTTTGGGGCTATCAAAAATGAGCAGTTCTTCGGGCCA	CSARDIRPRPGVSSFGAIKNEQFF	1	9.53632279393066E-5	72	TCRBV20	TCRBV20	unresolved			TCRBV20-01,TCRBV20-or09_02		TCRBD01-01*01	TCRBD01	TCRBD01-01	01				TCRBJ02-01*01	TCRBJ02	TCRBJ02-01	01				0	31	7	0	7	7	9	23	54	59	66	1	In	VDJ
GAGCTTGGTGACTCTGCTGTGTATTTCTGTGCCAGCAGCCAATTTGGGATTCCTAGCGGGGGGTACAATGAGCAGTTCTTCGGGCCA	CASSQFGIPSGGYNEQFF	1	1.3774688480122066E-4	54	TCRBV03	TCRBV03	unresolved			TCRBV03-01,TCRBV03-02		TCRBD02-01*01	TCRBD02	TCRBD02-01	01				TCRBJ02-01*01	TCRBJ02	TCRBJ02-01	01				2	10	4	1	0	4	27	42	52	-1	63	1	In	VDJ
ATCCAGCGCACACAGCAGGAGGACTCGGCCGTGTATCTCTGTGCCAGCAGCTTAGGGACAGGCTCCTACGAGCAGTACTTCGGGCCG	CASSLGTGSYEQYF	1	1.2361899918058263E-4	42	TCRBV07-02*01	TCRBV07	TCRBV07-02	01				TCRBD01-01*01	TCRBD01	TCRBD01-01	01				TCRBJ02-07*01	TCRBJ02	TCRBJ02-07	01				1	0	1	4	0	0	39	-1	55	-1	62	1	In	VDJ
GAGTCCGCCAGCACCAACCAGACATCTATGTACCTCTGTGCCAGCAGCCCGGACTAGCGGGATAGTGAGACCCAGTACTTCGGGCCA	CASSPD*RDSETQYF	1	1.1302308496510412E-4	45	TCRBV28-01*01	TCRBV28	TCRBV28-01	01				TCRBD02-01*02	TCRBD02	TCRBD02-01	02				TCRBJ02-05*01	TCRBJ02	TCRBJ02-05	01				6	3	1	3	4	5	36	47	50	62	66	1	Stop	VDJ
ACATCGGCCCAAAAGAACCCGACAGCTTTCTATCTCTGTGCCAGTAGTATGCGGGGACTAGCTCTCCATGAGCAGTTCTTCGGGCCA	CASSMRGLALHEQFF	1	1.6600265604249667E-4	45	TCRBV19-01	TCRBV19	TCRBV19-01				01,02	TCRBD02-01	TCRBD02	TCRBD02-01				01,02	TCRBJ02-01*01	TCRBJ02	TCRBJ02-01	01				3	3	0	7	5	8	36	50	53	62	67	1	In	VDJ
GAGTTGGCTGCTCCCTCCCAGACATCTGTGTACTTCTGTGCCAGCAGTAGGGACAGGGGGCGAGTCAATGAGCAGTTCTTCGGGCCA	CASSRDRGRVNEQFF	1	1.3774688480122066E-4	45	TCRBV06-06	TCRBV06	TCRBV06-06				01,02	TCRBD01-01*01	TCRBD01	TCRBD01-01	01				TCRBJ02-01*01	TCRBJ02	TCRBJ02-01	01				5	1	0	0	4	6	36	48	49	61	65	1	In	VDJ
CAGGTAGTGCGAGGAGATTCGGCAGCTTATTTCTGTGCCAGCTCACCACTAGGCGGGATTGGGTCAGATACGCAGTATTTTGGCCCA	CASSPLGGIGSDTQYF	1	1.2361899918058263E-4	48	TCRBV18-01*01	TCRBV18	TCRBV18-01	01				TCRBD02-01*02	TCRBD02	TCRBD02-01	02				TCRBJ02-03*01	TCRBJ02	TCRBJ02-03	01				1	3	7	3	6	4	33	49	52	58	64	1	In	VDJ
ACCCTGCAGCCAGAAGACTCGGCCCTGTATCTCTGTGCCAGCAGCCAAGAACGGCGGGGAGCTGGAAACACCATATATTTTGGAGAG	CASSQERRGAGNTIYF	1	1.1655505637026363E-4	48	TCRBV04-02*01	TCRBV04	TCRBV04-02	01				TCRBD02-01*01	TCRBD02	TCRBD02-01	01				TCRBJ01-03*01	TCRBJ01	TCRBJ01-03	01				0	3	7	3	2	2	33	50	53	59	61	1	In	VDJ
AACGCCTTGGAGCTGGACGACTCGGCCCTGTATCTCTGTGCCAGCAGCTTGTATCGCAGCTCCTACAATGAGCAGTTCTTCGGGCCA	CASSLYRSSYNEQFF	1	1.1302308496510412E-4	45	TCRBV05-04*01	TCRBV05	TCRBV05-04	01				TCRBD01-01*01	TCRBD01	TCRBD01-01	01				TCRBJ02-01*01	TCRBJ02	TCRBJ02-01	01				1	5	4	5	0	0	36	51	56	-1	59	1	In	VDJ
CTACACGCCCTGCAGCCAGAAGACTCAGCCCTGTATCTCTGCGCCAGCAGCCAAGATCGAAGTACCCACACCATATATTTTGGAGAG	CASSQDRSTHTIYF	1	1.2361899918058263E-4	42	TCRBV04-01*01	TCRBV04	TCRBV04-01	01						unresolved		TCRBD01,TCRBD02	TCRBD01-01,TCRBD02-01		TCRBJ01-03*01	TCRBJ01	TCRBJ01-03	01				0	2	2	8	7	8	39	56	58	60	67	1	In	VDJ
ATCCAGCGCACACAGCAGGAGGACTCGGCCGTGTATCTCTGTGCCAGCAGCTTAGATTACAACTCCTACGAGCAGTACTTCGGGCCG	CASSLDYNSYEQYF	1	1.2361899918058263E-4	42	TCRBV07-02*01	TCRBV07	TCRBV07-02	01				TCRBD01-01*01	TCRBD01	TCRBD01-01	01				TCRBJ02-07*01	TCRBJ02	TCRBJ02-07	01				1	3	3	6	1	0	39	55	58	61	62	1	In	VDJ
CTGCAGAGCAGGGGGACTCGGCCGTGTATGTCTGTGCAAGTCGCTTAGTTCTTGGGACAGTTCGACTATGGCTACACCTTCGGTTCG		1	1.1655505637026363E-4	49	TCRBV12-02*01	TCRBV12	TCRBV12-02	01				TCRBD01-01*01	TCRBD01	TCRBD01-01	01				TCRBJ01-02*01	TCRBJ01	TCRBJ01-02	01				1	5	0	5	4	3	32	48	53	60	64	1	Out	VDJ
TTGGCGTCTGCTGTACCCTCTCAGACATCTGTGTACTTCTGTGCCAGCAGTGACTCGACAAACACCGGGGAGCTGTTTTTTGGAGAA	CASSDSTNTGELFF	1	1.4481082761153965E-4	42	TCRBV06-04	TCRBV06	TCRBV06-04				01,02	TCRBD01-01*01	TCRBD01	TCRBD01-01	01				TCRBJ02-02*01	TCRBJ02	TCRBJ02-02	01				0	0	2	6	0	2	39	-1	56	-1	60	1	In	VDJ
CAGCGCACACAGCAGGAGGACTCGGCCGTGTATCTCTGTGCCAGCAAACACCTGAAGGTTTTTGGAAACACCATATATTTTGGAGAG	CASKHLKVFGNTIYF	1	1.801305416631347E-4	45	TCRBV07-02*01	TCRBV07	TCRBV07-02	01						unresolved		TCRBD01,TCRBD02	TCRBD01-01,TCRBD02-01		TCRBJ01-03*01	TCRBJ01	TCRBJ01-03	01				7	1	3	6	12	3	36	46	47	50	62	1	In	VDJ
TCAGAACCCAGGGACTCAGCTGTGTACTTCTGTGCCAGCAGTTTCCAGAGACAGGTCGGTGGGGCCAACGTCCTGACTTTCGGGGCC	CASSFQRQVGGANVLTF	1	1.0595914215478512E-4	51	TCRBV12	TCRBV12	unresolved			TCRBV12-03,TCRBV12-04		TCRBD01-01*01	TCRBD01	TCRBD01-01	01				TCRBJ02-06*01	TCRBJ02	TCRBJ02-06	01				3	5	2	4	4	3	30	44	49	55	59	1	In	VDJ
CTGGAGTCGGCTGCTCCCTCCCAGACATCTGTGTACTTCTGTGCCAGCAGTGTGGCGGTCTTAGGAAATGAGCAGTTCTTCGGGCCA	CASSVAVLGNEQFF	1	1.1302308496510412E-4	42	TCRBV06-01*01	TCRBV06	TCRBV06-01	01				TCRBD02-01	TCRBD02	TCRBD02-01				01,02	TCRBJ02-01*01	TCRBJ02	TCRBJ02-01	01				4	2	7	5	8	7	39	52	54	58	66	1	In	VDJ
ACACAGCAGGAGGACTCGGCCGTGTATCTCTGTGCCAGCAGCTTAGCTTCGGGGAGAAGCTCCTACAATGAGCAGTTCTTCGGGCCA	CASSLASGRSSYNEQFF	1	1.4127885620638015E-4	51	TCRBV07-02*01	TCRBV07	TCRBV07-02	01				TCRBD02-01	TCRBD02	TCRBD02-01				01,02	TCRBJ02-01*01	TCRBJ02	TCRBJ02-01	01				0	2	8	3	5	0	30	47	49	54	59	1	In	VDJ
CGCCCTGCAGCCAGAAGACTCAGCCCTGTATCTCTGCGCCAGCAGCCAGGGACAGGGGCTGCCAAAAACATTCAGTACTTCGGCGCC		1	9.53632279393066E-5	47	TCRBV04-01*01	TCRBV04	TCRBV04-01	01				TCRBD01-01*01	TCRBD01	TCRBD01-01	01				TCRBJ02-04*01	TCRBJ02	TCRBJ02-04	01				3	0	0	2	2	1	34	-1	48	58	60	1	Out	VDJ
GAGTCCGCCAGCACCAACCAGACATCTATGTACCTCTGTGCCAGCAGTTTAGGGCCAGCGCCAAAGTACGAGCAGTACTTCGGGCCG	CASSLGPAPKYEQYF	1	1.2715097058574215E-4	45	TCRBV28-01*01	TCRBV28	TCRBV28-01	01						unresolved		TCRBD01,TCRBD02	TCRBD01-01,TCRBD02-01		TCRBJ02-07*01	TCRBJ02	TCRBJ02-07	01				2	0	8	0	11	4	36	-1	51	55	66	1	In	VDJ
ACTCTGGAGTCTGCTGCCTCCTCCCAGACATCTGTATATTTCTGCGCCAGCTCGGTAGGGTACCAAGAGACCCAGTACTTCGGGCCA	CASSVGYQETQYF	1	1.2361899918058263E-4	39	TCRBV10-01	TCRBV10	TCRBV10-01				01,02			unresolved		TCRBD01,TCRBD02	TCRBD01-01,TCRBD02-01		TCRBJ02-05*01	TCRBJ02	TCRBJ02-05	01				8	5	5	3	1	0	42	51	56	60	61	1	In	VDJ
CCTTGGAGATCCAGCGCACAGAGCAGGGGGACTCGGCCATGTATCTCTGTGCCGCAGAACCACTACAATGAGCAGTTCTTCGGGCCA		1	1.4834279901669917E-4	34	TCRBV07-09	TCRBV07	TCRBV07-09				01,03	TCRBD01-01*01	TCRBD01	TCRBD01-01	01				TCRBJ02-01*01	TCRBJ02	TCRBJ02-01	01				11	1	4	5	5	3	47	53	54	57	62	1	Out	VDJ
CTGAAGATCCGGTCCACAAAGCTGGAGGACTCAGCCATGTACTTCTGTGCCAGCAGTGATCTGGGTGGTGAGCAGTTCTTCGGGCCA	CASSDLGGEQFF	1	1.2008702777542313E-4	36	TCRBV02-01*01	TCRBV02	TCRBV02-01	01						unresolved		TCRBD01,TCRBD02	TCRBD01-01,TCRBD02-01		TCRBJ02-01*01	TCRBJ02	TCRBJ02-01	01				3	3	0	9	3	9	45	59	62	65	68	1	In	VDJ
CTGAATGTGAACGCCTTGGAGCTGGACGACTCGGCCCTGTATCTCTGTGCCAGCAGCTTGGATAGCCATGAGCAGTTCTTCGGGCCA	CASSLDSHEQFF	1	1.0949111355994462E-4	36	TCRBV05-04*01	TCRBV05	TCRBV05-04	01				TCRBD02-01	TCRBD02	TCRBD02-01				01,02	TCRBJ02-01*01	TCRBJ02	TCRBJ02-01	01				0	1	5	7	1	8	45	61	62	66	67	1	In	VDJ
AATTCCCTGGAGCTTGGTGACTCTGCTGTGTATTTCTGTGCCAGCAGCCAAGCACAAGGTCGCTATGAGACCCAGTACTTCGGGCCA	CASSQAQGRYETQYF	1	1.0595914215478512E-4	45	TCRBV03	TCRBV03	unresolved			TCRBV03-01,TCRBV03-02				unresolved		TCRBD01,TCRBD02	TCRBD01-01,TCRBD02-01		TCRBJ02-05*01	TCRBJ02	TCRBJ02-05	01				1	1	3	6	10	5	36	52	53	56	66	1	In	VDJ
CTGGAGTCGCCCAGCCCCAACCAGACCTCTCTGTACTTCTGTGCCAGCAGTCCGGTAGCGGGAGAGTACGAGCAGTACTTCGGGCCG	CASSPVAGEYEQYF	1	1.0949111355994462E-4	42	TCRBV27-01*01	TCRBV27	TCRBV27-01	01				TCRBD02-01*02	TCRBD02	TCRBD02-01	02				TCRBJ02-07*01	TCRBJ02	TCRBJ02-07	01				5	4	5	2	2	4	39	51	55	64	66	1	In	VDJ
AGCTCTCTGGAGCTGGGGGACTCAGCTTTGTATTTCTGTGCCAGCAGTTGGGGGGGTACTAGCACAGATACGCAGTATTTTGGCCCA	CASSWGGTSTDTQYF	1	8.123534231866859E-5	45	TCRBV09-01	TCRBV09	TCRBV09-01				01,02	TCRBD02-01*01	TCRBD02	TCRBD02-01	01				TCRBJ02-03*01	TCRBJ02	TCRBJ02-03	01				5	2	9	0	4	0	36	47	49	56	60	1	In	VDJ
ACATCGGCCCAAAAGAACCCGACAGCTTTCTATCTCTGTGCCAGTAGAGAGGGGGCGCGGAGCAATCAGCCCCAGCATTTTGGTGAT	CASREGARSNQPQHF	1	1.4481082761153965E-4	45	TCRBV19-01	TCRBV19	TCRBV19-01				01,02	TCRBD01-01*01	TCRBD01	TCRBD01-01	01				TCRBJ01-05*01	TCRBJ01	TCRBJ01-05	01				6	2	5	0	4	1	36	47	49	56	60	1	In	VDJ
GCGTCTGCTGTACCCTCTCAGACATCTGTGTACTTCTGTGCCAGCAGTCGGACTAGCGGGAGATGGAATGAGCAGTTCTTCGGGCCA	CASSRTSGRWNEQFF	1	1.3421491339606114E-4	45	TCRBV06-04	TCRBV06	TCRBV06-04				01,02	TCRBD02-01*02	TCRBD02	TCRBD02-01	02				TCRBJ02-01*01	TCRBJ02	TCRBJ02-01	01				5	1	1	2	4	7	36	48	49	62	66	1	In	VDJ
CTGAAGATCCAGCCCTCAGAACCCAGGGACTCAGCTGTGTACTTCTGTGCCAGCAGTTTAGGGGGAAACACCATATATTTTGGAGAG	CASSLGGNTIYF	1	1.4127885620638015E-4	36	TCRBV12	TCRBV12	unresolved			TCRBV12-03,TCRBV12-04				unresolved		TCRBD01,TCRBD02	TCRBD01-01,TCRBD02-01		TCRBJ01-03*01	TCRBJ01	TCRBJ01-03	01				1	0	0	10	0	4	45	-1	61	-1	63	1	In	VDJ
GTGACCAGTGCCCATCCTGAAGACAGCAGCTTCTACATCTGCAGTGCAAGCTGGTCGGGAGTCACAGATACGCAGTATTTTGGCCCA	CSASWSGVTDTQYF	1	8.829928512898759E-5	42	TCRBV20	TCRBV20	unresolved			TCRBV20-01,TCRBV20-or09_02		TCRBD02-01*02	TCRBD02	TCRBD02-01	02				TCRBJ02-03*01	TCRBJ02	TCRBJ02-03	01				6	8	8	2	1	2	39	47	55	61	62	1	In	VDJ
CCCAGCCCCAACCAGACCTCTCTGTACTTCTGTGCCAGCAGTTTTTTTAGTAGAGGAGGGAGTAATGAAAAACTGTTTTTTGGCAGT	CASSFFSRGGSNEKLFF	1	1.4481082761153965E-4	51	TCRBV27-01*01	TCRBV27	TCRBV27-01	01				TCRBD02-01*02	TCRBD02	TCRBD02-01	02				TCRBJ01-04*01	TCRBJ01	TCRBJ01-04	01				3	10	10	0	2	4	30	44	54	60	62	1	In	VDJ
TGCAAAGCTTGAGGACTCGGCCGTGTATCTCTGTGCCAGCAGCTCACCCCGGGGTAGTGGTGTTCCTACGAGCAGTACTTCGGGCCG		1	9.889519934446611E-5	50	TCRBV11-02*02	TCRBV11	TCRBV11-02	02				TCRBD02-01*01	TCRBD02	TCRBD02-01	01				TCRBJ02-07*01	TCRBJ02	TCRBJ02-07	01				4	5	8	3	9	1	31	44	49	54	63	1	Out	VDJ
TCTCTGGAGCTGGGGGACTCAGCTTTGTATTTCTGTGCCAGCAGCGTAGGATTCAGCACAACTAATGAAAAACTGTTTTTTGGCAGT	CASSVGFSTTNEKLFF	1	9.889519934446611E-5	48	TCRBV09-01	TCRBV09	TCRBV09-01				01,02			unresolved		TCRBD01,TCRBD02	TCRBD01-01,TCRBD02-01		TCRBJ01-04*01	TCRBJ01	TCRBJ01-04	01				0	4	4	5	2	0	33	49	53	56	58	1	In	VDJ
AGATCCGGTCCACAAAGCTGGAGGACTCAGCCATGTACTTCTGTGCCAGCATGGGTTTGGGTCACAGATACGCAGTATTTTGGCCCA		1	1.1302308496510412E-4	40	TCRBV02-01*01	TCRBV02	TCRBV02-01	01						unresolved		TCRBD01,TCRBD02	TCRBD01-01,TCRBD02-01		TCRBJ02-03*01	TCRBJ02	TCRBJ02-03	01				7	1	0	9	7	2	41	51	52	55	62	1	Out	VDJ
CCAGCCTGCAGAGCTTGGGGACTCGGCCGTGTATCTCTGTGCCAGCAGCCCTCAGAGACGGTTTCCGATGAGCAGTTCTTCGGGCCA		1	1.0949111355994462E-4	44	TCRBV11-03*01	TCRBV11	TCRBV11-03	01						unresolved		TCRBD01,TCRBD02	TCRBD01-01,TCRBD02-01		TCRBJ02-01*01	TCRBJ02	TCRBJ02-01	01				5	7	2	7	8	8	37	49	56	59	67	1	Out	VDJ
CGCACAGAGCAGGGGGACTCGGCCATGTATCTCTGTGCCAGCAGCTTAGGCGGCGGGAGCTCCTACAATGAGCAGTTCTTCGGGCCA	CASSLGGGSSYNEQFF	1	1.4834279901669917E-4	48	TCRBV07-09	TCRBV07	TCRBV07-09				01,03	TCRBD02-01*02	TCRBD02	TCRBD02-01	02				TCRBJ02-01*01	TCRBJ02	TCRBJ02-01	01				1	3	7	2	0	0	33	49	52	-1	59	1	In	VDJ
ACCGGGAGACACGGCACTGTATCTCTGCGCCAGCCTTCTTGCTAGCGGGCCCCAACTCAGGCGTAGGAGACCCAGTACTTCGGGCCA		1	1.0242717074962561E-4	56	TCRBV23-01*01	TCRBV23	TCRBV23-01	01				TCRBD02-01	TCRBD02	TCRBD02-01				01,02	TCRBJ02-05*01	TCRBJ02	TCRBJ02-05	01				8	7	4	4	17	5	25	34	41	49	66	1	Out	VDJ
ATCCAGCGCACACAGCAGGAGGACTCGGCCGTGTATCTCTGTGCCAGCAGCCCTGGGGGGGAGTATCAGCCCCAGCATTTTGGTGAT	CASSPGGEYQPQHF	1	1.2361899918058263E-4	42	TCRBV07-02*01	TCRBV07	TCRBV07-02	01				TCRBD02-01*01	TCRBD02	TCRBD02-01	01				TCRBJ01-05*01	TCRBJ01	TCRBJ01-05	01				5	3	9	0	3	5	39	51	54	61	64	1	In	VDJ
CAGGTAGTGCGAGGAGATTCGGCAGCTTATTTCTGTGCCAGCTCACCACCGTTAGACATCTACAACTATGGCTACACCTTCGGTTCG	CASSPPLDIYNYGYTF	1	1.0595914215478512E-4	48	TCRBV18-01*01	TCRBV18	TCRBV18-01	01				TCRBD01-01*01	TCRBD01	TCRBD01-01	01				TCRBJ01-02*01	TCRBJ01	TCRBJ01-02	01				0	4	2	6	5	2	33	50	54	58	63	1	In	VDJ
CAGCCCTCAGAACCCAGGGACTCAGCTGTGTACTTCTGTGCCAGCAGTCCGGGACTAGCGGGGGGAGATACGCAGTATTTTGGCCCA	CASSPGLAGGDTQYF	1	1.0595914215478512E-4	45	TCRBV12	TCRBV12	unresolved			TCRBV12-03,TCRBV12-04		TCRBD02-01*01	TCRBD02	TCRBD02-01	01				TCRBJ02-03*01	TCRBJ02	TCRBJ02-03	01				5	2	0	1	0	5	36	48	50	-1	65	1	In	VDJ
CTGGAGTCCGCCAGCACCAACCAGACATCTATGTACCTCTGTGCCAGCAGCTCCGGGACAGGGAAAGAAAAACTGTTTTTTGGCAGT	CASSSGTGKEKLFF	1	1.6247068463733717E-4	42	TCRBV28-01*01	TCRBV28	TCRBV28-01	01				TCRBD01-01*01	TCRBD01	TCRBD01-01	01				TCRBJ01-04*01	TCRBJ01	TCRBJ01-04	01				6	4	0	3	3	8	39	50	54	63	66	1	In	VDJ
CGGCCCAAAAGAACCCGACAGCTTTCTATCTCTGTGCCAGTAGTATAGAGGGAAGACAGCACCAATCAGCCCCAGCATTTTGGTGAT		1	1.4481082761153965E-4	49	TCRBV19-01	TCRBV19	TCRBV19-01				01,02	TCRBD01-01*01	TCRBD01	TCRBD01-01	01				TCRBJ01-05*01	TCRBJ01	TCRBJ01-05	01				0	5	2	5	3	3	32	49	54	59	62	1	Out	VDJ
CAGCGCACACAGCAGGAGGACTCGGCCGTGTATCTCTGTGCCAGCAGCTTGGGAACTAGGGGCGGCTACGAGCAGTACTTCGGGCCG	CASSLGTRGGYEQYF	1	1.2008702777542313E-4	45	TCRBV07-02*01	TCRBV07	TCRBV07-02	01						unresolved		TCRBD01,TCRBD02	TCRBD01-01,TCRBD02-01		TCRBJ02-07*01	TCRBJ02	TCRBJ02-07	01				3	7	5	2	3	3	36	50	57	62	65	1	In	VDJ
CAGTGACCAGTGCCCATCCTGAAGACAGCAGCTTCTACATCTGCAGTGCTGCAGACACCCTCAGGCGCTACGCAGTATTTTGGCCCA		1	8.829928512898759E-5	40	TCRBV20	TCRBV20	unresolved			TCRBV20-01,TCRBV20-or09_02		TCRBD01-01*01	TCRBD01	TCRBD01-01	01				TCRBJ02-03*01	TCRBJ02	TCRBJ02-03	01				5	3	2	6	11	8	41	50	53	57	68	1	Out	VDJ
GTGAACGCCTTGTTGCTGGGGGACTCGGCCCTGTATCTCTGTGCCAGTTTTTGGACAGGGGGCTCGAATGGCTACACCTTCGGTTCG	CASFWTGGSNGYTF	1	1.4127885620638015E-4	42	TCRBV05-05*01	TCRBV05	TCRBV05-05	01				TCRBD01-01*01	TCRBD01	TCRBD01-01	01				TCRBJ01-02*01	TCRBJ01	TCRBJ01-02	01				8	5	1	0	4	6	39	47	52	63	67	1	In	VDJ
CATCGGCCCAAAAGAACCCGACAGCTTTCTATCTCTGTGCCAGTAGTTTCCGTCGACAGGTTTAATCAGCCCCAGCATTTTGGTGAT		1	1.4481082761153965E-4	46	TCRBV19-01	TCRBV19	TCRBV19-01				01,02	TCRBD01-01*01	TCRBD01	TCRBD01-01	01				TCRBJ01-05*01	TCRBJ01	TCRBJ01-05	01				5	7	2	4	3	4	35	47	54	60	63	1	Out	VDJ
CTCAAGATCCAGCCTGCAGAGCTTGGGGACTCGGCCGTGTATCTCTGTGCCAGCGGCGGATTAGACAATGAGCAGTTCTTCGGGCCA	CASGGLDNEQFF	1	1.0595914215478512E-4	36	TCRBV11-03*01	TCRBV11	TCRBV11-03	01				TCRBD02-01	TCRBD02	TCRBD02-01				01,02	TCRBJ02-01*01	TCRBJ02	TCRBJ02-01	01				8	1	7	5	5	5	45	54	55	59	64	1	In	VDJ
ATCCAGCCCTCAGAACCCAGGGACTCAGCTGTGTACTTCTGTGCCAGCAGACCCCAGACTGTGAACACTGAAGCTTTCTTTGGACAA	CASRPQTVNTEAFF	1	1.0242717074962561E-4	42	TCRBV12	TCRBV12	unresolved			TCRBV12-03,TCRBV12-04		TCRBD02-01	TCRBD02	TCRBD02-01				01,02	TCRBJ01-01*01	TCRBJ01	TCRBJ01-01	01				6	6	2	10	1	0	39	50	56	60	61	1	In	VDJ
AAGATCCAGCCCTCAGAACCCAGGGACTCAGCTGTGTACTTCTGTGCCAGCAGGATAGCGGCCTCCTACGAGCAGTACTTCGGGCCG	CASRIAASYEQYF	1	9.53632279393066E-5	39	TCRBV12	TCRBV12	unresolved			TCRBV12-03,TCRBV12-04		TCRBD02-01	TCRBD02	TCRBD02-01				01,02	TCRBJ02-07*01	TCRBJ02	TCRBJ02-07	01				6	2	5	5	1	0	42	53	55	61	62	1	In	VDJ
TCACTCTGGAGTCTGCTGCCTCCTCCCAGACATCTGTATATTTCTGCGCCAGCAGTGCAGAACCCAGATACGCAGTATTTTGGCCCA		1	1.4127885620638015E-4	37	TCRBV10-01	TCRBV10	TCRBV10-01				01,02	TCRBD01-01*01	TCRBD01	TCRBD01-01	01				TCRBJ02-03*01	TCRBJ02	TCRBJ02-03	01				4	0	4	5	4	4	44	-1	57	60	64	1	Out	VDJ
ACTCTGAAGATCCAGCGCACACAGCAGGAGGACTCCGCCGTGTATCTCTGTGCCAGCAGCTTACAAGAGACCCAGTACTTCGGGCCA	CASSLQETQYF	1	8.829928512898759E-5	33	TCRBV07-08*01	TCRBV07	TCRBV07-08	01						unresolved					TCRBJ02-05*01	TCRBJ02	TCRBJ02-05	01				2	0	0	0	0	2	48	-1	-1	-1	63	1	In	VJ
TCTCTGGAGCTGGGGGACTCAGCTTTGTATTTCTGTGCCAGCAGCTCTTGGACTAGCGGCGGGATAGAGACCCAGTACTTCGGGCCA	CASSSWTSGGIETQYF	1	6.357548529287107E-5	48	TCRBV09-01	TCRBV09	TCRBV09-01				01,02	TCRBD02-01	TCRBD02	TCRBD02-01				01,02	TCRBJ02-05*01	TCRBJ02	TCRBJ02-05	01				4	4	1	5	6	4	33	45	49	59	65	1	In	VDJ
ATCCAGCGCACACAGCAGGAGGACTCGGCCGTGTATCTCTGTGCCAGCAGCTTCTTGGCCAGTTCAGATACGCAGTATTTTGGCCCA	CASSFLASSDTQYF	1	1.2715097058574215E-4	42	TCRBV07-02*01	TCRBV07	TCRBV07-02	01				TCRBD01-01*01	TCRBD01	TCRBD01-01	01				TCRBJ02-03*01	TCRBJ02	TCRBJ02-03	01				3	6	4	5	2	4	39	53	59	62	64	1	In	VDJ
GTGAACGCCTTGTTGCTGGGGGACTCGGCCCTCTATCTCTGTGCCAGCAGCTTGGAACTTTCCTACAATGAGCAGTTCTTCGGGCCA	CASSLELSYNEQFF	1	1.0242717074962561E-4	42	TCRBV05-06*01	TCRBV05	TCRBV05-06	01				TCRBD02-01	TCRBD02	TCRBD02-01				01,02	TCRBJ02-01*01	TCRBJ02	TCRBJ02-01	01				0	1	3	10	1	1	39	55	56	59	60	1	In	VDJ
ACAGTGACCAGTGCCCATCCTGAAGACAGCAGCTTCTACATCTGCAGTGCTAGAGATCTACGGGGCCATGAGCAGTTCTTCGGGCCA	CSARDLRGHEQFF	1	8.829928512898759E-5	39	TCRBV20	TCRBV20	unresolved			TCRBV20-01,TCRBV20-or09_02				unresolved		TCRBD01,TCRBD02	TCRBD01-01,TCRBD02-01		TCRBJ02-01*01	TCRBJ02	TCRBJ02-01	01				0	5	7	0	1	8	42	56	61	66	67	1	In	VDJ
AAGATCCAGCCCTCAGAACCCAGGGACTCAGCTGTGTACTTCTGTGCCAGCAGCTTAGTAGCGGCCGGGGAGCTGTTTTTTGGAGAA	CASSLVAAGELFF	1	1.1302308496510412E-4	39	TCRBV12	TCRBV12	unresolved			TCRBV12-03,TCRBV12-04		TCRBD02-01	TCRBD02	TCRBD02-01				01,02	TCRBJ02-02*01	TCRBJ02	TCRBJ02-02	01				1	0	5	5	0	6	42	-1	58	-1	64	1	In	VDJ
CTGACAGTGACCAGTGCCCATCCTGAAGACAGCAGCTTCTACATCTGCAGTGCTGAGGGGTACACAGATACGCAGTATTTTGGCCCA	CSAEGYTDTQYF	1	8.47673137238281E-5	36	TCRBV20	TCRBV20	unresolved			TCRBV20-01,TCRBV20-or09_02				unresolved		TCRBD01,TCRBD02	TCRBD01-01,TCRBD02-01		TCRBJ02-03*01	TCRBJ02	TCRBJ02-03	01				5	1	5	2	2	2	45	54	55	60	62	1	In	VDJ
CTGTGACATCGGCCCAAAAGAACCCGACAGCTTTCTATCTCTGTGCCAGTAGTATCTTTAGCCAAAAACATTCAGTACTTCGGCGCC		1	1.5540674182701816E-4	40	TCRBV19-01	TCRBV19	TCRBV19-01				01,02	TCRBD02-01	TCRBD02	TCRBD02-01				01,02	TCRBJ02-04*01	TCRBJ02	TCRBJ02-04	01				3	0	4	10	2	0	41	-1	55	57	59	1	Out	VDJ
CACAGAGCAGGGGGACTCGGCCATGTATCTCTGTGCCAGCAGCTTATCGGATATGTGGGGGGCTCCTACGAGCAGTACTTCGGGCCG		1	1.2715097058574215E-4	50	TCRBV07-09	TCRBV07	TCRBV07-09				01,03	TCRBD02-01*01	TCRBD02	TCRBD02-01	01				TCRBJ02-07*01	TCRBJ02	TCRBJ02-07	01				2	10	9	1	0	0	31	46	56	-1	62	1	Out	VDJ
CTGATTCTGGAGTCCGCCAGCACCAACCAGACATCTATGTACCTCTGTGCCAGCAGGTCGCACTCCTACGAGCAGTACTTCGGGCCG	CASRSHSYEQYF	1	1.2008702777542313E-4	36	TCRBV28-01*01	TCRBV28	TCRBV28-01	01						unresolved		TCRBD01,TCRBD02	TCRBD01-01,TCRBD02-01		TCRBJ02-07*01	TCRBJ02	TCRBJ02-07	01				6	4	4	6	0	0	45	56	60	-1	62	1	In	VDJ
CAGCGCACAGAGCAGGGGGACTCGGCCATGTATCTCTGTGCCAGCAGCCCTAGCGGGAGAAGGACCGGGGAGCTGTTTTTTGGAGAA	CASSPSGRRTGELFF	1	1.5187477042185866E-4	45	TCRBV07-09	TCRBV07	TCRBV07-09				01,03	TCRBD02-01*02	TCRBD02	TCRBD02-01	02				TCRBJ02-02*01	TCRBJ02	TCRBJ02-02	01				5	1	4	2	4	5	36	48	49	59	63	1	In	VDJ
GTGACCAGTGCCCATCCTGAAGACAGCAGCTTCTACATCTGCAGTGCTAGATCAACTAGCGGGATCAATGAGCAGTTCTTCGGGCCA	CSARSTSGINEQFF	1	8.829928512898759E-5	42	TCRBV20	TCRBV20	unresolved			TCRBV20-01,TCRBV20-or09_02		TCRBD02-01*02	TCRBD02	TCRBD02-01	02				TCRBJ02-01*01	TCRBJ02	TCRBJ02-01	01				2	3	3	3	1	6	39	51	54	64	65	1	In	VDJ
CTGCAGCCAGAAGACTCAGCCCTGTATCTCTGCGCCAGCAGCCAAGGTCTTGCCAGGGGGCGCAGAGATACGCAGTATTTTGGCCCA	CASSQGLARGRRDTQYF	1	8.829928512898759E-5	51	TCRBV04-01*01	TCRBV04	TCRBV04-01	01				TCRBD01-01*01	TCRBD01	TCRBD01-01	01				TCRBJ02-03*01	TCRBJ02	TCRBJ02-03	01				1	7	4	0	4	5	30	46	53	61	65	1	In	VDJ
CACTCTGAAGATCCAGCCCTCAGAACCCAGGGACTCAGCTGTGTACTTCTGTGCCAGCAGTTTTCGTCTGGTCAGTTCTTCGGGCCA		1	1.0949111355994462E-4	32	TCRBV12	TCRBV12	unresolved			TCRBV12-03,TCRBV12-04				unresolved		TCRBD01,TCRBD02	TCRBD01-01,TCRBD02-01		TCRBJ02-01*01	TCRBJ02	TCRBJ02-01	01				3	6	0	10	1	13	49	63	69	71	72	1	Out	VDJ
CTGGAGTCCGCCAGCACCAACCAGACATCTATGTACCTCTGTGCCAGCCGACTAGCGGGAGTGGAAGAGACCCAGTACTTCGGGCCA	CASRLAGVEETQYF	1	1.0595914215478512E-4	42	TCRBV28-01*01	TCRBV28	TCRBV28-01	01				TCRBD02-01*02	TCRBD02	TCRBD02-01	02				TCRBJ02-05*01	TCRBJ02	TCRBJ02-05	01				8	1	2	2	3	3	39	48	49	61	64	1	In	VDJ
ATCCAACCTGCAAAGCTTGAGGACTCGGCCGTGTATCTCTGTGCCAGCACAGACAGGGCGAACACCGGGGAGCTGTTTTTTGGAGAA	CASTDRANTGELFF	1	1.1302308496510412E-4	42	TCRBV11-02*02	TCRBV11	TCRBV11-02	02				TCRBD01-01*01	TCRBD01	TCRBD01-01	01				TCRBJ02-02*01	TCRBJ02	TCRBJ02-02	01				7	2	2	3	0	0	39	49	51	-1	58	1	In	VDJ
ATCCAGCCCTCAGAACCCAGGGACTCAGCTGTGTACTTCTGTGCCAGCAGTTTGAGGGACAGGTTCTATGGCTACACCTTCGGTTCG	CASSLRDRFYGYTF	1	9.18312565341471E-5	42	TCRBV12	TCRBV12	unresolved			TCRBV12-03,TCRBV12-04		TCRBD01-01*01	TCRBD01	TCRBD01-01	01				TCRBJ01-02*01	TCRBJ01	TCRBJ01-02	01				3	2	0	4	2	4	39	53	55	63	65	1	In	VDJ
CTGACAGTGACCAGTGCCCATCCTGAAGACAGCAGCTTCTACATCTGCAGTGCCTCACTTGGACTTGATGAGCAGTTCTTCGGGCCA	CSASLGLDEQFF	1	8.829928512898759E-5	36	TCRBV20	TCRBV20	unresolved			TCRBV20-01,TCRBV20-or09_02		TCRBD02-01	TCRBD02	TCRBD02-01				01,02	TCRBJ02-01*01	TCRBJ02	TCRBJ02-01	01				6	7	1	10	2	8	45	53	60	65	67	1	In	VDJ
AGTGCCCATCCTGAAGACAGCAGCTTCTACATCTGCAGTGCTACAAGACTAGCGGGAGGTTTAGGGGAGACCCAGTACTTCGGGCCA	CSATRLAGGLGETQYF	1	7.063942810319008E-5	48	TCRBV20	TCRBV20	unresolved			TCRBV20-01,TCRBV20-or09_02		TCRBD02-01*02	TCRBD02	TCRBD02-01	02				TCRBJ02-05*01	TCRBJ02	TCRBJ02-05	01				4	3	2	1	7	5	33	43	46	59	66	1	In	VDJ
ACTCAGCCCTGTATCTCTGCGCCAGCAGCCAACTTGGGAGGGACAGGGGCCTTCACATATAGCAATCAGCCCCAGCATTTTGGTGAT		1	8.123534231866859E-5	64	TCRBV04-01*01	TCRBV04	TCRBV04-01	01				TCRBD01-01*01	TCRBD01	TCRBD01-01	01				TCRBJ01-05*01	TCRBJ01	TCRBJ01-05	01				2	7	0	2	10	0	17	32	39	49	59	1	Out	VDJ
AGTGCCCATCCTGAAGACAGCAGCTTCTACATCTGCAGTGCCAACGAACCCGGGACAGGGGTGGGAGAGACCCAGTACTTCGGGCCA	CSANEPGTGVGETQYF	1	7.063942810319008E-5	48	TCRBV20	TCRBV20	unresolved			TCRBV20-01,TCRBV20-or09_02		TCRBD01-01*01	TCRBD01	TCRBD01-01	01				TCRBJ02-05*01	TCRBJ02	TCRBJ02-05	01				6	10	0	2	4	4	33	41	51	61	65	1	In	VDJ
AGCACCAACCAGACATCTATGTACCTCTGTGCCAGCAGTCCACCGACCCGGACTAGTCGCGGCACAGATACGCAGTATTTTGGCCCA	CASSPPTRTSRGTDTQYF	1	1.3068294199090164E-4	54	TCRBV28-01*01	TCRBV28	TCRBV28-01	01				TCRBD02-01	TCRBD02	TCRBD02-01				01,02	TCRBJ02-03*01	TCRBJ02	TCRBJ02-03	01				5	10	1	8	5	1	27	39	49	56	61	1	In	VDJ
ATCCTGGAGTCGCCCAGCCCCAACCAGACCTCTCTGTACTTCTGTGCCAGCAGTTTATTCCTGAACACTGAAGCTTTCTTTGGACAA	CASSLFLNTEAFF	1	1.1302308496510412E-4	39	TCRBV27-01*01	TCRBV27	TCRBV27-01	01						unresolved					TCRBJ01-01*01	TCRBJ01	TCRBJ01-01	01				1	0	0	0	3	0	42	-1	-1	58	61	1	In	VJ
TCGCTCAGGCTGGAGTCGGCTGCTCCCTCCCAGACATCTGTGTACTTCTGTGCCAGCAGGGACAACTACGAGCAGTACTTCGGGCCG	CASRDNYEQYF	1	9.18312565341471E-5	33	TCRBV06-01*01	TCRBV06	TCRBV06-01	01				TCRBD01-01*01	TCRBD01	TCRBD01-01	01				TCRBJ02-07*01	TCRBJ02	TCRBJ02-07	01				6	0	1	6	1	3	48	-1	59	64	65	1	In	VDJ
ATTCTGGAGTCCGCCAGCACCAACCAGACATCTATGTACCTCTGTGCCAGCAGTTTAAGGTGGGCAGGGCACCCGTACTTCGGGCCG	CASSLRWAGHPYF	1	1.2008702777542313E-4	39	TCRBV28-01*01	TCRBV28	TCRBV28-01	01				TCRBD01-01*01	TCRBD01	TCRBD01-01	01				TCRBJ02-07*01	TCRBJ02	TCRBJ02-07	01				2	7	4	3	5	12	42	57	64	69	74	1	In	VDJ
ATCCAGCCCTCAGAACCCAGGGACTCAGCTGTGTACTTCTGTGCCAGCAGCCCCGGGACAGTCCCCGGGGAGCTGTTTTTTGGAGAA	CASSPGTVPGELFF	1	1.0949111355994462E-4	42	TCRBV12	TCRBV12	unresolved			TCRBV12-03,TCRBV12-04		TCRBD01-01*01	TCRBD01	TCRBD01-01	01				TCRBJ02-02*01	TCRBJ02	TCRBJ02-02	01				6	4	0	5	3	6	39	50	54	61	64	1	In	VDJ
ACGTTGGCGTCTGCTGTACCCTCTCAGACATCTGTGTACTTCTGTGCCATCGGGACAGATAGCACAGATACGCAGTATTTTGGCCCA	CAIGTDSTDTQYF	1	1.2008702777542313E-4	39	TCRBV06-04	TCRBV06	TCRBV06-04				01,02	TCRBD01-01*01	TCRBD01	TCRBD01-01	01				TCRBJ02-03*01	TCRBJ02	TCRBJ02-03	01				10	2	0	5	2	0	42	49	51	58	60	1	In	VDJ
TCTGGAGCTGGGGGACTCAGCTTTGTATTTCTGTGCCAGCAGCGTCCCCAGGAAGGGGTCGTGACCGGGGAGCTGTTTTTTGGAGAA		1	8.47673137238281E-5	50	TCRBV09-01	TCRBV09	TCRBV09-01				01,02	TCRBD01-01*01	TCRBD01	TCRBD01-01	01				TCRBJ02-02*01	TCRBJ02	TCRBJ02-02	01				2	8	5	2	5	5	31	45	53	58	63	1	Out	VDJ
GCTGCTCCCTCCCAAACATCTGTGTACTTCTGTGCCAGCAGTCCCAAGACGAGGACAAGCCCGCAAGAGACCCAGTACTTCGGGCCA	CASSPKTRTSPQETQYF	1	8.829928512898759E-5	51	TCRBV06	TCRBV06	unresolved			TCRBV06-02,TCRBV06-03		TCRBD01-01*01	TCRBD01	TCRBD01-01	01				TCRBJ02-05*01	TCRBJ02	TCRBJ02-05	01				5	10	1	6	6	2	30	42	52	57	63	1	In	VDJ
TCACCAGGCCTGGGGGACGCAGCCATGTACCTGTGTGCCACCAGCAGAGATACCAGGTCTCAACGCGGGGAGCTGTTTTTTGGAGAA	CATSRDTRSQRGELFF	1	9.53632279393066E-5	48	TCRBV15-01*01	TCRBV15	TCRBV15-01	01				TCRBD01-01*01	TCRBD01	TCRBD01-01	01				TCRBJ02-02*01	TCRBJ02	TCRBJ02-02	01				0	3	4	4	8	7	33	50	53	57	65	1	In	VDJ
ATCCAGCGCACAGAGCAGGGGGACTCGGCCATGTATCTCTGTGCCAGCAGCTTCACGACGCAGGGTAATGAGCAGTTCTTCGGGCCA	CASSFTTQGNEQFF	1	1.4127885620638015E-4	42	TCRBV07-09	TCRBV07	TCRBV07-09				01,03	TCRBD01-01*01	TCRBD01	TCRBD01-01	01				TCRBJ02-01*01	TCRBJ02	TCRBJ02-01	01				3	7	4	3	1	7	39	53	60	65	66	1	In	VDJ
GAGTCCGCCAGCACCAACCAGACATCTATGTACCTCTGTGCCAGCAGTTTATGGAATACGGACACCGGGGAGCTGTTTTTTGGAGAA	CASSLWNTDTGELFF	1	1.3774688480122066E-4	45	TCRBV28-01*01	TCRBV28	TCRBV28-01	01				TCRBD02-01	TCRBD02	TCRBD02-01				01,02	TCRBJ02-02*01	TCRBJ02	TCRBJ02-02	01				0	5	8	5	0	3	36	53	58	-1	61	1	In	VDJ
CCCAGCCCCAACCAGACCTCTCTGTACTTCTGTGCCAGCAGTTTACACTAGCCGACAAAAAGCACAGATACGCAGTATTTTGGCCCA	CASSLH*PTKSTDTQYF	1	1.0949111355994462E-4	51	TCRBV27-01*01	TCRBV27	TCRBV27-01	01				TCRBD02-01	TCRBD02	TCRBD02-01				01,02	TCRBJ02-03*01	TCRBJ02	TCRBJ02-03	01				2	1	3	7	8	0	30	45	46	52	60	1	Stop	VDJ
GACATCCGCTCACCAGGCCTGGGGGACGCAGCCATGTACCTGTGTGCCACCAGCAGAGCCGGGAGCGAGGAGCTGTTTTTTGGAGAA	CATSRAGSEELFF	1	9.53632279393066E-5	39	TCRBV15-01*01	TCRBV15	TCRBV15-01	01				TCRBD02-01*02	TCRBD02	TCRBD02-01	02				TCRBJ02-02*01	TCRBJ02	TCRBJ02-02	01				1	1	8	2	3	10	42	58	59	65	68	1	In	VDJ
CAACCTGCAAAGCTTGAGGACTCGGCCGTGTATCTCTGTGCCAGCAGCTTATACGGGAGGCTCCAAGAGACCCAGTACTTCGGGCCA	CASSLYGRLQETQYF	1	8.123534231866859E-5	45	TCRBV11-02*02	TCRBV11	TCRBV11-02	02				TCRBD02-01*02	TCRBD02	TCRBD02-01	02				TCRBJ02-05*01	TCRBJ02	TCRBJ02-05	01				2	2	8	1	2	1	36	51	53	60	62	1	In	VDJ
CCCAGCCCCAACCAGACCTCTCTGTACTTCTGTGCCAGCAGTTCAATCGGGACAGGGAAACTCCAAGAGACCCAGTACTTCGGGCCA	CASSSIGTGKLQETQYF	1	9.18312565341471E-5	51	TCRBV27-01*01	TCRBV27	TCRBV27-01	01				TCRBD01-01*01	TCRBD01	TCRBD01-01	01				TCRBJ02-05*01	TCRBJ02	TCRBJ02-05	01				4	5	0	3	5	1	30	43	48	57	62	1	In	VDJ
CAGCAGGTAGTGCGAGGAGATTCGGCAGCTTATTTCTGTGCCAGCTCACTCAATGGACAGGGCACAGATACGCAGTATTTTGGCCCA	CASSLNGQGTDTQYF	1	1.0949111355994462E-4	45	TCRBV18-01*01	TCRBV18	TCRBV18-01	01				TCRBD01-01*01	TCRBD01	TCRBD01-01	01				TCRBJ02-03*01	TCRBJ02	TCRBJ02-03	01				4	5	1	4	0	1	36	49	54	-1	61	1	In	VDJ
AGCGCACAGAGCAGGGGGACTCGGCCATGTATCTCTGTGCCAGCAGCTTATTCTCAGCGAGATAGAGAGACCCAGTACTTCGGGCCA		1	1.0949111355994462E-4	46	TCRBV07-09	TCRBV07	TCRBV07-09				01,03	TCRBD02-01	TCRBD02	TCRBD02-01				01,02	TCRBJ02-05*01	TCRBJ02	TCRBJ02-05	01				2	5	6	6	6	4	35	50	55	59	65	1	Out	VDJ
CAGCGCACAGAGCAGCGGGACTCGGCCATGTATCGCTGTGCCAGCAGCTTAGCTAGCGGACCTTTCTACGAGCAGTACTTCGGGCCG	CASSLASGPFYEQYF	1	9.53632279393066E-5	45	TCRBV07-06*01	TCRBV07	TCRBV07-06	01				TCRBD02-01	TCRBD02	TCRBD02-01				01,02	TCRBJ02-07*01	TCRBJ02	TCRBJ02-07	01				0	0	5	5	6	3	36	-1	53	59	65	1	In	VDJ
CAGCGCACACAGCAGGAGGACTCGGCCGTGTATCTCTGTGCCAGCAGCCCGGGGACTAGCGGGAGGGAGGAGCAGTTCTTCGGGCCA	CASSPGTSGREEQFF	1	1.3068294199090164E-4	45	TCRBV07-02*01	TCRBV07	TCRBV07-02	01				TCRBD02-01*02	TCRBD02	TCRBD02-01	02				TCRBJ02-01*01	TCRBJ02	TCRBJ02-01	01				5	3	0	0	2	10	36	48	51	67	69	1	In	VDJ
TCCGCTACCAGCTCCCAGACATCTGTGTACTTCTGTGCCATCAGTGAGTCGTCTAGCGGGAGCACAGATACGCAGTATTTTGGCCCA	CAISESSSGSTDTQYF	1	1.4481082761153965E-4	48	TCRBV10-03*01	TCRBV10	TCRBV10-03	01				TCRBD02-01	TCRBD02	TCRBD02-01				01,02	TCRBJ02-03*01	TCRBJ02	TCRBJ02-03	01				0	2	4	4	0	0	33	50	52	-1	60	1	In	VDJ
TCTAAGAAGCTCCTTCTCAGTGACTCTGGCTTCTATCTCTGTGCCCGCCGTTCCGGACAGCCTAATTCACCCCTCCACTTTGGGAAC	CARRSGQPNSPLHF	1	3.531971405159504E-5	42	TCRBV30-01*01	TCRBV30	TCRBV30-01	01				TCRBD01-01*01	TCRBD01	TCRBD01-01	01				TCRBJ01-06*01	TCRBJ01	TCRBJ01-06	01				8	9	1	5	2	6	39	45	54	60	62	1	In	VDJ
AATGTGAACGCCTTGTTGCTGGGGGACTCGGCCCTCTATCTCTGTGCCAGCAGCCCCCGGACGGGTTATGGCTACACCTTCGGTTCG	CASSPRTGYGYTF	1	8.47673137238281E-5	39	TCRBV05-06*01	TCRBV05	TCRBV05-06	01						unresolved		TCRBD01,TCRBD02	TCRBD01-01,TCRBD02-01		TCRBJ01-02*01	TCRBJ01	TCRBJ01-02	01				4	4	1	7	4	5	42	54	58	62	66	1	In	VDJ
CCACGGAGTCAGGGGACACAGCACTGTATTTCTGTGCCAGCAGCAACAGGGACTAGCGGGAGCGGGTACGAGCAGTACTTCGGGCCG		1	1.5540674182701816E-4	49	TCRBV21-01*01	TCRBV21	TCRBV21-01	01				TCRBD02-01*02	TCRBD02	TCRBD02-01	02				TCRBJ02-07*01	TCRBJ02	TCRBJ02-07	01				3	2	0	2	4	4	32	46	48	62	66	1	Out	VDJ
CAGCGCACAGAGCGGGGGGACTCAGCCGTGTATCTCTGTGCCAGCAGCTCGCGTCCGGGACAGGACTATGGCTACACCTTCGGTTCG	CASSSRPGQDYGYTF	1	9.18312565341471E-5	45	TCRBV07-03*01	TCRBV07	TCRBV07-03	01				TCRBD01-01*01	TCRBD01	TCRBD01-01	01				TCRBJ01-02*01	TCRBJ01	TCRBJ01-02	01				4	7	0	4	0	3	36	49	56	-1	64	1	In	VDJ
TTGGCTGCTCCCTCCCAGACATCTGTGTACTTCTGTGCCAGCAGTTACTCGAGGGACAGGGGCTACAATGAGCAGTTCTTCGGGCCA	CASSYSRDRGYNEQFF	1	1.2361899918058263E-4	48	TCRBV06-06	TCRBV06	TCRBV06-06				01,02	TCRBD01-01*01	TCRBD01	TCRBD01-01	01				TCRBJ02-01*01	TCRBJ02	TCRBJ02-01	01				0	2	0	2	0	3	33	50	52	-1	62	1	In	VDJ
GTGAACGCCTTGTTGCTGGGGGACTCGGCCCTCTATCTCTGTGCCAGCAGCGATCCGGAACGCACAGATACGCAGTATTTTGGCCCA	CASSDPERTDTQYF	1	9.53632279393066E-5	42	TCRBV05-06*01	TCRBV05	TCRBV05-06	01						unresolved		TCRBD01,TCRBD02	TCRBD01-01,TCRBD02-01		TCRBJ02-03*01	TCRBJ02	TCRBJ02-03	01				4	5	1	8	2	1	39	51	56	59	61	1	In	VDJ
AAAGCTTGAGGACTCGGCCGTGTATCTCTGTGCCAGCAGCTTAGATAGGAGGACGCTTCGGTGGGGGATGAGCAGTTCTTCGGGCCA		1	1.0242717074962561E-4	53	TCRBV11-02*02	TCRBV11	TCRBV11-02	02						unresolved		TCRBD01,TCRBD02	TCRBD01-01,TCRBD02-01		TCRBJ02-01*01	TCRBJ02	TCRBJ02-01	01				0	17	6	1	0	8	28	45	62	-1	67	1	Out	VDJ
TCCCTGGAGCTTGGTGACTCTGCTGTGTATTTCTGTGCCAGCAGCCAAGACGCCCGGACCGGGGTTAGGGAGCAGTTCTTCGGGCCA	CASSQDARTGVREQFF	1	1.2361899918058263E-4	48	TCRBV03	TCRBV03	unresolved			TCRBV03-01,TCRBV03-02		TCRBD02-01*01	TCRBD02	TCRBD02-01	01				TCRBJ02-01*01	TCRBJ02	TCRBJ02-01	01				0	9	8	3	5	10	33	50	59	64	69	1	In	VDJ
CGCACACAGCAGGAGGACTCCGCCGTGTATCTCTGTGCCAGCAGCAGACAACTAGCGCCGAACACCGGGGAGCTGTTTTTTGGAGAA	CASSRQLAPNTGELFF	1	1.1302308496510412E-4	48	TCRBV07-08*01	TCRBV07	TCRBV07-08	01				TCRBD02-01	TCRBD02	TCRBD02-01				01,02	TCRBJ02-02*01	TCRBJ02	TCRBJ02-02	01				5	5	3	6	1	0	33	45	50	57	58	1	In	VDJ
ACATCGGCCCAAAAGAACCCGACAGCTTTCTATCTCTGTGCCAGTACCTCTGAAGGGGCCCCATACAATGAGCAGTTCTTCGGGCCA	CASTSEGAPYNEQFF	1	1.5187477042185866E-4	45	TCRBV19-01	TCRBV19	TCRBV19-01				01,02	TCRBD01-01*01	TCRBD01	TCRBD01-01	01				TCRBJ02-01*01	TCRBJ02	TCRBJ02-01	01				7	7	5	2	5	4	36	46	53	58	63	1	In	VDJ
GAGTCGCCCAGCCCCAACCAGACCTCTCTGTACTTCTGTGCCAGCAGTTTATCGGGGATAGCCTACAATGAGCAGTTCTTCGGGCCA	CASSLSGIAYNEQFF	1	1.1655505637026363E-4	45	TCRBV27-01*01	TCRBV27	TCRBV27-01	01						unresolved		TCRBD01,TCRBD02	TCRBD01-01,TCRBD02-01		TCRBJ02-01*01	TCRBJ02	TCRBJ02-01	01				0	1	0	8	3	2	36	53	54	58	61	1	In	VDJ
TGTGAACGCCTTGGAGCTGGACGACTCGGCCCTGTATCTCTGTGCCATCCTTGGCGGGAGGGCCCGAATGAGCAGTTCTTCGGGCCA		1	1.0242717074962561E-4	41	TCRBV05-04*01	TCRBV05	TCRBV05-04	01				TCRBD02-01*02	TCRBD02	TCRBD02-01	02				TCRBJ02-01*01	TCRBJ02	TCRBJ02-01	01				9	6	7	0	4	7	40	47	53	62	66	1	Out	VDJ
ACAGAGCGGGGGGACTCAGCCGTGTATCTCTGTGCCAGCAGCCAAGGGCGTCTAGCGGGAGTTACAGATACGCAGTATTTTGGCCCA	CASSQGRLAGVTDTQYF	1	1.0242717074962561E-4	51	TCRBV07-03*01	TCRBV07	TCRBV07-03	01				TCRBD02-01*02	TCRBD02	TCRBD02-01	02				TCRBJ02-03*01	TCRBJ02	TCRBJ02-03	01				5	9	4	2	2	3	30	42	51	61	63	1	In	VDJ
CCTGCAAAGCTTGAGGACTCGGCCGTGTATCTCTGTGCCAGCAGCCACCTCCGGGACAGGCTCGGCTATGGCTACACCTTCGGTTCG	CASSHLRDRLGYGYTF	1	8.829928512898759E-5	48	TCRBV11-02*02	TCRBV11	TCRBV11-02	02				TCRBD01-01*01	TCRBD01	TCRBD01-01	01				TCRBJ01-02*01	TCRBJ01	TCRBJ01-02	01				5	7	0	4	5	4	33	45	52	60	65	1	In	VDJ
ATCCAGCGCACACAGCAGGAGGACTCCGCCGTGTATCTCTGTGCCAGCAGCTTAGTCGAACATCAAGAGACCCAGTACTTCGGGCCA	CASSLVEHQETQYF	1	8.47673137238281E-5	42	TCRBV07-08*01	TCRBV07	TCRBV07-08	01				TCRBD01-01*01	TCRBD01	TCRBD01-01	01				TCRBJ02-05*01	TCRBJ02	TCRBJ02-05	01				1	4	3	6	1	2	39	55	59	62	63	1	In	VDJ
AACGCCTTGTTGCTGGGGGACTCGGCCCTGTATCTCTGTGCCAGCAGCTCCGGGACAGGGGGTTACGATGAGCAGTTCTTCGGGCCA	CASSSGTGGYDEQFF	1	1.5540674182701816E-4	45	TCRBV05-05*01	TCRBV05	TCRBV05-05	01				TCRBD01-01*01	TCRBD01	TCRBD01-01	01				TCRBJ02-01*01	TCRBJ02	TCRBJ02-01	01				3	2	0	1	5	8	36	49	51	62	67	1	In	VDJ
AGCGGGGGGACTCAGCCGTGTATCTCTGTGCCAGCAGCCTCAAATTTCTCCTTAACTCAGGGTACGGGGGAGCAGTACTTCGGGCCG		1	9.53632279393066E-5	55	TCRBV07-03*01	TCRBV07	TCRBV07-03	01						unresolved		TCRBD01,TCRBD02	TCRBD01-01,TCRBD02-01		TCRBJ02-07*01	TCRBJ02	TCRBJ02-07	01				5	19	4	3	7	7	26	38	57	62	69	1	Out	VDJ
CTGGAGTCAGCTGCTCCCTCTCAGACTTCTGTTTACTTCTGTGCCAGCAGTTACTCGGTACCTAACAATGAGCAGTTCTTCGGGCCA	CASSYSVPNNEQFF	1	1.0242717074962561E-4	42	TCRBV06-07*01	TCRBV06	TCRBV06-07	01				TCRBD02-01	TCRBD02	TCRBD02-01				01,02	TCRBJ02-01*01	TCRBJ02	TCRBJ02-01	01				0	5	4	9	0	5	39	56	61	-1	64	1	In	VDJ
GTGACATCGGCCCAAAAGAACCCGACAGCTTTCTATCTCTGTGCCAGCAGTCGAGGGGTCGGTGGAAACACCATATATTTTGGAGAG	CASSRGVGGNTIYF	1	1.836625130682942E-4	42	TCRBV19-01	TCRBV19	TCRBV19-01				01,02			unresolved		TCRBD01,TCRBD02	TCRBD01-01,TCRBD02-01		TCRBJ01-03*01	TCRBJ01	TCRBJ01-03	01				5	2	5	2	4	3	39	51	53	58	62	1	In	VDJ
GAAGACTCGGCCCTGTATCTCTGTGCCAGCAGCCCGGACGTCCAACTCACACTAGCGGGAGGTTACAATGAGCAGTTCTTCGGGCCA	CASSPDVQLTLAGGYNEQFF	1	7.770337091350908E-5	60	TCRBV04-02*01	TCRBV04	TCRBV04-02	01				TCRBD02-01*02	TCRBD02	TCRBD02-01	02				TCRBJ02-01*01	TCRBJ02	TCRBJ02-01	01				4	16	3	1	1	4	21	34	50	62	63	1	In	VDJ
CACATCAATTCCCTGGAGCTTGGTGACTCTGCTGTGTATTTCTGTGCCAGCACCCCAAGCGTGAACAATGAGCAGTTCTTCGGGCCA	CASTPSVNNEQFF	1	1.2008702777542313E-4	39	TCRBV03	TCRBV03	unresolved			TCRBV03-01,TCRBV03-02		TCRBD02-01	TCRBD02	TCRBD02-01				01,02	TCRBJ02-01*01	TCRBJ02	TCRBJ02-01	01				7	5	6	6	3	5	42	52	57	61	64	1	In	VDJ
TGGAGTCCGCCAGCACCAACCAGACATCTATGTACCTCTGTGCCAGCAGTCTACACTGACAGGGTTGAAAAACTGTTTTTTGGCAGT		1	1.4834279901669917E-4	43	TCRBV28-01*01	TCRBV28	TCRBV28-01	01				TCRBD01-01*01	TCRBD01	TCRBD01-01	01				TCRBJ01-04*01	TCRBJ01	TCRBJ01-04	01				5	7	2	3	1	7	38	50	57	64	65	1	Out	VDJ
ACTGTGACATCGGCCCAAAAGAACCCGACAGCTTTCTATCTCTGTGCCAGTAAAGGGAGGAGCAATCAGCCCCAGCATTTTGGTGAT	CASKGRSNQPQHF	1	1.3068294199090164E-4	39	TCRBV19-01	TCRBV19	TCRBV19-01				01,02	TCRBD02-01*02	TCRBD02	TCRBD02-01	02				TCRBJ01-05*01	TCRBJ01	TCRBJ01-05	01				7	2	9	1	0	1	42	52	54	-1	60	1	In	VDJ
CTGGAGTCGCCCAGCCCCAACCAGACCTCTCTGTACTTCTGTGCCAGCAATATAGCGGGAGGGCTGCATACGCAGTATTTTGGCCCA	CASNIAGGLHTQYF	1	1.0595914215478512E-4	42	TCRBV27-01*01	TCRBV27	TCRBV27-01	01				TCRBD02-01*02	TCRBD02	TCRBD02-01	02				TCRBJ02-03*01	TCRBJ02	TCRBJ02-03	01				7	3	5	0	4	7	39	49	52	63	67	1	In	VDJ
AGGCTGGAGTCGGCTGCTCCCTCCCAGACATCTGTGTACTTCTGTGCCAGCAGTGGAGGTGGCAATCAGCCCCAGCATTTTGGTGAT	CASSGGGNQPQHF	1	8.829928512898759E-5	39	TCRBV06-01*01	TCRBV06	TCRBV06-01	01				TCRBD02-01*02	TCRBD02	TCRBD02-01	02				TCRBJ01-05*01	TCRBJ01	TCRBJ01-05	01				4	0	11	1	2	2	42	-1	55	59	61	1	In	VDJ
ACAAAGCTGGAGGACTCAGCCATGTACTTCTGTGCCAGCAGTGGGATACTAGCGGGACAGGTTCTCTCCGAGCAGTACTTCGGGCCG	CASSGILAGQVLSEQYF	1	9.53632279393066E-5	51	TCRBV02-01*01	TCRBV02	TCRBV02-01	01				TCRBD02-01*02	TCRBD02	TCRBD02-01	02				TCRBJ02-07*01	TCRBJ02	TCRBJ02-07	01				4	4	3	3	11	6	30	43	47	57	68	1	In	VDJ
CTTGGAGATCCAGTCCACGGAGTCAGGGGACACAGCACTGTATTTCTGTGCCAGCAGCAAAGGAACAATGGCTACACCTTCGGTTCG		1	1.4834279901669917E-4	35	TCRBV21-01*01	TCRBV21	TCRBV21-01	01				TCRBD01-01*01	TCRBD01	TCRBD01-01	01				TCRBJ01-02*01	TCRBJ01	TCRBJ01-02	01				1	2	3	6	0	6	46	62	64	-1	67	1	Out	VDJ
AGGCTGGAGTTGGCTGCTCCCTCCCAGACATCTGTGTACTTCTGTGCCAGTACAAGGACAGGGAAGACTGAAGCTTTCTTTGGACAA	CASTRTGKTEAFF	1	1.1302308496510412E-4	39	TCRBV06-06	TCRBV06	TCRBV06-06				01,02	TCRBD01-01*01	TCRBD01	TCRBD01-01	01				TCRBJ01-01*01	TCRBJ01	TCRBJ01-01	01				9	5	1	3	3	5	42	50	55	63	66	1	In	VDJ
ACTCTGACGATCCAGCGCACACAGCAGGAGGACTCGGCCGTGTATCTCTGTGCCAGCAGCCAATACAATGAGCAGTTCTTCGGGCCA	CASSQYNEQFF	1	1.2361899918058263E-4	33	TCRBV07-02*01	TCRBV07	TCRBV07-02	01				TCRBD01-01*01	TCRBD01	TCRBD01-01	01				TCRBJ02-01*01	TCRBJ02	TCRBJ02-01	01				5	0	4	6	1	4	48	-1	60	62	63	1	In	VDJ
CAATTCCCTGGAGCTTGGTGACTCTGCTGTGTATTTCTGTGCCAGCAGCCAGAGACTAGCGGGAGGGGGGAGCAGTACTTCGGGCCG		1	1.0595914215478512E-4	44	TCRBV03	TCRBV03	unresolved			TCRBV03-01,TCRBV03-02		TCRBD02-01*02	TCRBD02	TCRBD02-01	02				TCRBJ02-07*01	TCRBJ02	TCRBJ02-07	01				3	2	2	0	2	7	37	51	53	67	69	1	Out	VDJ
CTCACTGTGACATCGGCCCAAAAGAACCCGACAGCTTTCTATCTCTGTGCCAGTAGTCCGTCCGGCGATGAGCAGTTCTTCGGGCCA	CASSPSGDEQFF	1	1.4481082761153965E-4	36	TCRBV19-01	TCRBV19	TCRBV19-01				01,02			unresolved		TCRBD01,TCRBD02	TCRBD01-01,TCRBD02-01		TCRBJ02-01*01	TCRBJ02	TCRBJ02-01	01				5	6	9	0	1	8	45	57	63	66	67	1	In	VDJ
CAGCGCACAGAGCAGGGGGACTCGGCCATGTATCTCTGTGCCAGCAGCTCGTGGCGAGGGGAACAAGAGACCCAGTACTTCGGGCCA	CASSSWRGEQETQYF	1	1.0595914215478512E-4	45	TCRBV07-09	TCRBV07	TCRBV07-09				01,03			unresolved		TCRBD01,TCRBD02	TCRBD01-01,TCRBD02-01		TCRBJ02-05*01	TCRBJ02	TCRBJ02-05	01				4	7	5	2	2	2	36	49	56	61	63	1	In	VDJ
GGAGCTGGGGGACTCGGCCCTTTATCTTTGCGCCAGCAGCTTGCTTCCTACTCCGGCAGCTCTGGAAACACCATATATTTTGGAGAG		1	1.0242717074962561E-4	53	TCRBV05-01*01	TCRBV05	TCRBV05-01	01						unresolved		TCRBD01,TCRBD02	TCRBD01-01,TCRBD02-01		TCRBJ01-03*01	TCRBJ01	TCRBJ01-03	01				1	13	4	5	0	0	28	43	56	-1	59	1	Out	VDJ
GGAGTCGGCTGCTCCCTCCCAGACATCTGTGTACTTCTGTGCCAGCAGTGAACCGAGACAGGACAAGAGACCCAGTACTTCGGGCCA		1	7.770337091350908E-5	44	TCRBV06-01*01	TCRBV06	TCRBV06-01	01				TCRBD01-01*01	TCRBD01	TCRBD01-01	01				TCRBJ02-05*01	TCRBJ02	TCRBJ02-05	01				2	4	2	4	1	2	37	52	56	62	63	1	Out	VDJ
CTGGAGTCAGCTACCCGCTCCCAGACATCTGTGTATTTCTGCGCCAGCAGTGGTCTAGCGGGAGGGAATGAGCAGTTCTTCGGGCCA	CASSGLAGGNEQFF	1	1.2008702777542313E-4	42	TCRBV10-02*01	TCRBV10	TCRBV10-02	01				TCRBD02-01*02	TCRBD02	TCRBD02-01	02				TCRBJ02-01*01	TCRBJ02	TCRBJ02-01	01				4	2	4	0	0	7	39	52	54	-1	66	1	In	VDJ
TCAGAACCCAGGGACTCAGCTGTGTATTTTTGTGCTAGTGGTTTGCCCAGGCTGAGGGGGCGAGCCTACGAGCAGTACTTCGGGCCG	CASGLPRLRGRAYEQYF	1	1.0595914215478512E-4	51	TCRBV12-05*01	TCRBV12	TCRBV12-05	01				TCRBD01-01*01	TCRBD01	TCRBD01-01	01				TCRBJ02-07*01	TCRBJ02	TCRBJ02-07	01				2	9	5	0	3	2	30	45	54	61	64	1	In	VDJ
CTGAGCTCTCTGGAGCTGGGGGACTCAGCTTTGTATTTCTGTGCCAGCAGACGACTCAGCTCCTACAATGAGCAGTTCTTCGGGCCA	CASRRLSSYNEQFF	1	7.770337091350908E-5	42	TCRBV09-01	TCRBV09	TCRBV09-01				01,02	TCRBD02-01	TCRBD02	TCRBD02-01				01,02	TCRBJ02-01*01	TCRBJ02	TCRBJ02-01	01				5	2	2	10	3	0	39	50	52	56	59	1	In	VDJ
GCCCATCCTGAAGACAGCAGCTTCTACATCTGCAGTGCTAGAGATGCCCCAAGGGTCCTGAAGGTCAATGAGCAGTTCTTCGGGCCA	CSARDAPRVLKVNEQFF	1	8.47673137238281E-5	51	TCRBV20	TCRBV20	unresolved			TCRBV20-01,TCRBV20-or09_02				unresolved		TCRBD01,TCRBD02	TCRBD01-01,TCRBD02-01		TCRBJ02-01*01	TCRBJ02	TCRBJ02-01	01				0	7	5	3	10	6	30	44	51	55	65	1	In	VDJ
ATCCAGCGCACACAGCAGGAGGACTCGGCCGTGTATCTCTGTGCCAGCAGCTTAATGGGCTATCTCAATGAGCAGTTCTTCGGGCCA	CASSLMGYLNEQFF	1	1.2361899918058263E-4	42	TCRBV07-02*01	TCRBV07	TCRBV07-02	01				TCRBD01-01*01	TCRBD01	TCRBD01-01	01				TCRBJ02-01*01	TCRBJ02	TCRBJ02-01	01				2	2	8	0	5	6	39	54	56	60	65	1	In	VDJ
TGACATCGGCCCAAAAGAACCCGACAGCTTTCTATCTCTGTGCCAGTCAGGGACAGGGGAAGGTGGAATGAGCAGTTCTTCGGGCCA		1	1.4481082761153965E-4	43	TCRBV19-01	TCRBV19	TCRBV19-01				01,02	TCRBD01-01*01	TCRBD01	TCRBD01-01	01				TCRBJ02-01*01	TCRBJ02	TCRBJ02-01	01				8	2	0	2	7	7	38	47	49	59	66	1	Out	VDJ
AACCTGAGCTCTCTGGAGCTGGGGGACTCAGCTTTGTATTTCTGTGCCAGCAGCTCGGACAGCTTCAACGAGCAGTACTTCGGGCCG	CASSSDSFNEQYF	1	6.710745669803057E-5	39	TCRBV09-01	TCRBV09	TCRBV09-01				01,02	TCRBD01-01*01	TCRBD01	TCRBD01-01	01				TCRBJ02-07*01	TCRBJ02	TCRBJ02-07	01				4	2	1	5	5	5	42	54	56	62	67	1	In	VDJ
GCTCCCTCCCAGACATCTGTGTACTTGTGTGCCAGCAGTTTCTCCAACAAGAAGGTTGCAACTAATGAAAAACTGTTTTTTGGCAGT	CASSFSNKKVATNEKLFF	1	1.0949111355994462E-4	54	TCRBV06-08*01	TCRBV06	TCRBV06-08	01						unresolved		TCRBD01,TCRBD02	TCRBD01-01,TCRBD02-01		TCRBJ01-04*01	TCRBJ01	TCRBJ01-04	01				0	2	3	6	9	0	27	44	46	49	58	1	In	VDJ
ACCTTGGAGCTGGGGGACTCGGCCCTTTATCTTTGCGCCAGCAGCTTGGGTGGCGGTCGTAGCACCGGGGAGCTGTTTTTTGGAGAA	CASSLGGGRSTGELFF	1	8.47673137238281E-5	48	TCRBV05-01*01	TCRBV05	TCRBV05-01	01				TCRBD02-01	TCRBD02	TCRBD02-01				01,02	TCRBJ02-02*01	TCRBJ02	TCRBJ02-02	01				0	3	7	5	6	4	33	49	52	56	62	1	In	VDJ
ACTCGGCCGTGTATCTCTGTGCCAGCAGCCCATGAAGGGGTTACAGGGCGGTTGGATATTTGGGCCAACGTCCTGACTTTCGGGGCC		1	1.0242717074962561E-4	64			unresolved		TCRBV07,TCRBV11	TCRBV07-02,TCRBV11-02,TCRBV11-03		TCRBD01-01*01	TCRBD01	TCRBD01-01	01				TCRBJ02-06*01	TCRBJ02	TCRBJ02-06	01				5	13	3	3	13	5	17	29	42	48	61	1	Out	VDJ
GAGTCGCCCAGCCCCAACCAGACCTCTCTGTACTTCTGTGCCAGCAGTACCGTTTCGGGTACCAACACTGAAGCTTTCTTTGGACAA	CASSTVSGTNTEAFF	1	1.0595914215478512E-4	45	TCRBV27-01*01	TCRBV27	TCRBV27-01	01				TCRBD02-01	TCRBD02	TCRBD02-01				01,02	TCRBJ01-01*01	TCRBJ01	TCRBJ01-01	01				5	7	8	4	4	2	36	48	55	59	63	1	In	VDJ
ACAGTGACCAGTGCCCATCCTGAAGACAGCAGCTTCTACATCTGCAGTGCTTCAACTAGCTACGGATATGAGCAGTTCTTCGGGCCA	CSASTSYGYEQFF	1	8.47673137238281E-5	39	TCRBV20	TCRBV20	unresolved			TCRBV20-01,TCRBV20-or09_02		TCRBD02-01	TCRBD02	TCRBD02-01				01,02	TCRBJ02-01*01	TCRBJ02	TCRBJ02-01	01				5	3	3	7	7	8	42	51	54	60	67	1	In	VDJ
GTGACCAGTGCCCATCCTGAAGACAGCAGCTTCTACATCTGCAGTGCTAGAAGGGAGTGGGGCACAGATACGCAGTATTTTGGCCCA	CSARREWGTDTQYF	1	8.123534231866859E-5	42	TCRBV20	TCRBV20	unresolved			TCRBV20-01,TCRBV20-or09_02		TCRBD02-01*02	TCRBD02	TCRBD02-01	02				TCRBJ02-03*01	TCRBJ02	TCRBJ02-03	01				2	1	9	2	4	1	39	51	52	57	61	1	In	VDJ
TCGCCCAGCCCCAACCAGACCTCTCTGTACTTCTGTGCCAGCAAGACCGTCAGGCGGAGGGCCTACAATGAGCAGTTCTTCGGGCCA	CASKTVRRRAYNEQFF	1	1.1302308496510412E-4	48	TCRBV27-01*01	TCRBV27	TCRBV27-01	01				TCRBD02-01*02	TCRBD02	TCRBD02-01	02				TCRBJ02-01*01	TCRBJ02	TCRBJ02-01	01				7	12	10	0	0	2	33	43	55	-1	61	1	In	VDJ
CAGGTAGTGCGAGGAGATTCGGCAGCTTATTTCTGTGCCAGCTCACCTAATTCACAGCAACTTTGGGGCGCCTACACCTTCGGTTCG	CASSPNSQQLWGAYTF	1	9.53632279393066E-5	48	TCRBV18-01*01	TCRBV18	TCRBV18-01	01				TCRBD01-01*01	TCRBD01	TCRBD01-01	01				TCRBJ01-02*01	TCRBJ01	TCRBJ01-02	01				3	17	7	0	2	10	33	47	64	69	71	1	In	VDJ
ACATCGGCCCAAAAGAACCCGACAGCTTTCTATCTCTGTGCCAGTACCTCAGCGGGAGGAAGGGCCGGGGAGCTGTTTTTTGGAGAA	CASTSAGGRAGELFF	1	1.5187477042185866E-4	45	TCRBV19-01	TCRBV19	TCRBV19-01				01,02	TCRBD02-01*02	TCRBD02	TCRBD02-01	02				TCRBJ02-02*01	TCRBJ02	TCRBJ02-02	01				7	4	6	1	5	6	36	46	50	59	64	1	In	VDJ
ACATCGGCCCAAAAGAACCCGACAGCTTTCTATCTCTGTGCCAGTAAGAACCCAGCGGGAGGGTACAATGAGCAGTTCTTCGGGCCA	CASKNPAGGYNEQFF	1	1.4481082761153965E-4	45	TCRBV19-01	TCRBV19	TCRBV19-01				01,02	TCRBD02-01*02	TCRBD02	TCRBD02-01	02				TCRBJ02-01*01	TCRBJ02	TCRBJ02-01	01				7	7	6	0	0	4	36	46	53	-1	63	1	In	VDJ
GTGACCAGTGCCCATCCTGAAGACAGCAGCTTCTACATCTGCAGTGCTAGTTGGGCTAGCGGGACGGATACGCAGTATTTTGGCCCA	CSASWASGTDTQYF	1	8.123534231866859E-5	42	TCRBV20	TCRBV20	unresolved			TCRBV20-01,TCRBV20-or09_02		TCRBD02-01*02	TCRBD02	TCRBD02-01	02				TCRBJ02-03*01	TCRBJ02	TCRBJ02-03	01				3	5	4	3	2	6	39	50	55	64	66	1	In	VDJ
CAGCGCACACAGCAGGAGGACTCGGCCGTGTATCTCTGTGCCAGCAGCTTAGGGTACAGAACTAATGAAAAACTGTTTTTTGGCAGT	CASSLGYRTNEKLFF	1	1.4127885620638015E-4	45	TCRBV07-02*01	TCRBV07	TCRBV07-02	01				TCRBD01-01*01	TCRBD01	TCRBD01-01	01				TCRBJ01-04*01	TCRBJ01	TCRBJ01-04	01				1	3	3	5	0	1	36	52	55	-1	59	1	In	VDJ
CCAGCAGGTAGTGCGAGGAGATTCGGCAGCTTATTTCTGTGCCAGCTCCCGAAGGACGGATCTAATGAAAAACTGTTTTTTGGCAGT		1	1.2715097058574215E-4	44	TCRBV18-01*01	TCRBV18	TCRBV18-01	01						unresolved		TCRBD01,TCRBD02	TCRBD01-01,TCRBD02-01		TCRBJ01-04*01	TCRBJ01	TCRBJ01-04	01				6	5	1	7	4	3	37	48	53	57	61	1	Out	VDJ
GTGACATCGGCCCAAAAGAACCCGACAGCTTTCTATCTCTGTGCCAGTAGTAATCAGGGTCTCCTGTACGAGCAGTACTTCGGGCCG	CASSNQGLLYEQYF	1	1.2361899918058263E-4	42	TCRBV19-01	TCRBV19	TCRBV19-01				01,02	TCRBD01-01*01	TCRBD01	TCRBD01-01	01				TCRBJ02-07*01	TCRBJ02	TCRBJ02-07	01				4	2	4	3	7	4	39	52	54	59	66	1	In	VDJ
CTGATTCTGGAGTCCGCCAACACCAACCAGACATCTATGTACCTCTGTGCCAGCAGTTTACCCTACAATGAGCAGTTCTTCGGGCCA	CASSLPYNEQFF	1	1.2361899918058263E-4	36	TCRBV28-01*01	TCRBV28	TCRBV28-01	01						unresolved					TCRBJ02-01*01	TCRBJ02	TCRBJ02-01	01				2	0	0	0	1	2	45	-1	-1	60	61	1	In	VJ
GTGACCAGTGCCCATCCTGAAGACAGCAGCTTCTACATCTGCAGTGCTAGTCCCCAGGTTGCTGGAAACACCATATATTTTGGAGAG	CSASPQVAGNTIYF	1	1.0242717074962561E-4	42	TCRBV20	TCRBV20	unresolved			TCRBV20-01,TCRBV20-or09_02		TCRBD01-01*01	TCRBD01	TCRBD01-01	01				TCRBJ01-03*01	TCRBJ01	TCRBJ01-03	01				3	4	4	4	3	2	39	50	54	58	61	1	In	VDJ
GCACAGAGCAGCGGGACTCGGCCATGTATCGCTGTGCCAGCAGCGCCCGACTAGCGGGATGGCACAGATACGCAGTATTTTGGCCCA		1	9.53632279393066E-5	49	TCRBV07-06*01	TCRBV07	TCRBV07-06	01				TCRBD02-01*02	TCRBD02	TCRBD02-01	02				TCRBJ02-03*01	TCRBJ02	TCRBJ02-03	01				5	4	2	3	2	1	32	44	48	59	61	1	Out	VDJ
AAGATCCAGCCCTCAGAACCCAGGGACTCAGCTGTGTACTTCTGTGCCAGCAGGCGGGGGGCCCAAGAGACCCAGTACTTCGGGCCA	CASRRGAQETQYF	1	7.770337091350908E-5	39	TCRBV12	TCRBV12	unresolved			TCRBV12-03,TCRBV12-04		TCRBD02-01*01	TCRBD02	TCRBD02-01	01				TCRBJ02-05*01	TCRBJ02	TCRBJ02-05	01				6	0	7	1	1	1	42	-1	53	61	62	1	In	VDJ
GCTACCAGCTCCCAGACATCTGTGTACTTCTGTGCCATCCCAAAGAGCCTCGGCGTTATGGGCACCGGGGAGCTGTTTTTTGGAGAA	CAIPKSLGVMGTGELFF	1	1.4834279901669917E-4	51	TCRBV10-03*01	TCRBV10	TCRBV10-03	01						unresolved		TCRBD01,TCRBD02	TCRBD01-01,TCRBD02-01		TCRBJ02-02*01	TCRBJ02	TCRBJ02-02	01				8	20	0	9	0	4	30	39	59	-1	62	1	In	VDJ
TGCTCCCTCCCAGACATCTGTGTACTTCTGTGCCAGCACCGACGAAAAGGGACTGAAGGAAATTACAATGAGCAGTTCTTCGGGCCA		1	9.53632279393066E-5	53	TCRBV06	TCRBV06	unresolved			TCRBV06-01,TCRBV06-05,TCRBV06-06		TCRBD02-01	TCRBD02	TCRBD02-01				01,02	TCRBJ02-01*01	TCRBJ02	TCRBJ02-01	01				7	10	0	10	9	4	28	38	48	54	63	1	Out	VDJ
GAGTCGGCTGCTCCCTCCCAAACATCTGTGTACTTCTGTGCCAGCAGTTACGATTCTAGCGGGAGTGAGACCCAGTACTTCGGGCCA	CASSYDSSGSETQYF	1	8.123534231866859E-5	45	TCRBV06	TCRBV06	unresolved			TCRBV06-02,TCRBV06-03		TCRBD02-01*02	TCRBD02	TCRBD02-01	02				TCRBJ02-05*01	TCRBJ02	TCRBJ02-05	01				2	4	4	2	1	5	36	51	55	65	66	1	In	VDJ
ATTCTGGAGTCCGCCAGCACCAACCAGACATCTATGTACCTCTGTGCCAGCATTCCCGGACAGACAGAAAAACTGTTTTTTGGCAGT	CASIPGQTEKLFF	1	1.4127885620638015E-4	39	TCRBV28-01*01	TCRBV28	TCRBV28-01	01				TCRBD01-01*01	TCRBD01	TCRBD01-01	01				TCRBJ01-04*01	TCRBJ01	TCRBJ01-04	01				7	5	1	5	3	8	42	52	57	63	66	1	In	VDJ
GAGTCCGCCAGCACCAACCAGACATCTATGTACCTCTGTGCCAGCAGTTTTAGCGGTAACTCTGGAAACACCATATATTTTGGAGAG	CASSFSGNSGNTIYF	1	1.5540674182701816E-4	45	TCRBV28-01*01	TCRBV28	TCRBV28-01	01				TCRBD02-01	TCRBD02	TCRBD02-01				01,02	TCRBJ01-03*01	TCRBJ01	TCRBJ01-03	01				3	0	5	5	3	0	36	-1	50	56	59	1	In	VDJ
ACATCGGCCCAAAAGAACCCGACAGCTTTCTATCTCTGTGCCAGTAGTATAAGCGCAAGCTCCTACAATGAGCAGTTCTTCGGGCCA	CASSISASSYNEQFF	1	1.4127885620638015E-4	45	TCRBV19-01	TCRBV19	TCRBV19-01				01,02	TCRBD02-01	TCRBD02	TCRBD02-01				01,02	TCRBJ02-01*01	TCRBJ02	TCRBJ02-01	01				2	0	6	6	4	0	36	-1	51	55	59	1	In	VDJ
ATCCAGCCTGCAGAGCTTGGGGACTCGGCCGTGTATCTCTGTGCCAGCAGCTTAGAGGGGGGGAACAATGAGCAGTTCTTCGGGCCA	CASSLEGGNNEQFF	1	9.53632279393066E-5	42	TCRBV11-03*01	TCRBV11	TCRBV11-03	01				TCRBD02-01*01	TCRBD02	TCRBD02-01	01				TCRBJ02-01*01	TCRBJ02	TCRBJ02-01	01				0	0	9	0	1	5	39	-1	56	63	64	1	In	VDJ
CAGCGCACACAGCAGGAGGACTCGGCCGTGTATCTCTGTGCCAGCAGCTTAGAATCAATGGGCCCTTCCGAGCAGTACTTCGGGCCG	CASSLESMGPSEQYF	1	1.0595914215478512E-4	45	TCRBV07-02*01	TCRBV07	TCRBV07-02	01				TCRBD01-01*01	TCRBD01	TCRBD01-01	01				TCRBJ02-07*01	TCRBJ02	TCRBJ02-07	01				1	7	8	0	5	6	36	52	59	63	68	1	In	VDJ
CAGCAGGTAGTGCGAGGAGATTCGGCAGCTTATTTCTGTGCCAGCTCACCACAAACGGGAGTTCACAATGAGCAGTTCTTCGGGCCA	CASSPQTGVHNEQFF	1	1.0949111355994462E-4	45	TCRBV18-01*01	TCRBV18	TCRBV18-01	01				TCRBD02-01*02	TCRBD02	TCRBD02-01	02				TCRBJ02-01*01	TCRBJ02	TCRBJ02-01	01				1	3	8	2	3	5	36	52	55	61	64	1	In	VDJ
CAGGTAGTGCGAGGAGATTCGGCAGCTTATTTCTGTGCCAGCTCAACGGGGACAGGGGGCTTGAACACTGAAGCTTTCTTTGGACAA	CASSTGTGGLNTEAFF	1	1.0242717074962561E-4	48	TCRBV18-01*01	TCRBV18	TCRBV18-01	01				TCRBD01-01*01	TCRBD01	TCRBD01-01	01				TCRBJ01-01*01	TCRBJ01	TCRBJ01-01	01				5	3	0	0	1	0	33	45	48	60	61	1	In	VDJ
GAGTCGGCTGCTCCCTCCCAAACATCTGTGTACTTCTGTGCCAGCAGCTGGACTAGCGGGACGAGGGATACGCAGTATTTTGGCCCA	CASSWTSGTRDTQYF	1	9.889519934446611E-5	45	TCRBV06	TCRBV06	unresolved			TCRBV06-02,TCRBV06-03		TCRBD02-01*02	TCRBD02	TCRBD02-01	02				TCRBJ02-03*01	TCRBJ02	TCRBJ02-03	01				6	2	1	3	5	6	36	47	49	61	66	1	In	VDJ
CAGCGCACAGAGCAGGGGGACTCGGCCATGTATCTCTGTGCCAGCAGCCCCGGAGGGAGGGAGGGCCAGCCCCAGCATTTTGGTGAT	CASSPGGREGQPQHF	1	1.1655505637026363E-4	45	TCRBV07-09	TCRBV07	TCRBV07-09				01,03	TCRBD02-01*02	TCRBD02	TCRBD02-01	02				TCRBJ01-05*01	TCRBJ01	TCRBJ01-05	01				5	6	9	0	5	7	36	48	54	61	66	1	In	VDJ
ATCCGGTCCACAAAGCTGGAGGACTCAGCCATGTACTTCTGTGCCAGCGGGTTGTCCCTTAACACCGGGGAGCTGTTTTTTGGAGAA	CASGLSLNTGELFF	1	1.0949111355994462E-4	42	TCRBV02-01*01	TCRBV02	TCRBV02-01	01						unresolved		TCRBD01,TCRBD02	TCRBD01-01,TCRBD02-01		TCRBJ02-02*01	TCRBJ02	TCRBJ02-02	01				8	0	0	9	9	2	39	-1	48	51	60	1	In	VDJ
ACAGTGACCAGTGCCCATCCTGAAGACAGCAGCTTCTACATCTGCAGCCAACTGGACAGATCTGGAAACACCATATATTTTGGAGAG	CSQLDRSGNTIYF	1	1.0242717074962561E-4	39	TCRBV20	TCRBV20	unresolved			TCRBV20-01,TCRBV20-or09_02		TCRBD01-01*01	TCRBD01	TCRBD01-01	01				TCRBJ01-03*01	TCRBJ01	TCRBJ01-03	01				9	6	1	5	1	1	42	47	53	59	60	1	In	VDJ
CACGCCCTGCAGCCAGAAGACTCAGCCCTGTATCTCTGCGCCAGCAGCCAAGTAAGTGGGAGCACAGATACGCAGTATTTTGGCCCA	CASSQVSGSTDTQYF	1	7.417139950834958E-5	45	TCRBV04-01*01	TCRBV04	TCRBV04-01	01						unresolved		TCRBD01,TCRBD02	TCRBD01-01,TCRBD02-01		TCRBJ02-03*01	TCRBJ02	TCRBJ02-03	01				1	5	0	9	0	0	36	52	57	-1	60	1	In	VDJ
TCACTCTGTAGTCTGCTGCCTCCTCCCAGACATCTGTATATTTCTGCGCCAGCAGGCCGGGAGGCAGAGACCCAGTACTTCGGGCCA		1	1.0242717074962561E-4	37	TCRBV10-01	TCRBV10	TCRBV10-01				01,02	TCRBD02-01*02	TCRBD02	TCRBD02-01	02				TCRBJ02-05*01	TCRBJ02	TCRBJ02-05	01				6	2	8	1	1	4	44	55	57	64	65	1	Out	VDJ
AGGCTGGAGTTGGCTGCTCCCTCCCAGACATCTGTGTACTTCTGTGCCAGCAGTCCCGGACAGAAAAACATTCAGTACTTCGGCGCC	CASSPGQKNIQYF	1	1.1302308496510412E-4	39	TCRBV06-06	TCRBV06	TCRBV06-06				01,02	TCRBD01-01*01	TCRBD01	TCRBD01-01	01				TCRBJ02-04*01	TCRBJ02	TCRBJ02-04	01				5	3	1	5	0	4	42	54	57	-1	63	1	In	VDJ
CAGCGCACACAGCAGGAGGACTCGGCCGTGTATCTCTGTGCCAGCAGACTCTCGCTGGGAGGGGGCCATGAGCAGTTCTTCGGGCCA	CASRLSLGGGHEQFF	1	1.1655505637026363E-4	45	TCRBV07-02*01	TCRBV07	TCRBV07-02	01						unresolved		TCRBD01,TCRBD02	TCRBD01-01,TCRBD02-01		TCRBJ02-01*01	TCRBJ02	TCRBJ02-01	01				6	12	5	0	1	8	36	47	59	66	67	1	In	VDJ
TGGAGCTTGGTGACTCTGCTGTGTATTTCTGTGCCAGCAGCTATAAAGTTCCCATTTTGGCATCATCAGCCCCAGCATTTTGGTGAT		1	9.889519934446611E-5	52	TCRBV03	TCRBV03	unresolved			TCRBV03-01,TCRBV03-02		TCRBD01-01*01	TCRBD01	TCRBD01-01	01				TCRBJ01-05*01	TCRBJ01	TCRBJ01-05	01				5	17	9	0	3	5	29	41	58	61	64	1	Out	VDJ
ATCCGGTCCACAAAGCTGGAGGACTCAGCCATGTACTTCTGTGCCAGCTGTTTTAGGGGGACGATCGGGGAGCTGTTTTTTGGAGAA	CASCFRGTIGELFF	1	1.0595914215478512E-4	42	TCRBV02-01*01	TCRBV02	TCRBV02-01	01				TCRBD01-01*01	TCRBD01	TCRBD01-01	01				TCRBJ02-02*01	TCRBJ02	TCRBJ02-02	01				8	6	5	1	5	7	39	48	54	60	65	1	In	VDJ
GCCAGCACCAACCAGACATCTATGTACCTCTGTGCCAGCAGTTACCCCGAAGGACACCCTCGGACCGGGGAGCTGTTTTTTGGAGAA	CASSYPEGHPRTGELFF	1	1.2361899918058263E-4	51	TCRBV28-01*01	TCRBV28	TCRBV28-01	01				TCRBD01-01*01	TCRBD01	TCRBD01-01	01				TCRBJ02-02*01	TCRBJ02	TCRBJ02-02	01				4	8	1	6	7	5	30	43	51	56	63	1	In	VDJ
CCAGCCTGCAGAGCTTGGGGACTCGGCCGTGTATCTCTGTGCCAGCAGTCGGAGGCAGTAGGGAACACTGAAGCTTTCTTTGGACAA		1	8.829928512898759E-5	44	TCRBV11-03*01	TCRBV11	TCRBV11-03	01				TCRBD02-01*02	TCRBD02	TCRBD02-01	02				TCRBJ01-01*01	TCRBJ01	TCRBJ01-01	01				6	2	10	1	7	1	37	48	50	55	62	1	Out	VDJ
CCCATCCTGAAGACAGCAGCTTCTACATCTGCAGTGCTAGAGGGGCTAGCGGGAGGCCCAGGCGCAGATACGCAGTATTTTGGCCCA		1	7.417139950834958E-5	52	TCRBV20	TCRBV20	unresolved			TCRBV20-01,TCRBV20-or09_02		TCRBD02-01*02	TCRBD02	TCRBD02-01	02				TCRBJ02-03*01	TCRBJ02	TCRBJ02-03	01				1	3	4	1	8	4	29	42	45	56	64	1	Out	VDJ
GAGTCCGCCAGCACCAACCAGACATCTATGTACCTCTGTGCCAGCAGTTTGGTGGACAGGGGGCATTACGAGCAGTACTTCGGGCCG	CASSLVDRGHYEQYF	1	1.0242717074962561E-4	45	TCRBV28-01*01	TCRBV28	TCRBV28-01	01				TCRBD01-01*01	TCRBD01	TCRBD01-01	01				TCRBJ02-07*01	TCRBJ02	TCRBJ02-07	01				3	3	1	0	2	4	36	50	53	64	66	1	In	VDJ
TTGGAGCTGGGGGACTCAGCCCTGTACTTCTGTGCCAGCAGCTTAGGCCTCCCTAGCGGGTTCAACAATGAGCAGTTCTTCGGGCCA	CASSLGLPSGFNNEQFF	1	9.53632279393066E-5	51	TCRBV13-01*01	TCRBV13	TCRBV13-01	01				TCRBD02-01	TCRBD02	TCRBD02-01				01,02	TCRBJ02-01*01	TCRBJ02	TCRBJ02-01	01				0	5	4	4	4	5	30	47	52	60	64	1	In	VDJ
AAGGTGCAGCCTGCAGAACTGGAGGATTCTGGAGTTTATTTCTGTGCCAGCAGCCAACCGGGACGGCACGAGCAGTACTTCGGGCCG	CASSQPGRHEQYF	1	1.0949111355994462E-4	39	TCRBV14-01*01	TCRBV14	TCRBV14-01	01						unresolved		TCRBD01,TCRBD02	TCRBD01-01,TCRBD02-01		TCRBJ02-07*01	TCRBJ02	TCRBJ02-07	01				2	2	0	7	3	5	42	57	59	64	67	1	In	VDJ
GTGACATCGGCCCAAAAGAACCCGACAGCTTTCTATCTCTGTGCCAGTAGTATAGGTGGGGCGTATCAGCCCCAGCATTTTGGTGAT	CASSIGGAYQPQHF	1	1.2008702777542313E-4	42	TCRBV19-01	TCRBV19	TCRBV19-01				01,02	TCRBD01-01*01	TCRBD01	TCRBD01-01	01				TCRBJ01-05*01	TCRBJ01	TCRBJ01-05	01				1	2	7	0	2	5	39	55	57	62	64	1	In	VDJ
CGCACACAGCAGGAGGACTCGGCCGTGTATCTCTGTGCCAGCAGCTTAGAGGGACTACGAATGGGGGGGGAGCTGTTTTTTGGAGAA	CASSLEGLRMGGELFF	1	1.2008702777542313E-4	48	TCRBV07-02*01	TCRBV07	TCRBV07-02	01				TCRBD02-01	TCRBD02	TCRBD02-01				01,02	TCRBJ02-02*01	TCRBJ02	TCRBJ02-02	01				1	1	0	9	9	8	33	49	50	57	66	1	In	VDJ
CAGCGCACAGAGCAGCGGGACTCGGCCATGTATCGCTGTGCCAGCAGCTTAGGTCAGGGGTTGAGAGGGAAACTGTTTTTTGGCAGT	CASSLGQGLRGKLFF	1	1.1302308496510412E-4	45	TCRBV07-06*01	TCRBV07	TCRBV07-06	01				TCRBD01-01*01	TCRBD01	TCRBD01-01	01				TCRBJ01-04*01	TCRBJ01	TCRBJ01-04	01				1	2	4	2	9	11	36	52	54	60	69	1	In	VDJ
CTTGAGGACTCGGCCGTGTATCTCTGTGCCAGCAGCCGGACCTGGTTCGGGCTAGCGGACACCTACAATGAGCAGTTCTTCGGGCCA	CASSRTWFGLADTYNEQFF	1	9.18312565341471E-5	57	TCRBV11-02*02	TCRBV11	TCRBV11-02	02				TCRBD02-01	TCRBD02	TCRBD02-01				01,02	TCRBJ02-01*01	TCRBJ02	TCRBJ02-01	01				5	15	4	5	3	2	24	36	51	58	61	1	In	VDJ
TCCACAAAGCTGGAGGACTCAGCCATGTACTTCTGTGCCAGCAGTTCGGGACTAGCGGGATCGTACAATGAGCAGTTCTTCGGGCCA	CASSSGLAGSYNEQFF	1	9.889519934446611E-5	48	TCRBV02-01*01	TCRBV02	TCRBV02-01	01				TCRBD02-01*02	TCRBD02	TCRBD02-01	02				TCRBJ02-01*01	TCRBJ02	TCRBJ02-01	01				5	2	0	3	3	4	33	45	47	60	63	1	In	VDJ
CGCACACAGCAGGAGGACTCGGCCGTGTATCTCTGTGCCAGCAGCTTAGGTCCCAGGAATAGCAATCAGCCCCAGCATTTTGGTGAT	CASSLGPRNSNQPQHF	1	1.0595914215478512E-4	48	TCRBV07-02*01	TCRBV07	TCRBV07-02	01				TCRBD01-01*01	TCRBD01	TCRBD01-01	01				TCRBJ01-05*01	TCRBJ01	TCRBJ01-05	01				1	4	4	4	2	0	33	49	53	57	59	1	In	VDJ
GTGAACGCCTTGGAGCTGGACGACTCGGCCCTGTATCTCTGTGCCAGCAGCTCGGGAGGTTTGGGGGAGACCCAGTACTTCGGGCCA	CASSSGGLGETQYF	1	7.417139950834958E-5	42	TCRBV05-04*01	TCRBV05	TCRBV05-04	01				TCRBD02-01*02	TCRBD02	TCRBD02-01	02				TCRBJ02-05*01	TCRBJ02	TCRBJ02-05	01				3	0	8	1	7	5	39	-1	52	59	66	1	In	VDJ
GTGACATCGGCCCAAAAGAACCCGACAGCTTTCTATCTCTGTGCCAGTAGTAGGGACGACCCCTACAATGAGCAGTTCTTCGGGCCA	CASSRDDPYNEQFF	1	1.3421491339606114E-4	42	TCRBV19-01	TCRBV19	TCRBV19-01				01,02			unresolved		TCRBD01,TCRBD02	TCRBD01-01,TCRBD02-01		TCRBJ02-01*01	TCRBJ02	TCRBJ02-01	01				4	0	0	7	4	2	39	-1	52	57	61	1	In	VDJ
TCGGCCCAAAAGAACCCGACAGCTTTCTATCTCTGTGCCAGTAGTTCTCTTACACAGGGCTTGAGTCAGCCCCAGCATTTTGGTGAT	CASSSLTQGLSQPQHF	1	1.2008702777542313E-4	48	TCRBV19-01	TCRBV19	TCRBV19-01				01,02	TCRBD01-01*01	TCRBD01	TCRBD01-01	01				TCRBJ01-05*01	TCRBJ01	TCRBJ01-05	01				5	8	3	3	6	6	33	45	53	59	65	1	In	VDJ
CTTTCCTCTCACTGTGACATCGGCCCAAAAGAACCCGACAGCTTTTCGGCGGCGGCCTCTGGGGCCAACGTCCTGACTTTCGGGGCC		1	1.2715097058574215E-4	29	TCRBV19-01	TCRBV19	TCRBV19-01				01,02	TCRBD02-01	TCRBD02	TCRBD02-01				01,02	TCRBJ02-06*01	TCRBJ02	TCRBJ02-06	01				24	3	7	5	4	0	52	45	48	52	56	1	Out	VDJ
CCCCAACCAGACCTCTCTGTACTTCTGTGCCAGCAGCCACTCCCTCCGAGTAGCGGGAGTGGGCGAGACATTCAGTACTTCGGCGCC		1	1.0242717074962561E-4	56	TCRBV27-01*01	TCRBV27	TCRBV27-01	01				TCRBD02-01*02	TCRBD02	TCRBD02-01	02				TCRBJ02-04*01	TCRBJ02	TCRBJ02-04	01				6	14	5	2	8	8	25	36	50	59	67	1	Out	VDJ
GCCAGAAGACTCGGCCCTGTATCTCTGCGCCAGCAGCCAGTAAGCGTAGCGGGAGGGCTTCGCCCAGATACGCAGTATTTTGGCCCA		1	8.47673137238281E-5	56	TCRBV04-03*01	TCRBV04	TCRBV04-03	01				TCRBD02-01*02	TCRBD02	TCRBD02-01	02				TCRBJ02-03*01	TCRBJ02	TCRBJ02-03	01				3	7	5	0	7	4	25	39	46	57	64	1	Out	VDJ
AGTTCTAAGAAGCTCCTTCTCAGTGACTCTGGCTTCTATCTCTGTGCCTGGAGTTGGACAGAAAGTTCACCCCTCCACTTTGGGAAC	CAWSWTESSPLHF	1	3.178774264643554E-5	39	TCRBV30-01*01	TCRBV30	TCRBV30-01	01				TCRBD01-01*01	TCRBD01	TCRBD01-01	01				TCRBJ01-06*01	TCRBJ01	TCRBJ01-06	01				2	1	1	5	4	9	42	54	55	61	65	1	In	VDJ
CAGCCTGCAGAGCTTGGGGACTCGGCCGTGTATCTCTGTGCCAGCAGCTTAAGGCAGGGGGTTGCCGGGGAGCTGTTTTTTGGAGAA	CASSLRQGVAGELFF	1	9.889519934446611E-5	45	TCRBV11-03*01	TCRBV11	TCRBV11-03	01				TCRBD01-01*01	TCRBD01	TCRBD01-01	01				TCRBJ02-02*01	TCRBJ02	TCRBJ02-02	01				2	3	4	1	3	6	36	51	54	61	64	1	In	VDJ
GAACCCAGGGACTCAGCTGTGTACTTCTGTGCCAGCAGACATGGTTTGGGGACAGGGCAAATGAACACTGAAGCTTTCTTTGGACAA	CASRHGLGTGQMNTEAFF	1	8.829928512898759E-5	54	TCRBV12	TCRBV12	unresolved			TCRBV12-03,TCRBV12-04		TCRBD01-01*01	TCRBD01	TCRBD01-01	01				TCRBJ01-01*01	TCRBJ01	TCRBJ01-01	01				6	10	0	3	4	0	27	38	48	57	61	1	In	VDJ
GATCCAGCCTGCAGAGCTTGGGGACTCGGCCATGTATCTCTGTGCCAGCAGCTCCACTAGCGGGACCACGAGCAGTTCTTCGGGCCA		1	9.18312565341471E-5	41	TCRBV11-01*01	TCRBV11	TCRBV11-01	01				TCRBD02-01*02	TCRBD02	TCRBD02-01	02				TCRBJ02-01*01	TCRBJ02	TCRBJ02-01	01				4	2	3	3	4	10	40	53	55	65	69	1	Out	VDJ
CTGGAGCTGGGGGACTCAGCTTTGTATTTCTGTGCCAGCAGCCCCCGGGGGGACAGGGGAGTGACAGATACGCAGTATTTTGGCCCA	CASSPRGDRGVTDTQYF	1	6.710745669803057E-5	51	TCRBV09-01	TCRBV09	TCRBV09-01				01,02	TCRBD01-01*01	TCRBD01	TCRBD01-01	01				TCRBJ02-03*01	TCRBJ02	TCRBJ02-03	01				4	7	0	2	4	3	30	42	49	59	63	1	In	VDJ
AGCCCCAACCAGACCTCTCTGTACTTCTGTGCCAGCAGTGTTGACAGGGGGCGCTCGGCAATAAACACTGAAGCTTTCTTTGGACAA	CASSVDRGRSAINTEAFF	1	9.53632279393066E-5	54	TCRBV27-01*01	TCRBV27	TCRBV27-01	01				TCRBD01-01*01	TCRBD01	TCRBD01-01	01				TCRBJ01-01*01	TCRBJ01	TCRBJ01-01	01				5	3	2	0	11	2	27	39	42	52	63	1	In	VDJ
CTGGAGTCCGCCAGCACCAACCAGACATCTATGTACCTCTGTGCCAGCTCATCCGGGACAGGGGCTGAAAAACTGTTTTTTGGCAGT	CASSSGTGAEKLFF	1	1.3421491339606114E-4	42	TCRBV28-01*01	TCRBV28	TCRBV28-01	01				TCRBD01-01*01	TCRBD01	TCRBD01-01	01				TCRBJ01-04*01	TCRBJ01	TCRBJ01-04	01				8	6	0	2	1	7	39	48	54	64	65	1	In	VDJ
CAGCGCACAGAGCAGGGGGACTCGGCCATGTATCTCTGTGCCAGCAGCGGGCGGACAGGGGGCGCAGAGACCCAGTACTTCGGGCCA	CASSGRTGGAETQYF	1	9.53632279393066E-5	45	TCRBV07-09	TCRBV07	TCRBV07-09				01,03	TCRBD01-01*01	TCRBD01	TCRBD01-01	01				TCRBJ02-05*01	TCRBJ02	TCRBJ02-05	01				5	4	1	0	2	4	36	48	52	63	65	1	In	VDJ
AGCACCTTGGAGCTGGGGGACTCGGCCCTTTATCTTTGCGCCAGCAGCTTGGCCAGACTAGCCCAAGAGACCCAGTACTTCGGGCCA	CASSLARLAQETQYF	1	5.651154248255206E-5	45	TCRBV05-01*01	TCRBV05	TCRBV05-01	01				TCRBD02-01	TCRBD02	TCRBD02-01				01,02	TCRBJ02-05*01	TCRBJ02	TCRBJ02-05	01				0	3	2	7	0	1	36	52	55	-1	62	1	In	VDJ
TTGGAGCTGGGGGACTCAGCCCTGTACTTCTGTGCCAGCAGGGCCCGGGGAGGTGTCTCTGGGGCCAACGTCCTGACTTTCGGGGCC	CASRARGGVSGANVLTF	1	8.47673137238281E-5	51	TCRBV13-01*01	TCRBV13	TCRBV13-01	01				TCRBD02-01*02	TCRBD02	TCRBD02-01	02				TCRBJ02-06*01	TCRBJ02	TCRBJ02-06	01				6	6	9	1	3	0	30	41	47	53	56	1	In	VDJ
CTGAATGTGAACGCCTTGTTGCTGGGGGACTCGGCCCTCTATCTCTGTGCCAGCAGCTTGTTAGTCCAGACCCAGTACTTCGGGCCA	CASSLLVQTQYF	1	6.710745669803057E-5	36	TCRBV05-06*01	TCRBV05	TCRBV05-06	01				TCRBD02-01	TCRBD02	TCRBD02-01				01,02	TCRBJ02-05*01	TCRBJ02	TCRBJ02-05	01				1	1	5	8	3	6	45	60	61	64	67	1	In	VDJ
GCCAGCACCAACCAGACATCTATGTACCTCTGTGCCAGCAGTTCGAGTACCGGGACGGCGGGAAATCAGCCCCAGCATTTTGGTGAT	CASSSSTGTAGNQPQHF	1	1.0242717074962561E-4	51	TCRBV28-01*01	TCRBV28	TCRBV28-01	01				TCRBD02-01*02	TCRBD02	TCRBD02-01	02				TCRBJ01-05*01	TCRBJ01	TCRBJ01-05	01				4	14	7	3	0	4	30	43	57	-1	63	1	In	VDJ
CTGGACGACTCGGCCCTGTATCTCTGTGCCAGCAGCTTGGTTCCAGCGGGCAGCCCAGGGGGCACCGGGGAGCTGTTTTTTGGAGAA	CASSLVPAGSPGGTGELFF	1	9.18312565341471E-5	57	TCRBV05-04*01	TCRBV05	TCRBV05-04	01				TCRBD01-01*01	TCRBD01	TCRBD01-01	01				TCRBJ02-02*01	TCRBJ02	TCRBJ02-02	01				0	15	4	1	0	4	24	40	55	-1	62	1	In	VDJ
GAGTCGGCTGCTCCCTCCCAGACATCTGTGTACTTCTGTGCCAGCAATGAACCGGGACAGGGTTCCGGGGAGCTGTTTTTTGGAGAA	CASNEPGQGSGELFF	1	9.18312565341471E-5	45	TCRBV06-01*01	TCRBV06	TCRBV06-01	01				TCRBD01-01*01	TCRBD01	TCRBD01-01	01				TCRBJ02-02*01	TCRBJ02	TCRBJ02-02	01				2	2	0	3	2	6	36	51	53	62	64	1	In	VDJ
AACCAGACCTCTCTGTACTTCTGTGCCAGCAGTCCACCCACCGGGACTAGCGGCCTAATAGGGGCCGGGGAGCTGTTTTTTGGAGAA	CASSPPTGTSGLIGAGELFF	1	1.0595914215478512E-4	60	TCRBV27-01*01	TCRBV27	TCRBV27-01	01				TCRBD02-01	TCRBD02	TCRBD02-01				01,02	TCRBJ02-02*01	TCRBJ02	TCRBJ02-02	01				5	9	0	5	11	6	21	33	42	53	64	1	In	VDJ
CAACCTGCAAAGCTTGAGGACTCGGCCGTGTATCTCTGTGCCAGCAGCTTCGGACTAGCTAGCCTCAATGAGCAGTTCTTCGGGCCA	CASSFGLASLNEQFF	1	8.829928512898759E-5	45	TCRBV11-02*02	TCRBV11	TCRBV11-02	02				TCRBD02-01	TCRBD02	TCRBD02-01				01,02	TCRBJ02-01*01	TCRBJ02	TCRBJ02-01	01				3	1	1	7	6	6	36	50	51	59	65	1	In	VDJ
AGGTGCAGCCTGCAGAACTGGAGGATTCTGGAGTTTATTTCTGTGCCAGCAGCCAAGATTTACGGAGGCAGGGGGAAGGTCGGGCCA		1	1.0595914215478512E-4	40	TCRBV14-01*01	TCRBV14	TCRBV14-01	01				TCRBD01-01*01	TCRBD01	TCRBD01-01	01				TCRBJ02	TCRBJ02	unresolved			TCRBJ02-01,TCRBJ02-05		0	10	4	1	4	20	41	58	68	75	79	1	Out	VDJ
CTGGGGTTGGAGTCGGCTGCTCCCTCCCAAACATCTGTGTACTTCTGTGCCAGCCACAGGGAGGGAGAGACCCAGTACTTCGGGCCA	CASHREGETQYF	1	7.417139950834958E-5	36	TCRBV06	TCRBV06	unresolved			TCRBV06-02,TCRBV06-03		TCRBD02-01*02	TCRBD02	TCRBD02-01	02				TCRBJ02-05*01	TCRBJ02	TCRBJ02-05	01				8	4	9	0	0	4	45	54	58	-1	65	1	In	VDJ
CAGAGCTTGGGGACTCGGCCGTGTATCTCTGTGCCAGCAGCTTAGATGAGTCTCGCAGGGGCCAACTATGGCTACACCTTCGGTTCG		1	7.770337091350908E-5	52	TCRBV11-03*01	TCRBV11	TCRBV11-03	01				TCRBD01-01*01	TCRBD01	TCRBD01-01	01				TCRBJ01-02*01	TCRBJ01	TCRBJ01-02	01				0	9	4	2	2	2	29	46	55	61	63	1	Out	VDJ
ACTCAGCTGTGTATCTCTGTGCCAGCAGCCTAAAAAAAATCCGGGACAGGGGTTTATGAAGACCCCTACGAGCAGTACTTCGGGCCG		1	9.53632279393066E-5	64	TCRBV07-04*01	TCRBV07	TCRBV07-04	01				TCRBD01-01*01	TCRBD01	TCRBD01-01	01				TCRBJ02-07*01	TCRBJ02	TCRBJ02-07	01				5	13	0	2	12	2	17	29	42	52	64	1	Out	VDJ
TCGGCTGCTCCCTCCCAGACATCTGTGTACTTCTGTGCCAGCCGCCAACTAGCGGGAGCTAGCACAGATACGCAGTATTTTGGCCCA	CASRQLAGASTDTQYF	1	7.770337091350908E-5	48	TCRBV06	TCRBV06	unresolved			TCRBV06-01,TCRBV06-05		TCRBD02-01*02	TCRBD02	TCRBD02-01	02				TCRBJ02-03*01	TCRBJ02	TCRBJ02-03	01				8	5	3	2	2	0	33	42	47	58	60	1	In	VDJ
TCCGCCAGCACCAACCAGACATCTATGTACCTCTGTGCCAGCAGTGCCCCTTGGACGGGCCTCACCCCCGAGCAGTACTTCGGGCCG	CASSAPWTGLTPEQYF	1	9.889519934446611E-5	48	TCRBV28-01*01	TCRBV28	TCRBV28-01	01						unresolved		TCRBD01,TCRBD02	TCRBD01-01,TCRBD02-01		TCRBJ02-07*01	TCRBJ02	TCRBJ02-07	01				5	7	1	7	12	6	33	45	52	56	68	1	In	VDJ
CGCACAGAGCAGGGGGACTCGGCCATGTATCTCTGTGCCAGCAGCCCTACTAGAGGCGGAGGGGGGAGTGAGCAGTTCTTCGGGCCA	CASSPTRGGGGSEQFF	1	1.2008702777542313E-4	48	TCRBV07-09	TCRBV07	TCRBV07-09				01,03			unresolved		TCRBD01,TCRBD02	TCRBD01-01,TCRBD02-01		TCRBJ02-01*01	TCRBJ02	TCRBJ02-01	01				5	14	5	1	3	9	33	45	59	65	68	1	In	VDJ
GCGGGGGGACTCAGCCGTGTATCTCTGTGCCAGCAGCTTAGGATAGGTCCCGGGACGGTAGCCAAAAACATTCAGTACTTCGGCGCC		1	9.18312565341471E-5	56	TCRBV07-03*01	TCRBV07	TCRBV07-03	01						unresolved		TCRBD01,TCRBD02	TCRBD01-01,TCRBD02-01		TCRBJ02-04*01	TCRBJ02	TCRBJ02-04	01				2	11	0	7	3	0	25	40	51	56	59	1	Out	VDJ
AAGATCCAGCGCACACAGCAGGAGGACTCCGCCGTGTATCTCTGTGCCAGCAGCTTAGGGGGGACAGATACGCAGTATTTTGGCCCA	CASSLGGTDTQYF	1	8.829928512898759E-5	39	TCRBV07-08*01	TCRBV07	TCRBV07-08	01						unresolved		TCRBD01,TCRBD02	TCRBD01-01,TCRBD02-01		TCRBJ02-03*01	TCRBJ02	TCRBJ02-03	01				1	0	6	1	0	3	42	-1	58	-1	63	1	In	VDJ
GTGACCAGTGCCCATCCTGAAGACAGCAGCTTCTACATCTGCAGTGCTATCCCCTCCCGATCCACCGGGGAGCTGTTTTTTGGAGAA	CSAIPSRSTGELFF	1	7.770337091350908E-5	42	TCRBV20	TCRBV20	unresolved			TCRBV20-01,TCRBV20-or09_02				unresolved		TCRBD01,TCRBD02	TCRBD01-01,TCRBD02-01		TCRBJ02-02*01	TCRBJ02	TCRBJ02-02	01				4	9	2	8	2	4	39	49	58	60	62	1	In	VDJ
CTGGAGTCCGCTACCAGCTCCCAGACATCTGTGTACTTCTGTGCCATCAGTGCCTCGGGCGATGAAGAGACCCAGTACTTCGGGCCA	CAISASGDEETQYF	1	1.0595914215478512E-4	42	TCRBV10-03*01	TCRBV10	TCRBV10-03	01						unresolved		TCRBD01,TCRBD02	TCRBD01-01,TCRBD02-01		TCRBJ02-05*01	TCRBJ02	TCRBJ02-05	01				4	4	8	0	4	3	39	52	56	60	64	1	In	VDJ
GAGTTGGCTGCTCCCTCCCAGACATCTGTGTACTTCTGTGCCAGCAGTCCCGAGGGGGGAGGTAGGACTGAAGCTTTCTTTGGACAA	CASSPEGGGRTEAFF	1	1.0242717074962561E-4	45	TCRBV06-06	TCRBV06	TCRBV06-06				01,02			unresolved		TCRBD01,TCRBD02	TCRBD01-01,TCRBD02-01		TCRBJ01-01*01	TCRBJ01	TCRBJ01-01	01				5	4	5	1	8	5	36	48	52	58	66	1	In	VDJ
GCCTTGGAGCTGGACGACTCGGCCCTGTATCTCTGTGCCAGCAGCCCCGGACTAGCGGGGATCTACAATGAGCAGTTCTTCGGGCCA	CASSPGLAGIYNEQFF	1	8.829928512898759E-5	48	TCRBV05-04*01	TCRBV05	TCRBV05-04	01				TCRBD02-01*01	TCRBD02	TCRBD02-01	01				TCRBJ02-01*01	TCRBJ02	TCRBJ02-01	01				4	3	1	3	2	3	33	45	48	60	62	1	In	VDJ
TGGAGCTTGGTGACTCTGCTGTGTATTTCTGTGCCAGCAGCCAAGCCGTGCTTACGAGGTCCTACCTACGAGCAGTACTTCGGGCCG		1	9.18312565341471E-5	52	TCRBV03	TCRBV03	unresolved			TCRBV03-01,TCRBV03-02		TCRBD02-01*02	TCRBD02	TCRBD02-01	02				TCRBJ02-07*01	TCRBJ02	TCRBJ02-07	01				1	10	11	1	5	2	29	45	55	59	64	1	Out	VDJ
GCTACCCGCTCCCAGACATCTGTGTATTTCTGCGCCAGCAGTGTCTCGACTAGCGGGAGGGCTCAAGAGACCCAGTACTTCGGGCCA	CASSVSTSGRAQETQYF	1	8.123534231866859E-5	51	TCRBV10-02*01	TCRBV10	TCRBV10-02	01				TCRBD02-01*02	TCRBD02	TCRBD02-01	02				TCRBJ02-05*01	TCRBJ02	TCRBJ02-05	01				4	4	2	0	2	2	30	43	47	61	63	1	In	VDJ
TTCCCTGGAGCTTGGTGACTCTGCTGTGTATTTCTGTGCCAGCAGCCAAGATCAGCGGGCCCCACAGATACGCAGTATTTTGGCCCA		1	9.889519934446611E-5	47	TCRBV03	TCRBV03	unresolved			TCRBV03-01,TCRBV03-02		TCRBD02-01	TCRBD02	TCRBD02-01				01,02	TCRBJ02-03*01	TCRBJ02	TCRBJ02-03	01				0	2	6	4	3	2	34	51	53	59	62	1	Out	VDJ
AGAGCTTGGGGACTCGGCCGTGTATCTCTGTGCCAGCAGCTTGCCAGGTTGTTTACCCCATGAGCCTACGAGCAGTACTTCGGGCCG		1	7.417139950834958E-5	53	TCRBV11-03*01	TCRBV11	TCRBV11-03	01				TCRBD01-01*01	TCRBD01	TCRBD01-01	01				TCRBJ02-07*01	TCRBJ02	TCRBJ02-07	01				3	2	4	4	16	2	28	42	44	48	64	1	Out	VDJ
CTGATTCTGGAGTCCGCCAGCACCAACCAGACATCTATGTACCTCTGTGCCAGCAGTACTGGGCAGGAAAAACTGTTTTTTGGCAGT	CASSTGQEKLFF	1	1.2715097058574215E-4	36	TCRBV28-01*01	TCRBV28	TCRBV28-01	01				TCRBD01-01*01	TCRBD01	TCRBD01-01	01				TCRBJ01-04*01	TCRBJ01	TCRBJ01-04	01				5	3	8	0	2	8	45	57	60	64	66	1	In	VDJ
GCTCACCAGGCCTGGGGGACGCAGCCATGTACCTGTGTGCCACCAGCCCCTCGTTGGACAGGGACATCAAGGCAGTTCTTCGGGCCA		1	7.417139950834958E-5	46	TCRBV15-01*01	TCRBV15	TCRBV15-01	01				TCRBD01-01*01	TCRBD01	TCRBD01-01	01				TCRBJ02-01*01	TCRBJ02	TCRBJ02-01	01				5	8	1	3	8	12	35	47	55	63	71	1	Out	VDJ
TCCACGGAGTCAGGGGACACAGCACTGTATTTCTGTGCCAGCAGCAAAGGGGTGGGGGGGCGCAGATACGAGCAGTACTTCGGGCCG	CASSKGVGGRRYEQYF	1	1.3068294199090164E-4	48	TCRBV21-01*01	TCRBV21	TCRBV21-01	01				TCRBD02-01*01	TCRBD02	TCRBD02-01	01				TCRBJ02-07*01	TCRBJ02	TCRBJ02-07	01				1	4	9	0	6	4	33	49	53	60	66	1	In	VDJ
ACTGTGACATCGGCCCAAAAGAACCCGACAGCTTTCTATCTCTGTGCCAGTAGTATTAGGCAGAACAATGAGCAGTTCTTCGGGCCA	CASSIRQNNEQFF	1	1.2361899918058263E-4	39	TCRBV19-01	TCRBV19	TCRBV19-01				01,02			unresolved		TCRBD01,TCRBD02	TCRBD01-01,TCRBD02-01		TCRBJ02-01*01	TCRBJ02	TCRBJ02-01	01				3	4	4	5	1	5	42	56	60	63	64	1	In	VDJ
GTGACCAGTGCCCATCCTGAAGACAGCAGCTTCTACATCTGCAGTGCTATTCGGGGTCTTAGCTCCTACGAGCAGTACTTCGGGCCG	CSAIRGLSSYEQYF	1	6.357548529287107E-5	42	TCRBV20	TCRBV20	unresolved			TCRBV20-01,TCRBV20-or09_02		TCRBD02-01*01	TCRBD02	TCRBD02-01	01				TCRBJ02-07*01	TCRBJ02	TCRBJ02-07	01				4	2	8	3	6	0	39	49	51	56	62	1	In	VDJ
ATCCAGCGCACACAGCAGGAGGACTCGGCCGTGTATCTCTGTGCCAGCAGCCCGGGACTTTCTGGAAACACCATATATTTTGGAGAG	CASSPGLSGNTIYF	1	1.3774688480122066E-4	42	TCRBV07-02*01	TCRBV07	TCRBV07-02	01				TCRBD02-01	TCRBD02	TCRBD02-01				01,02	TCRBJ01-03*01	TCRBJ01	TCRBJ01-03	01				5	2	0	10	1	1	39	51	53	59	60	1	In	VDJ
CAGCCAGAAGACTCGGCCCTGTATCTCTGTGCCAGCAGCCTCCCCCCGGGAGCGGGAGGCGCGGGAGATACGCAGTATTTTGGCCCA	CASSLPPGAGGAGDTQYF	1	6.357548529287107E-5	54	TCRBV04-02*01	TCRBV04	TCRBV04-02	01				TCRBD02-01*02	TCRBD02	TCRBD02-01	02				TCRBJ02-03*01	TCRBJ02	TCRBJ02-03	01				4	10	6	1	6	5	27	40	50	59	65	1	In	VDJ
ATCCGCTCACCAGGCCTGGGGGACGCAGCCATGTACCTGTGTGCCACCAGCAGAGCACGGAAGACCGGGGAGCTGTTTTTTGGAGAA	CATSRARKTGELFF	1	7.770337091350908E-5	42	TCRBV15-01*01	TCRBV15	TCRBV15-01	01						unresolved		TCRBD01,TCRBD02	TCRBD01-01,TCRBD02-01		TCRBJ02-02*01	TCRBJ02	TCRBJ02-02	01				1	3	1	8	2	5	39	55	58	61	63	1	In	VDJ
GCCCAGCCCCAACCAGACCTCTCTGTACTTCTGTGCCAGCAGTTTAGGGCCTAGCGGATGGGAACAGATACGCAGTATTTTGGCCCA		1	9.18312565341471E-5	50	TCRBV27-01*01	TCRBV27	TCRBV27-01	01				TCRBD02-01	TCRBD02	TCRBD02-01				01,02	TCRBJ02-03*01	TCRBJ02	TCRBJ02-03	01				2	4	4	5	6	3	31	46	50	57	63	1	Out	VDJ
GAGTCCGCTACCAGCTCCCAGACATCTGTGTACTTCTGTGCCATCAGTGAGTCGACAGGTTACACCTACGAGCAGTACTTCGGGCCG	CAISESTGYTYEQYF	1	1.1302308496510412E-4	45	TCRBV10-03*01	TCRBV10	TCRBV10-03	01				TCRBD01-01*01	TCRBD01	TCRBD01-01	01				TCRBJ02-07*01	TCRBJ02	TCRBJ02-07	01				0	0	2	4	5	2	36	-1	53	59	64	1	In	VDJ
TCCACGGAGTCAGGGGACACAGCACTGTATTTCTGTGCCAGCAGCAAGCAGGGTGTCACCATGAACACTGAAGCTTTCTTTGGACAA	CASSKQGVTMNTEAFF	1	1.4127885620638015E-4	48	TCRBV21-01*01	TCRBV21	TCRBV21-01	01				TCRBD01-01*01	TCRBD01	TCRBD01-01	01				TCRBJ01-01*01	TCRBJ01	TCRBJ01-01	01				3	1	4	3	8	0	33	47	48	53	61	1	In	VDJ
GAGTCCGCCAGCACCAACCAGACATCTATGTACCTCTGTGCCAGCAGGCGACTAGCGGGAAGCTACAATGAGCAGTTCTTCGGGCCA	CASRRLAGSYNEQFF	1	1.0949111355994462E-4	45	TCRBV28-01*01	TCRBV28	TCRBV28-01	01				TCRBD02-01*02	TCRBD02	TCRBD02-01	02				TCRBJ02-01*01	TCRBJ02	TCRBJ02-01	01				6	2	2	3	2	3	36	47	49	60	62	1	In	VDJ
CTCAAGATCCAACCTGCAAAGCTTGAGGACTCGGCCGTGTATCTCTGTGCCAGCAGCTTAGACGGGGCCGGCTACACCTTCGGTTCG	CASSLDGAGYTF	1	7.417139950834958E-5	36	TCRBV11-02*02	TCRBV11	TCRBV11-02	02						unresolved		TCRBD01,TCRBD02	TCRBD01-01,TCRBD02-01		TCRBJ01-02*01	TCRBJ01	TCRBJ01-02	01				0	1	7	0	1	8	45	62	63	68	69	1	In	VDJ
TCGCCCAGCCCCAACCAGACCTCTCTGTACTTCTGTGCCAGCAGAAGATCGGGGGCTTCGAACACCGGGGAGCTGTTTTTTGGAGAA	CASRRSGASNTGELFF	1	1.0242717074962561E-4	48	TCRBV27-01*01	TCRBV27	TCRBV27-01	01						unresolved		TCRBD01,TCRBD02	TCRBD01-01,TCRBD02-01		TCRBJ02-02*01	TCRBJ02	TCRBJ02-02	01				6	6	6	0	2	0	33	44	50	56	58	1	In	VDJ
CTGATTCTGGAGTCCGCCAGCACCAACCAGACATCTATGTACCTCTGTGCCGCAGGACAGGGAACCTACGAGCAGTACTTCGGGCCG	CAAGQGTYEQYF	1	9.53632279393066E-5	36	TCRBV28-01*01	TCRBV28	TCRBV28-01	01				TCRBD01-01*01	TCRBD01	TCRBD01-01	01				TCRBJ02-07*01	TCRBJ02	TCRBJ02-07	01				11	3	1	3	2	2	45	51	54	62	64	1	In	VDJ
AGAACCCGACAGCTTTCTATCTCTGTGCCAGTACCCCTCTCCGGGACTAGCGGGAGTTCGGACACCGGGGAGCTGTTTTTTGGAGAA		1	1.3068294199090164E-4	58	TCRBV19-01	TCRBV19	TCRBV19-01				01,02	TCRBD02-01*02	TCRBD02	TCRBD02-01	02				TCRBJ02-02*01	TCRBJ02	TCRBJ02-02	01				7	9	0	2	5	3	23	33	42	56	61	1	Out	VDJ
CTCAGGCTGGAGTCGGCTGCTCCCTCCCAGACATCTGTGTACTTCTGTGCCAGCGGGAGGGTTGCCAATGAAGCTTTCTTTGGACAA	CASGRVANEAFF	1	8.123534231866859E-5	36	TCRBV06-01*01	TCRBV06	TCRBV06-01	01				TCRBD02-01*02	TCRBD02	TCRBD02-01	02				TCRBJ01-01*01	TCRBJ01	TCRBJ01-01	01				8	0	9	0	7	7	45	-1	54	61	68	1	In	VDJ
GAGTTGGCTGCTCCCTCCCAGACATCTGTGTACTTCTGTGCCAGCAGTTATGGGCAGGGAGTTAATCGTGGCTACACCTTCGGTTCG	CASSYGQGVNRGYTF	1	8.829928512898759E-5	45	TCRBV06-06	TCRBV06	TCRBV06-06				01,02			unresolved		TCRBD01,TCRBD02	TCRBD01-01,TCRBD02-01		TCRBJ01-02*01	TCRBJ01	TCRBJ01-02	01				3	4	4	3	9	7	36	50	54	59	68	1	In	VDJ
ACTCTGAAGATCCAGCCCTCAGAACCCAGGGACTCAGCTGTGTACTTCTGTGCCAGCAGTTCCACAGATACGCAGTATTTTGGCCCA	CASSSTDTQYF	1	8.47673137238281E-5	33	TCRBV12	TCRBV12	unresolved			TCRBV12-03,TCRBV12-04				unresolved					TCRBJ02-03*01	TCRBJ02	TCRBJ02-03	01				4	0	0	0	1	2	48	-1	-1	61	62	1	In	VJ
ACAGTGACCAGTGCCCATCCTGAAGACAGCAGCTTCTACATCTGCAGTGCTGGCCAGACGGCGAACACTGAAGCTTTCTTTGGACAA	CSAGQTANTEAFF	1	6.710745669803057E-5	39	TCRBV20	TCRBV20	unresolved			TCRBV20-01,TCRBV20-or09_02				unresolved		TCRBD01,TCRBD02	TCRBD01-01,TCRBD02-01		TCRBJ01-01*01	TCRBJ01	TCRBJ01-01	01				5	5	2	7	3	1	42	51	56	59	62	1	In	VDJ
GAGATCCAGCGCACAGAGCAGGGGGACTCGGCCATGTATCTCTGTGCCAGCAGCTTAGTCGTGGACTATGGCTACACCTTCGGTTCG	CASSLVVDYGYTF	1	9.889519934446611E-5	39	TCRBV07-09	TCRBV07	TCRBV07-09				01,03			unresolved		TCRBD01,TCRBD02	TCRBD01-01,TCRBD02-01		TCRBJ01-02*01	TCRBJ01	TCRBJ01-02	01				1	4	0	10	0	3	42	58	62	-1	64	1	In	VDJ
GCCCAAAAGAACCCGACAGCTTTCTATCTCTGTGCCAGTAGAAATAGACAGGGGTCGGGGAGGAACACTGAAGCTTTCTTTGGACAA	CASRNRQGSGRNTEAFF	1	1.2008702777542313E-4	51	TCRBV19-01	TCRBV19	TCRBV19-01				01,02	TCRBD01-01*01	TCRBD01	TCRBD01-01	01				TCRBJ01-01*01	TCRBJ01	TCRBJ01-01	01				6	5	2	2	8	1	30	41	46	54	62	1	In	VDJ
GGAGGACTCGGCCGTGTATCTCTGTGCCAGCAGCTTAGCCCTTCTTCCCAATGCGCTACCCTCCTCTATGGCTACACCTTCGGTTCG		1	9.18312565341471E-5	59	TCRBV07-02*01	TCRBV07	TCRBV07-02	01				TCRBD02-01	TCRBD02	TCRBD02-01				01,02	TCRBJ01-02*01	TCRBJ01	TCRBJ01-02	01				0	16	4	9	7	4	22	39	55	58	65	1	Out	VDJ
GAGTCCGCTACCAGCTCCCAGACATCTGTGTACTTCTGTGCCATCAGTGACCCCAGGGGGAGGGGTAATGAGCAGTTCTTCGGGCCA	CAISDPRGRGNEQFF	1	1.2008702777542313E-4	45	TCRBV10-03*01	TCRBV10	TCRBV10-03	01						unresolved		TCRBD01,TCRBD02	TCRBD01-01,TCRBD02-01		TCRBJ02-01*01	TCRBJ02	TCRBJ02-01	01				3	3	4	1	6	7	36	50	53	60	66	1	In	VDJ
GCCCTGCAGCCAGAAGACTCAGCCCTGTATCTCTGCGCCAGCAGCCCCACAGGTACGCGACCCAAAAACATTCAGTACTTCGGCGCC	CASSPTGTRPKNIQYF	1	7.063942810319008E-5	48	TCRBV04-01*01	TCRBV04	TCRBV04-01	01				TCRBD01-01*01	TCRBD01	TCRBD01-01	01				TCRBJ02-04*01	TCRBJ02	TCRBJ02-04	01				4	2	3	4	8	2	33	46	48	53	61	1	In	VDJ
GTGACATCGGCCCAAAAGAACCCGACAGCTTTCTATCTCTGTGCCAGTACAGAGTTTAGGGAGTCCGGGGAGCTGTTTTTTGGAGAA	CASTEFRESGELFF	1	1.2715097058574215E-4	42	TCRBV19-01	TCRBV19	TCRBV19-01				01,02	TCRBD02-01*02	TCRBD02	TCRBD02-01	02				TCRBJ02-02*01	TCRBJ02	TCRBJ02-02	01				7	9	9	2	1	6	39	49	58	63	64	1	In	VDJ
GAGTCGGCTGCTCCCTCCCAGACATCTGTGTACTTCTGTGCCAGCAGTGAAAGGGGGACGAGGAGGGAGACCCAGTACTTCGGGCCA	CASSERGTRRETQYF	1	6.357548529287107E-5	45	TCRBV06-01*01	TCRBV06	TCRBV06-01	01				TCRBD01-01*01	TCRBD01	TCRBD01-01	01				TCRBJ02-05*01	TCRBJ02	TCRBJ02-05	01				2	0	5	1	9	5	36	-1	51	57	66	1	In	VDJ
GAGTCTGCTGCCTCCTCCCAGACATCTGTATATTTCTGCGCCAGCGGACTAGCGGGAGGGCCCTTCCATACGCAGTATTTTGGCCCA	CASGLAGGPFHTQYF	1	1.0949111355994462E-4	45	TCRBV10-01	TCRBV10	TCRBV10-01				01,02	TCRBD02-01*02	TCRBD02	TCRBD02-01	02				TCRBJ02-03*01	TCRBJ02	TCRBJ02-03	01				8	0	1	0	7	7	36	-1	45	60	67	1	In	VDJ
AGAGCAGGGGGACTCGGCCATGTATCTCTGTGCCAGCAGCCTTCACTAGCGGGAGATTTCAACACAGATACGCAGTATTTTGGCCCA		1	1.0595914215478512E-4	53	TCRBV07-09	TCRBV07	TCRBV07-09				01,03	TCRBD02-01*02	TCRBD02	TCRBD02-01	02				TCRBJ02-03*01	TCRBJ02	TCRBJ02-03	01				5	4	3	2	7	2	28	40	44	55	62	1	Out	VDJ
GGACACAGCACTGTATTTCTGTGCCAGCAGCAAAGACTGGTATTCTCGACTAGCGGAGGGAACACCGGGGAGCTGTTTTTTGGAGAA		1	1.4834279901669917E-4	62	TCRBV21-01*01	TCRBV21	TCRBV21-01	01				TCRBD02-01	TCRBD02	TCRBD02-01				01,02	TCRBJ02-02*01	TCRBJ02	TCRBJ02-02	01				1	12	2	5	3	1	19	35	47	56	59	1	Out	VDJ
CAGCCTGCAGAGCTTGGGGACTCGGCCGTGTATCTCTGTGCCAGCAGCTTAGGGGGATTAGGGGTGCATGAGCAGTTCTTCGGGCCA	CASSLGGLGVHEQFF	1	8.123534231866859E-5	45	TCRBV11-03*01	TCRBV11	TCRBV11-03	01				TCRBD01-01*01	TCRBD01	TCRBD01-01	01				TCRBJ02-01*01	TCRBJ02	TCRBJ02-01	01				1	7	5	2	3	8	36	52	59	64	67	1	In	VDJ
TGTCCTCAGAACCGGGAGACACGGCACTGTATCTCTGCGCCGGATGAATAAAGTCAACTAGCCAAAAACATTCAGTACTTCGGCGCC		1	9.53632279393066E-5	46	TCRBV23-01*01	TCRBV23	TCRBV23-01	01						unresolved		TCRBD01,TCRBD02	TCRBD01-01,TCRBD02-01		TCRBJ02-04*01	TCRBJ02	TCRBJ02-04	01				11	0	1	8	15	0	35	-1	41	44	59	1	Out	VDJ
ATCCAGCAGGTAGTGCGAGGAGATTCGGCAGCTTATTTCTGTGCCAGCTCACCGGCATCGCGGGGGGGCGAGCAGTACTTCGGGCCG	CASSPASRGGEQYF	1	8.123534231866859E-5	42	TCRBV18-01*01	TCRBV18	TCRBV18-01	01				TCRBD02-01*01	TCRBD02	TCRBD02-01	01				TCRBJ02-07*01	TCRBJ02	TCRBJ02-07	01				3	6	7	0	0	6	39	53	59	-1	68	1	In	VDJ
TCCAGCGCACAGAGCAGGGGGACTCGGCCATGTATCTCTGTGCCAGCAATACAGGCTTCGGGCTCAGATACGCAGTATTTTGGCCCA		1	1.0595914215478512E-4	43	TCRBV07-09	TCRBV07	TCRBV07-09				01,03	TCRBD01-01*01	TCRBD01	TCRBD01-01	01				TCRBJ02-03*01	TCRBJ02	TCRBJ02-03	01				7	2	3	4	9	4	38	48	50	55	64	1	Out	VDJ
CGCACAGAGCAGGGGGACTCGGCCATGTATCTCTGTGCCAGCAGCCCGTGGACTAGCGGGAGAACAGATACGCAGTATTTTGGCCCA	CASSPWTSGRTDTQYF	1	1.0595914215478512E-4	48	TCRBV07-09	TCRBV07	TCRBV07-09				01,03	TCRBD02-01*02	TCRBD02	TCRBD02-01	02				TCRBJ02-03*01	TCRBJ02	TCRBJ02-03	01				5	4	1	2	1	3	33	45	49	62	63	1	In	VDJ
GGGGACTCGGCCATGTATCTCTGTGCCAGCAGCTTAGCGAGGCAGGGGAAAGTGTTGAGCTCTGGAAACACCATATATTTTGGAGAG	CASSLARQGKVLSSGNTIYF	1	1.1302308496510412E-4	60			unresolved		TCRBV07,TCRBV11	TCRBV07-09,TCRBV11-01		TCRBD01-01*01	TCRBD01	TCRBD01-01	01				TCRBJ01-03*01	TCRBJ01	TCRBJ01-03	01				0	4	4	2	11	0	21	38	42	48	59	1	In	VDJ
ACAGAGCAGGGGGACTCGGCCATGTATCTCTGTGCCAGCAGTGAATAATCAGGACACTCTGTCGACACTGAAGCTTTCTTTGGACAA	CASSE*SGHSVDTEAFF	1	1.0595914215478512E-4	51	TCRBV07-09	TCRBV07	TCRBV07-09				01,03	TCRBD01-01*01	TCRBD01	TCRBD01-01	01				TCRBJ01-01*01	TCRBJ01	TCRBJ01-01	01				6	10	1	6	8	3	30	41	51	56	64	1	Stop	VDJ
TCCCTAGAGTCTGCCATCCCCAACCAGACAGCTCTTTACTTCTGTGCCACCAGTGGCACCAGCACAGATACGCAGTATTTTGGCCCA	CATSGTSTDTQYF	1	7.063942810319008E-5	39	TCRBV24	TCRBV24	unresolved			TCRBV24-01,TCRBV24-or09_02				unresolved		TCRBD01,TCRBD02	TCRBD01-01,TCRBD02-01		TCRBJ02-03*01	TCRBJ02	TCRBJ02-03	01				5	2	3	7	1	0	42	55	57	59	60	1	In	VDJ
CGGAGTCAGGGGACACAGCACTGTATTTCTGTGCCAGCAGTGTTCAGATAGCACACAGGCTTGACCGGGGAGCTGTTTTTTGGAGAA		1	1.4834279901669917E-4	52	TCRBV21-01*01	TCRBV21	TCRBV21-01	01				TCRBD01-01*01	TCRBD01	TCRBD01-01	01				TCRBJ02-02*01	TCRBJ02	TCRBJ02-02	01				6	14	3	4	4	5	29	40	54	59	63	1	Out	VDJ
CTGAGCTCTCTGGAGCTGGGGGACTCAGCTTTGTATTTCTGTGCCAGCAGCCGGACAGGCGTCACAGATACGCAGTATTTTGGCCCA	CASSRTGVTDTQYF	1	6.0043513887711567E-5	42	TCRBV09-01	TCRBV09	TCRBV09-01				01,02	TCRBD01-01*01	TCRBD01	TCRBD01-01	01				TCRBJ02-03*01	TCRBJ02	TCRBJ02-03	01				4	1	1	4	3	2	39	51	52	59	62	1	In	VDJ
ATCCAGCGCACAGAGCAGGGGGACTCGGCCATGTATCTCTGTGCCAGCAGCTTATTAGGATCAGGGGAAGACCAGTACTTCGGGCCA	CASSLLGSGEDQYF	1	8.829928512898759E-5	42	TCRBV07-09	TCRBV07	TCRBV07-09				01,03	TCRBD01-01*01	TCRBD01	TCRBD01-01	01				TCRBJ02-05*01	TCRBJ02	TCRBJ02-05	01				2	7	4	2	4	10	39	54	61	67	71	1	In	VDJ
GGGTTGGAGTCGGCTGCTCCCTCCCAAACATCTGTGTACTTCTGTGCCAGCAGTTACTCGGAGCAAGAGACCCAGTACTTCGGGCCA	CASSYSEQETQYF	1	7.063942810319008E-5	39	TCRBV06	TCRBV06	unresolved			TCRBV06-02,TCRBV06-03		TCRBD02-01*02	TCRBD02	TCRBD02-01	02				TCRBJ02-05*01	TCRBJ02	TCRBJ02-05	01				0	0	10	2	0	2	42	-1	59	-1	63	1	In	VDJ
TCCCTGATTCTGGAGTCCGCCAGCACCAACCAGACATCTATGTACCTCTGTGCCAGCACACAGAAAGAGACCCAGTACTTCGGGCCA	CASTQKETQYF	1	8.123534231866859E-5	33	TCRBV28-01*01	TCRBV28	TCRBV28-01	01				TCRBD01-01*01	TCRBD01	TCRBD01-01	01				TCRBJ02-05*01	TCRBJ02	TCRBJ02-05	01				7	1	3	5	1	3	48	58	59	63	64	1	In	VDJ
TTGGAGCTGGGGGACTCGGCCCTTTATCTTTGCGCCAGCAGCTTGTACGGGACAGGGGGCAACACCGGGGAGCTGTTTTTTGGAGAA	CASSLYGTGGNTGELFF	1	7.063942810319008E-5	51	TCRBV05-01*01	TCRBV05	TCRBV05-01	01				TCRBD01-01*01	TCRBD01	TCRBD01-01	01				TCRBJ02-02*01	TCRBJ02	TCRBJ02-02	01				1	3	0	0	0	2	30	45	48	-1	60	1	In	VDJ
GCCTGCAGAACTGGAGGATTCTGGAGTTTATTTCTGTGCCAGCAGCCAATCTATAGCGGGAGGGGGGATGAGCAGTTCTTCGGGCCA		1	1.0949111355994462E-4	47	TCRBV14-01*01	TCRBV14	TCRBV14-01	01				TCRBD02-01*02	TCRBD02	TCRBD02-01	02				TCRBJ02-01*01	TCRBJ02	TCRBJ02-01	01				2	4	5	0	3	8	34	49	53	64	67	1	Out	VDJ
ATCCAGCGCACACAGCAGGAGGACTCGGCCGTGTATCTCTGTGCCAGCAGCTTCACAGGGGTTACAGATACGCAGTATTTTGGCCCA	CASSFTGVTDTQYF	1	9.889519934446611E-5	42	TCRBV07-02*01	TCRBV07	TCRBV07-02	01				TCRBD01-01*01	TCRBD01	TCRBD01-01	01				TCRBJ02-03*01	TCRBJ02	TCRBJ02-03	01				3	1	3	2	2	3	39	53	54	61	63	1	In	VDJ
TTGCACTCTGAACTAAACCTGAGCTCTCTGGAGCTGGGGGACTCAGCTTTGTATTTCTGTGCCAGCAGTCGTCAGTACTTCGGGCCA	CASSRQYF	1	4.9447599672233056E-5	24	TCRBV09-01	TCRBV09	TCRBV09-01				01,02	TCRBD02-01	TCRBD02	TCRBD02-01				01,02	TCRBJ02-05*01	TCRBJ02	TCRBJ02-05	01				5	1	8	6	1	11	57	68	69	71	72	1	In	VDJ
AGGCTGCTGTCGGCTGCTCCCTCCCAGACATCTGTGTACTTCTGTGCGTCCCGGACTAGCAGTTACAATGAGCAGTTCTTCGGGCCA	CASRTSSYNEQFF	1	6.357548529287107E-5	39	TCRBV06-05*01	TCRBV06	TCRBV06-05	01				TCRBD02-01	TCRBD02	TCRBD02-01				01,02	TCRBJ02-01*01	TCRBJ02	TCRBJ02-01	01				12	5	1	7	3	4	42	47	52	60	63	1	In	VDJ
CAGCGCACAGAGCAGGGGGACTCGGCCATGTATCTCTGTGCCAGCAGCAAAGACTACTTAGCCAAAAACATTCAGTACTTCGGCGCC	CASSKDYLAKNIQYF	1	1.1302308496510412E-4	45	TCRBV07-09	TCRBV07	TCRBV07-09				01,03	TCRBD02-01	TCRBD02	TCRBD02-01				01,02	TCRBJ02-04*01	TCRBJ02	TCRBJ02-04	01				5	3	2	9	3	0	36	48	51	56	59	1	In	VDJ
GAGTTGGCTGCTCCCTCCCAGACATCTGTGTACTTCTGTGCCACCAAATGGGGGGGCCCCTCTGGAAACACCATATATTTTGGAGAG	CATKWGGPSGNTIYF	1	1.2715097058574215E-4	45	TCRBV06-06	TCRBV06	TCRBV06-06				01,02	TCRBD02-01*01	TCRBD02	TCRBD02-01	01				TCRBJ01-03*01	TCRBJ01	TCRBJ01-03	01				10	6	9	0	3	0	36	43	49	56	59	1	In	VDJ
ACGATCCAGCGCACACAGCAGGAGGACTCGGCCGTGTATCTCTGTGCCAGCAGCCCTGGACAGCCTAATGAGCAGTTCTTCGGGCCA	CASSPGQPNEQFF	1	1.0242717074962561E-4	39	TCRBV07-02*01	TCRBV07	TCRBV07-02	01				TCRBD01-01*01	TCRBD01	TCRBD01-01	01				TCRBJ02-01*01	TCRBJ02	TCRBJ02-01	01				5	3	1	5	3	7	42	54	57	63	66	1	In	VDJ
ACATCGGCCCAAAAGAACCCGACAGCTTTCTATCTCTGTGCCAGTAGTATAGACCTCAGGGGGCAAGAGACCCAGTACTTCGGGCCA	CASSIDLRGQETQYF	1	9.53632279393066E-5	45	TCRBV19-01	TCRBV19	TCRBV19-01				01,02	TCRBD01-01*01	TCRBD01	TCRBD01-01	01				TCRBJ02-05*01	TCRBJ02	TCRBJ02-05	01				0	3	4	1	0	2	36	53	56	-1	63	1	In	VDJ
GTGACATCGGCCCAAAAGAACCCGACAGCTTTCTATCTCTGTGCCAGTACCGTCGGCGGGGGGAACACTGAAGCTTTCTTTGGACAA	CASTVGGGNTEAFF	1	1.1302308496510412E-4	42	TCRBV19-01	TCRBV19	TCRBV19-01				01,02	TCRBD02-01*01	TCRBD02	TCRBD02-01	01				TCRBJ01-01*01	TCRBJ01	TCRBJ01-01	01				7	6	7	2	0	1	39	49	55	-1	62	1	In	VDJ
AAGATCCAGCCCTCAGAACCCAGGGACTCAGCTGTGTACTTCTGTGCCAGCAGTTTAGCTTGGGTTAGTGGGACTTTCTTTGGACAA	CASSLAWVSGTFF	1	7.770337091350908E-5	39	TCRBV12	TCRBV12	unresolved			TCRBV12-03,TCRBV12-04				unresolved		TCRBD01,TCRBD02	TCRBD01-01,TCRBD02-01		TCRBJ01-01*01	TCRBJ01	TCRBJ01-01	01				0	10	0	8	0	12	42	59	69	-1	73	1	In	VDJ
CAGCGCACAGAGCGGGGGGACTCAGCCGTGTATCTCTGTGCCAGCAGCTTACAGCAGGGGGAGGGCTATGAGCAGTTCTTCGGGCCA	CASSLQQGEGYEQFF	1	8.47673137238281E-5	45	TCRBV07-03*01	TCRBV07	TCRBV07-03	01						unresolved		TCRBD01,TCRBD02	TCRBD01-01,TCRBD02-01		TCRBJ02-01*01	TCRBJ02	TCRBJ02-01	01				2	3	4	1	6	8	36	51	54	61	67	1	In	VDJ
CTTGAGGACTCGGCCGTGTATCTCTGTGCCAGCAGCCGTAGGACAAGACTCGGGCGGGAGGTATACAATGAGCAGTTCTTCGGGCCA	CASSRRTRLGREVYNEQFF	1	8.123534231866859E-5	57	TCRBV11-02*02	TCRBV11	TCRBV11-02	02				TCRBD02-01*02	TCRBD02	TCRBD02-01	02				TCRBJ02-01*01	TCRBJ02	TCRBJ02-01	01				5	17	7	1	2	4	24	36	53	61	63	1	In	VDJ
ACACAGCAGGAGGACTCGGCCGTGTATCTCTGTGCCAGCAGCTTAGTCGCGGGACTGATCCCTAACTATGGCTACACCTTCGGTTCG	CASSLVAGLIPNYGYTF	1	8.47673137238281E-5	51	TCRBV07-02*01	TCRBV07	TCRBV07-02	01				TCRBD02-01	TCRBD02	TCRBD02-01				01,02	TCRBJ01-02*01	TCRBJ01	TCRBJ01-02	01				1	4	0	10	5	0	30	46	50	56	61	1	In	VDJ
GAGTCCGCTACCAGCTCCCAGACATCTGTGTACTTCTGTGCCACCTCTGGGGCGACTAGTTATTCAGATACGCAGTATTTTGGCCCA	CATSGATSYSDTQYF	1	1.1302308496510412E-4	45	TCRBV10-03*01	TCRBV10	TCRBV10-03	01				TCRBD02-01	TCRBD02	TCRBD02-01				01,02	TCRBJ02-03*01	TCRBJ02	TCRBJ02-03	01				10	10	2	8	5	4	36	43	53	59	64	1	In	VDJ
CCCAGCCCCAACCAGACCTCTCTGTACTTCTGTGCCAGCAGTTATTCGGGGCTAGGTGGCGGGAGGGGGGAGCTGTTTTTTGGAGAA	CASSYSGLGGGRGELFF	1	9.18312565341471E-5	51	TCRBV27-01*01	TCRBV27	TCRBV27-01	01				TCRBD02-01*02	TCRBD02	TCRBD02-01	02				TCRBJ02-02*01	TCRBJ02	TCRBJ02-02	01				4	15	7	1	0	8	30	43	58	-1	66	1	In	VDJ
CAGCCTGCAGAACTGGAGGATTCTGGAGTTTATTTCTGTGCCAGCAGCCATCTTAGTTTGTACCAAGAGACCCAGTACTTCGGGCCA	CASSHLSLYQETQYF	1	8.123534231866859E-5	45	TCRBV14-01*01	TCRBV14	TCRBV14-01	01				TCRBD02-01	TCRBD02	TCRBD02-01				01,02	TCRBJ02-05*01	TCRBJ02	TCRBJ02-05	01				3	3	5	8	5	0	36	50	53	56	61	1	In	VDJ
ATCAATTCCCTGGAGCTTGGTGACTCTGCTGTGTATTTCTGTGCCAGCGCGAAAGGGGAGGGAGGGCAGGTATCTTTCTTTGGACAA	CASAKGEGGQVSFF	1	9.18312565341471E-5	42	TCRBV03	TCRBV03	unresolved			TCRBV03-01,TCRBV03-02		TCRBD02-01*02	TCRBD02	TCRBD02-01	02				TCRBJ01-01*01	TCRBJ01	TCRBJ01-01	01				8	7	9	0	11	12	39	48	55	62	73	1	In	VDJ
CTGGAGCTGGGGGACTCAGCTTTGTATTTCTGTGCCAGCAGCGTGGGCGGCGAAATAGGAGTATATGAGCCCCAGCATTTTGGTGAT	CASSVGGEIGVYEPQHF	1	5.297957107739256E-5	51	TCRBV09-01	TCRBV09	TCRBV09-01				01,02			unresolved		TCRBD01,TCRBD02	TCRBD01-01,TCRBD02-01		TCRBJ01-05*01	TCRBJ01	TCRBJ01-05	01				2	0	8	0	19	8	30	-1	44	48	67	1	In	VDJ
ATCCGGTCCACAAAGCTGGAGGACTCAGCCATGTACTTCTGTGCCAGCAGACAGCCAGGCACCCAAGAGACCCAGTACTTCGGGCCA	CASRQPGTQETQYF	1	6.710745669803057E-5	42	TCRBV02-01*01	TCRBV02	TCRBV02-01	01				TCRBD01-01*01	TCRBD01	TCRBD01-01	01				TCRBJ02-05*01	TCRBJ02	TCRBJ02-05	01				6	0	3	5	8	1	39	-1	50	54	62	1	In	VDJ
AGTCAGGGGACACAGCACTGTATTTCTGTGCCAGCAGATCGGAGTAGGACTCGGACTAAAGCCACCGGGGAGCTGTTTTTTGGAGAA		1	1.4481082761153965E-4	55	TCRBV21-01*01	TCRBV21	TCRBV21-01	01				TCRBD02-01	TCRBD02	TCRBD02-01				01,02	TCRBJ02-02*01	TCRBJ02	TCRBJ02-02	01				6	15	1	9	4	4	26	37	52	58	62	1	Out	VDJ
AGTGCCCATCCTGAAGACAGCAGCTTCTACATCTGCAGTGCTATCTCGTGGGAACCCACCTCCTACAATGAGCAGTTCTTCGGGCCA	CSAISWEPTSYNEQFF	1	6.710745669803057E-5	48	TCRBV20	TCRBV20	unresolved			TCRBV20-01,TCRBV20-or09_02				unresolved		TCRBD01,TCRBD02	TCRBD01-01,TCRBD02-01		TCRBJ02-01*01	TCRBJ02	TCRBJ02-01	01				4	6	0	8	6	0	33	43	49	53	59	1	In	VDJ
GCTTGAGGACTCGGCCGTGTATCTCTGTGCCAGCAGCTAGCGGGAGGTCGGGTGAGGTTTGGCCAAGAGACCCAGTACTTCGGGCCA		1	6.357548529287107E-5	56	TCRBV11-02*02	TCRBV11	TCRBV11-02	02				TCRBD02-01*02	TCRBD02	TCRBD02-01	02				TCRBJ02-05*01	TCRBJ02	TCRBJ02-05	01				4	0	6	1	15	1	25	-1	38	47	62	1	Out	VDJ
CGCACACAGCAGGAGGACTCCGCCGTGTATCTCTGTGCCAGCAGCCCTCGGGACGGAGGTTATGGAAACACCATATATTTTGGAGAG	CASSPRDGGYGNTIYF	1	1.0242717074962561E-4	48	TCRBV07-08*01	TCRBV07	TCRBV07-08	01						unresolved		TCRBD01,TCRBD02	TCRBD01-01,TCRBD02-01		TCRBJ01-03*01	TCRBJ01	TCRBJ01-03	01				5	4	0	7	8	3	33	45	49	54	62	1	In	VDJ
CAGGTAGTGCGAGGAGATTCGGCAGCTTATTTCTGTGCCAGCTCACCCTCTCCGTTCCACCCAGGGACTGAAGCTTTCTTTGGACAA	CASSPSPFHPGTEAFF	1	8.47673137238281E-5	48	TCRBV18-01*01	TCRBV18	TCRBV18-01	01				TCRBD01-01*01	TCRBD01	TCRBD01-01	01				TCRBJ01-01*01	TCRBJ01	TCRBJ01-01	01				3	14	4	3	0	5	33	47	61	-1	66	1	In	VDJ
CTGGAGTCCGCTACCAGCTCCCAGACATCTGTGTACTTCTGTGCCATCAGTGAGGGGACAGGGTAAGAGACCCAGTACTTCGGGCCA	CAISEGTG*ETQYF	1	9.18312565341471E-5	42	TCRBV10-03*01	TCRBV10	TCRBV10-03	01				TCRBD01-01*01	TCRBD01	TCRBD01-01	01				TCRBJ02-05*01	TCRBJ02	TCRBJ02-05	01				2	0	0	3	1	3	39	-1	54	63	64	1	Stop	VDJ
GTGACCAGTGCCCATCCTGAAGACAGCAGCTTCTACATCTGCAGTGCCCAGGCTAGCGGGGCCTACAATGAGCAGTTCTTCGGGCCA	CSAQASGAYNEQFF	1	6.710745669803057E-5	42	TCRBV20	TCRBV20	unresolved			TCRBV20-01,TCRBV20-or09_02		TCRBD02-01*01	TCRBD02	TCRBD02-01	01				TCRBJ02-01*01	TCRBJ02	TCRBJ02-01	01				6	5	4	3	0	2	39	47	52	-1	61	1	In	VDJ
ACAGTGACCAGTGCCCATCCTGAAGACAGCAGCTTCTACATCTGCAGTGCTAGACCGACAGGGCGCAATGAGCAGTTCTTCGGGCCA	CSARPTGRNEQFF	1	6.710745669803057E-5	39	TCRBV20	TCRBV20	unresolved			TCRBV20-01,TCRBV20-or09_02		TCRBD01-01*01	TCRBD01	TCRBD01-01	01				TCRBJ02-01*01	TCRBJ02	TCRBJ02-01	01				2	2	2	3	2	6	42	54	56	63	65	1	In	VDJ
ACATCGGCCCAAAAGAACCCGACAGCTTTCTATCTCTGTGCCAGTAGTAATACAGGGCTCCGCACAGATACGCAGTATTTTGGCCCA	CASSNTGLRTDTQYF	1	1.0949111355994462E-4	45	TCRBV19-01	TCRBV19	TCRBV19-01				01,02	TCRBD01-01*01	TCRBD01	TCRBD01-01	01				TCRBJ02-03*01	TCRBJ02	TCRBJ02-03	01				4	2	3	3	4	1	36	49	51	57	61	1	In	VDJ
GGGACTCGGCCCTGTATCTCTGTGCCAGCAGCCGGAAGGGACCGGGACAGGGGTGTTAGTGGCAATCAGCCCCAGCATTTTGGTGAT		1	1.0595914215478512E-4	61	TCRBV05-05*01	TCRBV05	TCRBV05-05	01				TCRBD01-01*01	TCRBD01	TCRBD01-01	01				TCRBJ01-05*01	TCRBJ01	TCRBJ01-05	01				4	11	0	2	8	2	20	32	43	53	61	1	Out	VDJ
GAGATCCAGCGCACAGAGCAGGGGGACTCGGCCATGTATCTCTGTGCCAGCAGCTTGGCTTCTGCGAATACGCAGTATTTTGGCCCA	CASSLASANTQYF	1	1.0242717074962561E-4	39	TCRBV07-09	TCRBV07	TCRBV07-09				01,03			unresolved		TCRBD01,TCRBD02	TCRBD01-01,TCRBD02-01		TCRBJ02-03*01	TCRBJ02	TCRBJ02-03	01				3	0	9	0	8	7	42	-1	56	59	67	1	In	VDJ
CTGCAGAACTGGAGGATTCTGGAGTTTATTTCTGTGCCAGCAGCTGAAAAGTTCGACCTAGCTTGAAACATTCAGTACTTCGGCGCC		1	1.0595914215478512E-4	49	TCRBV14-01*01	TCRBV14	TCRBV14-01	01				TCRBD02-01	TCRBD02	TCRBD02-01				01,02	TCRBJ02-04*01	TCRBJ02	TCRBJ02-04	01				5	13	4	7	3	6	32	44	57	62	65	1	Out	VDJ
AGCTTGGGGACTCGGCCATGTATCTCTGTGCCAGCAGCCCGAACCGAACAGGTGGACCCCCTATACAATGAGCAGTTCTTCGGGCCA		1	7.770337091350908E-5	55	TCRBV11-01*01	TCRBV11	TCRBV11-01	01				TCRBD01-01*01	TCRBD01	TCRBD01-01	01				TCRBJ02-01*01	TCRBJ02	TCRBJ02-01	01				5	9	3	4	11	4	26	38	47	52	63	1	Out	VDJ
GCCAGCACCAACCAGACATCTATGTACCTCTGTGCCAGCAGTTTAAACAGTTGGGTCGCGAACACCGGGGAGCTGTTTTTTGGAGAA	CASSLNSWVANTGELFF	1	1.0595914215478512E-4	51	TCRBV28-01*01	TCRBV28	TCRBV28-01	01				TCRBD01-01*01	TCRBD01	TCRBD01-01	01				TCRBJ02-02*01	TCRBJ02	TCRBJ02-02	01				2	1	3	5	8	0	30	45	46	50	58	1	In	VDJ
CACACCCTGCAGCCAGAAGACTCGGCCCTGTATCTCTGTGCCAGCAGCCAAGAGCAGGCCCCTGGAGATACGCAGTATTTTGGCCCA	CASSQEQAPGDTQYF	1	6.0043513887711567E-5	45	TCRBV04-02*01	TCRBV04	TCRBV04-02	01				TCRBD01-01*01	TCRBD01	TCRBD01-01	01				TCRBJ02-03*01	TCRBJ02	TCRBJ02-03	01				0	1	4	4	7	5	36	53	54	58	65	1	In	VDJ
CAGCCTGCAGAACTGGAGGATTCTGGAGTTTATTTCTGTGCCAGCAGCCAAGTTACGGGAGCGCAAGAGACCCAGTACTTCGGGCCA	CASSQVTGAQETQYF	1	8.123534231866859E-5	45	TCRBV14-01*01	TCRBV14	TCRBV14-01	01				TCRBD02-01*02	TCRBD02	TCRBD02-01	02				TCRBJ02-05*01	TCRBJ02	TCRBJ02-05	01				1	3	8	2	2	2	36	52	55	61	63	1	In	VDJ
CGCCTTGGAGCTGGACGACTCGGCCCTGTATCTCTGTGCCAGCAGCTTGGTCGGACAGGGCTTCAAGAGACCCAGTACTTCGGGCCA		1	6.0043513887711567E-5	47	TCRBV05-04*01	TCRBV05	TCRBV05-04	01				TCRBD01-01*01	TCRBD01	TCRBD01-01	01				TCRBJ02-05*01	TCRBJ02	TCRBJ02-05	01				0	2	1	3	3	2	34	50	52	60	63	1	Out	VDJ
GTCCCTAGAGTCTGCCATCCCCAACCAGACAGCTCTTTACTTCTGTGCCACCAGTGAGACATGAACACTGAAGCTTTCTTTGGACAA		1	6.710745669803057E-5	38	TCRBV24	TCRBV24	unresolved			TCRBV24-01,TCRBV24-or09_02		TCRBD01-01*01	TCRBD01	TCRBD01-01	01				TCRBJ01-01*01	TCRBJ01	TCRBJ01-01	01				4	0	2	6	0	0	43	-1	57	-1	61	1	Out	VDJ
GAGATCCAGGCTACGAAGCTTGAGGATTCAGCAGTGTATTTTTGTGCCAGCAAAGGGACAGGGTCAGCTGAGCAGTTCTTCGGGCCA	CASKGTGSAEQFF	1	1.0949111355994462E-4	39	TCRBV16-01	TCRBV16	TCRBV16-01				01,02	TCRBD01-01*01	TCRBD01	TCRBD01-01	01				TCRBJ02-01*01	TCRBJ02	TCRBJ02-01	01				7	2	0	3	5	9	42	52	54	63	68	1	In	VDJ
AGCAGCGGGACTCAGCCATGTATCGCTGTGCCAGCAGCCTCAAGGGTAAGTGCCACAAATCGGGCCAACGTCCTGACTTTCGGGGCC		1	7.770337091350908E-5	55	TCRBV07-07*01	TCRBV07	TCRBV07-07	01						unresolved		TCRBD01,TCRBD02	TCRBD01-01,TCRBD02-01		TCRBJ02-06*01	TCRBJ02	TCRBJ02-06	01				5	4	5	3	15	5	26	38	42	46	61	1	Out	VDJ
GAGTCTGCCATCCCCAACCAGACAGCTCTTTACTTCTGTGCCACCAGTGATAGCAGGACAGGGTCCGAGACCCAGTACTTCGGGCCA	CATSDSRTGSETQYF	1	5.651154248255206E-5	45	TCRBV24	TCRBV24	unresolved			TCRBV24-01,TCRBV24-or09_02		TCRBD01-01*01	TCRBD01	TCRBD01-01	01				TCRBJ02-05*01	TCRBJ02	TCRBJ02-05	01				3	4	1	3	3	5	36	51	55	63	66	1	In	VDJ
ACAGAGCAGGGGGACTCGGCCATGTATCTCTGTGCCAGCAGCCCCACAGTCGGGAGGGCGAACACCGGGGAGCTGTTTTTTGGAGAA	CASSPTVGRANTGELFF	1	1.1302308496510412E-4	51	TCRBV07-09	TCRBV07	TCRBV07-09				01,03	TCRBD02-01*02	TCRBD02	TCRBD02-01	02				TCRBJ02-02*01	TCRBJ02	TCRBJ02-02	01				5	8	8	0	0	0	30	42	50	-1	58	1	In	VDJ
CTGGAGTCCGCTACCAGCTCCCAGACATCTGTGTACTTCTGTGCCATCAGCCCTAGCGGGGTAGAAGATACGCAGTATTTTGGCCCA	CAISPSGVEDTQYF	1	1.1302308496510412E-4	42	TCRBV10-03*01	TCRBV10	TCRBV10-03	01				TCRBD02-01*01	TCRBD02	TCRBD02-01	01				TCRBJ02-03*01	TCRBJ02	TCRBJ02-03	01				6	2	4	3	4	5	39	50	52	61	65	1	In	VDJ
TCCGCCAGCACCAACCAGACATCTATGTACCTCTGTGCCAGCAGGGGTGGACTAGCGGGAGGGGCAGAGACCCAGTACTTCGGGCCA	CASRGGLAGGAETQYF	1	7.417139950834958E-5	48	TCRBV28-01*01	TCRBV28	TCRBV28-01	01				TCRBD02-01*02	TCRBD02	TCRBD02-01	02				TCRBJ02-05*01	TCRBJ02	TCRBJ02-05	01				6	4	1	0	2	4	33	44	48	63	65	1	In	VDJ
ACTGTGACATCGGCCCAAAAGAACCCGACAGCTTTCTATCTCTGTGCCAGTAGTCCCTCGCCCGGAAACACCATATATTTTGGAGAG	CASSPSPGNTIYF	1	1.4127885620638015E-4	39	TCRBV19-01	TCRBV19	TCRBV19-01				01,02			unresolved		TCRBD01,TCRBD02	TCRBD01-01,TCRBD02-01		TCRBJ01-03*01	TCRBJ01	TCRBJ01-03	01				5	5	10	0	2	4	42	54	59	61	63	1	In	VDJ
GAGCAGGGGGACTCGGCCATGTATCTCTGTGCCAGCAGCTCAACTGTTACCGGGACTAGCGTAGGCAATGAGCAGTTCTTCGGGCCA	CASSSTVTGTSVGNEQFF	1	1.0242717074962561E-4	54	TCRBV07-09	TCRBV07	TCRBV07-09				01,03	TCRBD02-01	TCRBD02	TCRBD02-01				01,02	TCRBJ02-01*01	TCRBJ02	TCRBJ02-01	01				4	11	0	6	4	6	27	40	51	61	65	1	In	VDJ
AGTGCCCATCCTGAAGACAGCAGCTTCTACATCTGCAGTGCTGTACGACTAGCGGGAGGAACATCGGATACGCAGTATTTTGGCCCA	CSAVRLAGGTSDTQYF	1	6.0043513887711567E-5	48	TCRBV20	TCRBV20	unresolved			TCRBV20-01,TCRBV20-or09_02		TCRBD02-01*02	TCRBD02	TCRBD02-01	02				TCRBJ02-03*01	TCRBJ02	TCRBJ02-03	01				5	4	2	1	7	6	33	42	46	59	66	1	In	VDJ
CCTGATCCTGGAGTCGCCCAGCCCCAACCAGACCTCTCTGTACTTCTGTGCCAGCAGTTTACGGGGGAGACCCAGTACTTCGGGCCA		1	6.710745669803057E-5	35	TCRBV27-01*01	TCRBV27	TCRBV27-01	01				TCRBD02-01*01	TCRBD02	TCRBD02-01	01				TCRBJ02-05*01	TCRBJ02	TCRBJ02-05	01				2	0	8	3	0	5	46	-1	61	-1	66	1	Out	VDJ
CTGATCCTGGAGTCGCCCAGCCCCAACCAGACCTCTCTGTACTTCTGTGCCAGCAGTATGGACTACAATGAGCAGTTCTTCGGGCCA	CASSMDYNEQFF	1	8.47673137238281E-5	36	TCRBV27-01*01	TCRBV27	TCRBV27-01	01						unresolved		TCRBD01,TCRBD02	TCRBD01-01,TCRBD02-01		TCRBJ02-01*01	TCRBJ02	TCRBJ02-01	01				5	2	1	8	0	3	45	57	59	-1	62	1	In	VDJ
GAGTCAGCTACCCGCTCCCAGACATCTGTGTATTTCTGCGCCAGCAGTCAGGTGACAGGGCTCCAAGAGACCCAGTACTTCGGGCCA	CASSQVTGLQETQYF	1	7.063942810319008E-5	45	TCRBV10-02*01	TCRBV10	TCRBV10-02	01				TCRBD01-01*01	TCRBD01	TCRBD01-01	01				TCRBJ02-05*01	TCRBJ02	TCRBJ02-05	01				5	5	2	3	2	1	36	48	53	60	62	1	In	VDJ
ATCCAGCGCACAGAGCGGGGGGACTCAGCCGTGTATCTCTGTGCCAGCAGCTCTCCGGGGGGAAAAAATGAGCAGTTCTTCGGGCCA	CASSSPGGKNEQFF	1	7.770337091350908E-5	42	TCRBV07-03*01	TCRBV07	TCRBV07-03	01				TCRBD02-01*01	TCRBD02	TCRBD02-01	01				TCRBJ02-01*01	TCRBJ02	TCRBJ02-01	01				4	3	8	1	4	7	39	52	55	62	66	1	In	VDJ
GCGCACACAGCAGGAGGACTCGGCCGTGTATCTCTGTGCCTAGGGGGCTAGCGGGAGACCTCGGGAGAGACCCAGTACTTCGGGCCA		1	7.417139950834958E-5	47	TCRBV07-02*01	TCRBV07	TCRBV07-02	01				TCRBD02-01*02	TCRBD02	TCRBD02-01	02				TCRBJ02-05*01	TCRBJ02	TCRBJ02-05	01				11	7	4	2	8	4	34	40	47	57	65	1	Out	VDJ
AAGATCCAGCCTGCAAAGCTTGAGGACTCGGCCGTGTATCTCTGTGCCAGCAGCTTAGACCAGGCCAATGAGCAGTTCTTCGGGCCA	CASSLDQANEQFF	1	7.417139950834958E-5	39	TCRBV11-02*02	TCRBV11	TCRBV11-02	02				TCRBD01-01*01	TCRBD01	TCRBD01-01	01				TCRBJ02-01*01	TCRBJ02	TCRBJ02-01	01				0	1	4	4	1	6	42	59	60	64	65	1	In	VDJ
GAACCCAGGGACTCAGCTGTGTACTTCTGTGCCAGCAGTTAGGGATGCAGCAGACAAAGTCGGGCCAACGTCCTGACTTTCGGGGCC	CASS*GCSRQSRANVLTF	1	7.063942810319008E-5	54	TCRBV12	TCRBV12	unresolved			TCRBV12-03,TCRBV12-04				unresolved		TCRBD01,TCRBD02	TCRBD01-01,TCRBD02-01		TCRBJ02-06*01	TCRBJ02	TCRBJ02-06	01				4	1	0	8	16	5	27	40	41	45	61	1	Stop	VDJ
CTACACGCCCTGCAGCCAGAAGACTCAGCCCTGTATCTCTGCGCCAGCAGCCAAGGCGGGAGGGCCGGGGAGCTGTTTTTTGGAGAA	CASSQGGRAGELFF	1	6.710745669803057E-5	42	TCRBV04-01*01	TCRBV04	TCRBV04-01	01				TCRBD02-01*02	TCRBD02	TCRBD02-01	02				TCRBJ02-02*01	TCRBJ02	TCRBJ02-02	01				1	0	7	0	0	6	39	-1	55	-1	64	1	In	VDJ
GCCTGCAAAGCTTGAGGACTCGGCCGTGTATCTCTGTGCCAGCAGCTTGGGGAGGACAAGATGAACACTGAAGCTTTCTTTGGACAA		1	7.063942810319008E-5	47	TCRBV11-02*02	TCRBV11	TCRBV11-02	02				TCRBD02-01*02	TCRBD02	TCRBD02-01	02				TCRBJ01-01*01	TCRBJ01	TCRBJ01-01	01				3	1	9	1	6	0	34	48	49	55	61	1	Out	VDJ
ATTCTGGAGTCCGCCAGCACCAACCAGACATCTATGTACCTCTGTGCCAGCAGTTTTTCCGGGGGTCAGACCCAGTACTTCGGGCCA	CASSFSGGQTQYF	1	7.417139950834958E-5	39	TCRBV28-01*01	TCRBV28	TCRBV28-01	01				TCRBD02-01*01	TCRBD02	TCRBD02-01	01				TCRBJ02-05*01	TCRBJ02	TCRBJ02-05	01				3	3	8	2	2	6	42	56	59	65	67	1	In	VDJ
ACACAGCAGGAGGACTCCGCCGTGTATCTCTGTGCCAGCAGCCCCGGGGTTCTCCAAAATAGCAATCAGCCCCAGCATTTTGGTGAT	CASSPGVLQNSNQPQHF	1	7.063942810319008E-5	51	TCRBV07-08*01	TCRBV07	TCRBV07-08	01				TCRBD02-01*01	TCRBD02	TCRBD02-01	01				TCRBJ01-05*01	TCRBJ01	TCRBJ01-05	01				5	2	8	3	10	0	30	42	44	49	59	1	In	VDJ
ATCCAGCGCACAGAGCGGGGGGACTCAGCCGTGTATCTCTGTGCCAGCAGCTTAAATTCGGGACAGGAGGAAGCTTTCTTTGGACAA	CASSLNSGQEEAFF	1	7.417139950834958E-5	42	TCRBV07-03*01	TCRBV07	TCRBV07-03	01				TCRBD01-01*01	TCRBD01	TCRBD01-01	01				TCRBJ01-01*01	TCRBJ01	TCRBJ01-01	01				1	4	0	4	2	8	39	55	59	67	69	1	In	VDJ
GCGTCTGCTGTACCCTCTCAGACATCTGTGTACTTCTGTGCCAGCAGTGAGATTCCCGGGAGATCCAATGAGCAGTTCTTCGGGCCA	CASSEIPGRSNEQFF	1	9.18312565341471E-5	45	TCRBV06-04	TCRBV06	TCRBV06-04				01,02	TCRBD02-01*02	TCRBD02	TCRBD02-01	02				TCRBJ02-01*01	TCRBJ02	TCRBJ02-01	01				3	6	8	2	3	6	36	50	56	62	65	1	In	VDJ
CCCTCAGAACCCAGGGACTCAGCTGTGTACTTCTGTGCCAGCAGTTTAGGGGGGGCGGGAGCTAATGAAAAACTGTTTTTTGGCAGT	CASSLGGAGANEKLFF	1	8.829928512898759E-5	48	TCRBV12	TCRBV12	unresolved			TCRBV12-03,TCRBV12-04		TCRBD02-01*02	TCRBD02	TCRBD02-01	02				TCRBJ01-04*01	TCRBJ01	TCRBJ01-04	01				1	5	7	2	0	3	33	49	54	-1	61	1	In	VDJ
CTGTCGGCTGCTCCCTCCCAGACATCTGTGTACTTCTGTGCCAGCAGTTACTCGAAGGGAACCGCCGGGGAGCTGTTTTTTGGAGAA	CASSYSKGTAGELFF	1	6.357548529287107E-5	45	TCRBV06-05*01	TCRBV06	TCRBV06-05	01						unresolved		TCRBD01,TCRBD02	TCRBD01-01,TCRBD02-01		TCRBJ02-02*01	TCRBJ02	TCRBJ02-02	01				0	3	0	8	4	6	36	53	56	60	64	1	In	VDJ
GGACTCGGCCGTGTATCTCTGTGCCAGCAGCCTAATCTAACCTAGCGGCGGGAGGACTAAAACACCGGGGAGCTGTTTTTTGGAGAA		1	8.47673137238281E-5	62			unresolved		TCRBV07,TCRBV11	TCRBV07-02,TCRBV11-02,TCRBV11-03		TCRBD02-01*02	TCRBD02	TCRBD02-01	02				TCRBJ02-02*01	TCRBJ02	TCRBJ02-02	01				5	16	7	1	5	2	19	31	47	55	60	1	Out	VDJ
CTGGAGCTGGGGGACTCAGCTTTGTATTTCTGTGCCAGCAGCGTCACAGGGGCGTCGAGCTCCTACAATGAGCAGTTCTTCGGGCCA	CASSVTGASSSYNEQFF	1	5.651154248255206E-5	51	TCRBV09-01	TCRBV09	TCRBV09-01				01,02	TCRBD01-01*01	TCRBD01	TCRBD01-01	01				TCRBJ02-01*01	TCRBJ02	TCRBJ02-01	01				2	1	3	2	7	0	30	44	45	52	59	1	In	VDJ
CAGCGCACACAGCAGGAGGACTCGGCCGTGTATCTCTGTGCCAGCAGCTTCCAGGGGGCGATGGCAGATACGCAGTATTTTGGCCCA	CASSFQGAMADTQYF	1	9.18312565341471E-5	45	TCRBV07-02*01	TCRBV07	TCRBV07-02	01				TCRBD01-01*01	TCRBD01	TCRBD01-01	01				TCRBJ02-03*01	TCRBJ02	TCRBJ02-03	01				3	1	4	0	5	4	36	50	51	59	64	1	In	VDJ
ACCTTGGAGATCCAGCGCACAGAGCAGGGGGACTCGGCCATGTATCTCTGTGCCAGCAGCCTGGGCGGGGAGCTGTTTTTTGGAGAA	CASSLGGELFF	1	1.0242717074962561E-4	33	TCRBV07-09	TCRBV07	TCRBV07-09				01,03			unresolved		TCRBD01,TCRBD02	TCRBD01-01,TCRBD02-01		TCRBJ02-02*01	TCRBJ02	TCRBJ02-02	01				5	2	0	9	0	7	48	60	62	-1	65	1	In	VDJ
CAGCGCACACAGCAGGAGGACTCGGCCGTGTATCTCTGTGCCAGCAGCTTAAGCACAGGGGGCACCGGGGAGCTGTTTTTTGGAGAA	CASSLSTGGTGELFF	1	9.53632279393066E-5	45	TCRBV07-02*01	TCRBV07	TCRBV07-02	01				TCRBD01-01*01	TCRBD01	TCRBD01-01	01				TCRBJ02-02*01	TCRBJ02	TCRBJ02-02	01				2	3	3	1	0	4	36	51	54	-1	62	1	In	VDJ
ACAGAGCAGCGGGACTCGGCCATGTATCGCTGTGCCAGCAGCCTAAGCGGGATGTTTTCCTCCTACAATGAGCAGTTCTTCGGGCCA	CASSLSGMFSSYNEQFF	1	7.417139950834958E-5	51	TCRBV07-06*01	TCRBV07	TCRBV07-06	01				TCRBD02-01*02	TCRBD02	TCRBD02-01	02				TCRBJ02-01*01	TCRBJ02	TCRBJ02-01	01				5	3	6	3	7	0	30	42	45	52	59	1	In	VDJ
ATCCGCTCACCAGGCCTGGGGGACGCAGCCATGTACCTGTGTGCCACCAGGACGATACAGGGGGGTGAAAAACTGTTTTTTGGCAGT	CATRTIQGGEKLFF	1	7.417139950834958E-5	42	TCRBV15-01*01	TCRBV15	TCRBV15-01	01				TCRBD01-01*01	TCRBD01	TCRBD01-01	01				TCRBJ01-04*01	TCRBJ01	TCRBJ01-04	01				6	6	3	1	1	7	39	50	56	64	65	1	In	VDJ
CAGCGCACACAGCAGGAGGACTCGGCCGTGTATCTCTGTGCCAGCAGCCGACAGGGGATTGTGAACTATGGCTACACCTTCGGTTCG	CASSRQGIVNYGYTF	1	7.770337091350908E-5	45	TCRBV07-02*01	TCRBV07	TCRBV07-02	01				TCRBD01-01*01	TCRBD01	TCRBD01-01	01				TCRBJ01-02*01	TCRBJ01	TCRBJ01-02	01				5	1	2	2	6	2	36	48	49	57	63	1	In	VDJ
AGGATTCTGGAGTTTATTTCTGTGCCAGCAGCCAAGATCGGGGGACTAGCGGGAGGGCCTCGGGCCGGGGAGCTGTTTTTTGGAGAA		1	9.889519934446611E-5	61	TCRBV14-01*01	TCRBV14	TCRBV14-01	01				TCRBD02-01*02	TCRBD02	TCRBD02-01	02				TCRBJ02-02*01	TCRBJ02	TCRBJ02-02	01				0	4	0	0	7	6	20	37	41	57	64	1	Out	VDJ
CAAAGCTTGAGGACTCGGCCGTGTATCTCTGTGCCAGCAGCCATGACAGGGCCCACCCCTCGGGTGCACGAGCAGTACTTCGGGCCG		1	6.357548529287107E-5	52	TCRBV11-02*02	TCRBV11	TCRBV11-02	02				TCRBD01-01*01	TCRBD01	TCRBD01-01	01				TCRBJ02-07*01	TCRBJ02	TCRBJ02-07	01				5	3	2	3	16	5	29	41	44	51	67	1	Out	VDJ
GTGACATCGGCCCAAAAGAACCCGACAGCTTTCTATCTCTGTGCCAGTAGTATTGGGGGCATGAACACTGAAGCTTTCTTTGGACAA	CASSIGGMNTEAFF	1	9.889519934446611E-5	42	TCRBV19-01	TCRBV19	TCRBV19-01				01,02	TCRBD01-01*01	TCRBD01	TCRBD01-01	01				TCRBJ01-01*01	TCRBJ01	TCRBJ01-01	01				3	1	6	0	1	0	39	53	54	60	61	1	In	VDJ
ACACAGCAGGAGGACTCCGCCGTGTATCTCTGTGCCAGCAGCCCGAGAACAGCCCCGGGGAGCCCAGATACGCAGTATTTTGGCCCA	CASSPRTAPGSPDTQYF	1	7.063942810319008E-5	51	TCRBV07-08*01	TCRBV07	TCRBV07-08	01				TCRBD02-01	TCRBD02	TCRBD02-01				01,02	TCRBJ02-03*01	TCRBJ02	TCRBJ02-03	01				5	13	8	3	4	4	30	42	55	60	64	1	In	VDJ
CGCTCACCAGGCCTGGGGGACGCAGCCATGTACCTGTGTGCCACCAGCGAAGGTAAAGGGGGCACAGATACGCAGTATTTTGGCCCA	CATSEGKGGTDTQYF	1	6.0043513887711567E-5	45	TCRBV15-01*01	TCRBV15	TCRBV15-01	01				TCRBD01-01*01	TCRBD01	TCRBD01-01	01				TCRBJ02-03*01	TCRBJ02	TCRBJ02-03	01				5	8	5	2	0	1	36	48	56	-1	61	1	In	VDJ
TCCAGCAGGTAGTGCGAGGAGATTCGGCAGCTTATTTCTGTGCCAGCTCACTAAATACACCCCACCGGGGAGCTGTTTTTTGGAGAA		1	8.47673137238281E-5	43	TCRBV18-01*01	TCRBV18	TCRBV18-01	01				TCRBD01-01*01	TCRBD01	TCRBD01-01	01				TCRBJ02-02*01	TCRBJ02	TCRBJ02-02	01				4	5	3	6	3	4	38	51	56	59	62	1	Out	VDJ
GTGACATCGGCCCAAAAGAACCCGACAGCTTTCTATCTCTGTGCCAGCCTAATTGGGACAGGGTTTGATGAAGCTTTCTTTGGACAA	CASLIGTGFDEAFF	1	9.889519934446611E-5	42	TCRBV19-01	TCRBV19	TCRBV19-01				01,02	TCRBD01-01*01	TCRBD01	TCRBD01-01	01				TCRBJ01-01*01	TCRBJ01	TCRBJ01-01	01				9	7	0	3	5	7	39	47	54	63	68	1	In	VDJ
GTGACCAGTGCCCATCCTGAAGACAGCAGCTTCTACATCTGCAGTGCCTCGACGCACTAGCGGAAAGAGACCCAGTACTTCGGGCCA	CSASTH*RKETQYF	1	4.591562826707355E-5	42	TCRBV20	TCRBV20	unresolved			TCRBV20-01,TCRBV20-or09_02		TCRBD02-01	TCRBD02	TCRBD02-01				01,02	TCRBJ02-05*01	TCRBJ02	TCRBJ02-05	01				6	8	3	5	1	3	39	47	55	63	64	1	Stop	VDJ
ACGATCCAGCGCACACAGCAGGAGGACTCGGCCGTGTATCTCTGTGCCAGCAGCTCGCAGGAAAACACTGAAGCTTTCTTTGGACAA	CASSSQENTEAFF	1	8.47673137238281E-5	39	TCRBV07-02*01	TCRBV07	TCRBV07-02	01				TCRBD01-01*01	TCRBD01	TCRBD01-01	01				TCRBJ01-01*01	TCRBJ01	TCRBJ01-01	01				4	2	4	4	2	2	42	55	57	61	63	1	In	VDJ
ACCTTGGAGCTGGGGGACTCGGCCCTTTATCTTTGCGCCAGCAGCTTGGGACTAGCGGGAGAGTCAGGGGAGCTGTTTTTTGGAGAA	CASSLGLAGESGELFF	1	6.0043513887711567E-5	48	TCRBV05-01*01	TCRBV05	TCRBV05-01	01				TCRBD02-01*02	TCRBD02	TCRBD02-01	02				TCRBJ02-02*01	TCRBJ02	TCRBJ02-02	01				0	0	2	2	5	8	33	-1	49	61	66	1	In	VDJ
AACGCCTTGTTGCTGGGGGACTCGGCCCTGTATCTCTGTGCCAGCAGCTTGGCCGAGGGACCCTACTACGAGCAGTACTTCGGGCCG	CASSLAEGPYYEQYF	1	9.53632279393066E-5	45	TCRBV05-05*01	TCRBV05	TCRBV05-05	01						unresolved		TCRBD01,TCRBD02	TCRBD01-01,TCRBD02-01		TCRBJ02-07*01	TCRBJ02	TCRBJ02-07	01				0	4	0	7	4	3	36	52	56	61	65	1	In	VDJ
AATTCCCTGGAGCTTGGTGACTCTGCTGTGTATTTCTGTGCCAGCAGCCGCCAGGGACTAAGTTTTGATGAGCAGTTCTTCGGGCCA	CASSRQGLSFDEQFF	1	8.47673137238281E-5	45	TCRBV03	TCRBV03	unresolved			TCRBV03-01,TCRBV03-02		TCRBD02-01	TCRBD02	TCRBD02-01				01,02	TCRBJ02-01*01	TCRBJ02	TCRBJ02-01	01				4	4	0	9	7	8	36	49	53	60	67	1	In	VDJ
GAGGACTCGGCCGTGTATCTCTGTGCCAGCAGCTTAGCGGGACTAGCGGGAGGGCCTGAAATAGCCTACGAGCAGTACTTCGGGCCG	CASSLAGLAGGPEIAYEQYF	1	7.770337091350908E-5	60	TCRBV07-02*01	TCRBV07	TCRBV07-02	01				TCRBD02-01*02	TCRBD02	TCRBD02-01	02				TCRBJ02-07*01	TCRBJ02	TCRBJ02-07	01				0	0	0	0	10	2	21	-1	38	54	64	1	In	VDJ
GAGTCGCCCAGCCCCAACCAGACCTCTCTGTACTTCTGTGCCAGCAGGAGACCCCGGGACGGCCCCTACGAGCAGTACTTCGGGCCG	CASRRPRDGPYEQYF	1	7.063942810319008E-5	45	TCRBV27-01*01	TCRBV27	TCRBV27-01	01						unresolved		TCRBD01,TCRBD02	TCRBD01-01,TCRBD02-01		TCRBJ02-07*01	TCRBJ02	TCRBJ02-07	01				6	8	0	7	4	2	36	47	55	60	64	1	In	VDJ
CCACGGAGTCAGGGGACACAGCACTGTATTTCTGTGCCAGCAGCAAATCTTTCCGGGAGAACTGGAAACACCATATATTTTGGAGAG		1	1.5893871323217768E-4	49	TCRBV21-01*01	TCRBV21	TCRBV21-01	01				TCRBD02-01*02	TCRBD02	TCRBD02-01	02				TCRBJ01-03*01	TCRBJ01	TCRBJ01-03	01				2	6	8	2	2	2	32	47	53	59	61	1	Out	VDJ
TGCTCCCTCCCAGACATCTGTGTACTTCTGTGCCAGCAGTTGGGGGACAGGGTGTTTAACCGTGAATCACCCCTCCACTTTGGGAAC		1	6.357548529287107E-5	53	TCRBV06	TCRBV06	unresolved			TCRBV06-05,TCRBV06-06		TCRBD01-01*01	TCRBD01	TCRBD01-01	01				TCRBJ01-06*01	TCRBJ01	TCRBJ01-06	01				4	2	0	3	14	10	28	41	43	52	66	1	Out	VDJ
CTCAGAACCGGGAGACACGGCACTGTATCTCTGCGCCAGCAGTTCGCTGGGCGGGAGGGCCTCACCGGGGAGCTGTTTTTTGGAGAA		1	8.829928512898759E-5	50	TCRBV23-01*01	TCRBV23	TCRBV23-01	01				TCRBD02-01*02	TCRBD02	TCRBD02-01	02				TCRBJ02-02*01	TCRBJ02	TCRBJ02-02	01				5	7	7	0	3	4	31	43	50	59	62	1	Out	VDJ
CAGCAGGAGGACTCGGCCGTGTATCTCTGTGCCAGCAGCCGAATAATCAGGGGGACCCTCGGCACAGATACGCAGTATTTTGGCCCA	CASSRIIRGTLGTDTQYF	1	8.47673137238281E-5	54	TCRBV07-02*01	TCRBV07	TCRBV07-02	01				TCRBD01-01*01	TCRBD01	TCRBD01-01	01				TCRBJ02-03*01	TCRBJ02	TCRBJ02-03	01				5	8	4	1	7	1	27	39	47	54	61	1	In	VDJ
GTCCACGGAGTCAGGGGACACAGCACTGTATTTCTGTGCCAGCAGCAAAGCGCGCAGGACGGCACAGATACGCAGTATTTTGGCCCA		1	1.2008702777542313E-4	47	TCRBV21-01*01	TCRBV21	TCRBV21-01	01						unresolved		TCRBD01,TCRBD02	TCRBD01-01,TCRBD02-01		TCRBJ02-03*01	TCRBJ02	TCRBJ02-03	01				0	5	1	7	1	1	34	51	56	60	61	1	Out	VDJ
ACATCGGCCCAAAAGAACCCGACAGCTTTCTATCTCTGTGCCAGCAGTATCATGGGCAGGGTAGCAGATACGCAGTATTTTGGCCCA	CASSIMGRVADTQYF	1	9.889519934446611E-5	45	TCRBV19-01	TCRBV19	TCRBV19-01				01,02	TCRBD01-01*01	TCRBD01	TCRBD01-01	01				TCRBJ02-03*01	TCRBJ02	TCRBJ02-03	01				3	6	4	3	3	4	36	50	56	61	64	1	In	VDJ
GTGACATCGGCCCAAAAGAACCCGACAGCTTTCTATCTCTGTGCCAGTAGTACGGACAGGGCTTGGAATGAGCAGTTCTTCGGGCCA	CASSTDRAWNEQFF	1	9.889519934446611E-5	42	TCRBV19-01	TCRBV19	TCRBV19-01				01,02	TCRBD01-01*01	TCRBD01	TCRBD01-01	01				TCRBJ02-01*01	TCRBJ02	TCRBJ02-01	01				4	1	1	3	5	7	39	52	53	61	66	1	In	VDJ
AAGATCCAGCCCTCAGAACCCAGGGACTCAGCTGTGTATTTTTGTGCTACGGCAGGGTTTGGACGGACTGAAGCTTTCTTTGGACAA	CATAGFGRTEAFF	1	7.770337091350908E-5	39	TCRBV12-05*01	TCRBV12	TCRBV12-05	01				TCRBD01-01*01	TCRBD01	TCRBD01-01	01				TCRBJ01-01*01	TCRBJ01	TCRBJ01-01	01				10	3	4	3	9	5	42	49	52	57	66	1	In	VDJ
GAGCAGGGGGACTCGGCCATGTATCTCTGTGCCAGCAGCCCGACGGATATGGGACTAGCGGGAAACAATGAGCAGTTCTTCGGGCCA	CASSPTDMGLAGNNEQFF	1	9.18312565341471E-5	54	TCRBV07-09	TCRBV07	TCRBV07-09				01,03	TCRBD02-01*02	TCRBD02	TCRBD02-01	02				TCRBJ02-01*01	TCRBJ02	TCRBJ02-01	01				5	11	0	3	1	5	27	39	50	63	64	1	In	VDJ
AACCCGACAGCTTTCTATCTCTGTGCCAGTAGTAAACTATTAATGAAGCTTGGGCGAACGAACACCGGGGAGCTGTTTTTTGGAGAA	CASSKLLMKLGRTNTGELFF	1	1.0595914215478512E-4	60	TCRBV19-01	TCRBV19	TCRBV19-01				01,02			unresolved		TCRBD01,TCRBD02	TCRBD01-01,TCRBD02-01		TCRBJ02-02*01	TCRBJ02	TCRBJ02-02	01				4	17	8	0	3	0	21	34	51	55	58	1	In	VDJ
CTGGAGCTGGGGGACTCAGCTTTGTATTTCTGTGCCAGCAGCGTAGGGGGTACGGCCGACTCCTACAATGAGCAGTTCTTCGGGCCA	CASSVGGTADSYNEQFF	1	5.297957107739256E-5	51	TCRBV09-01	TCRBV09	TCRBV09-01				01,02			unresolved		TCRBD01,TCRBD02	TCRBD01-01,TCRBD02-01		TCRBJ02-01*01	TCRBJ02	TCRBJ02-01	01				0	0	6	2	9	0	30	-1	46	50	59	1	In	VDJ
AGCTCTCTGGAGCTGGGGGACTCAGCTTTGTATTTCTGTGCCAGCAGCGTAGGTGCGGGAGGAGGGGAGACCCAGTACTTCGGGCCA	CASSVGAGGGETQYF	1	4.238365686191405E-5	45	TCRBV09-01	TCRBV09	TCRBV09-01				01,02	TCRBD02-01*02	TCRBD02	TCRBD02-01	02				TCRBJ02-05*01	TCRBJ02	TCRBJ02-05	01				0	2	7	1	4	5	36	52	54	62	66	1	In	VDJ
GCAGAGCTTGGGGACTCGGCCATGTATCTCTGTGCCAGCAGCTTAGGACGGCAGGGGGAAATGAACACTGAAGCTTTCTTTGGACAA	CASSLGRQGEMNTEAFF	1	6.357548529287107E-5	51	TCRBV11-01*01	TCRBV11	TCRBV11-01	01				TCRBD01-01*01	TCRBD01	TCRBD01-01	01				TCRBJ01-01*01	TCRBJ01	TCRBJ01-01	01				1	5	4	1	3	0	30	46	51	58	61	1	In	VDJ
GCCTTGTTGCTGGGGGACTCGGCCCTGTATCTCTGTGCCAGCAGCTTGGAACTAGCGGGAGGCAGGGATACGCAGTATTTTGGCCCA	CASSLELAGGRDTQYF	1	9.889519934446611E-5	48	TCRBV05-05*01	TCRBV05	TCRBV05-05	01				TCRBD02-01*02	TCRBD02	TCRBD02-01	02				TCRBJ02-03*01	TCRBJ02	TCRBJ02-03	01				0	1	3	1	4	6	33	49	50	62	66	1	In	VDJ
ATCCAGCAGGTAGTGCGAGGAGATTCGGCAGCTTATTTCTGTGCCAGCTCCTCGGAGGGTACTGGAAACACCATATATTTTGGAGAG	CASSSEGTGNTIYF	1	9.889519934446611E-5	42	TCRBV18-01*01	TCRBV18	TCRBV18-01	01				TCRBD02-01*02	TCRBD02	TCRBD02-01	02				TCRBJ01-03*01	TCRBJ01	TCRBJ01-03	01				6	3	10	0	2	2	39	50	53	59	61	1	In	VDJ
AAGAACCCGACAGCTTTCTATCTCTGTGCCAGTAGTATAGATACACGAAAGGTGGCGGGAATCGGGAATGAGCAGTTCTTCGGGCCA	CASSIDTRKVAGIGNEQFF	1	9.889519934446611E-5	57	TCRBV19-01	TCRBV19	TCRBV19-01				01,02	TCRBD02-01*02	TCRBD02	TCRBD02-01	02				TCRBJ02-01*01	TCRBJ02	TCRBJ02-01	01				0	13	7	3	6	7	24	41	54	60	66	1	In	VDJ
CAGCCCTCAGAACCCAGGGACTCAGCTGTGTACTTCTGTGCCAGCAGCCTGGGACTAGCGGCCTACAATGAGCAGTTCTTCGGGCCA	CASSLGLAAYNEQFF	1	7.063942810319008E-5	45	TCRBV12	TCRBV12	unresolved			TCRBV12-03,TCRBV12-04		TCRBD02-01	TCRBD02	TCRBD02-01				01,02	TCRBJ02-01*01	TCRBJ02	TCRBJ02-01	01				6	3	0	5	0	2	36	47	50	-1	61	1	In	VDJ
CGGAGTCAGGGGACACAGCACTGTATTTCTGTGCCAGCAGCCCCTCCCCGGGGGCCCCGAAAGACCGGGGAGCTGTTTTTTGGAGAA		1	1.2361899918058263E-4	52	TCRBV21-01*01	TCRBV21	TCRBV21-01	01						unresolved		TCRBD01,TCRBD02	TCRBD01-01,TCRBD02-01		TCRBJ02-02*01	TCRBJ02	TCRBJ02-02	01				5	8	6	0	8	5	29	41	49	55	63	1	Out	VDJ
CAAAAGAACCCGACAGCTTTCTATCTCTGTGCCAGTTTCCCGGGACTAGCGGGAGTAAGCTCCTACAATGAGCAGTTCTTCGGGCCA	CASFPGLAGVSSYNEQFF	1	9.889519934446611E-5	54	TCRBV19-01	TCRBV19	TCRBV19-01				01,02	TCRBD02-01*02	TCRBD02	TCRBD02-01	02				TCRBJ02-01*01	TCRBJ02	TCRBJ02-01	01				8	5	0	2	4	0	27	36	41	55	59	1	In	VDJ
CCTGATTCTGGAGTCCGCCAGCACCAACCAGACATCTATGTACCTCTGTGCCAGCAGTTTACCCAAGAGACCCAGTACTTCGGGCCA		1	6.710745669803057E-5	35	TCRBV28-01*01	TCRBV28	TCRBV28-01	01						unresolved					TCRBJ02-05*01	TCRBJ02	TCRBJ02-05	01				2	0	0	0	1	1	46	-1	-1	61	62	1	Out	VJ
GAGTCGCCCAGCCCCAACCAGACCTCTCTGTACTTCTGTGCCAGCAGGGGCCCCGGGACAGGGGGATACGAGCAGTACTTCGGGCCG	CASRGPGTGGYEQYF	1	6.710745669803057E-5	45	TCRBV27-01*01	TCRBV27	TCRBV27-01	01				TCRBD01-01*01	TCRBD01	TCRBD01-01	01				TCRBJ02-07*01	TCRBJ02	TCRBJ02-07	01				6	7	0	1	1	4	36	47	54	65	66	1	In	VDJ
TCCACAAAGCTGGAGGACTCAGCCATGTACTTCTGTGCCAGCAGAGAAGGGGGTAGCGGGGGCTACAATGAGCAGTTCTTCGGGCCA	CASREGGSGGYNEQFF	1	7.417139950834958E-5	48	TCRBV02-01*01	TCRBV02	TCRBV02-01	01				TCRBD02-01*01	TCRBD02	TCRBD02-01	01				TCRBJ02-01*01	TCRBJ02	TCRBJ02-01	01				1	4	5	2	0	3	33	49	53	-1	62	1	In	VDJ
AGCACCAACCAGACATCTATGTACCTCTGTGCCAGCAGTTTATCGTTTCTTCCCGGCCTTCTGATAGAGACCCAGTACTTCGGGCCA	CASSLSFLPGLLIETQYF	1	6.710745669803057E-5	54	TCRBV28-01*01	TCRBV28	TCRBV28-01	01						unresolved		TCRBD01,TCRBD02	TCRBD01-01,TCRBD02-01		TCRBJ02-05*01	TCRBJ02	TCRBJ02-05	01				1	11	9	0	8	4	27	43	54	57	65	1	In	VDJ
ACCCTGCAGCCAGAAGACTCGGCCCTGTATCTCTGTGCCAGCAGCAAGGAGACTAGGGGGCTCCAAGAGACCCAGTACTTCGGGCCA	CASSKETRGLQETQYF	1	4.238365686191405E-5	48	TCRBV04-02*01	TCRBV04	TCRBV04-02	01				TCRBD01-01*01	TCRBD01	TCRBD01-01	01				TCRBJ02-05*01	TCRBJ02	TCRBJ02-05	01				5	9	5	0	1	1	33	45	54	61	62	1	In	VDJ
CAGCCTGCAAAGCTTGAGGACTCGGCCGTGTATCTCTGTGCCAGCAGCACCTGGCGGGAGGGCCTCCACGAGCAGTACTTCGGGCCG	CASSTWREGLHEQYF	1	6.0043513887711567E-5	45	TCRBV11-02*02	TCRBV11	TCRBV11-02	02				TCRBD02-01*02	TCRBD02	TCRBD02-01	02				TCRBJ02-07*01	TCRBJ02	TCRBJ02-07	01				5	5	7	0	5	5	36	48	53	62	67	1	In	VDJ
CAGCGCACACAGCAGGAGGACTCGGCCGTGTATCTCTGTGCCAGCACCCCGTCCGGGAGTGCCGGGGGGGAGCTGTTTTTTGGAGAA	CASTPSGSAGGELFF	1	8.123534231866859E-5	45	TCRBV07-02*01	TCRBV07	TCRBV07-02	01				TCRBD02-01*02	TCRBD02	TCRBD02-01	02				TCRBJ02-02*01	TCRBJ02	TCRBJ02-02	01				7	7	8	2	7	8	36	46	53	59	66	1	In	VDJ
ATTCTGGAGTCCGCCAGCACCAACCAGACATCTATGTACCTCTGTGCCAGCAGTTTAGAAGGAGGAAACGAGCAGTTCTTCGGGCCA	CASSLEGGNEQFF	1	8.829928512898759E-5	39	TCRBV28-01*01	TCRBV28	TCRBV28-01	01				TCRBD02-01*02	TCRBD02	TCRBD02-01	02				TCRBJ02-01*01	TCRBJ02	TCRBJ02-01	01				2	3	10	1	4	10	42	57	60	65	69	1	In	VDJ
ACCTTGGAGCTGGGGGACTCGGCCCTTTATCTTTGCGCCAGCAGCCCGGAGGGCGGGAGTTTCTACAATGAGCAGTTCTTCGGGCCA	CASSPEGGSFYNEQFF	1	5.297957107739256E-5	48	TCRBV05-01*01	TCRBV05	TCRBV05-01	01				TCRBD02-01*02	TCRBD02	TCRBD02-01	02				TCRBJ02-01*01	TCRBJ02	TCRBJ02-01	01				4	7	7	2	3	3	33	45	52	59	62	1	In	VDJ
CACGGAGTCAGGGGACACAGCACTGTATTTCTGTGCCAGCAGCCACTTACGGGACAGGGAAATACCGGGGAGCTGTTTTTTGGAGAA		1	1.2361899918058263E-4	50	TCRBV21-01*01	TCRBV21	TCRBV21-01	01				TCRBD01-01*01	TCRBD01	TCRBD01-01	01				TCRBJ02-02*01	TCRBJ02	TCRBJ02-02	01				5	7	0	3	4	5	31	43	50	59	63	1	Out	VDJ
ATCCAGCAGGTAGTGCGAGGAGATTCGGCAGCTTATTTCTGTGCCAGCTCAACGACGGAATCCTACAATGAGCAGTTCTTCGGGCCA	CASSTTESYNEQFF	1	7.770337091350908E-5	42	TCRBV18-01*01	TCRBV18	TCRBV18-01	01						unresolved		TCRBD01,TCRBD02	TCRBD01-01,TCRBD02-01		TCRBJ02-01*01	TCRBJ02	TCRBJ02-01	01				5	5	1	8	1	1	39	51	56	59	60	1	In	VDJ
ACATCGGCCCAAAAGAACCCGACAGCTTTCTATCTCTGTGCCAGGCCCACCGGGGACAAGATGAACACTGAAGCTTTCTTTGGACAA	CARPTGDKMNTEAFF	1	9.53632279393066E-5	45	TCRBV19-01	TCRBV19	TCRBV19-01				01,02	TCRBD01-01*01	TCRBD01	TCRBD01-01	01				TCRBJ01-01*01	TCRBJ01	TCRBJ01-01	01				9	8	0	6	3	0	36	44	52	58	61	1	In	VDJ
TCCGCCAGCACCAACCAGACATCTATGTACCTCTGTGCCAGCAGTTCCAGGACTAGCGGGACCCAAGAGACCCAGTACTTCGGGCCA	CASSSRTSGTQETQYF	1	6.710745669803057E-5	48	TCRBV28-01*01	TCRBV28	TCRBV28-01	01				TCRBD02-01*02	TCRBD02	TCRBD02-01	02				TCRBJ02-05*01	TCRBJ02	TCRBJ02-05	01				4	3	1	3	1	1	33	46	49	61	62	1	In	VDJ
AGCCCTCAGAACCCAGGGACTCAGCTGTGTACTTCTGTGCCAGAAGAAGGGGCAGAATCGAACACCGGGGAGCTGTTTTTTGGAGAA		1	7.417139950834958E-5	46	TCRBV12	TCRBV12	unresolved			TCRBV12-03,TCRBV12-04		TCRBD01-01*01	TCRBD01	TCRBD01-01	01				TCRBJ02-02*01	TCRBJ02	TCRBJ02-02	01				9	4	5	2	6	0	35	43	47	52	58	1	Out	VDJ
AACGCCTTGTTGCTGGGGGACTCGGCCCTGTATCTCTGTGCCAGCAGCTTGGCTGGGGCTCCTAATGAAAAACTGTTTTTTGGCAGT	CASSLAGAPNEKLFF	1	1.2008702777542313E-4	45	TCRBV05-05*01	TCRBV05	TCRBV05-05	01				TCRBD01-01*01	TCRBD01	TCRBD01-01	01				TCRBJ01-04*01	TCRBJ01	TCRBJ01-04	01				0	2	7	0	2	3	36	52	54	59	61	1	In	VDJ
CTCAGAACCCAGGGACTCAGCTGTGTATTTTTGTGCTAGTGGTCCACGGGTATAGCGGGAGTACGCGATGAGCAGTTCTTCGGGCCA		1	8.123534231866859E-5	50	TCRBV12-05*01	TCRBV12	TCRBV12-05	01				TCRBD02-01*02	TCRBD02	TCRBD02-01	02				TCRBJ02-01*01	TCRBJ02	TCRBJ02-01	01				5	9	5	2	6	8	31	43	52	61	67	1	Out	VDJ
AGCTCCTTGGAGCTGGGGGACTCAGCCCTGTACTTCTGTGCCAGCAGCTCCGCCGGGACCCACACAGATACGCAGTATTTTGGCCCA	CASSSAGTHTDTQYF	1	6.710745669803057E-5	45	TCRBV13-01*01	TCRBV13	TCRBV13-01	01						unresolved		TCRBD01,TCRBD02	TCRBD01-01,TCRBD02-01		TCRBJ02-03*01	TCRBJ02	TCRBJ02-03	01				4	5	0	7	3	2	36	49	54	59	62	1	In	VDJ
CGCACAGAGCAGGGGGACTCGGCCATGTATCTCTGTGCCAGCAGCTTCGAACGGGAGATTATGAACACTGAAGCTTTCTTTGGACAA	CASSFEREIMNTEAFF	1	8.829928512898759E-5	48	TCRBV07-09	TCRBV07	TCRBV07-09				01,03	TCRBD02-01*02	TCRBD02	TCRBD02-01	02				TCRBJ01-01*01	TCRBJ01	TCRBJ01-01	01				3	4	8	2	4	0	33	47	51	57	61	1	In	VDJ
CGCTCACCAGGCCTGGGGGACGCAGCCATGTACCTGTGTGCCACCAGCAGAGATCCGGGGAGCAATCAGCCCCAGCATTTTGGTGAT	CATSRDPGSNQPQHF	1	5.297957107739256E-5	45	TCRBV15-01*01	TCRBV15	TCRBV15-01	01				TCRBD02-01*01	TCRBD02	TCRBD02-01	01				TCRBJ01-05*01	TCRBJ01	TCRBJ01-05	01				0	2	8	3	0	1	36	53	55	-1	60	1	In	VDJ
ACTCTGAAGATCCAGCGCACACAGCAGGAGGACTCCGCCGTGTATCTCTGTGCCAGCAGCTCAGAAGAGACCCAGTACTTCGGGCCA	CASSSEETQYF	1	5.651154248255206E-5	33	TCRBV07-08*01	TCRBV07	TCRBV07-08	01				TCRBD01-01*01	TCRBD01	TCRBD01-01	01				TCRBJ02-05*01	TCRBJ02	TCRBJ02-05	01				4	0	4	5	0	3	48	-1	61	-1	64	1	In	VDJ
CAGAGCAGGGGGACTCGGCCATGTATCTCTGTGCCAGCAGCCGAGAGCAAAGGAAAAACGGACACCGGGGAGCTGTTTTTTGGAGAA		1	9.18312565341471E-5	52	TCRBV07-09	TCRBV07	TCRBV07-09				01,03			unresolved		TCRBD01,TCRBD02	TCRBD01-01,TCRBD02-01		TCRBJ02-02*01	TCRBJ02	TCRBJ02-02	01				5	10	1	8	7	3	29	41	51	54	61	1	Out	VDJ
AACATGAGCTCCTTGGAGCTGGGGGACTCAGCCCTGTACTTCTGTGCCAGCAGCTTGGCTAGCTTCAATGAGCAGTTCTTCGGGCCA	CASSLASFNEQFF	1	6.710745669803057E-5	39	TCRBV13-01*01	TCRBV13	TCRBV13-01	01				TCRBD02-01	TCRBD02	TCRBD02-01				01,02	TCRBJ02-01*01	TCRBJ02	TCRBJ02-01	01				3	2	4	7	2	6	42	56	58	63	65	1	In	VDJ
ACGGAGTCAGGGGACACAGCACTGTATTTCTGTGCCAGCAGAGAAGGGCTACAACAAAGTCGGGCCAACGTCCTGACTTTCGGGGCC	CASREGLQQSRANVLTF	1	1.0595914215478512E-4	51	TCRBV21-01*01	TCRBV21	TCRBV21-01	01						unresolved		TCRBD01,TCRBD02	TCRBD01-01,TCRBD02-01		TCRBJ02-06*01	TCRBJ02	TCRBJ02-06	01				6	3	5	3	13	5	30	41	44	48	61	1	In	VDJ
GCCTCCTCCCAGACATCTGTATATTTCTGCGCCAGCAGTGGTCCGGGACTAGCGGGCAGGAACACCGGGGAGCTGTTTTTTGGAGAA	CASSGPGLAGRNTGELFF	1	9.53632279393066E-5	54	TCRBV10-01	TCRBV10	TCRBV10-01				01,02	TCRBD02-01	TCRBD02	TCRBD02-01				01,02	TCRBJ02-02*01	TCRBJ02	TCRBJ02-02	01				4	4	0	4	3	1	27	40	44	56	59	1	In	VDJ
CAGCGCACACAGCAGGAGGACTCGGCCGTGTATCTCTGTGCCAGCAGCTTAGGACAGGGGGGGACCGGGGAGCTGTTTTTTGGAGAA	CASSLGQGGTGELFF	1	8.47673137238281E-5	45	TCRBV07-02*01	TCRBV07	TCRBV07-02	01				TCRBD01-01*01	TCRBD01	TCRBD01-01	01				TCRBJ02-02*01	TCRBJ02	TCRBJ02-02	01				1	0	2	1	2	5	36	-1	52	61	63	1	In	VDJ
CAGCGCACACAGCAGGAGGACTCGGCCGTGTATCTCTGTGCCAGCAGCTTACTAGCGGGTATCACAGATACGCAGTATTTTGGCCCA	CASSLLAGITDTQYF	1	7.770337091350908E-5	45	TCRBV07-02*01	TCRBV07	TCRBV07-02	01				TCRBD02-01	TCRBD02	TCRBD02-01				01,02	TCRBJ02-03*01	TCRBJ02	TCRBJ02-03	01				2	0	4	4	3	2	36	-1	51	59	62	1	In	VDJ
ATCCAGCGCACAGAGCAGGGGGACTCGGCCATGTATCTCTGTGCCAGCAGTTTACGGGCCATGAACACTGAAGCTTTCTTTGGACAA	CASSLRAMNTEAFF	1	8.47673137238281E-5	42	TCRBV07-09	TCRBV07	TCRBV07-09				01,03			unresolved		TCRBD01,TCRBD02	TCRBD01-01,TCRBD02-01		TCRBJ01-01*01	TCRBJ01	TCRBJ01-01	01				2	1	8	0	2	0	39	54	55	59	61	1	In	VDJ
GTGAGCACCTTGGAGCTGGGGGACTCGGCCCTTTATCTTTGCGCCAGCAGTCCCGGGACTAGCGGCAATGAGCAGTTCTTCGGGCCA	CASSPGTSGNEQFF	1	5.297957107739256E-5	42	TCRBV05-01*01	TCRBV05	TCRBV05-01	01				TCRBD02-01	TCRBD02	TCRBD02-01				01,02	TCRBJ02-01*01	TCRBJ02	TCRBJ02-01	01				5	4	0	5	0	6	39	50	54	-1	65	1	In	VDJ
CTGCAGCCAGAAGACTCAGCCCTGTATCTCTGCGCCAGCAGCCAAGGACTGGTCGGCTCCTATAATTCACCCCTCCACTTTGGGAAC	CASSQGLVGSYNSPLHF	1	4.9447599672233056E-5	51	TCRBV04-01*01	TCRBV04	TCRBV04-01	01				TCRBD02-01	TCRBD02	TCRBD02-01				01,02	TCRBJ01-06*01	TCRBJ01	TCRBJ01-06	01				1	0	2	10	6	0	30	-1	46	50	56	1	In	VDJ
ATCCAGCCCTCAGAACCCAGGGACTCAGCTGTGTACTTCTGTGCCATCCCTCGGTATGGGGGGAGCACTGAAGCTTTCTTTGGACAA	CAIPRYGGSTEAFF	1	6.357548529287107E-5	42	TCRBV12	TCRBV12	unresolved			TCRBV12-03,TCRBV12-04		TCRBD02-01*01	TCRBD02	TCRBD02-01	01				TCRBJ01-01*01	TCRBJ01	TCRBJ01-01	01				10	11	9	1	2	4	39	46	57	63	65	1	In	VDJ
GAGTCCGCCAGCACCAACCAGACATCTATGTACCTCTGTGCCAGCAGAACATTAGGGGGGATGAACACTGAAGCTTTCTTTGGACAA	CASRTLGGMNTEAFF	1	7.770337091350908E-5	45	TCRBV28-01*01	TCRBV28	TCRBV28-01	01						unresolved		TCRBD01,TCRBD02	TCRBD01-01,TCRBD02-01		TCRBJ01-01*01	TCRBJ01	TCRBJ01-01	01				6	6	5	1	2	0	36	47	53	59	61	1	In	VDJ
AAGATCCGGTCCACAAAGCTGGAGGACTCAGCCATGTACTTCTGTGCCAGCAGTCCGGGACTACACGGGGGGCAGTTCTTCGGGCCA	CASSPGLHGGQFF	1	7.063942810319008E-5	39	TCRBV02-01*01	TCRBV02	TCRBV02-01	01				TCRBD02-01	TCRBD02	TCRBD02-01				01,02	TCRBJ02-01*01	TCRBJ02	TCRBJ02-01	01				5	2	0	9	8	12	42	54	56	63	71	1	In	VDJ
TCCGCCAGCACCAACCAGACATCTATGTACCTCTGTGCCAGCAGTGAAGCCGGGACAGGGGCTGGAAACACCATATATTTTGGAGAG	CASSEAGTGAGNTIYF	1	1.0595914215478512E-4	48	TCRBV28-01*01	TCRBV28	TCRBV28-01	01				TCRBD01-01*01	TCRBD01	TCRBD01-01	01				TCRBJ01-03*01	TCRBJ01	TCRBJ01-03	01				5	6	0	2	0	2	33	45	51	-1	61	1	In	VDJ
ACTCAGCTTTGTATTTCTGTGCCAGCAGCGTAGGCCCGCCGAGGGCCGCGCGGGGGAGGGCAATGAGAGACCCAGTACTTCGGGCCA		1	3.885168545675454E-5	64	TCRBV09-01	TCRBV09	TCRBV09-01				01,02	TCRBD02-01	TCRBD02	TCRBD02-01				01,02	TCRBJ02-05*01	TCRBJ02	TCRBJ02-05	01				0	16	7	2	9	4	17	33	49	56	65	1	Out	VDJ
TTGCTGGGGGACTCGGCCCTGTATCTCTGTGCCAGCAGCCAGACGGGGAATCGGGACTCTGGGGCCAACGTCCTGACTTTCGGGGCC	CASSQTGNRDSGANVLTF	1	9.18312565341471E-5	54	TCRBV05-05*01	TCRBV05	TCRBV05-05	01				TCRBD02-01	TCRBD02	TCRBD02-01				01,02	TCRBJ02-06*01	TCRBJ02	TCRBJ02-06	01				4	4	8	3	8	0	27	39	43	48	56	1	In	VDJ
GAGATCCAGCGCACAGAGCAGGGGGACTCGGCCATGTATCTCTGTGCCAGCAGCTTAGTCGGGACAGGCGAAGCTTTCTTTGGACAA	CASSLVGTGEAFF	1	8.47673137238281E-5	39	TCRBV07-09	TCRBV07	TCRBV07-09				01,03	TCRBD01-01*01	TCRBD01	TCRBD01-01	01				TCRBJ01-01*01	TCRBJ01	TCRBJ01-01	01				1	2	0	4	1	8	42	58	60	68	69	1	In	VDJ
CTGGAGTCCGCCAGCACCAACCAGACATCTATGTACCTCTGTGCCAGCAGTCTGACCGGGAGCACAGATACGCAGTATTTTGGCCCA	CASSLTGSTDTQYF	1	7.770337091350908E-5	42	TCRBV28-01*01	TCRBV28	TCRBV28-01	01				TCRBD02-01	TCRBD02	TCRBD02-01				01,02	TCRBJ02-03*01	TCRBJ02	TCRBJ02-03	01				5	5	8	4	0	0	39	51	56	-1	60	1	In	VDJ
ATCCGGTCCACAAAGCTGGAGGACTCAGCCATGTACTTCTGTGCCAGCAGTGCTCTTCGACAGAACAATGAGCAGTTCTTCGGGCCA	CASSALRQNNEQFF	1	7.063942810319008E-5	42	TCRBV02-01*01	TCRBV02	TCRBV02-01	01				TCRBD01-01*01	TCRBD01	TCRBD01-01	01				TCRBJ02-01*01	TCRBJ02	TCRBJ02-01	01				4	6	2	5	1	5	39	52	58	63	64	1	In	VDJ
CTCAGAACCCAGGGACTCAGCTGTGTATTTTTGTGCTAGTGGTTTGGTTCGACTAGCGGACCCACAGATACGCAGTATTTTGGCCCA		1	7.417139950834958E-5	50	TCRBV12-05*01	TCRBV12	TCRBV12-05	01				TCRBD02-01	TCRBD02	TCRBD02-01				01,02	TCRBJ02-03*01	TCRBJ02	TCRBJ02-03	01				0	2	2	5	3	2	31	48	50	59	62	1	Out	VDJ
GCCAGCACCAACCAGACATCTATGTACCTCTGTGCCAGCAGTTCCCGGGGTGGACTAGCGTTTACAGATACGCAGTATTTTGGCCCA	CASSSRGGLAFTDTQYF	1	7.770337091350908E-5	51	TCRBV28-01*01	TCRBV28	TCRBV28-01	01				TCRBD02-01	TCRBD02	TCRBD02-01				01,02	TCRBJ02-03*01	TCRBJ02	TCRBJ02-03	01				4	8	1	6	3	3	30	43	51	60	63	1	In	VDJ
TCCGCCAGCACCAACCAGACATCTATGTACCTCTGTGCCAGCAGCTTGACCCCGGGACAGGGAGGAGAGACCCAGTACTTCGGGCCA	CASSLTPGQGGETQYF	1	6.357548529287107E-5	48	TCRBV28-01*01	TCRBV28	TCRBV28-01	01				TCRBD01-01*01	TCRBD01	TCRBD01-01	01				TCRBJ02-05*01	TCRBJ02	TCRBJ02-05	01				6	9	0	3	3	4	33	44	53	62	65	1	In	VDJ
CAGCCCTCAGAACCCAGGGACTCAGCTGTGTACTTCTGTGCCAGCAGGCAGGGACAGGGAATGGATGAGACCCAGTACTTCGGGCCA	CASRQGQGMDETQYF	1	5.297957107739256E-5	45	TCRBV12	TCRBV12	unresolved			TCRBV12-03,TCRBV12-04		TCRBD01-01*01	TCRBD01	TCRBD01-01	01				TCRBJ02-05*01	TCRBJ02	TCRBJ02-05	01				6	3	0	3	7	5	36	47	50	59	66	1	In	VDJ
ATCCAGCGCACAGAGCAGGGGGACTCGGCCATGTATCTCTGTGCCAGCAGCCGGGGACAGGGGCAAGAGACCCAGTACTTCGGGCCA	CASSRGQGQETQYF	1	7.063942810319008E-5	42	TCRBV07-09	TCRBV07	TCRBV07-09				01,03	TCRBD01-01*01	TCRBD01	TCRBD01-01	01				TCRBJ02-05*01	TCRBJ02	TCRBJ02-05	01				5	2	0	2	0	2	39	51	53	-1	63	1	In	VDJ
AGCTCCTTGGAGCTGGGGGACTCAGCCCTGTACTTCTGTGCCAGCAGCTGGTGGGACAGCCCCTTGGATACGCAGTATTTTGGCCCA	CASSWWDSPLDTQYF	1	6.357548529287107E-5	45	TCRBV13-01*01	TCRBV13	TCRBV13-01	01				TCRBD01-01*01	TCRBD01	TCRBD01-01	01				TCRBJ02-03*01	TCRBJ02	TCRBJ02-03	01				4	3	0	5	7	6	36	49	52	59	66	1	In	VDJ
GAACCCAGGGACTCAGCTGTGTACTTCTGTGCCAGCAGTCCGGGGACAGGGACCAGGTGGGGGGCCAACGTCCTGACTTTCGGGGCC	CASSPGTGTRWGANVLTF	1	6.0043513887711567E-5	54	TCRBV12	TCRBV12	unresolved			TCRBV12-03,TCRBV12-04		TCRBD01-01*01	TCRBD01	TCRBD01-01	01				TCRBJ02-06*01	TCRBJ02	TCRBJ02-06	01				5	3	0	3	9	4	27	39	42	51	60	1	In	VDJ
ACTGTGACATCGGCCCAAAAGAACCCGACAGCTTTCTATCTCTGTGCCAGTAGTATAGAGACTCCCGGGGAGCTGTTTTTTGGAGAA	CASSIETPGELFF	1	9.889519934446611E-5	39	TCRBV19-01	TCRBV19	TCRBV19-01				01,02	TCRBD02-01	TCRBD02	TCRBD02-01				01,02	TCRBJ02-02*01	TCRBJ02	TCRBJ02-02	01				0	0	2	10	1	6	42	-1	59	63	64	1	In	VDJ
GATCCAGTCCACGGAGTCAGGGGACACAGCACTGTATTTCTGTGCCAGCAACACGGGACAGCGGTTAATGGCTACACCTTCGGTTCG		1	9.53632279393066E-5	41	TCRBV21-01*01	TCRBV21	TCRBV21-01	01				TCRBD01-01*01	TCRBD01	TCRBD01-01	01				TCRBJ01-02*01	TCRBJ01	TCRBJ01-02	01				7	4	0	5	6	6	40	50	54	61	67	1	Out	VDJ
CTGGAGTCCGCCAGCACCAACCAGACATCTATGTACCTCTGTGCCAGCAGGTTCCCTGGGGGGAACACTGAAGCTTTCTTTGGACAA	CASRFPGGNTEAFF	1	7.770337091350908E-5	42	TCRBV28-01*01	TCRBV28	TCRBV28-01	01						unresolved		TCRBD01,TCRBD02	TCRBD01-01,TCRBD02-01		TCRBJ01-01*01	TCRBJ01	TCRBJ01-01	01				6	7	6	1	0	1	39	50	57	-1	62	1	In	VDJ
GGTTGGAGTCGGCTGCTCCCTCCCAAACATCTGTGTACTTCTGTGCCAGCTCGGACAGGGAGCACAGATACGCAGTATTTTGGCCCA		1	6.710745669803057E-5	40	TCRBV06	TCRBV06	unresolved			TCRBV06-02,TCRBV06-03		TCRBD01-01*01	TCRBD01	TCRBD01-01	01				TCRBJ02-03*01	TCRBJ02	TCRBJ02-03	01				8	2	1	3	0	0	41	50	52	-1	60	1	Out	VDJ
GCCTGCAGAACTGGAGGATTCTGGAGTTTATTTCTGTGCCAGCAGCCAACCAAAGGTACGACTGGAAACACCATATATTTTGGAGAG		1	1.0949111355994462E-4	47	TCRBV14-01*01	TCRBV14	TCRBV14-01	01						unresolved		TCRBD01,TCRBD02	TCRBD01-01,TCRBD02-01		TCRBJ01-03*01	TCRBJ01	TCRBJ01-03	01				2	4	5	4	5	2	34	49	53	56	61	1	Out	VDJ
ATCCAGCCTGCAGAGCTTGGGGACTCGGCCGTGTATCTCTGTGCCAGCAGCTCAACTAGCGGGGGGGATACGCAGTATTTTGGCCCA	CASSSTSGGDTQYF	1	6.0043513887711567E-5	42	TCRBV11-03*01	TCRBV11	TCRBV11-03	01				TCRBD02-01*01	TCRBD02	TCRBD02-01	01				TCRBJ02-03*01	TCRBJ02	TCRBJ02-03	01				4	2	3	1	0	6	39	52	54	-1	66	1	In	VDJ
GAGATCCAGCGCACAGAGCAGGGGGACTCGGCCATGTATCTCTGTGCCAGCAGCTCGTCAGGGAGTGAACGGCAGTATTTTGGCCCA	CASSSSGSERQYF	1	8.123534231866859E-5	39	TCRBV07-09	TCRBV07	TCRBV07-09				01,03			unresolved		TCRBD01,TCRBD02	TCRBD01-01,TCRBD02-01		TCRBJ02-03*01	TCRBJ02	TCRBJ02-03	01				4	3	4	3	8	11	42	55	58	63	71	1	In	VDJ
CAGCGCACAGAGCAGGGGGACTCGGCCATGTATCTCTGTGCCAGCAGCCCCGACGGGGGGGAAGGTTATGGCTACACCTTCGGTTCG	CASSPDGGEGYGYTF	1	7.063942810319008E-5	45	TCRBV07-09	TCRBV07	TCRBV07-09				01,03	TCRBD02-01*01	TCRBD02	TCRBD02-01	01				TCRBJ01-02*01	TCRBJ01	TCRBJ01-02	01				5	5	8	0	5	5	36	48	53	61	66	1	In	VDJ
ACATCGGCCCAAAAGAACCCGACAGCTTTCTATCTCTGTGCCAGTAGTATAGAACCTAGCGGGAGGGCGGGGCAGTTCTTCGGGCCA	CASSIEPSGRAGQFF	1	8.829928512898759E-5	45	TCRBV19-01	TCRBV19	TCRBV19-01				01,02	TCRBD02-01*02	TCRBD02	TCRBD02-01	02				TCRBJ02-01*01	TCRBJ02	TCRBJ02-01	01				0	2	4	0	4	12	36	53	55	67	71	1	In	VDJ
CAGCGCACACAGCAGGAGGACTCGGCCGTGTATCTCTGTGCCAGCAGCTCGACCCCCGCAGGATGGGATGAGCAGTTCTTCGGGCCA	CASSSTPAGWDEQFF	1	7.770337091350908E-5	45	TCRBV07-02*01	TCRBV07	TCRBV07-02	01				TCRBD01-01*01	TCRBD01	TCRBD01-01	01				TCRBJ02-01*01	TCRBJ02	TCRBJ02-01	01				4	9	4	4	5	8	36	49	58	62	67	1	In	VDJ
AAGCTTGAGGACTCGGCCGTGTATCTCTGTGCCAGCAGCCCCGGGACTAGCGGGAGCTATAGCACAGATACGCAGTATTTTGGCCCA	CASSPGTSGSYSTDTQYF	1	6.0043513887711567E-5	54	TCRBV11-02*02	TCRBV11	TCRBV11-02	02				TCRBD02-01*02	TCRBD02	TCRBD02-01	02				TCRBJ02-03*01	TCRBJ02	TCRBJ02-03	01				5	3	0	2	4	0	27	39	42	56	60	1	In	VDJ
ACATCGGCCCAAAAGAACCCGACAGCTTTCTATCTCTGTGCCAGTAGTGCCTCGACAGGGGGTTGGGAGACCCAGTACTTCGGGCCA	CASSASTGGWETQYF	1	7.063942810319008E-5	45	TCRBV19-01	TCRBV19	TCRBV19-01				01,02	TCRBD01-01*01	TCRBD01	TCRBD01-01	01				TCRBJ02-05*01	TCRBJ02	TCRBJ02-05	01				5	5	2	1	4	5	36	48	53	62	66	1	In	VDJ
GAGTCGCCCAGCCCCAACCAGACCTCTCTGTACTTCTGTGCCAGCAGTTTATCCAACCGTAGGGGTCAGCCCCAGCATTTTGGTGAT	CASSLSNRRGQPQHF	1	6.0043513887711567E-5	45	TCRBV27-01*01	TCRBV27	TCRBV27-01	01				TCRBD01-01*01	TCRBD01	TCRBD01-01	01				TCRBJ01-05*01	TCRBJ01	TCRBJ01-05	01				0	7	5	2	0	6	36	53	60	-1	65	1	In	VDJ
GCACACAGCAGGAGGACTCGGCCGTGTATCTCTGTGCCAGAACGCGTTTAGGCACCAGGGAGGGTTGGTGGCTACACCTTCGGTTCG		1	6.710745669803057E-5	49	TCRBV07-02*01	TCRBV07	TCRBV07-02	01				TCRBD02-01*02	TCRBD02	TCRBD02-01	02				TCRBJ01-02*01	TCRBJ01	TCRBJ01-02	01				9	17	9	0	4	7	32	40	57	64	68	1	Out	VDJ
CTGACGATCCAGCGCACACAGCAGGAGGACTCGGCCGTGTATCTCTGTGCCAGCAGCTTTTATGCAGATACGCAGTATTTTGGCCCA	CASSFYADTQYF	1	7.417139950834958E-5	36	TCRBV07-02*01	TCRBV07	TCRBV07-02	01				TCRBD02-01	TCRBD02	TCRBD02-01				01,02	TCRBJ02-03*01	TCRBJ02	TCRBJ02-03	01				3	1	5	9	2	4	45	59	60	62	64	1	In	VDJ
GAGTCCGCCAGCACCAACCAGACATCTATGTACCTCTGTGCCAGCAGCTTTGCAGGACTAGGGAATGAAAAACTGTTTTTTGGCAGT	CASSFAGLGNEKLFF	1	9.18312565341471E-5	45	TCRBV28-01*01	TCRBV28	TCRBV28-01	01				TCRBD02-01	TCRBD02	TCRBD02-01				01,02	TCRBJ01-04*01	TCRBJ01	TCRBJ01-04	01				6	7	1	8	2	5	36	47	54	61	63	1	In	VDJ
CAGAACTGGAGGATTCTGGAGTTTATTTCTGTGCCAGCTGCCGAAACCGTTCAGAAATAACCCTACAATGAGCAGTTCTTCGGGCCA		1	8.123534231866859E-5	52	TCRBV14-01*01	TCRBV14	TCRBV14-01	01				TCRBD01-01*01	TCRBD01	TCRBD01-01	01				TCRBJ02-01*01	TCRBJ02	TCRBJ02-01	01				4	9	4	5	7	2	29	42	51	54	61	1	Out	VDJ
CCACGGAGTCAGGGGACACAGCACTGTATTTCTGTGCCAGCAGCTTTTCGGAGGGGGAGCTTCTAAGAGACCCAGTACTTCGGGCCA		1	8.47673137238281E-5	49	TCRBV21-01*01	TCRBV21	TCRBV21-01	01						unresolved		TCRBD01,TCRBD02	TCRBD01-01,TCRBD02-01		TCRBJ02-05*01	TCRBJ02	TCRBJ02-05	01				5	7	5	1	7	3	32	44	51	57	64	1	Out	VDJ
AGCTCTCTGGAGCTGGGGGACTCAGCTTTGTATTTCTGTGCCAGCAGCGTAGACTGGAAAGATACAGATACGCAGTATTTTGGCCCA	CASSVDWKDTDTQYF	1	4.591562826707355E-5	45	TCRBV09-01	TCRBV09	TCRBV09-01				01,02			unresolved		TCRBD01,TCRBD02	TCRBD01-01,TCRBD02-01		TCRBJ02-03*01	TCRBJ02	TCRBJ02-03	01				0	3	1	8	5	3	36	52	55	58	63	1	In	VDJ
TCTGCTGTACCCTCTCAGACATCTGTGTACTTCTGTGCCAGCAGTGACTCGAGTGACTAGCGCGGCGGGGAGCTGTTTTTTGGAGAA	CASSDSSD*RGGELFF	1	7.770337091350908E-5	48	TCRBV06-04	TCRBV06	TCRBV06-04				01,02	TCRBD02-01	TCRBD02	TCRBD02-01				01,02	TCRBJ02-02*01	TCRBJ02	TCRBJ02-02	01				0	4	2	6	3	7	33	50	54	62	65	1	Stop	VDJ
GCCATCCCCAACCAGACAGCTCTTTACTTCTGTGCCACCAGTGATTCAAGACTAGCGGGCGCCACAGATACGCAGTATTTTGGCCCA	CATSDSRLAGATDTQYF	1	5.297957107739256E-5	51	TCRBV24	TCRBV24	unresolved			TCRBV24-01,TCRBV24-or09_02		TCRBD02-01	TCRBD02	TCRBD02-01				01,02	TCRBJ02-03*01	TCRBJ02	TCRBJ02-03	01				2	3	2	4	3	2	30	46	49	59	62	1	In	VDJ
CAGCACCAACCAGACATCTATGTACCTCTGTGCCAGCAGTTTAAAAGGGACTAGCGGGAGTTGGCAGATACGCAGTATTTTGGCCCA		1	7.417139950834958E-5	53	TCRBV28-01*01	TCRBV28	TCRBV28-01	01				TCRBD02-01*02	TCRBD02	TCRBD02-01	02				TCRBJ02-03*01	TCRBJ02	TCRBJ02-03	01				2	3	0	2	4	4	28	43	46	60	64	1	Out	VDJ
ATCCAGCGCACAGAGCAGGGGGACTCGGCCATGTATCTCTGTGCCAGCAGCGGAACGACAGGGGGCAATGAGCAGTTCTTCGGGCCA	CASSGTTGGNEQFF	1	8.47673137238281E-5	42	TCRBV07-09	TCRBV07	TCRBV07-09				01,03	TCRBD01-01*01	TCRBD01	TCRBD01-01	01				TCRBJ02-01*01	TCRBJ02	TCRBJ02-01	01				5	5	2	1	0	6	39	51	56	-1	65	1	In	VDJ
TCGCCCAGCCCCAACCAGACCTCTCTGTACTTCTGTGCCAGCAGTCCCGGACTAGCGGGGTACCAAGAGACCCAGTACTTCGGGCCA	CASSPGLAGYQETQYF	1	5.297957107739256E-5	48	TCRBV27-01*01	TCRBV27	TCRBV27-01	01				TCRBD02-01*01	TCRBD02	TCRBD02-01	01				TCRBJ02-05*01	TCRBJ02	TCRBJ02-05	01				5	3	1	3	1	0	33	45	48	60	61	1	In	VDJ
AAGATCCAGCCCTCAGAACCCAGGGACTCAGCTGTGTACTTCTGTGCCAGCAGTGACAGACTTAACACTGAAGCTTTCTTTGGACAA	CASSDRLNTEAFF	1	6.0043513887711567E-5	39	TCRBV12	TCRBV12	unresolved			TCRBV12-03,TCRBV12-04		TCRBD01-01*01	TCRBD01	TCRBD01-01	01				TCRBJ01-01*01	TCRBJ01	TCRBJ01-01	01				5	0	2	5	4	2	42	-1	54	59	63	1	In	VDJ
ACTCTGGAGTCCGCTACCAGCTCCCAGACATCTGTGTACTTCTGTGCCAACAAGTTGGGCCCAAACACTGAAGCTTTCTTTGGACAA	CANKLGPNTEAFF	1	8.47673137238281E-5	39	TCRBV10-03*01	TCRBV10	TCRBV10-03	01				TCRBD01-01*01	TCRBD01	TCRBD01-01	01				TCRBJ01-01*01	TCRBJ01	TCRBJ01-01	01				10	7	8	0	3	2	42	49	56	60	63	1	In	VDJ
CTGGAGTCCGCCAGCACCAACCAGACATCTATGTACCTCTGTGCCAGCAGTCGGCCTAGTCGGCCCGATGAGCAGTTCTTCGGGCCA	CASSRPSRPDEQFF	1	7.770337091350908E-5	42	TCRBV28-01*01	TCRBV28	TCRBV28-01	01				TCRBD02-01	TCRBD02	TCRBD02-01				01,02	TCRBJ02-01*01	TCRBJ02	TCRBJ02-01	01				5	4	4	8	8	8	39	51	55	59	67	1	In	VDJ
AGTGCCCATCCTGAAGACAGCAGCTTCTACATCTGCAGTGCTATCCGGGGGAGCGCCAGCTCCTACAATGAGCAGTTCTTCGGGCCA	CSAIRGSASSYNEQFF	1	4.9447599672233056E-5	48	TCRBV20	TCRBV20	unresolved			TCRBV20-01,TCRBV20-or09_02		TCRBD02-01*01	TCRBD02	TCRBD02-01	01				TCRBJ02-01*01	TCRBJ02	TCRBJ02-01	01				4	2	8	2	8	0	33	43	45	51	59	1	In	VDJ
CTGAAGATCCAGCCCTCAGAACCCAGGGACTCAGCTGTGTACTTCTGTGCCAGCACTTTTATAGGCACTGAAGCTTTCTTTGGACAA	CASTFIGTEAFF	1	6.0043513887711567E-5	36	TCRBV12	TCRBV12	unresolved			TCRBV12-03,TCRBV12-04				unresolved		TCRBD01,TCRBD02	TCRBD01-01,TCRBD02-01		TCRBJ01-01*01	TCRBJ01	TCRBJ01-01	01				3	3	5	4	0	4	45	59	62	-1	65	1	In	VDJ
TCGCCCAGCCCCAACCAGACCTCTCTGTACTTCTGTGCCAGCAGTTTATATACGGGACAGGGGCTCACTGAAGCTTTCTTTGGACAA	CASSLYTGQGLTEAFF	1	6.357548529287107E-5	48	TCRBV27-01*01	TCRBV27	TCRBV27-01	01				TCRBD01-01*01	TCRBD01	TCRBD01-01	01				TCRBJ01-01*01	TCRBJ01	TCRBJ01-01	01				1	4	0	2	2	4	33	49	53	63	65	1	In	VDJ
ACTGTGACATCGGCCCAAAAGAACCCGACAGCTTTCTATCTCTGTGCCTGCCGAGGGGGGGGCACAGATACGCAGTATTTTGGCCCA	CACRGGGTDTQYF	1	8.47673137238281E-5	39	TCRBV19-01	TCRBV19	TCRBV19-01				01,02	TCRBD02-01*01	TCRBD02	TCRBD02-01	01				TCRBJ02-03*01	TCRBJ02	TCRBJ02-03	01				11	6	9	0	0	1	42	48	54	-1	61	1	In	VDJ
CAGCGCACAGAGCGGGGGGACTCAGCCGTGTATCTCTGTGCCAGCAGCGGTCAGACGGGCACCTACAATGAGCAGTTCTTCGGGCCA	CASSGQTGTYNEQFF	1	6.357548529287107E-5	45	TCRBV07-03*01	TCRBV07	TCRBV07-03	01						unresolved		TCRBD01,TCRBD02	TCRBD01-01,TCRBD02-01		TCRBJ02-01*01	TCRBJ02	TCRBJ02-01	01				5	8	8	0	1	2	36	48	56	60	61	1	In	VDJ
GAGCTTGGGGACTCGGCCGTGTATCTCTGTGCCAGCAGCTTAGATCAAGGCGGGAGCAATTTCGCCGGGGAGCTGTTTTTTGGAGAA	CASSLDQGGSNFAGELFF	1	6.357548529287107E-5	54	TCRBV11-03*01	TCRBV11	TCRBV11-03	01				TCRBD02-01*02	TCRBD02	TCRBD02-01	02				TCRBJ02-02*01	TCRBJ02	TCRBJ02-02	01				0	5	7	2	8	6	27	44	49	56	64	1	In	VDJ
GTGCGAGGAGATTCGGCAGCTTATTTCTGTGCCAGCTCACCGAGCGGTGGGGCCACACTGAGCAATCAGCCCCAGCATTTTGGTGAT	CASSPSGGATLSNQPQHF	1	6.0043513887711567E-5	54	TCRBV18-01*01	TCRBV18	TCRBV18-01	01						unresolved		TCRBD01,TCRBD02	TCRBD01-01,TCRBD02-01		TCRBJ01-05*01	TCRBJ01	TCRBJ01-05	01				3	7	7	0	7	1	27	41	48	53	60	1	In	VDJ
TACCTTGGAGATCCAGTCCACGGAGTCAGGGGACACAGCACTGTATTTCTGTGCCAGCACTTCTCGTACGAGCAGTACTTCGGGCCG		1	8.829928512898759E-5	32	TCRBV21-01*01	TCRBV21	TCRBV21-01	01				TCRBD02-01	TCRBD02	TCRBD02-01				01,02	TCRBJ02-07*01	TCRBJ02	TCRBJ02-07	01				7	0	4	10	5	4	49	-1	59	61	66	1	Out	VDJ
TTGGAGCTGGACGACTCGGCCCTGTATCTCTGTGCCAGCAGCCTGGGACAGGGGGCGCGAGGGGCCAACGTCCTGACTTTCGGGGCC	CASSLGQGARGANVLTF	1	5.297957107739256E-5	51	TCRBV05-04*01	TCRBV05	TCRBV05-04	01				TCRBD01-01*01	TCRBD01	TCRBD01-01	01				TCRBJ02-06*01	TCRBJ02	TCRBJ02-06	01				0	0	2	0	4	4	30	-1	46	56	60	1	In	VDJ
GTCCGCCAGCACCAACCAGACATCTATGTACCTCTGTGCCAGCAGTTTAAGGACAGGGCTATGAACACTGAAGCTTTCTTTGGACAA		1	7.063942810319008E-5	47	TCRBV28-01*01	TCRBV28	TCRBV28-01	01				TCRBD01-01*01	TCRBD01	TCRBD01-01	01				TCRBJ01-01*01	TCRBJ01	TCRBJ01-01	01				2	1	1	3	3	0	34	49	50	58	61	1	Out	VDJ
ACAGTGACCAGTGCCCATCCTGAAGACAGCAGCTTCTACATCTGCAGTGCTGACAAAAGCGCTACAGATACGCAGTATTTTGGCCCA	CSADKSATDTQYF	1	4.591562826707355E-5	39	TCRBV20	TCRBV20	unresolved			TCRBV20-01,TCRBV20-or09_02				unresolved		TCRBD01,TCRBD02	TCRBD01-01,TCRBD02-01		TCRBJ02-03*01	TCRBJ02	TCRBJ02-03	01				5	0	2	6	8	3	42	-1	51	55	63	1	In	VDJ
CTACACACCCTGCAGCCAGAAGACTCGGCCCTGTATCTCTGCGCCAGCAGCCAGGACCTCAGGGGTTGGGGGCAGTTCTTCGGGCCA	CASSQDLRGWGQFF	1	5.651154248255206E-5	42	TCRBV04-03*01	TCRBV04	TCRBV04-03	01				TCRBD01-01*01	TCRBD01	TCRBD01-01	01				TCRBJ02-01*01	TCRBJ02	TCRBJ02-01	01				3	6	4	2	6	12	39	53	59	65	71	1	In	VDJ
CTGACGATCCAGCGCACACAGCAGGAGGACTCGGCCGTGTATCTCTGTGCCAGCAGCTTAGATCCGGTCGGGCAGTACTTCGGGCCG	CASSLDPVGQYF	1	6.357548529287107E-5	36	TCRBV07-02*01	TCRBV07	TCRBV07-02	01				TCRBD02-01	TCRBD02	TCRBD02-01				01,02	TCRBJ02-07*01	TCRBJ02	TCRBJ02-07	01				1	3	8	5	4	9	45	61	64	67	71	1	In	VDJ
ATCCAGCAGGTAGTGCGAGGAGATTCGGCAGCTTATTTCTGTGCCAGCTCACCCTTGGACAGGGGAGATACGCAGTATTTTGGCCCA	CASSPLDRGDTQYF	1	6.357548529287107E-5	42	TCRBV18-01*01	TCRBV18	TCRBV18-01	01				TCRBD01-01*01	TCRBD01	TCRBD01-01	01				TCRBJ02-03*01	TCRBJ02	TCRBJ02-03	01				3	3	1	2	0	5	39	53	56	-1	65	1	In	VDJ
AGCAGGGGGACTCGGCCATGTATCTCTGTGCCAGCAGCTCCAGGGACTAGCGGGAGTCGGGACACCGGGGAGCTGTTTTTTGGAGAA		1	8.123534231866859E-5	55	TCRBV07-09	TCRBV07	TCRBV07-09				01,03	TCRBD02-01*02	TCRBD02	TCRBD02-01	02				TCRBJ02-02*01	TCRBJ02	TCRBJ02-02	01				4	3	0	2	5	3	26	39	42	56	61	1	Out	VDJ
GTCCGCCAGCACCAACCAGACATCTATGTACCTCTGTGCCAGCAGCCGCCCGGGCTGGCCCTAAATGAAAAACTGTTTTTTGGCAGT		1	8.47673137238281E-5	47	TCRBV28-01*01	TCRBV28	TCRBV28-01	01						unresolved		TCRBD01,TCRBD02	TCRBD01-01,TCRBD02-01		TCRBJ01-04*01	TCRBJ01	TCRBJ01-04	01				6	6	8	0	8	5	34	45	51	55	63	1	Out	VDJ
CTGAGCTCTCTGGAGCTGGGGGACTCAGCTTTGTATTTCTGTGCCAGCAGCCCGGAACCCCACACAGATACGCAGTATTTTGGCCCA	CASSPEPHTDTQYF	1	4.238365686191405E-5	42	TCRBV09-01	TCRBV09	TCRBV09-01				01,02			unresolved		TCRBD01,TCRBD02	TCRBD01-01,TCRBD02-01		TCRBJ02-03*01	TCRBJ02	TCRBJ02-03	01				4	2	1	8	6	2	39	51	53	56	62	1	In	VDJ
CTCAAGATCCAGCCTGCAGAGCTTGGGGACTCGGCCGTGTATCTCTGTGCCAGCAGCCCTTACTCGGGTGAGCAGTTCTTCGGGCCA	CASSPYSGEQFF	1	5.651154248255206E-5	36	TCRBV11-03*01	TCRBV11	TCRBV11-03	01				TCRBD02-01	TCRBD02	TCRBD02-01				01,02	TCRBJ02-01*01	TCRBJ02	TCRBJ02-01	01				5	7	8	4	0	9	45	57	64	-1	68	1	In	VDJ
GAGTCCGCCAGCACCAACCAGACATCTATGTACCTCTGTGCCAGCAGTCCGGACAGGGGCATTTCCTACGAGCAGTACTTCGGGCCG	CASSPDRGISYEQYF	1	6.357548529287107E-5	45	TCRBV28-01*01	TCRBV28	TCRBV28-01	01				TCRBD01-01*01	TCRBD01	TCRBD01-01	01				TCRBJ02-07*01	TCRBJ02	TCRBJ02-07	01				5	2	1	2	4	1	36	48	50	59	63	1	In	VDJ
AATGTGAACGCCTTGGAGCTGGACGACTCGGCCCTGTATCTCTGTGCCAGCAGCTTTTATCTGACAGATACGCAGTATTTTGGCCCA	CASSFYLTDTQYF	1	5.297957107739256E-5	39	TCRBV05-04*01	TCRBV05	TCRBV05-04	01				TCRBD02-01	TCRBD02	TCRBD02-01				01,02	TCRBJ02-03*01	TCRBJ02	TCRBJ02-03	01				2	4	4	10	1	3	42	56	60	62	63	1	In	VDJ
AACTGGAGGATTCTGGAGTTTATTTCTGTGCCAGCAGCCAAGAAACGGCCAGGGGGCCGGTATTCAGATACGCAGTATTTTGGCCCA		1	7.417139950834958E-5	55	TCRBV14-01*01	TCRBV14	TCRBV14-01	01				TCRBD01-01*01	TCRBD01	TCRBD01-01	01				TCRBJ02-03*01	TCRBJ02	TCRBJ02-03	01				0	6	4	0	7	4	26	43	49	57	64	1	Out	VDJ
AAGAACCCGACAGCTTTCTATCTCTGTGCCAGTAGATCGGGACCCCCAGGAGGATTCTCACGCACAGATACGCAGTATTTTGGCCCA	CASRSGPPGGFSRTDTQYF	1	8.123534231866859E-5	57	TCRBV19-01	TCRBV19	TCRBV19-01				01,02			unresolved		TCRBD01,TCRBD02	TCRBD01-01,TCRBD02-01		TCRBJ02-03*01	TCRBJ02	TCRBJ02-03	01				6	3	0	7	18	1	24	35	38	43	61	1	In	VDJ
ACTCTCAAGATCCAGCCTGCAAAGCTTGAGGACTCGGCCGTGTATCTCTGTGCCAGCAGCCGTGGAATAACGCAGTTCTTCGGGCCA	CASSRGITQFF	1	5.651154248255206E-5	33	TCRBV11-02*02	TCRBV11	TCRBV11-02	02						unresolved		TCRBD01,TCRBD02	TCRBD01-01,TCRBD02-01		TCRBJ02-01*01	TCRBJ02	TCRBJ02-01	01				5	3	1	8	5	12	48	60	63	66	71	1	In	VDJ
GAGATCCAGCGCACAGAGCAGGGGGACTCGGCCATGTATCTCTGTGCCAGCAGCTCGCAGGGGGATCAGCCCCAGCATTTTGGTGAT	CASSSQGDQPQHF	1	7.063942810319008E-5	39	TCRBV07-09	TCRBV07	TCRBV07-09				01,03	TCRBD01-01*01	TCRBD01	TCRBD01-01	01				TCRBJ01-05*01	TCRBJ01	TCRBJ01-05	01				4	2	4	1	0	5	42	55	57	-1	64	1	In	VDJ
ACAGTGACCAGTGCCCATCCTGAAGACAGCAGCTTCTACATCTGCAGTGCTAGTAGCGGGAGGGTGAATGAGCAGTTCTTCGGGCCA	CSASSGRVNEQFF	1	4.591562826707355E-5	39	TCRBV20	TCRBV20	unresolved			TCRBV20-01,TCRBV20-or09_02		TCRBD02-01*02	TCRBD02	TCRBD02-01	02				TCRBJ02-01*01	TCRBJ02	TCRBJ02-01	01				3	0	5	0	2	7	42	-1	53	64	66	1	In	VDJ
ACATCGGCCCAAAAGAACCCGACAGCTTTCTATCTCTGTGCCAGTAGTATCGAAACAGCGATGAACACTGAAGCTTTCTTTGGACAA	CASSIETAMNTEAFF	1	7.417139950834958E-5	45	TCRBV19-01	TCRBV19	TCRBV19-01				01,02			unresolved		TCRBD01,TCRBD02	TCRBD01-01,TCRBD02-01		TCRBJ01-01*01	TCRBJ01	TCRBJ01-01	01				3	4	3	5	3	0	36	50	54	58	61	1	In	VDJ
ACAGTGACCAGTGCCCATCCTGAAGACAGCAGCTTCTACATCTGCAGTGCTAGGGGTAGCGGGGATAACATTCAGTACTTCGGCGCC	CSARGSGDNIQYF	1	4.591562826707355E-5	39	TCRBV20	TCRBV20	unresolved			TCRBV20-01,TCRBV20-or09_02		TCRBD02-01*01	TCRBD02	TCRBD02-01	01				TCRBJ02-04*01	TCRBJ02	TCRBJ02-04	01				3	3	5	3	2	7	42	53	56	64	66	1	In	VDJ
AGGATCCAGCAGGTAGTGCGAGGAGATTCGGCAGCTTATTTCTGTGCCAGCTCACCTATCCAGGGGAGTGAGCAGTTCTTCGGGCCA	CASSPIQGSEQFF	1	6.0043513887711567E-5	39	TCRBV18-01*01	TCRBV18	TCRBV18-01	01				TCRBD01-01*01	TCRBD01	TCRBD01-01	01				TCRBJ02-01*01	TCRBJ02	TCRBJ02-01	01				3	4	4	2	2	9	42	56	60	66	68	1	In	VDJ
AGCATGAGCCCTGAAGACAGCAGCATATATCTCTGCAGCGTTGAAGGCATAGGACATCGAAGCACAGATACGCAGTATTTTGGCCCA	CSVEGIGHRSTDTQYF	1	2.4723799836116528E-5	48	TCRBV29-01*01	TCRBV29	TCRBV29-01	01				TCRBD01-01*01	TCRBD01	TCRBD01-01	01				TCRBJ02-03*01	TCRBJ02	TCRBJ02-03	01				1	5	1	6	4	0	33	46	51	56	60	1	In	VDJ
ACATCGGCCCAAAAGAACCCGACAGCTTTCTATCTCTGTGCCAGTAGTATAGGAGCAATCTACACAGATACGCAGTATTTTGGCCCA	CASSIGAIYTDTQYF	1	7.770337091350908E-5	45	TCRBV19-01	TCRBV19	TCRBV19-01				01,02	TCRBD02-01	TCRBD02	TCRBD02-01				01,02	TCRBJ02-03*01	TCRBJ02	TCRBJ02-03	01				1	7	4	9	0	2	36	52	59	-1	62	1	In	VDJ
ATCCTGGAGTCGCCCAGCCCCAACCAGACCTCTCTGTACTTCTGTGCCAGCAGCTGGGGGACTCTCAATGAGCAGTTCTTCGGGCCA	CASSWGTLNEQFF	1	6.0043513887711567E-5	39	TCRBV27-01*01	TCRBV27	TCRBV27-01	01				TCRBD02-01	TCRBD02	TCRBD02-01				01,02	TCRBJ02-01*01	TCRBJ02	TCRBJ02-01	01				6	4	0	10	2	6	42	53	57	63	65	1	In	VDJ
CCAACCAGACATCTATGTACCTCTGTGCCAGCAGATTCCTCCAGCTACACTAGCGGAGCTGGGGCCAACGTCCTGACTTTCGGGGCC		1	6.357548529287107E-5	58	TCRBV28-01*01	TCRBV28	TCRBV28-01	01				TCRBD02-01	TCRBD02	TCRBD02-01				01,02	TCRBJ02-06*01	TCRBJ02	TCRBJ02-06	01				6	14	3	5	2	2	23	34	48	56	58	1	Out	VDJ
CAGCGCACAGAGCAGGGGGACTCGGCCATGTATCTCTGTGCCAGCAGCTTAGGGACTAGCGGCACAGATACGCAGTATTTTGGCCCA	CASSLGTSGTDTQYF	1	7.063942810319008E-5	45	TCRBV07-09	TCRBV07	TCRBV07-09				01,03	TCRBD02-01	TCRBD02	TCRBD02-01				01,02	TCRBJ02-03*01	TCRBJ02	TCRBJ02-03	01				1	0	1	6	0	1	36	-1	52	-1	61	1	In	VDJ
ATCCAGCCCTCAGAACCCAGGGACTCAGCTGTGTACTTCTGTGCCAGCAGTTTGGTGAAGTCCGGCGATGAGCAGTTCTTCGGGCCA	CASSLVKSGDEQFF	1	5.651154248255206E-5	42	TCRBV12	TCRBV12	unresolved			TCRBV12-03,TCRBV12-04				unresolved		TCRBD01,TCRBD02	TCRBD01-01,TCRBD02-01		TCRBJ02-01*01	TCRBJ02	TCRBJ02-01	01				3	10	9	0	1	8	39	53	63	66	67	1	In	VDJ
TGGCGTCTGCTGTACCCTCTCAGACATCTGTGTACTTCTGTGCCAGCCAGCCTCTGCAGCTCTGGAAACACCATATATTTTGGAGAG		1	8.47673137238281E-5	43	TCRBV06-04	TCRBV06	TCRBV06-04				01,02			unresolved		TCRBD01,TCRBD02	TCRBD01-01,TCRBD02-01		TCRBJ01-03*01	TCRBJ01	TCRBJ01-03	01				8	0	4	5	9	0	38	-1	47	50	59	1	Out	VDJ
ACACAGCAGGAGGACTCCGCCGTGTATCTCTGTGCCAGCAGCTTCCGGCGGTTGGGGTTGCGGGGTAATGAGCAGTTCTTCGGGCCA	CASSFRRLGLRGNEQFF	1	5.651154248255206E-5	51	TCRBV07-08*01	TCRBV07	TCRBV07-08	01				TCRBD02-01*01	TCRBD02	TCRBD02-01	01				TCRBJ02-01*01	TCRBJ02	TCRBJ02-01	01				3	15	7	3	1	7	30	44	59	65	66	1	In	VDJ
TCAGGGGACACAGCACTGTATTTCTGTGCCAGCAGCACCAAGAGTTTACGGGTTCAGGGATCGGATCAGCCCCAGCATTTTGGTGAT	CASSTKSLRVQGSDQPQHF	1	8.47673137238281E-5	57	TCRBV21-01*01	TCRBV21	TCRBV21-01	01				TCRBD01-01*01	TCRBD01	TCRBD01-01	01				TCRBJ01-05*01	TCRBJ01	TCRBJ01-05	01				4	17	4	3	5	5	24	37	54	59	64	1	In	VDJ
CAACCTGCAAAGCTTGAGGACTCGGCCGTGTATCTCTGTGCCAGCAGCAAGGCTATGGCTGGCGACACTGAAGCTTTCTTTGGACAA	CASSKAMAGDTEAFF	1	5.297957107739256E-5	45	TCRBV11-02*02	TCRBV11	TCRBV11-02	02						unresolved		TCRBD01,TCRBD02	TCRBD01-01,TCRBD02-01		TCRBJ01-01*01	TCRBJ01	TCRBJ01-01	01				5	1	5	4	12	3	36	48	49	52	64	1	In	VDJ
TCAGCGCACAGAGCAGCGGGACTCAGCCATGTATCGCTGTGCCAGCAGCTTAGGGGGGGGGCTTATGAGACCCAGTACTTCGGGCCA		1	4.591562826707355E-5	44	TCRBV07-07*01	TCRBV07	TCRBV07-07	01				TCRBD02-01*01	TCRBD02	TCRBD02-01	01				TCRBJ02-05*01	TCRBJ02	TCRBJ02-05	01				1	0	9	0	6	5	37	-1	53	60	66	1	Out	VDJ
CCTGCAGAACTGGAGGATTCTGGAGTTTATTTCTGTGCCAGCAGCCAAGGAACAGGGGGCGCCCAAAACATTCAGTACTTCGGCGCC	CASSQGTGGAQNIQYF	1	7.417139950834958E-5	48	TCRBV14-01*01	TCRBV14	TCRBV14-01	01				TCRBD01-01*01	TCRBD01	TCRBD01-01	01				TCRBJ02-04*01	TCRBJ02	TCRBJ02-04	01				1	2	3	0	4	5	33	49	51	60	64	1	In	VDJ
ACCAACCAGACATCTATGTACCTCTGTGCCAGCAGTTTATGGGCCCTACGACTAGCGGGAGTCACCGGGGAGCTGTTTTTTGGAGAA	CASSLWALRLAGVTGELFF	1	7.063942810319008E-5	57	TCRBV28-01*01	TCRBV28	TCRBV28-01	01				TCRBD02-01*02	TCRBD02	TCRBD02-01	02				TCRBJ02-02*01	TCRBJ02	TCRBJ02-02	01				0	8	2	2	1	4	24	41	49	61	62	1	In	VDJ
AGATCCAGTCCACGGAGTCAGGGGACACAGCACTGTATTTCTGTGCCTACCCAGAGCTCTGGGGCCAACGTCCTGACTTTCGGGGCC		1	8.829928512898759E-5	40	TCRBV21-01*01	TCRBV21	TCRBV21-01	01						unresolved		TCRBD01,TCRBD02	TCRBD01-01,TCRBD02-01		TCRBJ02-06*01	TCRBJ02	TCRBJ02-06	01				11	4	4	5	2	0	41	47	51	54	56	1	Out	VDJ
ACTCTCAAGATCCAACCTGCAAAGCTTGAGGACTCGGCCGTGTATCTCTGTGCCAGCAGCTTACTGGAGACCCAGTACTTCGGGCCA	CASSLLETQYF	1	4.238365686191405E-5	33	TCRBV11-02*02	TCRBV11	TCRBV11-02	02				TCRBD02-01	TCRBD02	TCRBD02-01				01,02	TCRBJ02-05*01	TCRBJ02	TCRBJ02-05	01				2	0	4	10	1	5	48	-1	63	65	66	1	In	VDJ
CCAGAAGACTCGGCCCTGTATCTCTGTGCCAGCAGCCAAGACCCCACTGTAGCGGGAGGGCCTGACAATGAGCAGTTCTTCGGGCCA	CASSQDPTVAGGPDNEQFF	1	4.238365686191405E-5	57	TCRBV04-02*01	TCRBV04	TCRBV04-02	01				TCRBD02-01*02	TCRBD02	TCRBD02-01	02				TCRBJ02-01*01	TCRBJ02	TCRBJ02-01	01				0	8	5	0	4	5	24	41	49	60	64	1	In	VDJ
ATCCAGCGCACACAGCAGGAGGACTCGGCCGTGTATCTCTGTGCCAGCAGCTTAGATGGGGTTGCAGATACGCAGTATTTTGGCCCA	CASSLDGVADTQYF	1	6.357548529287107E-5	42	TCRBV07-02*01	TCRBV07	TCRBV07-02	01						unresolved		TCRBD01,TCRBD02	TCRBD01-01,TCRBD02-01		TCRBJ02-03*01	TCRBJ02	TCRBJ02-03	01				1	2	6	2	3	4	39	55	57	61	64	1	In	VDJ
GGCAATCCTGTCCTCAGAACCGGGAGACACGGCACTGTATCTCTGCGCCACCGAATATTGATTAGCACTGAAGCTTTCTTTGGACAA		1	6.0043513887711567E-5	38	TCRBV23-01*01	TCRBV23	TCRBV23-01	01				TCRBD02-01	TCRBD02	TCRBD02-01				01,02	TCRBJ01-01*01	TCRBJ01	TCRBJ01-01	01				10	12	5	8	0	4	43	50	62	-1	65	1	Out	VDJ
GCCTTGTTGCTGGGGGACTCGGCCCTGTATCTCTGTGCCAGCAGCTTGACTAGCGGGAGCTCCTACAATGAGCAGTTCTTCGGGCCA	CASSLTSGSSYNEQFF	1	8.123534231866859E-5	48	TCRBV05-05*01	TCRBV05	TCRBV05-05	01				TCRBD02-01*02	TCRBD02	TCRBD02-01	02				TCRBJ02-01*01	TCRBJ02	TCRBJ02-01	01				1	0	3	2	0	0	33	-1	48	-1	59	1	In	VDJ
GCCCTGCAGCCAGAAGACTCAGCCCTGTATCTCTGCGCCAGCAGCCAAGTGGACCTCCTATCCTACAATGAGCAGTTCTTCGGGCCA	CASSQVDLLSYNEQFF	1	4.238365686191405E-5	48	TCRBV04-01*01	TCRBV04	TCRBV04-01	01						unresolved		TCRBD01,TCRBD02	TCRBD01-01,TCRBD02-01		TCRBJ02-01*01	TCRBJ02	TCRBJ02-01	01				1	1	1	7	6	1	33	49	50	54	60	1	In	VDJ
ACCAACCAGACATCTATGTACCTCTGTGCCAGCAGCTCTCTCCCCGGTAGGGGGTTTCCTAGCACAGATACGCAGTATTTTGGCCCA	CASSSLPGRGFPSTDTQYF	1	6.0043513887711567E-5	57	TCRBV28-01*01	TCRBV28	TCRBV28-01	01				TCRBD01-01*01	TCRBD01	TCRBD01-01	01				TCRBJ02-03*01	TCRBJ02	TCRBJ02-03	01				6	13	5	1	6	0	24	35	48	54	60	1	In	VDJ
GAGTCCGCCAGCACCAACCAGACATCTATGTACCTCTGTGCCAGCCGACTTGGGGGAAAGCCCTCCAATGAGCAGTTCTTCGGGCCA	CASRLGGKPSNEQFF	1	6.357548529287107E-5	45	TCRBV28-01*01	TCRBV28	TCRBV28-01	01						unresolved		TCRBD01,TCRBD02	TCRBD01-01,TCRBD02-01		TCRBJ02-01*01	TCRBJ02	TCRBJ02-01	01				8	6	6	1	9	6	36	45	51	56	65	1	In	VDJ
GCTGCTCCCTCCCAGACATCTGTGTACTTCTGTGCCAGCAGTCTCGAACAGCGTAGATTCATGAACACTGAAGCTTTCTTTGGACAA	CASSLEQRRFMNTEAFF	1	4.9447599672233056E-5	51	TCRBV06	TCRBV06	unresolved			TCRBV06-01,TCRBV06-05,TCRBV06-06				unresolved		TCRBD01,TCRBD02	TCRBD01-01,TCRBD02-01		TCRBJ01-01*01	TCRBJ01	TCRBJ01-01	01				5	5	3	5	10	0	30	42	47	51	61	1	In	VDJ
CCAGCACCAACCAGACATCTATGTACCTCTGTGCCAGCAGTTTACTAGGGCTCAGGACCCAACACCGGGGAGCTGTTTTTTGGAGAA		1	6.710745669803057E-5	52	TCRBV28-01*01	TCRBV28	TCRBV28-01	01						unresolved		TCRBD01,TCRBD02	TCRBD01-01,TCRBD02-01		TCRBJ02-02*01	TCRBJ02	TCRBJ02-02	01				2	10	1	7	2	2	29	44	54	58	60	1	Out	VDJ
GAGCTCTCTGGAGCTGGGGGACTCAGCTTTGTATTTCTGTGCCAGCAGCGGGGGGGGATGAGCACAGATACGCAGTATTTTGGCCCA		1	3.885168545675454E-5	44	TCRBV09-01	TCRBV09	TCRBV09-01				01,02	TCRBD02-01*01	TCRBD02	TCRBD02-01	01				TCRBJ02-03*01	TCRBJ02	TCRBJ02-03	01				3	0	9	0	3	0	37	-1	50	57	60	1	Out	VDJ
CTGGAGTCGCCCAGCCCCAACCAGACCTCTCTGTACTTCTGTGCCAGCAGTTGGACAGGCGATCAAGAGACCCAGTACTTCGGGCCA	CASSWTGDQETQYF	1	4.591562826707355E-5	42	TCRBV27-01*01	TCRBV27	TCRBV27-01	01				TCRBD01-01*01	TCRBD01	TCRBD01-01	01				TCRBJ02-05*01	TCRBJ02	TCRBJ02-05	01				4	0	1	4	4	2	39	-1	52	59	63	1	In	VDJ
CGCACAGAGCGGGGGGACTCAGCCGTGTATCTCTGTGCCAGCAGCCTCTTAGCGGGATTTAGGGTCGATGAGCAGTTCTTCGGGCCA	CASSLLAGFRVDEQFF	1	5.297957107739256E-5	48	TCRBV07-03*01	TCRBV07	TCRBV07-03	01				TCRBD02-01*02	TCRBD02	TCRBD02-01	02				TCRBJ02-01*01	TCRBJ02	TCRBJ02-01	01				5	4	5	3	10	8	33	45	49	57	67	1	In	VDJ
CTGGGGGACGCAGCCATGTACCTGTGTGCCACCAGCAGAGCCTTTACTGGGACGGGGAACTCTGGAAACACCATATATTTTGGAGAG	CATSRAFTGTGNSGNTIYF	1	5.651154248255206E-5	57	TCRBV15-01*01	TCRBV15	TCRBV15-01	01						unresolved		TCRBD01,TCRBD02	TCRBD01-01,TCRBD02-01		TCRBJ01-03*01	TCRBJ01	TCRBJ01-03	01				1	8	0	7	6	0	24	40	48	53	59	1	In	VDJ
GAGTCGGCTGCTCCCTCCCAGACATCTGTGTACTTCTGTGCCAGCAGTGAAGCGGGAGGGCCGTGGGATACGCAGTATTTTGGCCCA	CASSEAGGPWDTQYF	1	4.9447599672233056E-5	45	TCRBV06-01*01	TCRBV06	TCRBV06-01	01				TCRBD02-01*02	TCRBD02	TCRBD02-01	02				TCRBJ02-03*01	TCRBJ02	TCRBJ02-03	01				0	0	9	0	6	6	36	-1	53	60	66	1	In	VDJ
ACATCGGCCCAAAAGAACCCGACAGCTTTCTATCTCTGTGCCAGTGCTCAAACTAGCGGGAGCTCCAATGAGCAGTTCTTCGGGCCA	CASAQTSGSSNEQFF	1	7.417139950834958E-5	45	TCRBV19-01	TCRBV19	TCRBV19-01				01,02	TCRBD02-01*02	TCRBD02	TCRBD02-01	02				TCRBJ02-01*01	TCRBJ02	TCRBJ02-01	01				8	6	3	2	3	6	36	45	51	62	65	1	In	VDJ
ACCAGTGCCCATCCTGAAGACAGCAGCTTCTACATCTGCAGTGCTAGGGAAGGGCGGGACTCCTACAATGAGCAGTTCTTCGGGCCA	CSAREGRDSYNEQFF	1	4.238365686191405E-5	45	TCRBV20	TCRBV20	unresolved			TCRBV20-01,TCRBV20-or09_02		TCRBD02-01*02	TCRBD02	TCRBD02-01	02				TCRBJ02-01*01	TCRBJ02	TCRBJ02-01	01				3	6	7	3	0	0	36	47	53	-1	59	1	In	VDJ
ACTCTGACAGTGACCAGTGCCCATCCTGAAGACAGCAGCTTCTACATCTGCAGTGGGGGGGGGCAGTATGAGCAGTTCTTCGGGCCA	CSGGGQYEQFF	1	3.178774264643554E-5	33	TCRBV20-01*01	TCRBV20	TCRBV20-01	01				TCRBD02-01*01	TCRBD02	TCRBD02-01	01				TCRBJ02-01*01	TCRBJ02	TCRBJ02-01	01				7	0	9	0	5	8	48	-1	55	62	67	1	In	VDJ
CCAGGGACTCAGCTGTGTATTTTTGTGCTAGTGGTCCATGACACTGGTGGCTGGACAGGGCTTAACGGGGAGCTGTTTTTTGGAGAA		1	6.357548529287107E-5	58	TCRBV12-05*01	TCRBV12	TCRBV12-05	01				TCRBD01-01*01	TCRBD01	TCRBD01-01	01				TCRBJ02-02*01	TCRBJ02	TCRBJ02-02	01				5	17	1	3	5	7	23	35	52	60	65	1	Out	VDJ
ATCCTGGAGTCGCCCAGCCCCAACCAGACCTCTCTGTACTTCTGTGCCAGCAGTTTAATGGGGCGGGACGAGCAGTACTTCGGGCCG	CASSLMGRDEQYF	1	4.9447599672233056E-5	39	TCRBV27-01*01	TCRBV27	TCRBV27-01	01						unresolved		TCRBD01,TCRBD02	TCRBD01-01,TCRBD02-01		TCRBJ02-07*01	TCRBJ02	TCRBJ02-07	01				2	2	7	0	3	5	42	57	59	64	67	1	In	VDJ
TCCAGTCCACGGAGTCAGGGGACACAGCACTGTATTTCTGTGCCAGCAGCAAGTGTAGAATTCTACAATGAGCAGTTCTTCGGGCCA		1	8.829928512898759E-5	43	TCRBV21-01*01	TCRBV21	TCRBV21-01	01				TCRBD02-01	TCRBD02	TCRBD02-01				01,02	TCRBJ02-01*01	TCRBJ02	TCRBJ02-01	01				3	3	5	8	4	3	38	52	55	58	62	1	Out	VDJ
TCGGCCCAAAAGAACCCGACAGCTTTCTATCTCTGTGCCAGTAGCGCTAGCGGGGGTTCGAACACCGGGGAGCTGTTTTTTGGAGAA	CASSASGGSNTGELFF	1	7.770337091350908E-5	48	TCRBV19-01	TCRBV19	TCRBV19-01				01,02	TCRBD02-01*01	TCRBD02	TCRBD02-01	01				TCRBJ02-02*01	TCRBJ02	TCRBJ02-02	01				6	2	4	2	2	0	33	44	46	56	58	1	In	VDJ
AACGCCTTGTTGCTGGGGGACTCGGCCCTCTATCTCTGTGCCAGCAGCTTGGGGTCTTGGGTGGGACCTGAAGCTTTCTTTGGACAA	CASSLGSWVGPEAFF	1	4.591562826707355E-5	45	TCRBV05-06*01	TCRBV05	TCRBV05-06	01						unresolved		TCRBD01,TCRBD02	TCRBD01-01,TCRBD02-01		TCRBJ01-01*01	TCRBJ01	TCRBJ01-01	01				0	10	0	7	0	6	36	52	62	-1	67	1	In	VDJ
GAAGACAGCAGCTTCTACATCTGCAGTGCTAGGGGGACTAGCGGGAGGGGTGTTATTGCGCCCACATATGAGCAGTTCTTCGGGCCA	CSARGTSGRGVIAPTYEQFF	1	4.238365686191405E-5	60	TCRBV20	TCRBV20	unresolved			TCRBV20-01,TCRBV20-or09_02		TCRBD02-01*02	TCRBD02	TCRBD02-01	02				TCRBJ02-01*01	TCRBJ02	TCRBJ02-01	01				3	1	0	0	18	8	21	32	33	49	67	1	In	VDJ
GCCTGCAGAGCAGGGGGACTCGGCCGTGTATGTCTGTGCAAGTCGGACCTGGACGCCTCAAACCAAGAGACCCAGTACTTCGGGCCA		1	4.9447599672233056E-5	47	TCRBV12-02*01	TCRBV12	TCRBV12-02	01						unresolved		TCRBD01,TCRBD02	TCRBD01-01,TCRBD02-01		TCRBJ02-05*01	TCRBJ02	TCRBJ02-05	01				6	5	1	7	7	0	34	45	50	54	61	1	Out	VDJ
AGCGCACAGAGCAGGGGGACTCGGCCATGTATCTCTGTGCCAGCAGCCCAAGCGGGAGACCTCTACAATGAGCAGTTCTTCGGGCCA		1	7.063942810319008E-5	46	TCRBV07-09	TCRBV07	TCRBV07-09				01,03	TCRBD02-01*02	TCRBD02	TCRBD02-01	02				TCRBJ02-01*01	TCRBJ02	TCRBJ02-01	01				5	3	6	2	4	3	35	47	50	58	62	1	Out	VDJ
AAGATCCAGCCCTCAGAACCCAGGGACTCAGCTGTGTACTTCTGTGCCAGCACCTTAGCGGGAGCCCGTGAGCAGTTCTTCGGGCCA	CASTLAGAREQFF	1	5.297957107739256E-5	39	TCRBV12	TCRBV12	unresolved			TCRBV12-03,TCRBV12-04		TCRBD02-01*02	TCRBD02	TCRBD02-01	02				TCRBJ02-01*01	TCRBJ02	TCRBJ02-01	01				0	0	9	2	4	9	42	-1	59	64	68	1	In	VDJ
TGTGACATCGGCCCAAAAGAACCCGACAGCTTTCTATCTCTGTGCCAGTAATACAGGGGAAGGGACACTGAAGCTTTCTTTGGACAA		1	7.063942810319008E-5	41	TCRBV19-01	TCRBV19	TCRBV19-01				01,02	TCRBD01-01*01	TCRBD01	TCRBD01-01	01				TCRBJ01-01*01	TCRBJ01	TCRBJ01-01	01				7	2	3	2	5	3	40	50	52	59	64	1	Out	VDJ
CGGCCGTGTATCTCTGTGCCAGCAGCTTAGACGTCTCGTAGTATCCGGATCTCTAACTCTGGGGCCAACGTCCTGACTTTCGGGGCC		1	4.9447599672233056E-5	67	TCRBV11	TCRBV11	unresolved			TCRBV11-02,TCRBV11-03				unresolved		TCRBD01,TCRBD02	TCRBD01-01,TCRBD02-01		TCRBJ02-06*01	TCRBJ02	TCRBJ02-06	01				0	15	1	8	7	0	14	31	46	49	56	1	Out	VDJ
ACTCAGCCGCGTATCTCCGTGCCAGCAGCTTATGTACGGACTAGCGGGAGAAATATCGCTAGCACAGATACGCAGTATTTTGGCCCA		1	4.9447599672233056E-5	64	TCRBV07-03*03	TCRBV07	TCRBV07-03	03				TCRBD02-01*02	TCRBD02	TCRBD02-01	02				TCRBJ02-03*01	TCRBJ02	TCRBJ02-03	01				2	5	1	2	10	0	17	32	37	50	60	1	Out	VDJ
ATCAATTCCCTGGAGCTTGGTGACTCTGCTGTGTATTTCTGTGCCAGCAGTCGCACGGGACCCTCCATGGAGCAGTTCTTCGGGCCA	CASSRTGPSMEQFF	1	6.0043513887711567E-5	42	TCRBV03	TCRBV03	unresolved			TCRBV03-01,TCRBV03-02				unresolved		TCRBD01,TCRBD02	TCRBD01-01,TCRBD02-01		TCRBJ02-01*01	TCRBJ02	TCRBJ02-01	01				6	6	0	7	8	10	39	50	56	61	69	1	In	VDJ
CTGGAGCTTGGTGACTCTGCTGTGTATTTCTGTGCCAGCAGCTCAAACGACAGGGCCGTTTCCTTCTATGGCTACACCTTCGGTTCG	CASSSNDRAVSFYGYTF	1	5.297957107739256E-5	51	TCRBV03	TCRBV03	unresolved			TCRBV03-01,TCRBV03-02		TCRBD01-01*01	TCRBD01	TCRBD01-01	01				TCRBJ01-02*01	TCRBJ01	TCRBJ01-02	01				5	6	2	3	10	4	30	42	48	55	65	1	In	VDJ
AGTGCCCATCCTGAAGACAGCAGCTTCTACATCTGCAGTGCTAGAGCCCCACTAGCGGGAGTTGAGAATGAGCAGTTCTTCGGGCCA	CSARAPLAGVENEQFF	1	4.238365686191405E-5	48	TCRBV20	TCRBV20	unresolved			TCRBV20-01,TCRBV20-or09_02		TCRBD02-01*02	TCRBD02	TCRBD02-01	02				TCRBJ02-01*01	TCRBJ02	TCRBJ02-01	01				1	4	3	2	5	7	33	46	50	61	66	1	In	VDJ
AAGATCCAGCCTGCAGAGCTTGGGGACTCGGCCGTGTATCTCTGTGCCAGCAGCTTAATGGCCCGAGAGACCCAGTACTTCGGGCCA	CASSLMARETQYF	1	3.885168545675454E-5	39	TCRBV11-03*01	TCRBV11	TCRBV11-03	01				TCRBD01-01*01	TCRBD01	TCRBD01-01	01				TCRBJ02-05*01	TCRBJ02	TCRBJ02-05	01				2	2	9	0	3	4	42	57	59	62	65	1	In	VDJ
ACTCTGACAGTGACCAGTGCCCATCCTGAAGACAGCAGCTTCTACATCTGCAGTGCTAGAGATTACAATGAGCAGTTCTTCGGGCCA	CSARDYNEQFF	1	2.825577124127603E-5	33	TCRBV20-01*01	TCRBV20	TCRBV20-01	01						unresolved					TCRBJ02-01*01	TCRBJ02	TCRBJ02-01	01				0	0	0	0	1	4	48	-1	-1	62	63	1	In	VJ
GCCTTGGAGCTGGACGACTCGGCCCTGTATCTCTGTGCCAGCAGCCCTGGGACAGGGGCGAACACCGGGGAGCTGTTTTTTGGAGAA	CASSPGTGANTGELFF	1	4.9447599672233056E-5	48	TCRBV05-04*01	TCRBV05	TCRBV05-04	01				TCRBD01-01*01	TCRBD01	TCRBD01-01	01				TCRBJ02-02*01	TCRBJ02	TCRBJ02-02	01				4	3	0	2	0	0	33	45	48	-1	58	1	In	VDJ
AAGATCCAGCCTGCAAAGCTTGAGGACTCGGCCGTGTATCTCTGTGCCAGCAGCTTTACAGGACGGATTGAAGCTTTCTTTGGACAA	CASSFTGRIEAFF	1	4.591562826707355E-5	39	TCRBV11-02*02	TCRBV11	TCRBV11-02	02				TCRBD01-01*01	TCRBD01	TCRBD01-01	01				TCRBJ01-01*01	TCRBJ01	TCRBJ01-01	01				3	1	3	4	6	7	42	56	57	62	68	1	In	VDJ
CAGCCTGCAGAGCTTGGGGACTCGGCCATGTATCTCTGTGCCAGCAGCGTCCAGGGGGCAAGCACAGATACGCAGTATTTTGGCCCA	CASSVQGASTDTQYF	1	4.591562826707355E-5	45	TCRBV11-01*01	TCRBV11	TCRBV11-01	01				TCRBD01-01*01	TCRBD01	TCRBD01-01	01				TCRBJ02-03*01	TCRBJ02	TCRBJ02-03	01				5	3	4	0	1	0	36	48	51	59	60	1	In	VDJ
TCGGCCCAAAAGAACCCGACAGCTTTCTATCTCTGTGCCAGTAGCAGAAGCGGGCCCACCTTTACAGATACGCAGTATTTTGGCCCA	CASSRSGPTFTDTQYF	1	6.710745669803057E-5	48	TCRBV19-01	TCRBV19	TCRBV19-01				01,02	TCRBD02-01	TCRBD02	TCRBD02-01				01,02	TCRBJ02-03*01	TCRBJ02	TCRBJ02-03	01				6	4	6	4	9	3	33	44	48	54	63	1	In	VDJ
AGCGGGGGGACTCAGCCGTGTATCTCTGTGCCAGCAGCGTGTGATAAGCGCTTACAAAGTCGGGCCAACGTCCTGACTTTCGGGGCC		1	4.591562826707355E-5	55	TCRBV07-03*01	TCRBV07	TCRBV07-03	01				TCRBD02-01	TCRBD02	TCRBD02-01				01,02	TCRBJ02-06*01	TCRBJ02	TCRBJ02-06	01				5	8	6	6	11	5	26	38	46	50	61	1	Out	VDJ
CTGGAGTCCGCTACCAGCTCCCAGACATCTGTGTACTTCTGTGCCATCAGTGGCGACAGGGACGGTCAGCCCCAGCATTTTGGTGAT	CAISGDRDGQPQHF	1	6.357548529287107E-5	42	TCRBV10-03*01	TCRBV10	TCRBV10-03	01				TCRBD01-01*01	TCRBD01	TCRBD01-01	01				TCRBJ01-05*01	TCRBJ01	TCRBJ01-05	01				4	2	2	3	4	6	39	52	54	61	65	1	In	VDJ
AAGAACCCGACAGCTTTCTATCTCTGTGCCAGTAGTATAGGGCCCGGGTTCGGGACTAGCGGCTACAATGAGCAGTTCTTCGGGCCA	CASSIGPGFGTSGYNEQFF	1	7.063942810319008E-5	57	TCRBV19-01	TCRBV19	TCRBV19-01				01,02	TCRBD02-01	TCRBD02	TCRBD02-01				01,02	TCRBJ02-01*01	TCRBJ02	TCRBJ02-01	01				1	11	0	5	0	3	24	40	51	-1	62	1	In	VDJ
AAGATCCAGCCCTCAGAACCCAGGGACTCAGCTGTGTACTTCTGTGCCAGCAGTTTTATGGGGGCGGAGACCCAGTACTTCGGGCCA	CASSFMGAETQYF	1	3.885168545675454E-5	39	TCRBV12	TCRBV12	unresolved			TCRBV12-03,TCRBV12-04		TCRBD01-01*01	TCRBD01	TCRBD01-01	01				TCRBJ02-05*01	TCRBJ02	TCRBJ02-05	01				3	3	6	0	1	5	42	56	59	65	66	1	In	VDJ
ATCCAGCAGGTAGTGCGAGGAGATTCGGCAGCTTATTTCTGTGCCAGCTCACCGGTACAGGCCACCGGGGAGCTGTTTTTTGGAGAA	CASSPVQATGELFF	1	5.651154248255206E-5	42	TCRBV18-01*01	TCRBV18	TCRBV18-01	01				TCRBD01-01*01	TCRBD01	TCRBD01-01	01				TCRBJ02-02*01	TCRBJ02	TCRBJ02-02	01				3	3	3	4	1	4	39	53	56	61	62	1	In	VDJ
ACAGTGACCAGTGCCCATCCTGAAGACAGCAGCTTCTACATCTGCAGTGCCCCGAGTCTAGCGGGGCGAGAGCAGTTCTTCGGGCCA	CSAPSLAGREQFF	1	3.885168545675454E-5	39	TCRBV20	TCRBV20	unresolved			TCRBV20-01,TCRBV20-or09_02		TCRBD02-01*01	TCRBD02	TCRBD02-01	01				TCRBJ02-01*01	TCRBJ02	TCRBJ02-01	01				6	7	4	3	3	10	42	50	57	66	69	1	In	VDJ
ACAAAGCTGGAGGACTCAGCCATGTACTTCTGTGCCAGCAGTGAATCCCTAGCGGGAGGGCCCGGCGGGGAGCTGTTTTTTGGAGAA	CASSESLAGGPGGELFF	1	5.297957107739256E-5	51	TCRBV02-01*01	TCRBV02	TCRBV02-01	01				TCRBD02-01*02	TCRBD02	TCRBD02-01	02				TCRBJ02-02*01	TCRBJ02	TCRBJ02-02	01				2	3	4	0	5	7	30	45	48	60	65	1	In	VDJ
AACCTGCAAAGCTTGAGGACTCGGCCGTGTATCTCTGTGCCAGCAGCTCCGCGGCAGTCTAGGATGGCTGAAGCTTTCTTTGGACAA		1	4.591562826707355E-5	46	TCRBV11-02*02	TCRBV11	TCRBV11-02	02				TCRBD02-01	TCRBD02	TCRBD02-01				01,02	TCRBJ01-01*01	TCRBJ01	TCRBJ01-01	01				4	10	4	8	5	6	35	48	58	62	67	1	Out	VDJ
ATCCAGCGCACAGAGCAGGGGGACTCGGCCATGTATCTCTGTGCCAGCAGCCCGGGACTCGACAACAATGAGCAGTTCTTCGGGCCA	CASSPGLDNNEQFF	1	6.357548529287107E-5	42	TCRBV07-09	TCRBV07	TCRBV07-09				01,03	TCRBD02-01	TCRBD02	TCRBD02-01				01,02	TCRBJ02-01*01	TCRBJ02	TCRBJ02-01	01				5	2	0	10	5	5	39	51	53	59	64	1	In	VDJ
ATCCAGCGCACACAGCAGGAGGACTCGGCCGTGTATCTCTGTGCCAGCAGCTTAGCGGGGGTAGGAAACACCATATATTTTGGAGAG	CASSLAGVGNTIYF	1	7.417139950834958E-5	42	TCRBV07-02*01	TCRBV07	TCRBV07-02	01						unresolved		TCRBD01,TCRBD02	TCRBD01-01,TCRBD02-01		TCRBJ01-03*01	TCRBJ01	TCRBJ01-03	01				0	0	6	1	2	4	39	-1	56	61	63	1	In	VDJ
GCGTCTGCTGTACCCTCTCAGACATCTGTGTACTTCTGTGCCAGCAGTGAAGAGGGGGCTTCCTACAATGAGCAGTTCTTCGGGCCA	CASSEEGASYNEQFF	1	5.651154248255206E-5	45	TCRBV06-04	TCRBV06	TCRBV06-04				01,02	TCRBD01-01*01	TCRBD01	TCRBD01-01	01				TCRBJ02-01*01	TCRBJ02	TCRBJ02-01	01				3	2	5	0	1	1	36	50	52	59	60	1	In	VDJ
CGCACAGAGCAGGGGGACTCGGCCATGTATCTCTGTGCCAGCAGCTTTTTAGCGGAACCTAGCACAGATACGCAGTATTTTGGCCCA	CASSFLAEPSTDTQYF	1	6.0043513887711567E-5	48	TCRBV07-09	TCRBV07	TCRBV07-09				01,03	TCRBD02-01	TCRBD02	TCRBD02-01				01,02	TCRBJ02-03*01	TCRBJ02	TCRBJ02-03	01				3	2	5	5	5	0	33	47	49	55	60	1	In	VDJ
ACAAAGCTGGAGGACTCAGCCATGTACTTCTGTGCCAGCAGTGAAAAGGGGCCCGGACAGAATAATTCACCCCTCCACTTTGGGAAC	CASSEKGPGQNNSPLHF	1	4.591562826707355E-5	51	TCRBV02-01*01	TCRBV02	TCRBV02-01	01				TCRBD01-01*01	TCRBD01	TCRBD01-01	01				TCRBJ01-06*01	TCRBJ01	TCRBJ01-06	01				2	9	1	5	1	5	30	45	54	60	61	1	In	VDJ
GCCCAAAAGAACCCGACAGCTTTCTATCTCTGTGCCAGTAGTATATCTTCTCCCCAGGGGCCGTCCTACGAGCAGTACTTCGGGCCG	CASSISSPQGPSYEQYF	1	6.0043513887711567E-5	51	TCRBV19-01	TCRBV19	TCRBV19-01				01,02	TCRBD01-01*01	TCRBD01	TCRBD01-01	01				TCRBJ02-07*01	TCRBJ02	TCRBJ02-07	01				2	9	4	2	3	1	30	45	54	60	63	1	In	VDJ
CAGCCTGCAGAGCTTGGGGACTCGGCCATGTATCTCTGTGCCAGCAGCTTACCGGGACTAGGGATGGATGAGCAGTTCTTCGGGCCA	CASSLPGLGMDEQFF	1	4.591562826707355E-5	45	TCRBV11-01*01	TCRBV11	TCRBV11-01	01				TCRBD02-01	TCRBD02	TCRBD02-01				01,02	TCRBJ02-01*01	TCRBJ02	TCRBJ02-01	01				2	2	0	8	6	8	36	51	53	61	67	1	In	VDJ
AGAGCAGCGGGACTCGGCCATGTATCGCTGTGCCAGCACCCCTCCCCTAGCGGGAGGAGCTCCTACAATGAGCAGTTCTTCGGGCCA		1	4.591562826707355E-5	53	TCRBV07-06*01	TCRBV07	TCRBV07-06	01				TCRBD02-01*02	TCRBD02	TCRBD02-01	02				TCRBJ02-01*01	TCRBJ02	TCRBJ02-01	01				7	8	4	1	2	0	28	38	46	57	59	1	Out	VDJ
TCCAGTCCACGGAGTCAGGGGACACAGCACTGTATTTCTGTGCCAGCAGCCCAAGCGGGAGAAGGCTACGAGCAGTACTTCGGGCCG		1	6.710745669803057E-5	43	TCRBV21-01*01	TCRBV21	TCRBV21-01	01				TCRBD02-01*02	TCRBD02	TCRBD02-01	02				TCRBJ02-07*01	TCRBJ02	TCRBJ02-07	01				5	3	6	2	4	3	38	50	53	61	65	1	Out	VDJ
GGGGGGACTCAGCCGTGTATCTCTGTGCCAGCAGCTAGGGACTAGCGGGGGGCGGTACTAGCCAAAAACATTCAGTACTTCGGCGCC		1	4.591562826707355E-5	58	TCRBV07-03*01	TCRBV07	TCRBV07-03	01				TCRBD02-01*01	TCRBD02	TCRBD02-01	01				TCRBJ02-04*01	TCRBJ02	TCRBJ02-04	01				4	1	0	1	7	0	23	36	37	52	59	1	Out	VDJ
AATGTGAGTACCTTGGAGCTGGGGGACTCGGCCCTTTATCTTTGCGCCAGCAATTGGAGACACTAAGAGACCCAGTACTTCGGGCCA	CASNWRH*ETQYF	1	2.825577124127603E-5	39	TCRBV05-01*01	TCRBV05	TCRBV05-01	01						unresolved		TCRBD01,TCRBD02	TCRBD01-01,TCRBD02-01		TCRBJ02-05*01	TCRBJ02	TCRBJ02-05	01				6	6	2	6	2	3	42	52	58	62	64	1	Stop	VDJ
ATCCAGCGCACAGAGCAGGGGGACTCGGCCATGTATCTCTGTGCCAGCAGGGAAAGACTAGTCACAGATACGCAGTATTTTGGCCCA	CASRERLVTDTQYF	1	5.651154248255206E-5	42	TCRBV07-09	TCRBV07	TCRBV07-09				01,03	TCRBD02-01	TCRBD02	TCRBD02-01				01,02	TCRBJ02-03*01	TCRBJ02	TCRBJ02-03	01				6	5	2	8	1	2	39	50	55	61	62	1	In	VDJ
CTCACTCTGGAGTCTGCTGCCTCCTCCCAGACATCTGTATATTTCTGCGCCAGCAGTGATGGCACAGATACGCAGTATTTTGGCCCA	CASSDGTDTQYF	1	5.651154248255206E-5	36	TCRBV10-01	TCRBV10	TCRBV10-01				01,02			unresolved					TCRBJ02-03*01	TCRBJ02	TCRBJ02-03	01				3	0	0	0	2	1	45	-1	-1	59	61	1	In	VJ
AACGCCTTGTTGCTGGGGGACTCGGCCCTCTATCTCTGTGCCAGCAGCTTCGGGGGGCGGGGGCCAAGTACGCAGTATTTTGGCCCA	CASSFGGRGPSTQYF	1	3.885168545675454E-5	45	TCRBV05-06*01	TCRBV05	TCRBV05-06	01				TCRBD02-01*01	TCRBD02	TCRBD02-01	01				TCRBJ02-03*01	TCRBJ02	TCRBJ02-03	01				2	6	7	2	5	8	36	50	56	63	68	1	In	VDJ
AGGCTGGAGCCGGCTGCTCCCTCCCAGACATCTGTGTACTTCTGTGCCAGCAGTGGAGGTGGCAATCAGCCCCAGCATTTTGGTGAT	CASSGGGNQPQHF	1	3.885168545675454E-5	39	TCRBV06-01*01	TCRBV06	TCRBV06-01	01				TCRBD02-01*02	TCRBD02	TCRBD02-01	02				TCRBJ01-05*01	TCRBJ01	TCRBJ01-05	01				4	0	11	1	2	2	42	-1	55	59	61	1	In	VDJ
GAGTCGGCTGCTCCCTCCCAGACATCTGTGTACTTCTGTGCCAGCAGTGAAAGCGGGGTGGGGTACGGTGAGCAGTTCTTCGGGCCA	CASSESGVGYGEQFF	1	4.238365686191405E-5	45	TCRBV06-01*01	TCRBV06	TCRBV06-01	01				TCRBD02-01*01	TCRBD02	TCRBD02-01	01				TCRBJ02-01*01	TCRBJ02	TCRBJ02-01	01				2	0	6	3	10	9	36	-1	51	58	68	1	In	VDJ
AGCGCACACAGCAGGAGGACTCGGCCGTGTATCTCTGTGCCAGCATCCCAGGGACAGGGGGTTTGAGAGACCCAGTACTTCGGGCCA		1	4.238365686191405E-5	46	TCRBV07-02*01	TCRBV07	TCRBV07-02	01				TCRBD01-01*01	TCRBD01	TCRBD01-01	01				TCRBJ02-05*01	TCRBJ02	TCRBJ02-05	01				7	5	0	1	4	4	35	45	50	61	65	1	Out	VDJ
AATTCCCTGGAGCTTGGTGACTCTGCTGTGTATTTCTGTGCCAGCAGCCAAACCTGGACGGCCAACACTGAAGCTTTCTTTGGACAA	CASSQTWTANTEAFF	1	4.9447599672233056E-5	45	TCRBV03	TCRBV03	unresolved			TCRBV03-01,TCRBV03-02				unresolved		TCRBD01,TCRBD02	TCRBD01-01,TCRBD02-01		TCRBJ01-01*01	TCRBJ01	TCRBJ01-01	01				2	4	1	7	4	2	36	51	55	59	63	1	In	VDJ
CCGCCAGCACCAACCAGACATCTATGTACCTCTGTGCCAGCAGTTCCCTAGCGGGCAGGGGCCAAAAACATTCAGTACTTCGGCGCC		1	5.651154248255206E-5	49	TCRBV28-01*01	TCRBV28	TCRBV28-01	01				TCRBD02-01	TCRBD02	TCRBD02-01				01,02	TCRBJ02-04*01	TCRBJ02	TCRBJ02-04	01				4	2	4	4	5	1	32	45	47	55	60	1	Out	VDJ
AGTCGCCCAGCCCCAACCAGACCTCTCTGTACTTCTGTGCCAGCAGGACCCCGGACAGGAGACAATGAAAAACTGTTTTTTGGCAGT		1	5.651154248255206E-5	46	TCRBV27-01*01	TCRBV27	TCRBV27-01	01				TCRBD01-01*01	TCRBD01	TCRBD01-01	01				TCRBJ01-04*01	TCRBJ01	TCRBJ01-04	01				6	6	1	4	4	5	35	46	52	59	63	1	Out	VDJ
CTGACAGTGACCAGTGCCCATCCTGAAGACAGCAGCTTCTACATCTGCAGTGCTAGTAGGCTGGGAAACGAGCAGTACTTCGGGCCG	CSASRLGNEQYF	1	3.178774264643554E-5	36	TCRBV20	TCRBV20	unresolved			TCRBV20-01,TCRBV20-or09_02				unresolved		TCRBD01,TCRBD02	TCRBD01-01,TCRBD02-01		TCRBJ02-07*01	TCRBJ02	TCRBJ02-07	01				3	6	0	8	1	5	45	56	62	66	67	1	In	VDJ
CTCCTCCCAGACATCTGTATATTTCTGCGCCAGCAGTACGGAGTTAAGATCGCACAAAAGTCGGGCAACGTCCTGACTTTCGGGGCC		1	5.651154248255206E-5	56	TCRBV10-01	TCRBV10	TCRBV10-01				01,02	TCRBD02-01	TCRBD02	TCRBD02-01				01,02	TCRBJ02-06*01	TCRBJ02	TCRBJ02-06	01				5	24	8	4	0	9	25	37	61	-1	65	1	Out	VDJ
AACCTGAGCTCTCTGGAGCTGGGGGACTCAGCTTTGTATTTCTGTGCCAGCAGCGCGGACAGTTCCAGTGAGCAGTTCTTCGGGCCA	CASSADSSSEQFF	1	3.178774264643554E-5	39	TCRBV09-01	TCRBV09	TCRBV09-01				01,02	TCRBD01-01*01	TCRBD01	TCRBD01-01	01				TCRBJ02-01*01	TCRBJ02	TCRBJ02-01	01				3	1	1	5	6	9	42	55	56	62	68	1	In	VDJ
CCTGCAAAGCTTGAGGACTCGGCCGTGTATCTCTGTGCCAGCAGGGAGGGCGGCGGCTTCTCTGGAAACACCATATATTTTGGAGAG	CASREGGGFSGNTIYF	1	5.651154248255206E-5	48	TCRBV11-02*02	TCRBV11	TCRBV11-02	02				TCRBD02-01*02	TCRBD02	TCRBD02-01	02				TCRBJ01-03*01	TCRBJ01	TCRBJ01-03	01				6	0	10	0	9	0	33	-1	44	50	59	1	In	VDJ
ACAGAGCGGGGGGACTCGGCCGTGTATCTCTGTGCCAGCAGCCAAGGGCGTCTAGCGGGAGTTACAGATACGCAGTATTTTGGCCCA	CASSQGRLAGVTDTQYF	1	4.238365686191405E-5	51	TCRBV07-03*01	TCRBV07	TCRBV07-03	01				TCRBD02-01*02	TCRBD02	TCRBD02-01	02				TCRBJ02-03*01	TCRBJ02	TCRBJ02-03	01				5	9	4	2	2	3	30	42	51	61	63	1	In	VDJ
CAGGAGGACTCGGCCGTGTATCTCTGTGCCAGCAGCTTAGCGGGGAGGTTCACGGGAGGGAGCACAGATACGCAGTATTTTGGCCCA	CASSLAGRFTGGSTDTQYF	1	5.297957107739256E-5	57	TCRBV07-02*01	TCRBV07	TCRBV07-02	01				TCRBD02-01*02	TCRBD02	TCRBD02-01	02				TCRBJ02-03*01	TCRBJ02	TCRBJ02-03	01				0	11	8	0	0	0	24	41	52	-1	60	1	In	VDJ
CCTGCAGAGCTTGGGGACTCGGCCATGTATCTCTGTGCCAGCAGCTTAGCAGGGGGTTTTAGCACAGATACGCAGTATTTTGGCCCA	CASSLAGGFSTDTQYF	1	4.238365686191405E-5	48	TCRBV11-01*01	TCRBV11	TCRBV11-01	01				TCRBD01-01*01	TCRBD01	TCRBD01-01	01				TCRBJ02-03*01	TCRBJ02	TCRBJ02-03	01				0	0	5	1	4	0	33	-1	50	56	60	1	In	VDJ
CAGCAGGAGGACTCGGCCGTGTATCTCTGTGCCAGCAGCCCTCGCGGGTTGGCGGGAGGGCCTGGTGAGACCCAGTACTTCGGGCCA	CASSPRGLAGGPGETQYF	1	4.238365686191405E-5	54	TCRBV07-02*01	TCRBV07	TCRBV07-02	01				TCRBD02-01*02	TCRBD02	TCRBD02-01	02				TCRBJ02-05*01	TCRBJ02	TCRBJ02-05	01				5	12	7	0	6	5	27	39	51	60	66	1	In	VDJ
CACGGAGTCAGGGGACACAGCACTGTATTTCTGTGCCAGCAGCGGCCTGGAGGGGAACCGGGCAATCAGCCCCAGCATTTTGGTGAT		1	6.710745669803057E-5	50	TCRBV21-01*01	TCRBV21	TCRBV21-01	01				TCRBD02-01*02	TCRBD02	TCRBD02-01	02				TCRBJ01-05*01	TCRBJ01	TCRBJ01-05	01				5	5	10	0	7	2	31	43	48	54	61	1	Out	VDJ
CTCCTTCTCAGTGACTCTGGCTTCTATCTCTGTGCCTGGGCCGTAACGGGACAGGGGACTGGGGCCAACGTCCTGACTTTCGGGGCC	CAWAVTGQGTGANVLTF	1	1.765985702579752E-5	51	TCRBV30-01*01	TCRBV30	TCRBV30-01	01				TCRBD01-01*01	TCRBD01	TCRBD01-01	01				TCRBJ02-06*01	TCRBJ02	TCRBJ02-06	01				5	8	0	2	1	2	30	39	47	57	58	1	In	VDJ
CTGAAGATCCAGCCCTCAGAACCCAGGGACTCAGCTGTGTACTTCTGTGCCAGCAGTCCCTTGAGTGATGAAGCTTTCTTTGGACAA	CASSPLSDEAFF	1	4.238365686191405E-5	36	TCRBV12	TCRBV12	unresolved			TCRBV12-03,TCRBV12-04		TCRBD02-01*02	TCRBD02	TCRBD02-01	02				TCRBJ01-01*01	TCRBJ01	TCRBJ01-01	01				5	5	11	2	3	7	45	57	62	65	68	1	In	VDJ
GGCTGGAGTCGGCTGCTCCCTCCCAGACATCTGTGTACTTCTGTGCCAGCTCTTCAGTTCTCTAACTATGGCTACACCTTCGGTTCG		1	3.885168545675454E-5	40	TCRBV06-01*01	TCRBV06	TCRBV06-01	01				TCRBD01-01*01	TCRBD01	TCRBD01-01	01				TCRBJ01-02*01	TCRBJ01	TCRBJ01-02	01				8	4	4	5	4	0	41	50	54	57	61	1	Out	VDJ
GTGACATCGGCCCAAAAGAACCCGACAGCTTTCTATCTCTGTGCCAGTAGTATGGGGACAAACCAAGAGACCCAGTACTTCGGGCCA	CASSMGTNQETQYF	1	4.9447599672233056E-5	42	TCRBV19-01	TCRBV19	TCRBV19-01				01,02	TCRBD01-01*01	TCRBD01	TCRBD01-01	01				TCRBJ02-05*01	TCRBJ02	TCRBJ02-05	01				3	1	0	6	1	0	39	53	54	60	61	1	In	VDJ
GCACACAGCAGGAGGACTCGGCCGTGTATCTCTGTGCCAGCAGCGAGGACTAGCGGGTTTTTCTCCTACGAGCAGTACTTCGGGCCG		1	4.9447599672233056E-5	49	TCRBV07-02*01	TCRBV07	TCRBV07-02	01				TCRBD02-01	TCRBD02	TCRBD02-01				01,02	TCRBJ02-07*01	TCRBJ02	TCRBJ02-07	01				5	2	1	4	5	0	32	44	46	57	62	1	Out	VDJ
GCCTTGGAGCTGGACGACTCGGCCCTGTATCTCTGTGCCAGCAGCCGCGGGACTAGCGGGAGCCAAGAGACCCAGTACTTCGGGCCA	CASSRGTSGSQETQYF	1	3.531971405159504E-5	48	TCRBV05-04*01	TCRBV05	TCRBV05-04	01				TCRBD02-01*02	TCRBD02	TCRBD02-01	02				TCRBJ02-05*01	TCRBJ02	TCRBJ02-05	01				4	3	0	2	0	1	33	45	48	-1	62	1	In	VDJ
GTGACATCGGCCCAAAAGAACCCGACAGCTTTCTATCTCTGTGCCAGTAGCCCGGGACAGGGGTCCACTGAAGCTTTCTTTGGACAA	CASSPGQGSTEAFF	1	6.0043513887711567E-5	42	TCRBV19-01	TCRBV19	TCRBV19-01				01,02	TCRBD01-01*01	TCRBD01	TCRBD01-01	01				TCRBJ01-01*01	TCRBJ01	TCRBJ01-01	01				6	3	0	2	2	4	39	50	53	63	65	1	In	VDJ
CTGGAGCTGGGGGACTCAGCTTTGTATTTCTGTGCCAGCAGCGAGGACAGGGGTAAGGGGAACACCGGGGAGCTGTTTTTTGGAGAA	CASSEDRGKGNTGELFF	1	3.531971405159504E-5	51	TCRBV09-01	TCRBV09	TCRBV09-01				01,02	TCRBD01-01*01	TCRBD01	TCRBD01-01	01				TCRBJ02-02*01	TCRBJ02	TCRBJ02-02	01				3	1	1	2	6	1	30	43	44	53	59	1	In	VDJ
CTCACTGTGACATCGGCCCAAAAGAACCCGACAGCTTTCTATCTCTGTGCCAGTAGTATGGCAGGAGATGAAGCTTTCTTTGGACAA	CASSMAGDEAFF	1	6.0043513887711567E-5	36	TCRBV19-01	TCRBV19	TCRBV19-01				01,02			unresolved		TCRBD01,TCRBD02	TCRBD01-01,TCRBD02-01		TCRBJ01-01*01	TCRBJ01	TCRBJ01-01	01				3	2	4	4	3	7	45	59	61	65	68	1	In	VDJ
ATTCTGGAGTCCGCCAGCACCAACCAGACATCTATGTACCTCTGTGCCAGCAGTGCGGGGATACAAGAGACCCAGTACTTCGGGCCA	CASSAGIQETQYF	1	4.238365686191405E-5	39	TCRBV28-01*01	TCRBV28	TCRBV28-01	01				TCRBD02-01*01	TCRBD02	TCRBD02-01	01				TCRBJ02-05*01	TCRBJ02	TCRBJ02-05	01				5	0	7	3	3	2	42	-1	54	60	63	1	In	VDJ
ATCCAGCAGGTAGTGCGAGGAGATTCGGCAGCTTATTTCTGTGCCAGCTCCGATACAGGGAACACAGATACGCAGTATTTTGGCCCA	CASSDTGNTDTQYF	1	4.591562826707355E-5	42	TCRBV18-01*01	TCRBV18	TCRBV18-01	01				TCRBD01-01*01	TCRBD01	TCRBD01-01	01				TCRBJ02-03*01	TCRBJ02	TCRBJ02-03	01				6	4	3	3	2	2	39	50	54	60	62	1	In	VDJ
GTAGTGCGAGGAGATTCGGCAGCTTATTTCTGTGCCAGCTCACCAATAAAAATGGGACAGGGGGTAGATGAAGCTTTCTTTGGACAA	CASSPIKMGQGVDEAFF	1	4.591562826707355E-5	51	TCRBV18-01*01	TCRBV18	TCRBV18-01	01				TCRBD01-01*01	TCRBD01	TCRBD01-01	01				TCRBJ01-01*01	TCRBJ01	TCRBJ01-01	01				2	8	0	1	4	7	30	45	53	64	68	1	In	VDJ
ACGATCCAGCGCACACAGCAGGAGGACTCGGCCGTGTATCTCTGTGCCAGCAGCCTAACAAACGAGGATACGCAGTATTTTGGCCCA	CASSLTNEDTQYF	1	4.9447599672233056E-5	39	TCRBV07-02*01	TCRBV07	TCRBV07-02	01						unresolved		TCRBD01,TCRBD02	TCRBD01-01,TCRBD02-01		TCRBJ02-03*01	TCRBJ02	TCRBJ02-03	01				5	3	3	6	6	6	42	54	57	60	66	1	In	VDJ
ATCCAGCGCACACAGCAGGAGGACTCGGCCGTGTATCTCTGTGCCAGCAGACGGGACAGGGTAAGCACTGAAGCTTTCTTTGGACAA	CASRRDRVSTEAFF	1	4.9447599672233056E-5	42	TCRBV07-02*01	TCRBV07	TCRBV07-02	01				TCRBD01-01*01	TCRBD01	TCRBD01-01	01				TCRBJ01-01*01	TCRBJ01	TCRBJ01-01	01				6	2	0	3	4	4	39	50	52	61	65	1	In	VDJ
GAGCTTGGGGACTCGGCCGTGTATCTCTGTGCCAGCAGCTTAGATCAGGGGGGTAGCGGGAGCTACAATGAGCAGTTCTTCGGGCCA	CASSLDQGGSGSYNEQFF	1	3.885168545675454E-5	54	TCRBV11-03*01	TCRBV11	TCRBV11-03	01				TCRBD02-01*02	TCRBD02	TCRBD02-01	02				TCRBJ02-01*01	TCRBJ02	TCRBJ02-01	01				0	9	5	2	0	3	27	44	53	-1	62	1	In	VDJ
CTTGGGGACTCGGCCGTGTATCTCTGTGCCAGCAGCTTAGGCGGACTAGCGGGAGGGCCTTACACCGGGGAGCTGTTTTTTGGAGAA	CASSLGGLAGGPYTGELFF	1	4.238365686191405E-5	57	TCRBV11-03*01	TCRBV11	TCRBV11-03	01				TCRBD02-01*02	TCRBD02	TCRBD02-01	02				TCRBJ02-02*01	TCRBJ02	TCRBJ02-02	01				1	2	1	0	4	3	24	40	42	57	61	1	In	VDJ
ACACAGCAGGAGGACTCGGCCGTGTATCTCTGTGCCAGCAGCTTAGTAGGTGGGAGAGGAGGGTGGTACGAGCAGTACTTCGGGCCG	CASSLVGGRGGWYEQYF	1	4.591562826707355E-5	51	TCRBV07-02*01	TCRBV07	TCRBV07-02	01				TCRBD02-01*02	TCRBD02	TCRBD02-01	02				TCRBJ02-07*01	TCRBJ02	TCRBJ02-07	01				1	11	10	0	3	4	30	46	57	63	66	1	In	VDJ
CACGCCCTGCAGCCAGAAGACTCAGCCCTGTATCTCTGCGCCAGCAGCCAACTAGCGGACCGCACAGATACGCAGTATTTTGGCCCA	CASSQLADRTDTQYF	1	3.178774264643554E-5	45	TCRBV04-01*01	TCRBV04	TCRBV04-01	01				TCRBD02-01	TCRBD02	TCRBD02-01				01,02	TCRBJ02-03*01	TCRBJ02	TCRBJ02-03	01				2	0	4	5	3	1	36	-1	51	58	61	1	In	VDJ
GTAGTGCGAGGAGATTCGGCAGCTTATTTCTGTGCCAGCTCACCGATCGACAATTATGCTAGCAAAAACATTCAGTACTTCGGCGCC	CASSPIDNYASKNIQYF	1	4.591562826707355E-5	51	TCRBV18-01*01	TCRBV18	TCRBV18-01	01						unresolved		TCRBD01,TCRBD02	TCRBD01-01,TCRBD02-01		TCRBJ02-04*01	TCRBJ02	TCRBJ02-04	01				3	4	2	6	10	3	30	44	48	52	62	1	In	VDJ
GCCAGCACCAACCAGACATCTATGTACCTCTGTGCCAGCAGTTTGGTTTTTGGGCGGGAAGGGCGGGAGACCCAGTACTTCGGGCCA	CASSLVFGREGRETQYF	1	3.885168545675454E-5	51	TCRBV28-01*01	TCRBV28	TCRBV28-01	01				TCRBD02-01*02	TCRBD02	TCRBD02-01	02				TCRBJ02-05*01	TCRBJ02	TCRBJ02-05	01				3	9	7	3	7	5	30	44	53	59	66	1	In	VDJ
ATTCAGCGCACAGAGCAGCGGGACTCAGCCATGTATCGCTGTGCCAGCAGCTCAATGGGGCCCAGGGGTGAGCAGTTCTTCGGGCCA	CASSSMGPRGEQFF	1	4.238365686191405E-5	42	TCRBV07-07*01	TCRBV07	TCRBV07-07	01				TCRBD01-01*01	TCRBD01	TCRBD01-01	01				TCRBJ02-01*01	TCRBJ02	TCRBJ02-01	01				4	10	4	2	0	9	39	52	62	-1	68	1	In	VDJ
TGGAGTCCGCCAGCACCAACCAGACATCTATGTACCTCTGTGCCTAATACGGTTGTCGGGTCCGACCGGACCCAGTACTTCGGGCCA		1	3.885168545675454E-5	43	TCRBV28-01*01	TCRBV28	TCRBV28-01	01				TCRBD02-01	TCRBD02	TCRBD02-01				01,02	TCRBJ02-05*01	TCRBJ02	TCRBJ02-05	01				11	12	8	4	8	7	38	44	56	60	68	1	Out	VDJ
AGTCGGCTGCTCCCTCCCAGACATCTGTGTACTTCTGTGCCACCTCTCAGCCGCCGACAGGGGGTTTCACCCCTCCACTTTGGGAAC		1	3.531971405159504E-5	46	TCRBV06-01*01	TCRBV06	TCRBV06-01	01				TCRBD01-01*01	TCRBD01	TCRBD01-01	01				TCRBJ01-06*01	TCRBJ01	TCRBJ01-06	01				10	13	2	1	1	9	35	42	55	64	65	1	Out	VDJ
CCAGGCCTGGGGGACGCAACCATGTACCTGTGTGCCACCAGCAGAGATTCTGGACAGGGGGCCGGACAGCCCCAGCATTTTGGTGAT	CATSRDSGQGAGQPQHF	1	3.178774264643554E-5	51	TCRBV15-01*01	TCRBV15	TCRBV15-01	01				TCRBD01-01*01	TCRBD01	TCRBD01-01	01				TCRBJ01-05*01	TCRBJ01	TCRBJ01-05	01				0	4	1	0	4	7	30	47	51	62	66	1	In	VDJ
AGCCAGAAGACTCAGCCCTGTATCTCTGCGCCAGCAGCAGTTGATACTAGACCACAAAGTCGGGCCAACGTCCTGACTTTCGGGGCC		1	3.178774264643554E-5	55	TCRBV04-01*01	TCRBV04	TCRBV04-01	01				TCRBD02-01	TCRBD02	TCRBD02-01				01,02	TCRBJ02-06*01	TCRBJ02	TCRBJ02-06	01				5	7	3	8	11	5	26	38	45	50	61	1	Out	VDJ
TCCGCCAGCACCAACCAGACATCTATGTACCTCTGTGCCAGCAGTTTATGGGAGGCTTCTAGCACAGATACGCAGTATTTTGGCCCA	CASSLWEASSTDTQYF	1	4.9447599672233056E-5	48	TCRBV28-01*01	TCRBV28	TCRBV28-01	01				TCRBD02-01*02	TCRBD02	TCRBD02-01	02				TCRBJ02-03*01	TCRBJ02	TCRBJ02-03	01				0	0	10	1	5	0	33	-1	50	55	60	1	In	VDJ
CAGGGGACACAGCACTGTATTTCTGTGCCAGCAGCACCTGCCAGCGGGTATAGACCCCCTACCACAGATACGCAGTATTTTGGCCCA		1	6.710745669803057E-5	58	TCRBV21-01*01	TCRBV21	TCRBV21-01	01				TCRBD02-01	TCRBD02	TCRBD02-01				01,02	TCRBJ02-03*01	TCRBJ02	TCRBJ02-03	01				4	6	6	4	14	2	23	36	42	48	62	1	Out	VDJ
GTGACATCGGCCCAAAAGAACCCGACAGCTTTCTATCTCTGTGCCAGTAGTAACCGAGGGGCCTACAATGAGCAGTTCTTCGGGCCA	CASSNRGAYNEQFF	1	6.0043513887711567E-5	42	TCRBV19-01	TCRBV19	TCRBV19-01				01,02			unresolved		TCRBD01,TCRBD02	TCRBD01-01,TCRBD02-01		TCRBJ02-01*01	TCRBJ02	TCRBJ02-01	01				4	4	5	2	0	2	39	52	56	-1	61	1	In	VDJ
TCCGCCAGCACCAACCAGACATCTATGTACCTCTGTGCCAGCACTCCCCCGCAGGGGGCCGACACCGGGGAGCTGTTTTTTGGAGAA	CASTPPQGADTGELFF	1	5.297957107739256E-5	48	TCRBV28-01*01	TCRBV28	TCRBV28-01	01				TCRBD01-01*01	TCRBD01	TCRBD01-01	01				TCRBJ02-02*01	TCRBJ02	TCRBJ02-02	01				7	8	4	0	2	3	33	43	51	59	61	1	In	VDJ
GAGTCCGCTACCAGCTCCCAGACATCTGTGTACTTCTGTGCCATCAGTCCGGCCGCCGCGAACACCGGGGAGCTGTTTTTTGGAGAA	CAISPAAANTGELFF	1	6.357548529287107E-5	45	TCRBV10-03*01	TCRBV10	TCRBV10-03	01						unresolved		TCRBD01,TCRBD02	TCRBD01-01,TCRBD02-01		TCRBJ02-02*01	TCRBJ02	TCRBJ02-02	01				5	2	9	0	5	0	36	48	50	53	58	1	In	VDJ
GTGGCATCGGCCCAAAAGAACCCGACAGCTTTCTATCTCTGTGCCAGTAGTAACCGAGGGGCCTACAATGAGCAGTTCTTCGGGCCA	CASSNRGAYNEQFF	1	6.0043513887711567E-5	42	TCRBV19-01	TCRBV19	TCRBV19-01				01,02			unresolved		TCRBD01,TCRBD02	TCRBD01-01,TCRBD02-01		TCRBJ02-01*01	TCRBJ02	TCRBJ02-01	01				4	4	5	2	0	2	39	52	56	-1	61	1	In	VDJ
CATCGGCCCAAAAGAACCCGACAGCTTTCTATCTCTGTGCCAGTACTCATACCCCCCGAGGGGGCCAACGTCCTGACTTTCGGGGCC		1	5.651154248255206E-5	46	TCRBV19-01	TCRBV19	TCRBV19-01				01,02	TCRBD02-01*02	TCRBD02	TCRBD02-01	02				TCRBJ02-06*01	TCRBJ02	TCRBJ02-06	01				7	12	11	2	0	4	35	45	57	-1	60	1	Out	VDJ
CCCTGGAGCTTGGTGACTCTGCTGTGTATTTCTGTGCCAGCAGCCAAGTAGGCGACTAGCGGGAGGGATACGCAGTATTTTGGCCCA		1	4.591562826707355E-5	49	TCRBV03	TCRBV03	unresolved			TCRBV03-01,TCRBV03-02		TCRBD02-01*02	TCRBD02	TCRBD02-01	02				TCRBJ02-03*01	TCRBJ02	TCRBJ02-03	01				1	5	2	1	0	6	32	48	53	-1	66	1	Out	VDJ
CCCTCAGAACCCAGGGACTCAGCTGTGTATTTTTGTGCTAGTGGTTCGGGAAGCCTATCCCTCTACAATGAGCAGTTCTTCGGGCCA	CASGSGSLSLYNEQFF	1	4.9447599672233056E-5	48	TCRBV12-05*01	TCRBV12	TCRBV12-05	01				TCRBD02-01*02	TCRBD02	TCRBD02-01	02				TCRBJ02-01*01	TCRBJ02	TCRBJ02-01	01				4	0	8	3	11	3	33	-1	46	51	62	1	In	VDJ
ACAGTGACCAGTGCCCATCCTGAAGACAGCAGCTTCTACATCTGCAGTGCTAACTCACCGTGGGGAGATACGCAGTATTTTGGCCCA	CSANSPWGDTQYF	1	3.178774264643554E-5	39	TCRBV20	TCRBV20	unresolved			TCRBV20-01,TCRBV20-or09_02				unresolved		TCRBD01,TCRBD02	TCRBD01-01,TCRBD02-01		TCRBJ02-03*01	TCRBJ02	TCRBJ02-03	01				4	9	6	2	0	5	42	52	61	-1	65	1	In	VDJ
ACCAGTGCCCATCCTGAAGACAGCAGCTTCTACATCTGCAGTGCTAGATCCGGGACAGGGCTTAGATCACCCCTCCACTTTGGGAAC	CSARSGTGLRSPLHF	1	2.825577124127603E-5	45	TCRBV20	TCRBV20	unresolved			TCRBV20-01,TCRBV20-or09_02		TCRBD01-01*01	TCRBD01	TCRBD01-01	01				TCRBJ01-06*01	TCRBJ01	TCRBJ01-06	01				2	3	0	3	6	10	36	48	51	60	66	1	In	VDJ
ACCTTGGAGCTGGGGGACTCGGCCCTTTATCTTTGCGCCAGCAGCTTAGTTCCGGGACTAGATTACAATGAGCAGTTCTTCGGGCCA	CASSLVPGLDYNEQFF	1	3.178774264643554E-5	48	TCRBV05-01*01	TCRBV05	TCRBV05-01	01				TCRBD02-01	TCRBD02	TCRBD02-01				01,02	TCRBJ02-01*01	TCRBJ02	TCRBJ02-01	01				2	6	0	8	2	4	33	47	53	61	63	1	In	VDJ
CCCAACCAGACCTCTCTGTACTTCTGTGCCAGCAGTTTATCAATTTGGAGAAGGCTAGCGGGCTCGGGGGAGCAGTTCTTCGGGCCA	CASSLSIWRRLAGSGEQFF	1	4.591562826707355E-5	57	TCRBV27-01*01	TCRBV27	TCRBV27-01	01				TCRBD02-01	TCRBD02	TCRBD02-01				01,02	TCRBJ02-01*01	TCRBJ02	TCRBJ02-01	01				0	13	4	4	7	10	24	41	54	62	69	1	In	VDJ
CAGCCAGAAGACTCGGCCCTGTATCTCTGCGCCAGCAGCCAAGATGTAGACGGGGGCTCGGTCACCGGGGAGCTGTTTTTTGGAGAA	CASSQDVDGGSVTGELFF	1	3.885168545675454E-5	54	TCRBV04-03*01	TCRBV04	TCRBV04-03	01						unresolved		TCRBD01,TCRBD02	TCRBD01-01,TCRBD02-01		TCRBJ02-02*01	TCRBJ02	TCRBJ02-02	01				0	7	6	0	5	4	27	44	51	57	62	1	In	VDJ
TCGGCCGTGTATCTCTGTGCCAGCAGCTCCCGGGACAGGGGGATCTAAAGGACTAGCGTCGTCACCTACGAGCAGTACTTCGGGCCG	CASSSRDRGI*RTSVVTYEQYF	1	3.531971405159504E-5	66			unresolved		TCRBV07,TCRBV11	TCRBV07-02,TCRBV11-02,TCRBV11-03		TCRBD02-01	TCRBD02	TCRBD02-01				01,02	TCRBJ02-07*01	TCRBJ02	TCRBJ02-07	01				4	7	1	6	6	2	15	42	49	58	64	1	Stop	VDDJ
ACATCGGCCCAAAAGAACCCGACAGCTTTCTATCTCTGTGCCAGTAGTATCATGGGCAGGGTAGCAGATACGCAGTATTTTGGCCCA	CASSIMGRVADTQYF	1	5.297957107739256E-5	45	TCRBV19-01	TCRBV19	TCRBV19-01				01,02	TCRBD01-01*01	TCRBD01	TCRBD01-01	01				TCRBJ02-03*01	TCRBJ02	TCRBJ02-03	01				3	6	4	3	3	4	36	50	56	61	64	1	In	VDJ
GTGAGCACCTTGGAGCTGGGGGACTCGGCCCTTTATCTTTGCGCCAGCAGCAGGTCGGGACAGAACAATGAGCAGTTCTTCGGGCCA	CASSRSGQNNEQFF	1	2.825577124127603E-5	42	TCRBV05-01*01	TCRBV05	TCRBV05-01	01				TCRBD01-01*01	TCRBD01	TCRBD01-01	01				TCRBJ02-01*01	TCRBJ02	TCRBJ02-01	01				4	5	0	5	1	5	39	51	56	63	64	1	In	VDJ
GCACAGAGCAGCGGGGCTCGGCCATGTATCGCTGTGCCAGCAGCCACACTACTAGCGGGGAACAACTACGAGCAGTACTTCGGGCCG		1	3.178774264643554E-5	49	TCRBV07-06*01	TCRBV07	TCRBV07-06	01				TCRBD02-01*01	TCRBD02	TCRBD02-01	01				TCRBJ02-07*01	TCRBJ02	TCRBJ02-07	01				5	6	3	3	5	3	32	44	50	60	65	1	Out	VDJ
GTGACATCGGCCCAAAAGAACCCGACAGCTTTCTATCTCTGTGCCAGTAGAGCCCCGGAGGTAAACTATGGCTACACCTTCGGTTCG	CASRAPEVNYGYTF	1	4.591562826707355E-5	42	TCRBV19-01	TCRBV19	TCRBV19-01				01,02	TCRBD02-01*02	TCRBD02	TCRBD02-01	02				TCRBJ01-02*01	TCRBJ01	TCRBJ01-02	01				6	6	10	1	2	2	39	50	56	61	63	1	In	VDJ
CCTGCAGAACTGGAGGATTCTGGAGTTTATTTCTGTGCCAGCAGCCAAGATCTCGGGGAAGCCTACAATGAGCAGTTCTTCGGGCCA	CASSQDLGEAYNEQFF	1	4.9447599672233056E-5	48	TCRBV14-01*01	TCRBV14	TCRBV14-01	01				TCRBD02-01*01	TCRBD02	TCRBD02-01	01				TCRBJ02-01*01	TCRBJ02	TCRBJ02-01	01				0	3	8	3	3	2	33	50	53	58	61	1	In	VDJ
CTGGAGCTTGGTGACTCTGCTGTGTATTTCTGTGCCAGCAGCCAAGTCGTGGGAGCAGGGGATACCGGGGAGCTGTTTTTTGGAGAA	CASSQVVGAGDTGELFF	1	4.591562826707355E-5	51	TCRBV03	TCRBV03	unresolved			TCRBV03-01,TCRBV03-02		TCRBD01-01*01	TCRBD01	TCRBD01-01	01				TCRBJ02-02*01	TCRBJ02	TCRBJ02-02	01				1	9	4	2	2	5	30	46	55	61	63	1	In	VDJ
GCCCAAAAGAACCCGACAGCTTTCTATCTCTGTGCCAGTAGTCCGATTGGGACACTGGGGGTGAACACTGAAGCTTTCTTTGGACAA	CASSPIGTLGVNTEAFF	1	5.297957107739256E-5	51	TCRBV19-01	TCRBV19	TCRBV19-01				01,02	TCRBD01-01*01	TCRBD01	TCRBD01-01	01				TCRBJ01-01*01	TCRBJ01	TCRBJ01-01	01				5	6	0	6	7	0	30	42	48	54	61	1	In	VDJ
TTGGAGATCCAGCGCACAGAGCAGGGGGACTCGGCCATGTATCTCTGTGCCAGCAGCTTAGTAAGGTGGGGGCAGTACTTCGGGCCA	CASSLVRWGQYF	1	3.885168545675454E-5	36	TCRBV07-09	TCRBV07	TCRBV07-09				01,03			unresolved		TCRBD01,TCRBD02	TCRBD01-01,TCRBD02-01		TCRBJ02-05*01	TCRBJ02	TCRBJ02-05	01				1	6	6	1	0	11	45	61	67	-1	72	1	In	VDJ
CACATCAATTCCCTGGAGCTTGGTGACTCTGCTGTGTATTTCTGTGCCAGCAGCCCGGGACTAACCTACGAGCAGTACTTCGGGCCG	CASSPGLTYEQYF	1	3.885168545675454E-5	39	TCRBV03	TCRBV03	unresolved			TCRBV03-01,TCRBV03-02		TCRBD02-01	TCRBD02	TCRBD02-01				01,02	TCRBJ02-07*01	TCRBJ02	TCRBJ02-07	01				4	1	0	9	1	2	42	55	56	63	64	1	In	VDJ
GGACTCGGCCGTGTATCTCTGTGCCAGCAGCTTACAATATAATCTAAGGAGCAGGGGGCGGACACCGGGGAGCTGTTTTTTGGAGAA		1	3.885168545675454E-5	62			unresolved		TCRBV07,TCRBV11	TCRBV07-02,TCRBV11-02,TCRBV11-03		TCRBD01-01*01	TCRBD01	TCRBD01-01	01				TCRBJ02-02*01	TCRBJ02	TCRBJ02-02	01				2	17	4	0	2	3	19	34	51	59	61	1	Out	VDJ
GGATTCTGGAGTTTATTTCTGTGCCAGCAGCCAAGACGGCTAGCGGGAGATGGGGGCCAAAGCTACAATGAGCAGTTCTTCGGGCCA		1	4.591562826707355E-5	62	TCRBV14-01*01	TCRBV14	TCRBV14-01	01				TCRBD02-01*02	TCRBD02	TCRBD02-01	02				TCRBJ02-01*01	TCRBJ02	TCRBJ02-01	01				0	3	4	2	13	3	19	36	39	49	62	1	Out	VDJ
CCAGCCCCAACCAGACCTCTCTGTACTTCTGTGCCAGCATCCTCCCACCTACTACGGGAACCCACAGATACGCAGTATTTTGGCCCA		1	3.178774264643554E-5	52	TCRBV27-01*01	TCRBV27	TCRBV27-01	01				TCRBD02-01*02	TCRBD02	TCRBD02-01	02				TCRBJ02-03*01	TCRBJ02	TCRBJ02-03	01				7	15	8	3	3	2	29	39	54	59	62	1	Out	VDJ
CAGCAGGTAGTGCGAGGAGATTCGGCAGCTTATTTCTGTGCCAGCTCACCACCCGGCGGACAAGGCGGCGAGCAGTACTTCGGGCCG	CASSPPGGQGGEQYF	1	2.825577124127603E-5	45	TCRBV18-01*01	TCRBV18	TCRBV18-01	01				TCRBD01-01*01	TCRBD01	TCRBD01-01	01				TCRBJ02-07*01	TCRBJ02	TCRBJ02-07	01				0	4	1	6	6	6	36	53	57	62	68	1	In	VDJ
GTGAACGCCTTGTTGCTGGGGGACTCGGCCCTCTATCTCTGTGCCAGCAGTCTGACTAGCGGGTCAGATACGCAGTATTTTGGCCCA	CASSLTSGSDTQYF	1	2.825577124127603E-5	42	TCRBV05-06*01	TCRBV05	TCRBV05-06	01				TCRBD02-01	TCRBD02	TCRBD02-01				01,02	TCRBJ02-03*01	TCRBJ02	TCRBJ02-03	01				5	3	2	4	1	4	39	50	53	63	64	1	In	VDJ
ACATCGGCCCAAAAGAACCCGACAGCTTTCTATCTCTGTGCCAGTAGAACCGGGACTAGCGGGAGTAATGAGCAGTTCTTCGGGCCA	CASRTGTSGSNEQFF	1	4.238365686191405E-5	45	TCRBV19-01	TCRBV19	TCRBV19-01				01,02	TCRBD02-01*02	TCRBD02	TCRBD02-01	02				TCRBJ02-01*01	TCRBJ02	TCRBJ02-01	01				6	4	0	2	1	7	36	47	51	65	66	1	In	VDJ
TCACCAGGCCTGGGGGACGCAGCCATGTACCTGTGTGCCACCAGCAGCACTAAAACGGCAGGAGAACGGACCCAGTACTTCGGGCCA	CATSSTKTAGERTQYF	1	2.1191828430957024E-5	48	TCRBV15-01*01	TCRBV15	TCRBV15-01	01						unresolved		TCRBD01,TCRBD02	TCRBD01-01,TCRBD02-01		TCRBJ02-05*01	TCRBJ02	TCRBJ02-05	01				3	11	4	4	6	7	33	47	58	62	68	1	In	VDJ
CGGAGTCAGGGGACACAGCACTGTATTTCTGTGCCAGCAGCAAAGCGTTTCGGCAGGGGGGGGGACACTGAAGCTTTCTTTGGACAA		1	4.9447599672233056E-5	52	TCRBV21-01*01	TCRBV21	TCRBV21-01	01						unresolved		TCRBD01,TCRBD02	TCRBD01-01,TCRBD02-01		TCRBJ01-01*01	TCRBJ01	TCRBJ01-01	01				0	7	4	1	4	3	29	46	53	60	64	1	Out	VDJ
AACGCCTTGTTGCTGGGGGACTCGGCCCTCTATCTCTGTGCCAGCAGCTTGGGGGGACAGGGGCTGGATACGCAGTATTTTGGCCCA	CASSLGGQGLDTQYF	1	2.825577124127603E-5	45	TCRBV05-06*01	TCRBV05	TCRBV05-06	01				TCRBD01-01*01	TCRBD01	TCRBD01-01	01				TCRBJ02-03*01	TCRBJ02	TCRBJ02-03	01				0	1	0	2	3	6	36	52	53	63	66	1	In	VDJ
ACAGAGCAGGGGGACTCGGCCATGTATCTCTGTGCCAGCAGCTTTTTGGCGGGAGGCTTCGGCACAGATACGCAGTATTTTGGCCCA	CASSFLAGGFGTDTQYF	1	3.885168545675454E-5	51	TCRBV07-09	TCRBV07	TCRBV07-09				01,03	TCRBD02-01*02	TCRBD02	TCRBD02-01	02				TCRBJ02-03*01	TCRBJ02	TCRBJ02-03	01				3	4	7	1	5	1	30	44	48	56	61	1	In	VDJ
GTCTGCTGTACCCTCTCAGGCATCTGTGTACTTCTGTGCCAGCAGTGACCCTCGGGATGGCGGAAATACGAGCAGTACTTCGGGCCG		1	3.178774264643554E-5	47	TCRBV06-04	TCRBV06	TCRBV06-04				01,02	TCRBD02-01*02	TCRBD02	TCRBD02-01	02				TCRBJ02-07*01	TCRBJ02	TCRBJ02-07	01				2	3	8	3	9	4	34	49	52	57	66	1	Out	VDJ
GTCCACGGAGTCAGGGGACACAGCACTGTATTTCTGTGCCAGCAGCAAAGCAATGACAAAAGCACAGATACGCAGTATTTTGGCCCA		1	4.9447599672233056E-5	47	TCRBV21-01*01	TCRBV21	TCRBV21-01	01				TCRBD01-01*01	TCRBD01	TCRBD01-01	01				TCRBJ02-03*01	TCRBJ02	TCRBJ02-03	01				0	3	2	6	2	0	34	51	54	58	60	1	Out	VDJ
GTCCACGGAGTCAGGGGACACAGCACTGTATTTCTGTGCCAGCAGCAAAGGGGGACTAGCTTCGACAATGAGCAGTTCTTCGGGCCA		1	5.297957107739256E-5	47	TCRBV21-01*01	TCRBV21	TCRBV21-01	01				TCRBD02-01	TCRBD02	TCRBD02-01				01,02	TCRBJ02-01*01	TCRBJ02	TCRBJ02-01	01				1	1	0	7	4	5	34	50	51	60	64	1	Out	VDJ
ACTGTGACATCGGCCCAAAAGAACCCGACAGCTTTCTATCTCTGTGCCAGTAGCCTCATGGAGGTTGATACGCAGTATTTTGGCCCA	CASSLMEVDTQYF	1	4.238365686191405E-5	39	TCRBV19-01	TCRBV19	TCRBV19-01				01,02	TCRBD02-01*02	TCRBD02	TCRBD02-01	02				TCRBJ02-03*01	TCRBJ02	TCRBJ02-03	01				6	6	10	1	2	6	42	53	59	64	66	1	In	VDJ
CGCCCACCAGGCCTGGGGGACGCAGCCATGTACCTGTGTGCCACCAGCAGAGAGTTCGCAGGGAGCACTGAAGCTTTCTTTGGACAA	CATSREFAGSTEAFF	1	2.4723799836116528E-5	45	TCRBV15-01*01	TCRBV15	TCRBV15-01	01						unresolved		TCRBD01,TCRBD02	TCRBD01-01,TCRBD02-01		TCRBJ01-01*01	TCRBJ01	TCRBJ01-01	01				0	5	4	3	2	4	36	53	58	63	65	1	In	VDJ
CCCTCAGAACCCAGGGACTCAGCTGTGTACTTCTGTGCCAGCAGTATAACTAGCGGTAGGCCCACAGATACGCAGTATTTTGGCCCA	CASSITSGRPTDTQYF	1	2.825577124127603E-5	48	TCRBV12	TCRBV12	unresolved			TCRBV12-03,TCRBV12-04		TCRBD02-01	TCRBD02	TCRBD02-01				01,02	TCRBJ02-03*01	TCRBJ02	TCRBJ02-03	01				5	3	3	5	6	2	33	45	48	56	62	1	In	VDJ
ACAGTGACCAGTGCCCATCCTGAAGACAGCAGCTTCTACATCTGCAGTGCAAGTCGGAACACCTTGTACGAGCAGTACTTCGGGCCG	CSASRNTLYEQYF	1	2.1191828430957024E-5	39	TCRBV20	TCRBV20	unresolved			TCRBV20-01,TCRBV20-or09_02				unresolved		TCRBD01,TCRBD02	TCRBD01-01,TCRBD02-01		TCRBJ02-07*01	TCRBJ02	TCRBJ02-07	01				6	5	1	8	8	4	42	50	55	58	66	1	In	VDJ
CGCCTTGTTGCTGGGGGACTCGGCCCTGTATCTCTGTGCCACCCGCTGGAACAGGGGACGGGCACCGGGGAGCTGTTTTTTGGAGAA		1	4.591562826707355E-5	47	TCRBV05-05*01	TCRBV05	TCRBV05-05	01				TCRBD01-01*01	TCRBD01	TCRBD01-01	01				TCRBJ02-02*01	TCRBJ02	TCRBJ02-02	01				9	9	3	2	5	4	34	41	50	57	62	1	Out	VDJ
TCCCTGGAGCTTGGTGACTCTGCTGTGTATTTCTGTGCCAGCAGCCCCCTCACGACAGGGATAAACTATGACTACACCTTCGGTTCG	CASSPLTTGINYDYTF	1	3.178774264643554E-5	48	TCRBV03	TCRBV03	unresolved			TCRBV03-01,TCRBV03-02		TCRBD01-01*01	TCRBD01	TCRBD01-01	01				TCRBJ01-02*01	TCRBJ01	TCRBJ01-02	01				4	7	2	3	11	10	33	46	53	60	71	1	In	VDJ
CAGCGCACAGAGCGGGGGGACTCAGCCGTGTATCTCTGTGCCAGCAGCCCGACTAGCGGGAGACCAGATACGCAGTATTTTGGCCCA	CASSPTSGRPDTQYF	1	2.825577124127603E-5	45	TCRBV07-03*01	TCRBV07	TCRBV07-03	01				TCRBD02-01*02	TCRBD02	TCRBD02-01	02				TCRBJ02-03*01	TCRBJ02	TCRBJ02-03	01				5	2	2	2	2	4	36	48	50	62	64	1	In	VDJ
CAGCGCACAGAGCAGGGGGACTCGGCCATGTATCTCTGTGCCATACCAAACCGGGGCCCCGAGGGCGAAAAACTGTTTTTTGGCAGT	CAIPNRGPEGEKLFF	1	4.9447599672233056E-5	45	TCRBV07-09	TCRBV07	TCRBV07-09				01,03			unresolved		TCRBD01,TCRBD02	TCRBD01-01,TCRBD02-01		TCRBJ01-04*01	TCRBJ01	TCRBJ01-04	01				10	9	7	0	9	8	36	43	52	57	66	1	In	VDJ
ACATCGGCCCAAAAGAACCCGACAGCTTTCTATCTCTGTGCCAGCAGCTCATTTTCAGGGGCGGCTCAGCCCCAGCATTTTGGTGAT	CASSSFSGAAQPQHF	1	3.885168545675454E-5	45	TCRBV19-01	TCRBV19	TCRBV19-01				01,02	TCRBD01-01*01	TCRBD01	TCRBD01-01	01				TCRBJ01-05*01	TCRBJ01	TCRBJ01-05	01				9	11	4	2	4	6	36	44	55	61	65	1	In	VDJ
CAGCCTGCAGAGCTTGGGGACTCGGCCGTGTATCTCTGTGCCAGCAGCTTAGCGGGCAGGGGAGAAGAGACCCAGTACTTCGGGCCA	CASSLAGRGEETQYF	1	2.4723799836116528E-5	45	TCRBV11-03*01	TCRBV11	TCRBV11-03	01				TCRBD01-01*01	TCRBD01	TCRBD01-01	01				TCRBJ02-05*01	TCRBJ02	TCRBJ02-05	01				1	4	4	2	2	3	36	52	56	62	64	1	In	VDJ
GCCTTGGAGCTGGACGACTCGGCCCTGTACCTCTGTGCCAGCAGCTTGGAGGGTGGGAGGGCAAAAAATGAGCAGTTCTTCGGGCCA	CASSLEGGRAKNEQFF	1	2.825577124127603E-5	48	TCRBV05-04*01	TCRBV05	TCRBV05-04	01				TCRBD02-01*02	TCRBD02	TCRBD02-01	02				TCRBJ02-01*01	TCRBJ02	TCRBJ02-01	01				0	5	9	0	5	7	33	49	54	61	66	1	In	VDJ
ACATCGGCCCAAAAGAACCCGACAGCTTTCTATCTCTGTGCCAGTAGTCCGGGACAGGGGAGGAACACTGAAGCTTTCTTTGGACAA	CASSPGQGRNTEAFF	1	4.238365686191405E-5	45	TCRBV19-01	TCRBV19	TCRBV19-01				01,02	TCRBD01-01*01	TCRBD01	TCRBD01-01	01				TCRBJ01-01*01	TCRBJ01	TCRBJ01-01	01				5	2	0	2	2	1	36	48	50	60	62	1	In	VDJ
CTCACTCTGGAGTCAGCTACCCGCTCCCAGACATCTGTGTATTTCTGCGCCAGCAGTGCGGACAGCTATGGCTACACCTTCGGTTCG	CASSADSYGYTF	1	3.178774264643554E-5	36	TCRBV10-02*01	TCRBV10	TCRBV10-02	01				TCRBD01-01*01	TCRBD01	TCRBD01-01	01				TCRBJ01-02*01	TCRBJ01	TCRBJ01-02	01				4	1	1	5	0	4	45	58	59	-1	65	1	In	VDJ
CGCACAGAGCAGGGGGACTCGGCCATGTATCTCTGTGCCAGCAGCTCCCAAGGCGCGGGGATTAATGAAAAACTGTTTTTTGGCAGT	CASSSQGAGINEKLFF	1	4.9447599672233056E-5	48	TCRBV07-09	TCRBV07	TCRBV07-09				01,03	TCRBD02-01*01	TCRBD02	TCRBD02-01	01				TCRBJ01-04*01	TCRBJ01	TCRBJ01-04	01				4	8	7	3	2	4	33	46	54	60	62	1	In	VDJ
CTCGGCCGTGTATCTCTGTGCCAGCAGCTTTTCACGGCCTAGCGGGAGTATGTCGGTGGTGACAAAAACATTCAGTACTTCGGCGCC		1	3.178774264643554E-5	65			unresolved		TCRBV07,TCRBV11	TCRBV07-02,TCRBV11-02,TCRBV11-03		TCRBD02-01*02	TCRBD02	TCRBD02-01	02				TCRBJ02-04*01	TCRBJ02	TCRBJ02-04	01				3	8	4	2	14	3	16	30	38	48	62	1	Out	VDJ
GCCAGCACCAACCAGACATCTATGTACCTCTGTGCCAGCAGTTTAACGGGACTAGCGGGGGACTCGGATACGCAGTATTTTGGCCCA	CASSLTGLAGDSDTQYF	1	3.531971405159504E-5	51	TCRBV28-01*01	TCRBV28	TCRBV28-01	01				TCRBD02-01*01	TCRBD02	TCRBD02-01	01				TCRBJ02-03*01	TCRBJ02	TCRBJ02-03	01				2	2	0	2	5	6	30	45	47	61	66	1	In	VDJ
GCCCAAAAGAACCCGACAGCTTTCTATCTCTGTGCCAGTAGTTCACCGGGCCCACCCACCCTTAACACTGAAGCTTTCTTTGGACAA	CASSSPGPPTLNTEAFF	1	4.238365686191405E-5	51	TCRBV19-01	TCRBV19	TCRBV19-01				01,02			unresolved		TCRBD01,TCRBD02	TCRBD01-01,TCRBD02-01		TCRBJ01-01*01	TCRBJ01	TCRBJ01-01	01				5	5	8	0	12	2	30	42	47	51	63	1	In	VDJ
AGCACCTTGGAGCTGGGGGACTCGGCCCTTTATCTTTGCGCCAGCAGTCAGGAGGGGAGGGATAATTCACCCCTCCACTTTGGGAAC	CASSQEGRDNSPLHF	1	2.1191828430957024E-5	45	TCRBV05-01*01	TCRBV05	TCRBV05-01	01				TCRBD02-01*02	TCRBD02	TCRBD02-01	02				TCRBJ01-06*01	TCRBJ01	TCRBJ01-06	01				5	7	9	0	0	5	36	47	54	-1	61	1	In	VDJ
AACGCCTTGGAGCTGGACGACTCGGCCCTGTATCTCTGTGCCAGCAGCTTGAATTCTGGCGGGGGGAGGGAGCAGTTCTTCGGGCCA	CASSLNSGGGREQFF	1	2.4723799836116528E-5	45	TCRBV05-04*01	TCRBV05	TCRBV05-04	01				TCRBD02-01*01	TCRBD02	TCRBD02-01	01				TCRBJ02-01*01	TCRBJ02	TCRBJ02-01	01				1	7	7	1	3	10	36	51	58	66	69	1	In	VDJ
GAGCTTGGTGACTCTGCTGTGTATTTCTGTGCCAGCAGCCGCCGCGTTCCCATTTAGGTGCGTAATGAAAAACTGTTTTTTGGCAGT	CASSRRVPI*VRNEKLFF	1	3.885168545675454E-5	54	TCRBV03	TCRBV03	unresolved			TCRBV03-01,TCRBV03-02				unresolved		TCRBD01,TCRBD02	TCRBD01-01,TCRBD02-01		TCRBJ01-04*01	TCRBJ01	TCRBJ01-04	01				4	15	5	4	4	4	27	40	55	58	62	1	Stop	VDJ
GGAGCTTGGTGACTCTGCTGTGTATTTCTGTGCCAGCAGCCAACCCAAATAGGGACAGGGGGGTACAATGAGCAGTTCTTCGGGCCA		1	3.178774264643554E-5	53	TCRBV03	TCRBV03	unresolved			TCRBV03-01,TCRBV03-02		TCRBD01-01*01	TCRBD01	TCRBD01-01	01				TCRBJ02-01*01	TCRBJ02	TCRBJ02-01	01				2	8	0	1	1	4	28	43	51	62	63	1	Out	VDJ
AGTCGGCTGCTCCCTCCCAGACATCTGTGTACTTCTGTGCCAGCAGTGAAGGGTGGCACTAGCACAGATACGCAGTATTTTGGCCCA		1	2.4723799836116528E-5	46	TCRBV06-01*01	TCRBV06	TCRBV06-01	01						unresolved		TCRBD01,TCRBD02	TCRBD01-01,TCRBD02-01		TCRBJ02-03*01	TCRBJ02	TCRBJ02-03	01				1	3	9	0	3	0	35	51	54	57	60	1	Out	VDJ
GACTCGGCCGTGTATCTCTGTGCCAGCAGCTTACTCGATACCCGTACGTCTGGGTTTCAGAAATACAATGAGCAGTTCTTCGGGCCA	CASSLLDTRTSGFQKYNEQFF	1	2.825577124127603E-5	63			unresolved		TCRBV07,TCRBV11	TCRBV07-02,TCRBV11-02,TCRBV11-03				unresolved		TCRBD01,TCRBD02	TCRBD01-01,TCRBD02-01		TCRBJ02-01*01	TCRBJ02	TCRBJ02-01	01				2	18	0	9	9	4	18	33	51	54	63	1	In	VDJ
GAGTCTGCTGCCTCCTCCCAGACATCTGTATATTTCTGCGCCAGCAGTGACAGGGTATCTAGCACAGATACGCAGTATTTTGGCCCA	CASSDRVSSTDTQYF	1	3.531971405159504E-5	45	TCRBV10-01	TCRBV10	TCRBV10-01				01,02	TCRBD01-01*01	TCRBD01	TCRBD01-01	01				TCRBJ02-03*01	TCRBJ02	TCRBJ02-03	01				3	0	4	3	5	0	36	-1	50	55	60	1	In	VDJ
ACAGAGCGGGGGGACTCAGCCGTGTATCTCTGTGCCAGCAGCCCGGGATGGCTAGCGGGGCGCACAGATACGCAGTATTTTGGCCCA	CASSPGWLAGRTDTQYF	1	2.4723799836116528E-5	51	TCRBV07-03*01	TCRBV07	TCRBV07-03	01				TCRBD02-01*01	TCRBD02	TCRBD02-01	01				TCRBJ02-03*01	TCRBJ02	TCRBJ02-03	01				5	9	4	3	1	1	30	42	51	60	61	1	In	VDJ
CTCACTCTGGAGTCAGCTACCCGCTCCCAGACATCTGCGTATTTCTGCGCCAGCAGTGAGTATCCTCAGCCCCAGCATTTTGGTGAT	CASSEYPQPQHF	1	2.825577124127603E-5	36	TCRBV10-02*01	TCRBV10	TCRBV10-02	01						unresolved					TCRBJ01-05*01	TCRBJ01	TCRBJ01-05	01				1	0	0	0	4	6	45	-1	-1	61	65	1	In	VJ
TCTCTGGAGCTGGGGGACTCAGCTTTGTATTTCTGTGCCAGCAGCCCCTATTTCGGGGGGTTCACAGATACGCAGTATTTTGGCCCA	CASSPYFGGFTDTQYF	1	1.765985702579752E-5	48	TCRBV09-01	TCRBV09	TCRBV09-01				01,02	TCRBD02-01*01	TCRBD02	TCRBD02-01	01				TCRBJ02-03*01	TCRBJ02	TCRBJ02-03	01				4	8	8	1	2	2	33	45	53	60	62	1	In	VDJ
ATCCAGCGCACAGAGCAGGGGGACTCGGCCATGTATCTCTGTGCCAGCAGCTTAGAATCAGGGTATCAGCCCCAGCATTTTGGTGAT	CASSLESGYQPQHF	1	3.178774264643554E-5	42	TCRBV07-09	TCRBV07	TCRBV07-09				01,03	TCRBD01-01*01	TCRBD01	TCRBD01-01	01				TCRBJ01-05*01	TCRBJ01	TCRBJ01-05	01				1	3	4	3	1	5	39	55	58	63	64	1	In	VDJ
AGCACCAACCAGACATCTATGTACCTCTGTGCCAGCAGTTCGAATTATTTAGGGACAGGGGTAATCGGAAAACTGTTTTTTGGCAGT	CASSSNYLGTGVIGKLFF	1	3.885168545675454E-5	54	TCRBV28-01*01	TCRBV28	TCRBV28-01	01				TCRBD01-01*01	TCRBD01	TCRBD01-01	01				TCRBJ01-04*01	TCRBJ01	TCRBJ01-04	01				4	11	0	2	7	10	27	40	51	61	68	1	In	VDJ
ACAGAGCAGGGGGACTCGGCCATGTATCTCTGTGCCAGCATCCCCCCGGGACAGACGACGAGCCCCTACGAGCAGTACTTCGGGCCA	CASIPPGQTTSPYEQYF	1	2.825577124127603E-5	51	TCRBV07-09	TCRBV07	TCRBV07-09				01,03	TCRBD01-01*01	TCRBD01	TCRBD01-01	01				TCRBJ02-05*01	TCRBJ02	TCRBJ02-05	01				7	7	0	5	18	11	30	40	47	54	72	1	In	VDJ
ATCCAGCAGGTAGTGCGAGGAGATTCGGCAGCTTATTTCTGTGCCAGCTCTCCGGAGATGGCTACAGATACGCAGTATTTTGGCCCA	CASSPEMATDTQYF	1	2.825577124127603E-5	42	TCRBV18-01*01	TCRBV18	TCRBV18-01	01				TCRBD02-01*02	TCRBD02	TCRBD02-01	02				TCRBJ02-03*01	TCRBJ02	TCRBJ02-03	01				6	3	10	2	6	3	39	50	53	57	63	1	In	VDJ
GAGCAGGGGGACTCGGCCATGTATCTCTGTGCCAGCAGCTCCCCCATAGGGCAGCGGGAGATTCGAGATACGCAGTATTTTGGCCCA	CASSSPIGQREIRDTQYF	1	3.531971405159504E-5	54	TCRBV07-09	TCRBV07	TCRBV07-09				01,03	TCRBD02-01*02	TCRBD02	TCRBD02-01	02				TCRBJ02-03*01	TCRBJ02	TCRBJ02-03	01				4	12	6	2	5	5	27	40	52	60	65	1	In	VDJ
GTGAACGCCTTGGAGCTGGACGACTCGGCCCTGTATCTCTGTGCCAGCAGCTTGGGGGGCGGGGTCGCTCCCCTCCACTTTGGGAAC	CASSLGGGVAPLHF	1	2.1191828430957024E-5	42	TCRBV05-04*01	TCRBV05	TCRBV05-04	01				TCRBD02-01*01	TCRBD02	TCRBD02-01	01				TCRBJ01-06*01	TCRBJ01	TCRBJ01-06	01				0	3	7	3	5	13	39	55	58	64	69	1	In	VDJ
CTCAGAACCGGGAGACACGGCACTGTATCTCTGCGCCAGCAATCCCCTGGACTAGCGGGAGATCGAGATGAGCAGTTCTTCGGGCCA		1	3.178774264643554E-5	50	TCRBV23-01*01	TCRBV23	TCRBV23-01	01				TCRBD02-01*02	TCRBD02	TCRBD02-01	02				TCRBJ02-01*01	TCRBJ02	TCRBJ02-01	01				7	7	1	2	6	8	31	41	48	61	67	1	Out	VDJ
ACCAGTGCCCATCCTGAAGACAGCAGCTTCTACATCTGCAGTGCTACAAGCTCGTATAAAGACAGGGACATTCAGTGCTTCGGCGCC	CSATSSYKDRDIQCF	1	2.1191828430957024E-5	45	TCRBV20	TCRBV20	unresolved			TCRBV20-01,TCRBV20-or09_02		TCRBD01-01*01	TCRBD01	TCRBD01-01	01				TCRBJ02-04*01	TCRBJ02	TCRBJ02-04	01				4	14	2	3	10	18	36	46	60	67	77	1	In	VDJ
AGAAGAAGGAGCGCTTCTCCCTGATTCTGGAGTCCGCCAGCACCAACCAGACATCTATGTACCTCTGTGCCAGCAGACTTCGGGCCA		1	2.4723799836116528E-5	16	TCRBV28-01*01	TCRBV28	TCRBV28-01	01						unresolved					TCRBJ02-05*01	TCRBJ02	TCRBJ02-05	01				6	0	0	0	0	15	65	-1	-1	-1	76	1	Out	VJ
GTGACATCGGCCCAAAAGAACCCGACAGCTTTCTATCTCTGTGCCAGTAGTATGTTCGGGAACCAAGAGACCCAGTACTTCGGGCCA	CASSMFGNQETQYF	1	3.178774264643554E-5	42	TCRBV19-01	TCRBV19	TCRBV19-01				01,02	TCRBD02-01*02	TCRBD02	TCRBD02-01	02				TCRBJ02-05*01	TCRBJ02	TCRBJ02-05	01				3	3	8	3	0	0	39	53	56	-1	61	1	In	VDJ
ATCCAGCGCACACAGCAGGAGGACTCGGCCGTGTATCTCTGTGCCAGCAGCTTTTCACGGAGCCAAGAGACCCAGTACTTCGGGCCA	CASSFSRSQETQYF	1	2.4723799836116528E-5	42	TCRBV07-02*01	TCRBV07	TCRBV07-02	01				TCRBD02-01*02	TCRBD02	TCRBD02-01	02				TCRBJ02-05*01	TCRBJ02	TCRBJ02-05	01				3	5	10	2	0	1	39	53	58	-1	62	1	In	VDJ
GAGTCGCCCAGCCCCAACCAGACCTCTCTGTACTTCTGTGCCAGCAGTCGTGACAGGGTCTCCTACAATGAGCAGTTCTTCGGGCCA	CASSRDRVSYNEQFF	1	2.825577124127603E-5	45	TCRBV27-01*01	TCRBV27	TCRBV27-01	01				TCRBD01-01*01	TCRBD01	TCRBD01-01	01				TCRBJ02-01*01	TCRBJ02	TCRBJ02-01	01				5	3	2	3	1	0	36	48	51	58	59	1	In	VDJ
AATGTGAACGCCTTGGAGCTGGACGACTCGGCCCTGTATCTCTGTGCCAGCAGCCGGGACAGGGGTTACGAGCAGTACTTCGGGCCA	CASSRDRGYEQYF	1	2.1191828430957024E-5	39	TCRBV05-04*01	TCRBV05	TCRBV05-04	01				TCRBD01-01*01	TCRBD01	TCRBD01-01	01				TCRBJ02-05*01	TCRBJ02	TCRBJ02-05	01				4	1	0	2	7	11	42	54	55	65	72	1	In	VDJ
ACATCGGCCCAAAAGAACCCGACAGCTTTCTATCTCTGTGCCAGTAGTATAGGACAGGGATTAAACACTGAAGCTTTCTTTGGACAA	CASSIGQGLNTEAFF	1	3.178774264643554E-5	45	TCRBV19-01	TCRBV19	TCRBV19-01				01,02	TCRBD01-01*01	TCRBD01	TCRBD01-01	01				TCRBJ01-01*01	TCRBJ01	TCRBJ01-01	01				1	0	2	3	4	2	36	-1	52	59	63	1	In	VDJ
CAGCGCACAGAGCAGGGGGACTCGGCCATGTATCTCTGTGCCAGCAGCTTAGCTGGACAGCCCGGCACTGAAGCTTTCTTTGGACAA	CASSLAGQPGTEAFF	1	2.825577124127603E-5	45	TCRBV07-09	TCRBV07	TCRBV07-09				01,03	TCRBD01-01*01	TCRBD01	TCRBD01-01	01				TCRBJ01-01*01	TCRBJ01	TCRBJ01-01	01				0	1	1	5	5	4	36	53	54	60	65	1	In	VDJ
GTGACATCGGCCCAAAAGAACCCGACAGCTTTCTATCTCTGTGCCAGGAGCCGGGGTGAGGGAAATTACGAGCAGTACTTCGGGCCG	CARSRGEGNYEQYF	1	2.825577124127603E-5	42	TCRBV19-01	TCRBV19	TCRBV19-01				01,02	TCRBD02-01	TCRBD02	TCRBD02-01				01,02	TCRBJ02-07*01	TCRBJ02	TCRBJ02-07	01				9	4	8	3	10	4	39	47	51	56	66	1	In	VDJ
TGCAGCCTGCAGAACTGGAGGATTCTGGAGTTTATTTCTGTGCCAGCAGCCTGGGGACAGTTCGAAAACATTCAGTACTTCGGCGCC		1	3.178774264643554E-5	43	TCRBV14-01*01	TCRBV14	TCRBV14-01	01				TCRBD01-01*01	TCRBD01	TCRBD01-01	01				TCRBJ02-04*01	TCRBJ02	TCRBJ02-04	01				4	2	0	5	4	5	38	51	53	60	64	1	Out	VDJ
AAGAACCCGACAGCTTTCTATCTCTGTGCCAGTAGTATTCTTTTACAGGAGATACTCTCTGGGGCCAACGTCCTGACTTTCGGGGCC	CASSILLQEILSGANVLTF	1	3.178774264643554E-5	57	TCRBV19-01	TCRBV19	TCRBV19-01				01,02	TCRBD01-01*01	TCRBD01	TCRBD01-01	01				TCRBJ02-06*01	TCRBJ02	TCRBJ02-06	01				3	6	3	4	7	0	24	38	44	49	56	1	In	VDJ
ACATCGGCCCAAAAGAACCCGACAGCTTTCTATCTCTGTGCTAGTAGTATCGAAACAGCGATGAACACTGAAGCTTTCTTTGGACAA	CASSIETAMNTEAFF	1	3.178774264643554E-5	45	TCRBV19-01	TCRBV19	TCRBV19-01				01,02			unresolved		TCRBD01,TCRBD02	TCRBD01-01,TCRBD02-01		TCRBJ01-01*01	TCRBJ01	TCRBJ01-01	01				3	4	3	5	3	0	36	50	54	58	61	1	In	VDJ
ACACAGCAGGAGGACTCGGCCGTGTATCTCTGTGCCAGCAGCTTAGCGGGGGAGGCTAGCGGGGATGAGACCCAGTACTTCGGGCCA	CASSLAGEASGDETQYF	1	2.1191828430957024E-5	51	TCRBV07-02*01	TCRBV07	TCRBV07-02	01				TCRBD02-01*01	TCRBD02	TCRBD02-01	01				TCRBJ02-05*01	TCRBJ02	TCRBJ02-05	01				0	8	4	3	2	5	30	47	55	64	66	1	In	VDJ
TGGAGCTTGGTGACTCTGCTGTGTATTTCTGTGCCAGCAGCCAAGTGATCCGGACTAGCGGGAGAAGGAGAGAAGTTCTTCGGGCCA		1	2.825577124127603E-5	52	TCRBV03	TCRBV03	unresolved			TCRBV03-01,TCRBV03-02		TCRBD02-01*02	TCRBD02	TCRBD02-01	02				TCRBJ02-01*01	TCRBJ02	TCRBJ02-01	01				1	6	1	2	9	14	29	45	51	64	73	1	Out	VDJ
GCCCTGCAGCCAGAAGACTCAGCCCTGTATCTCTGCGCCAGCAGCCTTGTTCGACTAGCGGCGTACGACGAGCAGTACTTCGGGCCG	CASSLVRLAAYDEQYF	1	1.765985702579752E-5	48	TCRBV04-01*01	TCRBV04	TCRBV04-01	01				TCRBD02-01	TCRBD02	TCRBD02-01				01,02	TCRBJ02-07*01	TCRBJ02	TCRBJ02-07	01				4	6	2	5	6	5	33	46	52	61	67	1	In	VDJ
AATGCCTTGGAGCTGGAGGACTCGGCCCTGTATCTCTGTGCCAGCAGCTTGCAAGGTTTTCTCTCCTACGAGCAGTACTTCGGGCCA	CASSLQGFLSYEQYF	1	2.4723799836116528E-5	45	TCRBV05-08*01	TCRBV05	TCRBV05-08	01						unresolved		TCRBD01,TCRBD02	TCRBD01-01,TCRBD02-01		TCRBJ02-05*01	TCRBJ02	TCRBJ02-05	01				1	2	5	4	16	11	36	51	53	56	72	1	In	VDJ
ACTCTGGAGTCTGCTGCCTCCTCCCAGACATCTGTATATTTCTGCGCCAGCAGTGCGACAGGGGTCTCACCCCTCCACTTTGGGAAC	CASSATGVSPLHF	1	2.825577124127603E-5	39	TCRBV10-01	TCRBV10	TCRBV10-01				01,02	TCRBD01-01*01	TCRBD01	TCRBD01-01	01				TCRBJ01-06*01	TCRBJ01	TCRBJ01-06	01				4	1	2	2	2	10	42	55	56	64	66	1	In	VDJ
CAGCGCACAGAGCAGGGGGACTCGGCCATGTATCTCTGTGCCAGCAGCTTGAAGGACAGATTTTTCGATGAGCAGTTCTTCGGGCCA	CASSLKDRFFDEQFF	1	3.178774264643554E-5	45	TCRBV07-09	TCRBV07	TCRBV07-09				01,03	TCRBD01-01*01	TCRBD01	TCRBD01-01	01				TCRBJ02-01*01	TCRBJ02	TCRBJ02-01	01				3	3	1	5	8	8	36	50	53	59	67	1	In	VDJ
ATCCAGCCCTCAGAACCCAGGGACTCAGCTGTGTACTTCTGTGCCAGCAGTCGGGTTGGCATTACAGATACGCAGTATTTTGGCCCA	CASSRVGITDTQYF	1	2.1191828430957024E-5	42	TCRBV12	TCRBV12	unresolved			TCRBV12-03,TCRBV12-04		TCRBD02-01	TCRBD02	TCRBD02-01				01,02	TCRBJ02-03*01	TCRBJ02	TCRBJ02-03	01				5	0	8	4	8	3	39	-1	51	55	63	1	In	VDJ
TCCACAAAGCTGGAGGACTCAGCCATGTACTTCTGTGCCAGCAGTGAATGGACAGGGGGATCGAACACTGAAGCTTTCTTTGGACAA	CASSEWTGGSNTEAFF	1	2.4723799836116528E-5	48	TCRBV02-01*01	TCRBV02	TCRBV02-01	01				TCRBD01-01*01	TCRBD01	TCRBD01-01	01				TCRBJ01-01*01	TCRBJ01	TCRBJ01-01	01				2	1	1	1	3	1	33	48	49	59	62	1	In	VDJ
TTCCCTGGAGCTTGGTGACTCTGCTGTGTATTTCTGTGCCAGCAGCCACTGGACAGGGAAGGTCGCTATGAGCAGTTCTTCGGGCCA		1	2.825577124127603E-5	47	TCRBV03	TCRBV03	unresolved			TCRBV03-01,TCRBV03-02		TCRBD01-01*01	TCRBD01	TCRBD01-01	01				TCRBJ02-01*01	TCRBJ02	TCRBJ02-01	01				3	2	1	3	9	8	34	48	50	58	67	1	Out	VDJ
ATCAATTCCCTGGAGCTTGGTGACTCTGCTGTGTATTTCTGTGCCAGCAGCGGGACAGGGGGAGATCGGCCCCAGCATTTTGGTGAT	CASSGTGGDRPQHF	1	2.4723799836116528E-5	42	TCRBV03	TCRBV03	unresolved			TCRBV03-01,TCRBV03-02		TCRBD01-01*01	TCRBD01	TCRBD01-01	01				TCRBJ01-05*01	TCRBJ01	TCRBJ01-05	01				5	0	0	1	6	9	39	-1	51	62	68	1	In	VDJ
TCCTCAGAACCGGGAGACACGGCACTGTATCTCTGCGCCAGCAGAGGCTAGCGGGGAAAAGGACAGAATACGCAGTATTTTGGCCCA	CASRG*RGKGQNTQYF	1	2.4723799836116528E-5	48	TCRBV23-01*01	TCRBV23	TCRBV23-01	01				TCRBD02-01*01	TCRBD02	TCRBD02-01	01				TCRBJ02-03*01	TCRBJ02	TCRBJ02-03	01				6	3	4	3	11	7	33	44	47	56	67	1	Stop	VDJ
TCCACGGAGTCAGGGGACACAGCACTGTATTTCTGTGCCAGCAGCAGAGTGAGGGCCTGGATCTACAATGAGCAGTTCTTCGGGCCA	CASSRVRAWIYNEQFF	1	3.885168545675454E-5	48	TCRBV21-01*01	TCRBV21	TCRBV21-01	01				TCRBD02-01*02	TCRBD02	TCRBD02-01	02				TCRBJ02-01*01	TCRBJ02	TCRBJ02-01	01				4	4	11	0	7	3	33	46	50	55	62	1	In	VDJ
AAGATCCGGTCCACAAAGCTGGAGGACTCAGCCATGTACTTCTGTGCCAGCAGATTCACCGAAACAGATACGCAGTATTTTGGCCCA	CASRFTETDTQYF	1	2.4723799836116528E-5	39	TCRBV02-01*01	TCRBV02	TCRBV02-01	01						unresolved		TCRBD01,TCRBD02	TCRBD01-01,TCRBD02-01		TCRBJ02-03*01	TCRBJ02	TCRBJ02-03	01				6	7	2	8	1	3	42	53	60	62	63	1	In	VDJ
CCTGCAAAGCTTGAGGACTCGGCCGTGTATCTCTGTGCCAGCAGCTACCTAGGGGTAGCTTTGACAGATACGCAGTATTTTGGCCCA	CASSYLGVALTDTQYF	1	2.1191828430957024E-5	48	TCRBV11-02*02	TCRBV11	TCRBV11-02	02				TCRBD01-01*01	TCRBD01	TCRBD01-01	01				TCRBJ02-03*01	TCRBJ02	TCRBJ02-03	01				4	4	5	2	8	3	33	46	50	55	63	1	In	VDJ
ACCAACCAGACATCTATGTACCTCTGTGCCAGCAGTTTTAGGAGAATTCGGGCGCAGGGGACTTATCAGCCCCAGCATTTTGGTGAT	CASSFRRIRAQGTYQPQHF	1	2.4723799836116528E-5	57	TCRBV28-01*01	TCRBV28	TCRBV28-01	01						unresolved		TCRBD01,TCRBD02	TCRBD01-01,TCRBD02-01		TCRBJ01-05*01	TCRBJ01	TCRBJ01-05	01				3	16	4	2	4	5	24	38	54	60	64	1	In	VDJ
CCCTCAGAACCCAGGGACTCAGCTGTGTACTTCTGTGCCAGCAAAATAGACTAGCGGGAGGATATGGATACGCAGTATTTTGGCCCA	CASKID*REDMDTQYF	1	2.1191828430957024E-5	48	TCRBV12	TCRBV12	unresolved			TCRBV12-03,TCRBV12-04		TCRBD02-01*02	TCRBD02	TCRBD02-01	02				TCRBJ02-03*01	TCRBJ02	TCRBJ02-03	01				7	5	2	1	5	6	33	43	48	61	66	1	Stop	VDJ
CTGATCCTGGAGTCGCCCAGCCCCAACCAGACCTCTCTGTACTTCTGTGCCAGTGGGACAAGTAATTCACCCCTCCACTTTGGGAAC	CASGTSNSPLHF	1	2.1191828430957024E-5	36	TCRBV27-01*01	TCRBV27	TCRBV27-01	01				TCRBD01-01*01	TCRBD01	TCRBD01-01	01				TCRBJ01-06*01	TCRBJ01	TCRBJ01-06	01				9	1	0	6	2	6	45	53	54	60	62	1	In	VDJ
CAGCCCTCAGAACCCAGGGACTCAGCTGTGTACTTCTGTGCCAGCAGACTAGCGGGAGGGCTAGGCAATGAGCAGTTCTTCGGGCCA	CASRLAGGLGNEQFF	1	2.4723799836116528E-5	45	TCRBV12	TCRBV12	unresolved			TCRBV12-03,TCRBV12-04		TCRBD02-01*02	TCRBD02	TCRBD02-01	02				TCRBJ02-01*01	TCRBJ02	TCRBJ02-01	01				6	0	3	0	5	6	36	-1	47	60	65	1	In	VDJ
TTGGCTGCTCCCTCCCAGACATCTGTGTACTTCTGTGCCAGCAGCCTAGGACTAGCGGAGACCCTTTATGAGCAGTACTTCGGGCCG	CASSLGLAETLYEQYF	1	2.4723799836116528E-5	48	TCRBV06-06	TCRBV06	TCRBV06-06				01,02	TCRBD02-01	TCRBD02	TCRBD02-01				01,02	TCRBJ02-07*01	TCRBJ02	TCRBJ02-07	01				6	4	1	5	11	7	33	44	48	58	69	1	In	VDJ
ACATAGCAGGAGGACTCCGCCGTGTATCTCTGTGCCAGCAGCCCCGGGGTTCTCCAAAATAGCAATCAGCCCCAGCATTTTGGTGAT	CASSPGVLQNSNQPQHF	1	2.1191828430957024E-5	51	TCRBV07-08*01	TCRBV07	TCRBV07-08	01				TCRBD02-01*01	TCRBD02	TCRBD02-01	01				TCRBJ01-05*01	TCRBJ01	TCRBJ01-05	01				5	2	8	3	10	0	30	42	44	49	59	1	In	VDJ
ATCCAGCGCACACAGCAGGAGGACTCGGCCGTGTATCTCTGTGCCAGCAGCTCCAACGGACAGGGAACACCCCTCCACTTTGGGAAC	CASSSNGQGTPLHF	1	2.4723799836116528E-5	42	TCRBV07-02*01	TCRBV07	TCRBV07-02	01				TCRBD01-01*01	TCRBD01	TCRBD01-01	01				TCRBJ01-06*01	TCRBJ01	TCRBJ01-06	01				4	5	1	3	2	11	39	52	57	65	67	1	In	VDJ
ATCCAGCCCTCAGAACCCAGGGACTCAGCTGTGTACTTCTGTGCCACGGGAGGACGGAACTGGGGAGAGACCCAGTACTTCGGGCCA	CATGGRNWGETQYF	1	1.765985702579752E-5	42	TCRBV12	TCRBV12	unresolved			TCRBV12-03,TCRBV12-04		TCRBD02-01*02	TCRBD02	TCRBD02-01	02				TCRBJ02-05*01	TCRBJ02	TCRBJ02-05	01				10	0	8	1	12	4	39	-1	46	53	65	1	In	VDJ
CAGCGCACAGAGCAGGGGGACTCGGCCATGTATCTCTGTGCCAGCACCCTATCTGGACATCTTAATTCACCCCTCCACTTTGGGAAC	CASTLSGHLNSPLHF	1	2.825577124127603E-5	45	TCRBV07-09	TCRBV07	TCRBV07-09				01,03	TCRBD01-01*01	TCRBD01	TCRBD01-01	01				TCRBJ01-06*01	TCRBJ01	TCRBJ01-06	01				7	8	1	6	3	6	36	46	54	59	62	1	In	VDJ
CTGGAGTCCGCCAGCACCAACCAGACATCTATGTACCTCTGTGCCAGCAGTTCTGGGGGTGACGGTTCACCCCTCCACTTTGGGAAC	CASSSGGDGSPLHF	1	2.1191828430957024E-5	42	TCRBV28-01*01	TCRBV28	TCRBV28-01	01						unresolved		TCRBD01,TCRBD02	TCRBD01-01,TCRBD02-01		TCRBJ01-06*01	TCRBJ01	TCRBJ01-06	01				4	2	6	1	6	9	39	52	54	59	65	1	In	VDJ
GTGCAGCCTGCAGAACTGGAGGATTCTGGAGTTTATTTCTGTGCCAGCAGCCTTGTGGGGAGCAAAAACATTCAGTACTTCGGCGCC	CASSLVGSKNIQYF	1	2.4723799836116528E-5	42	TCRBV14-01*01	TCRBV14	TCRBV14-01	01				TCRBD02-01*02	TCRBD02	TCRBD02-01	02				TCRBJ02-04*01	TCRBJ02	TCRBJ02-04	01				4	5	9	2	0	3	39	52	57	-1	62	1	In	VDJ
GATCCAGCGCACACAGCAGGAGGACTCGGCCGTGTATCTCTGCGCCAGCAGCTTAGCGGGACTAGCTACGAGCAGTACTTCGGGCCG		1	2.1191828430957024E-5	41	TCRBV07-02*01	TCRBV07	TCRBV07-02	01				TCRBD02-01	TCRBD02	TCRBD02-01				01,02	TCRBJ02-07*01	TCRBJ02	TCRBJ02-07	01				0	0	0	8	0	3	40	-1	57	-1	65	1	Out	VDJ
ATCCAGCAGGTAGTGCGAGGAGATTCGGCAGCTTATTTCTGTGCCAGCTCACGACCCCAGGGCACAGATACGCAGTATTTTGGCCCA	CASSRPQGTDTQYF	1	2.1191828430957024E-5	42	TCRBV18-01*01	TCRBV18	TCRBV18-01	01				TCRBD01-01*01	TCRBD01	TCRBD01-01	01				TCRBJ02-03*01	TCRBJ02	TCRBJ02-03	01				0	1	4	4	0	1	39	56	57	-1	61	1	In	VDJ
CGGGACTCAGCCATGTATCGCTGTGCCAGCAGCTTTCCCGGGACTAGCGGGAACTTGGGCTCCTACAATGAGCAGTTCTTCGGGCCA	CASSFPGTSGNLGSYNEQFF	1	2.1191828430957024E-5	60	TCRBV07-07*01	TCRBV07	TCRBV07-07	01				TCRBD02-01*02	TCRBD02	TCRBD02-01	02				TCRBJ02-01*01	TCRBJ02	TCRBJ02-01	01				3	4	0	3	7	0	21	35	39	52	59	1	In	VDJ
AACCTGAGCTCTCTGGAGCTGGGGGACTCAGCTTTGTATTTCTGTGCCAGCACCGCCGTAGGCGAAAATGAGCAGTTCTTCGGGCCA	CASTAVGENEQFF	1	1.4127885620638015E-5	39	TCRBV09-01	TCRBV09	TCRBV09-01				01,02			unresolved		TCRBD01,TCRBD02	TCRBD01-01,TCRBD02-01		TCRBJ02-01*01	TCRBJ02	TCRBJ02-01	01				6	7	5	4	4	7	42	52	59	62	66	1	In	VDJ
CAGCCTGCAGAACTGGAGGATTCTGGAGTTTATTTCTGTGCCAGCAGCCAGCGGGAGGGAGCTTACAATGAGCAGTTCTTCGGGCCA	CASSQREGAYNEQFF	1	2.4723799836116528E-5	45	TCRBV14-01*01	TCRBV14	TCRBV14-01	01				TCRBD02-01*02	TCRBD02	TCRBD02-01	02				TCRBJ02-01*01	TCRBJ02	TCRBJ02-01	01				3	0	7	0	4	4	36	-1	50	59	63	1	In	VDJ
GTCGGCTGCTCCCTCCCAGACATCTGTGTACTTCTGTGCCAGCAGTTTGGACAGGGAAAAAACACCGGGGAGCTGTTTTTTGGAGAA		1	1.4127885620638015E-5	47	TCRBV06-05*01	TCRBV06	TCRBV06-05	01				TCRBD01-01*01	TCRBD01	TCRBD01-01	01				TCRBJ02-02*01	TCRBJ02	TCRBJ02-02	01				4	1	1	3	4	2	34	47	48	56	60	1	Out	VDJ
CAGCAGGTAGTGCGAGGAGATTCGGCAGCTTATTTCTGTGCCAGCTCACCACCGGCAGGGGCGGCCTACGAGCAGTACTTCGGGCCG	CASSPPAGAAYEQYF	1	1.765985702579752E-5	45	TCRBV18-01*01	TCRBV18	TCRBV18-01	01				TCRBD01-01*01	TCRBD01	TCRBD01-01	01				TCRBJ02-07*01	TCRBJ02	TCRBJ02-07	01				0	2	4	2	3	2	36	53	55	61	64	1	In	VDJ
TTGGAGCTGGGGGACTCGGCCCTTTATCTTTGCGCCAGCAGCCCCTCCTCCGGGACAGTAAAAGCCAGCGAGCAGTACTTCGGGCCA	CASSPSSGTVKASEQYF	1	1.0595914215478512E-5	51	TCRBV05-01*01	TCRBV05	TCRBV05-01	01				TCRBD01-01*01	TCRBD01	TCRBD01-01	01				TCRBJ02-05*01	TCRBJ02	TCRBJ02-05	01				4	9	0	5	14	11	30	42	51	58	72	1	In	VDJ
GTCCACGGAGTCAGGGGACACAGCACTGTATTTCTGTGCCAGCCGACGGGAGTAGCGGGAGAGTCAGATACGCAGTATTTTGGCCCA		1	3.178774264643554E-5	47	TCRBV21-01*01	TCRBV21	TCRBV21-01	01				TCRBD02-01*02	TCRBD02	TCRBD02-01	02				TCRBJ02-03*01	TCRBJ02	TCRBJ02-03	01				8	9	5	2	3	4	34	43	52	61	64	1	Out	VDJ
TGCTCCCTCCCAGACATCTGTGCACTTCTGTGCCAGCAGGAGGGACAGATAAGAGCGGCGAACACCGGGGAGCTGTTTTTTGGAGAA		1	2.1191828430957024E-5	53	TCRBV06	TCRBV06	unresolved			TCRBV06-01,TCRBV06-05,TCRBV06-06		TCRBD01-01*01	TCRBD01	TCRBD01-01	01				TCRBJ02-02*01	TCRBJ02	TCRBJ02-02	01				6	2	0	5	10	0	28	39	41	48	58	1	Out	VDJ
AATGTGAATGCCTTGGAGCTGGAGGACTCGGCCCTGTATCTCTGTGCCAGCAGCCCCTCGGGACAAGAGACCCAGTACTTCGGGCCA	CASSPSGQETQYF	1	2.1191828430957024E-5	39	TCRBV05-08*01	TCRBV05	TCRBV05-08	01				TCRBD02-01*02	TCRBD02	TCRBD02-01	02				TCRBJ02-05*01	TCRBJ02	TCRBJ02-05	01				4	4	8	3	0	2	42	54	58	-1	63	1	In	VDJ
CGCACAGAGCAGCGGGACTCGGCCATGTATCGCTGTGCCAGCAGCTTAGAGGCTAGCGGCTACTACAATGAGCAGTTCTTCGGGCCA	CASSLEASGYYNEQFF	1	2.1191828430957024E-5	48	TCRBV07-06*01	TCRBV07	TCRBV07-06	01				TCRBD02-01	TCRBD02	TCRBD02-01				01,02	TCRBJ02-01*01	TCRBJ02	TCRBJ02-01	01				1	3	4	5	3	3	33	49	52	59	62	1	In	VDJ
ACATCGGCCCAAAAGAACCCGACAGCTTTCTATCTCTGTGCCAGTAGTGCCCGGGACAGCTATGAAGAGACCCAGTACTTCGGGCCA	CASSARDSYEETQYF	1	2.1191828430957024E-5	45	TCRBV19-01	TCRBV19	TCRBV19-01				01,02	TCRBD01-01*01	TCRBD01	TCRBD01-01	01				TCRBJ02-05*01	TCRBJ02	TCRBJ02-05	01				5	4	0	5	5	3	36	48	52	59	64	1	In	VDJ
ACAGAGCAGGGGGACTCGGCCATGTATCTCTGTGCCAGCAGCCGTACAGGGGGCTCTGGGGGGGGGACTGAAGCTTTCTTTGGACAA	CASSRTGGSGGGTEAFF	1	2.4723799836116528E-5	51	TCRBV07-09	TCRBV07	TCRBV07-09				01,03	TCRBD01-01*01	TCRBD01	TCRBD01-01	01				TCRBJ01-01*01	TCRBJ01	TCRBJ01-01	01				5	3	3	0	12	5	30	42	45	54	66	1	In	VDJ
CCCTCAGAACCCAGGGACTCAGCTGTGTACTTCTGTGCCAGCAGGGGAGGGCTAGCGGGACCGTCAGATACGCAGTATTTTGGCCCA	CASRGGLAGPSDTQYF	1	1.765985702579752E-5	48	TCRBV12	TCRBV12	unresolved			TCRBV12-03,TCRBV12-04		TCRBD02-01*02	TCRBD02	TCRBD02-01	02				TCRBJ02-03*01	TCRBJ02	TCRBJ02-03	01				6	7	4	3	4	4	33	44	51	60	64	1	In	VDJ
GTGACCAGTGCCCATCCTGAAGACAGCAGCTTCTACATCTGCAGTGCTAGTGCGGCCCCGGTGGGCTATGGCCACACCTTCGGTTCG	CSASAAPVGYGHTF	1	1.4127885620638015E-5	42	TCRBV20	TCRBV20	unresolved			TCRBV20-01,TCRBV20-or09_02				unresolved		TCRBD01,TCRBD02	TCRBD01-01,TCRBD02-01		TCRBJ01-02*01	TCRBJ01	TCRBJ01-02	01				3	12	8	0	7	12	39	50	62	66	73	1	In	VDJ
ATCCAGCGCACACAGCAGGAGGACTCCGCCGTGTATCTCTGTGCCAGCAGCCCCCAGCGGTCGTCTGATACGCAGTATTTTGGCCCA	CASSPQRSSDTQYF	1	1.4127885620638015E-5	42	TCRBV07-08*01	TCRBV07	TCRBV07-08	01				TCRBD02-01	TCRBD02	TCRBD02-01				01,02	TCRBJ02-03*01	TCRBJ02	TCRBJ02-03	01				5	4	6	5	6	6	39	51	55	60	66	1	In	VDJ
ACTGGAGGATTCTGGAGTTTATTTCTGTGCCAGCAGCATATGGTAGTAATCTGACAAAGCCGGGCCAACGTCCTGACTTTCGGGGCC		1	2.1191828430957024E-5	56	TCRBV14-01*01	TCRBV14	TCRBV14-01	01				TCRBD01-01*01	TCRBD01	TCRBD01-01	01				TCRBJ02-06*01	TCRBJ02	TCRBJ02-06	01				5	15	2	6	5	5	25	37	52	56	61	1	Out	VDJ
CTTAGGCTGGAGTCGGCTGCTCCCTCCCAGACATCTGTGTACTTCTGTGCCAGCAGTGAGGGCTCTTCACCCCTCCACTTTGGGAAC	CASSEGSSPLHF	1	1.4127885620638015E-5	36	TCRBV06-01*01	TCRBV06	TCRBV06-01	01				TCRBD01-01*01	TCRBD01	TCRBD01-01	01				TCRBJ01-06*01	TCRBJ01	TCRBJ01-06	01				3	0	8	0	2	9	45	-1	59	63	65	1	In	VDJ
CAGCGCACACAGCAGGAGGACTCCGCCGTGTATCTCTGTGCCAGCAGCTTAGAAGGGGGCCCCTACAATGAGCAGTTCTTCGGGCCA	CASSLEGGPYNEQFF	1	1.765985702579752E-5	45	TCRBV07-08*01	TCRBV07	TCRBV07-08	01				TCRBD01-01*01	TCRBD01	TCRBD01-01	01				TCRBJ02-01*01	TCRBJ02	TCRBJ02-01	01				1	1	5	0	1	2	36	52	53	60	61	1	In	VDJ
CCGGTCCACAAAGCTGGAGGACTCAGCCATGTACTTCTGTGCCAGCAGGGGGGACTAGCGGCGGAAGAGACCCAGTACTTCGGGCCA		1	1.4127885620638015E-5	44	TCRBV02-01*01	TCRBV02	TCRBV02-01	01				TCRBD02-01	TCRBD02	TCRBD02-01				01,02	TCRBJ02-05*01	TCRBJ02	TCRBJ02-05	01				6	2	0	5	3	3	37	48	50	61	64	1	Out	VDJ
TCTGCCATCCCCAACCAGACAGCTCTTTACTTCTGTGCCACCAGTGATTTCGGCAGGGAGAATAACAATGAGCAGTTCTTCGGGCCA	CATSDFGRENNNEQFF	1	1.4127885620638015E-5	48	TCRBV24	TCRBV24	unresolved			TCRBV24-01,TCRBV24-or09_02				unresolved		TCRBD01,TCRBD02	TCRBD01-01,TCRBD02-01		TCRBJ02-01*01	TCRBJ02	TCRBJ02-01	01				1	3	4	3	6	5	33	50	53	58	64	1	In	VDJ
GCAGCCATGTACCTGTGTGCCACCAGCAGAGAGGGGCTAGGAGAGGGCAGGTACCTATTCAGCACAGATACGCAGTATTTTGGCCCA	CATSREGLGEGRYLFSTDTQYF	1	1.4127885620638015E-5	66	TCRBV15-01*01	TCRBV15	TCRBV15-01	01						unresolved		TCRBD01,TCRBD02	TCRBD01-01,TCRBD02-01		TCRBJ02-03*01	TCRBJ02	TCRBJ02-03	01				0	0	7	0	23	0	15	-1	32	37	60	1	In	VDJ
AAGAACCCGACAGCTTTCTATCTCTGTGCCAGTAGTACCGACCTGGACAGGGGTTCATGGTTAGGTGAAAAACTGTTTTTTGGCAGT	CASSTDLDRGSWLGEKLFF	1	2.825577124127603E-5	57	TCRBV19-01	TCRBV19	TCRBV19-01				01,02	TCRBD01-01*01	TCRBD01	TCRBD01-01	01				TCRBJ01-04*01	TCRBJ01	TCRBJ01-04	01				4	7	1	2	12	7	24	37	44	53	65	1	In	VDJ
ACATCGGCCCAAAAGAACCCGACAGCTTTCTATCTCTGTGCCAGTAGTTCCTCCGGGACAGGGGCCTACGAGCAGTACTTCGGGCCG	CASSSSGTGAYEQYF	1	2.1191828430957024E-5	45	TCRBV19-01	TCRBV19	TCRBV19-01				01,02	TCRBD01-01*01	TCRBD01	TCRBD01-01	01				TCRBJ02-07*01	TCRBJ02	TCRBJ02-07	01				5	6	0	2	0	2	36	48	54	-1	64	1	In	VDJ
GAGCTTGGGGACTCGGCCGTGTATCTCTGTGCCAGCAGCATCAACGATTGGGGGAGACGCTCCTACAATGAGCAGTTCTTCGGGCCA	CASSINDWGRRSYNEQFF	1	1.4127885620638015E-5	54	TCRBV11-03*01	TCRBV11	TCRBV11-03	01						unresolved		TCRBD01,TCRBD02	TCRBD01-01,TCRBD02-01		TCRBJ02-01*01	TCRBJ02	TCRBJ02-01	01				5	10	6	1	5	0	27	39	49	54	59	1	In	VDJ
GCTCCTTCTCAGTGACTCTGGCTTCTATCTCTGTGCCTGGAGTGTACTTAGACGGGACAGCATAATGAAAAACTGTTTTTTGGCAGT		1	7.063942810319007E-6	50	TCRBV30-01*01	TCRBV30	TCRBV30-01	01				TCRBD01-01*01	TCRBD01	TCRBD01-01	01				TCRBJ01-04*01	TCRBJ01	TCRBJ01-04	01				0	8	0	5	2	4	31	45	53	60	62	1	Out	VDJ
CAGCAGGTAGTGCGAGGAGATTCGGCAGCTTATTTCTGTGCCAGCTCACCTTTCGGGGTAGGGCAAGAGACCCAGTACTTCGGGCCA	CASSPFGVGQETQYF	1	1.4127885620638015E-5	45	TCRBV18-01*01	TCRBV18	TCRBV18-01	01				TCRBD02-01*01	TCRBD02	TCRBD02-01	01				TCRBJ02-05*01	TCRBJ02	TCRBJ02-05	01				3	3	8	3	5	2	36	50	53	58	63	1	In	VDJ
TCCAGTCCACGGAGTCAGGGGACACAGCACTGTATTTCTGTGCCAGTTACTTTATGGGAAACCACCTACGAGCAGTACTTCGGGCCA		1	2.1191828430957024E-5	43	TCRBV21-01*01	TCRBV21	TCRBV21-01	01						unresolved		TCRBD01,TCRBD02	TCRBD01-01,TCRBD02-01		TCRBJ02-05*01	TCRBJ02	TCRBJ02-05	01				9	9	0	8	13	11	38	46	55	59	72	1	Out	VDJ
ACAGTGACCAGTGCCCATCCTGAAGACAGCAGCTTCTACATCTGCAGTGCTCAGGAGGGCGGGACCGGGGAGCTGTTTTTTGGAGAA	CSAQEGGTGELFF	1	1.4127885620638015E-5	39	TCRBV20	TCRBV20	unresolved			TCRBV20-01,TCRBV20-or09_02		TCRBD02-01*02	TCRBD02	TCRBD02-01	02				TCRBJ02-02*01	TCRBJ02	TCRBJ02-02	01				5	2	10	0	4	5	42	51	53	59	63	1	In	VDJ
GAGCTTGGGGACTCGGCCGTGTATCTCTGTGCCAGCAGCATCAACGGTTGGGGGAGACGCTCCTACAATGAGCAGTTCTTCGGGCCA	CASSINGWGRRSYNEQFF	1	1.4127885620638015E-5	54	TCRBV11-03*01	TCRBV11	TCRBV11-03	01						unresolved		TCRBD01,TCRBD02	TCRBD01-01,TCRBD02-01		TCRBJ02-01*01	TCRBJ02	TCRBJ02-01	01				5	10	6	1	5	0	27	39	49	54	59	1	In	VDJ
ATCCAGCGCACAGAGCGGGGGGACTCAGCCGTGTATCTCTGTGCCAGCAGCCTAGGACAGGGCCGCAATGAGCAGTTCTTCGGGCCA	CASSLGQGRNEQFF	1	1.765985702579752E-5	42	TCRBV07-03*01	TCRBV07	TCRBV07-03	01				TCRBD01-01*01	TCRBD01	TCRBD01-01	01				TCRBJ02-01*01	TCRBJ02	TCRBJ02-01	01				5	3	1	3	3	6	39	51	54	62	65	1	In	VDJ
AGCCAGAAGACTCGGCCCTGTATCTCTGCGCCAGCAGCCAGTAAGCGTAGCGGGAGGGCTTCGCCCAGATACGCAGTATTTGGCCCA		1	1.4127885620638015E-5	55	TCRBV04-03*01	TCRBV04	TCRBV04-03	01				TCRBD02-01*02	TCRBD02	TCRBD02-01	02				TCRBJ02-03*01	TCRBJ02	TCRBJ02-03	01				3	7	5	0	20	18	26	40	47	58	78	1	Out	VDJ
GTCCACGGAGTCCGGGGACACAGCACTGTATTTCTGTGCCAGCAGCAAATTTCTTACACCCACGTCTACGAGCAGTACTTCGGGCCG		1	2.4723799836116528E-5	47	TCRBV21-01*01	TCRBV21	TCRBV21-01	01				TCRBD01-01*01	TCRBD01	TCRBD01-01	01				TCRBJ02-07*01	TCRBJ02	TCRBJ02-07	01				2	6	3	6	7	3	34	49	55	58	65	1	Out	VDJ
CTGTCGGCTGCTCCCTCCCAGACATCTGTGTACTTCTGTGCCAGCAGGCCCCCCGGGACAGACACCGGGGAGCTGTTTTTTGGAGAA	CASRPPGTDTGELFF	1	1.4127885620638015E-5	45	TCRBV06-05*01	TCRBV06	TCRBV06-05	01				TCRBD01-01*01	TCRBD01	TCRBD01-01	01				TCRBJ02-02*01	TCRBJ02	TCRBJ02-02	01				6	7	0	5	0	3	36	47	54	-1	61	1	In	VDJ
CTCCTCACTCTGGAGTCCGCTACCAGCTCCCAGACATCTGTGTACTTCTGTGCCATCAGCGGGACATTGGAGCAGTTCTTCGGGCCA	CAISGTLEQFF	1	2.4723799836116528E-5	33	TCRBV10-03*01	TCRBV10	TCRBV10-03	01				TCRBD01-01*01	TCRBD01	TCRBD01-01	01				TCRBJ02-01*01	TCRBJ02	TCRBJ02-01	01				6	1	0	6	3	10	48	59	60	66	69	1	In	VDJ
CTCACTCTGGAGTCCGCTACCAGCTCCCAGACATCTGTGTACTTCTGTGCCATCAGTACACAGGTGGAGGGGCAGTATTTTGGCCCA	CAISTQVEGQYF	1	2.1191828430957024E-5	36	TCRBV10-03*01	TCRBV10	TCRBV10-03	01				TCRBD02-01*02	TCRBD02	TCRBD02-01	02				TCRBJ02-03*01	TCRBJ02	TCRBJ02-03	01				5	8	10	0	0	11	45	57	65	-1	71	1	In	VDJ
TCAGAACCCAGGGACTCAACTGTGTACTTCTGTGCCAGCAGTTTCCAGAGACAGGTCGGTGGGGCCAACGTCCTGACTTTCGGGGCC	CASSFQRQVGGANVLTF	1	1.4127885620638015E-5	51	TCRBV12	TCRBV12	unresolved			TCRBV12-03,TCRBV12-04		TCRBD01-01*01	TCRBD01	TCRBD01-01	01				TCRBJ02-06*01	TCRBJ02	TCRBJ02-06	01				3	5	2	4	4	3	30	44	49	55	59	1	In	VDJ
CCACGGAGTCAGGGGACACAGCACTGTATTTCTGTGCCAGCAGGTGGCCCCTAGCTACACAATTGCACTGAAGCTTTCTTTGGACAA		1	2.825577124127603E-5	49	TCRBV21-01*01	TCRBV21	TCRBV21-01	01				TCRBD02-01	TCRBD02	TCRBD02-01				01,02	TCRBJ01-01*01	TCRBJ01	TCRBJ01-01	01				6	7	4	7	10	4	32	43	50	55	65	1	Out	VDJ
ACTCTGAAGATCCAGCCCTCAGAACCCAGGGACTCAGCTGTGTACTTCTGTGCCAGCAGTTTTAATAGGGAGCTGTTTTTTGGAGAA	CASSFNRELFF	1	1.765985702579752E-5	33	TCRBV12	TCRBV12	unresolved			TCRBV12-03,TCRBV12-04		TCRBD02-01	TCRBD02	TCRBD02-01				01,02	TCRBJ02-02*01	TCRBJ02	TCRBJ02-02	01				3	0	5	9	3	9	48	-1	62	64	67	1	In	VDJ
CAGCGCACACAGCAGGAGGACTCGGCCGTGTATCTCTGTGCCAGCAGCTTAGTTGTCAAGGGTAATTCACCCCTCCACTTTGGGAAC	CASSLVVKGNSPLHF	1	1.765985702579752E-5	45	TCRBV07-02*01	TCRBV07	TCRBV07-02	01						unresolved		TCRBD01,TCRBD02	TCRBD01-01,TCRBD02-01		TCRBJ01-06*01	TCRBJ01	TCRBJ01-06	01				1	6	5	3	0	6	36	52	58	-1	62	1	In	VDJ
CCAGCCTGCAAAGCTTGAGGACTCGGCCGTGTATCTCTGTGCCAGCAGCTTAGATCGAGGGGTCCGAATGAGCAGTTCTTCGGGCCA		1	1.4127885620638015E-5	44	TCRBV11-02*02	TCRBV11	TCRBV11-02	02						unresolved		TCRBD01,TCRBD02	TCRBD01-01,TCRBD02-01		TCRBJ02-01*01	TCRBJ02	TCRBJ02-01	01				0	3	5	2	4	7	37	54	57	62	66	1	Out	VDJ
CAGCGCACAGAGCAGGGGGACTCGGCCATGTATCTCTGTGCCAGCCGGGACCGGAGCTCCTATAATTCACCCCTCCACTTTGGGAAC	CASRDRSSYNSPLHF	1	1.765985702579752E-5	45	TCRBV07-09	TCRBV07	TCRBV07-09				01,03			unresolved		TCRBD01,TCRBD02	TCRBD01-01,TCRBD02-01		TCRBJ01-06*01	TCRBJ01	TCRBJ01-06	01				8	1	0	7	5	0	36	45	46	51	56	1	In	VDJ
GCACACAGCAGGAGGACTCGGCCGTGTATCTCTGTGCCAGCAGCCGGCTGGGCTAGCGAGTACCAAGAGACCCAGTACTTCGGGCCA		1	1.4127885620638015E-5	49	TCRBV07-02*01	TCRBV07	TCRBV07-02	01				TCRBD02-01	TCRBD02	TCRBD02-01				01,02	TCRBJ02-05*01	TCRBJ02	TCRBJ02-05	01				5	8	4	6	3	0	32	44	52	58	61	1	Out	VDJ
GAACCCAGGGACTCAGCTGTGTACTTCTGTGCCAGCAGTCTGCCCCTTGGACAGGGGCAGGCATCAGATACGCAGTATTTTGGCCCA	CASSLPLGQGQASDTQYF	1	1.0595914215478512E-5	54	TCRBV12	TCRBV12	unresolved			TCRBV12-03,TCRBV12-04		TCRBD01-01*01	TCRBD01	TCRBD01-01	01				TCRBJ02-03*01	TCRBJ02	TCRBJ02-03	01				5	9	1	2	7	4	27	39	48	57	64	1	In	VDJ
CAGCGCACACAGCAGGAGGACTCGGCCGTGTATCTCTGTGCCAGCAGCGCCGTAGGGGGAACCGCAGATACGCAGTATTTTGGCCCA	CASSAVGGTADTQYF	1	1.4127885620638015E-5	45	TCRBV07-02*01	TCRBV07	TCRBV07-02	01				TCRBD01-01*01	TCRBD01	TCRBD01-01	01				TCRBJ02-03*01	TCRBJ02	TCRBJ02-03	01				5	5	5	1	5	4	36	48	53	59	64	1	In	VDJ
TTCTGGAGTCCGCCAGCACCAACCAGACATCTATGTACCTCTGTGCCAGCACCATCTCCGGGGGGGGGCGAGCAGTACTTCGGGCCG		1	1.4127885620638015E-5	40	TCRBV28-01*01	TCRBV28	TCRBV28-01	01				TCRBD02-01*01	TCRBD02	TCRBD02-01	01				TCRBJ02-07*01	TCRBJ02	TCRBJ02-07	01				7	7	8	0	2	6	41	51	58	66	68	1	Out	VDJ
CACGGAGTCAGGGGACACAGCACTGTATTTCTGTGCCAGCAGCAAAGCCTGCCTAGCGGGGGCTCCTACGAGCAGTACTTCGGGCCA		1	1.765985702579752E-5	50	TCRBV21-01*01	TCRBV21	TCRBV21-01	01				TCRBD02-01*01	TCRBD02	TCRBD02-01	01				TCRBJ02-05*01	TCRBJ02	TCRBJ02-05	01				0	4	4	2	10	11	31	48	52	62	72	1	Out	VDJ
TTGGAGATCCAGCGCACAGAGCAGGGGGACTCGGCCATGTATCTCTGTGCCAGCAGCTCCGGAACAAATACGCAGTATTTTGGCCCA	CASSSGTNTQYF	1	1.765985702579752E-5	36	TCRBV07-09	TCRBV07	TCRBV07-09				01,03			unresolved		TCRBD01,TCRBD02	TCRBD01-01,TCRBD02-01		TCRBJ02-03*01	TCRBJ02	TCRBJ02-03	01				4	2	1	8	4	7	45	58	60	63	67	1	In	VDJ
CCAGCACCAACCAGACATCTATGTACCTCTGTGCCAGCAGTTCGGACTAGCGGGAGGGCCAAATCCTACGAGCAGTACTTCGGGCCA		1	1.0595914215478512E-5	52	TCRBV28-01*01	TCRBV28	TCRBV28-01	01				TCRBD02-01*02	TCRBD02	TCRBD02-01	02				TCRBJ02-05*01	TCRBJ02	TCRBJ02-05	01				4	1	1	0	14	11	29	42	43	58	72	1	Out	VDJ
GTGACCAGTGCCCATCCTGAAGACAGCAGCTTCTACATCTGCAGTGCCCTGAGGGGAGGGGTCGCCTACGAGCAGTACTTCGGGCCG	CSALRGGVAYEQYF	1	7.063942810319007E-6	42	TCRBV20	TCRBV20	unresolved			TCRBV20-01,TCRBV20-or09_02		TCRBD02-01*02	TCRBD02	TCRBD02-01	02				TCRBJ02-07*01	TCRBJ02	TCRBJ02-07	01				6	6	9	0	4	2	39	47	53	60	64	1	In	VDJ
CTGTCGGCTGCTCCCTCCCAGACATCTGTGTACTTCTGTGCCAGCAGTTACTTGGACCCCGTGTACAATGGGCAGTTCTTCGGGCCA	CASSYLDPVYNGQFF	1	1.0595914215478512E-5	45	TCRBV06-05*01	TCRBV06	TCRBV06-05	01						unresolved		TCRBD01,TCRBD02	TCRBD01-01,TCRBD02-01		TCRBJ02-01*01	TCRBJ02	TCRBJ02-01	01				1	1	1	7	14	12	36	52	53	57	71	1	In	VDJ
GACATCCGCTCACCAGGCCTGGGGGACGCAGCCATGTACCTGTGTGCCACCAGCAGGGACAGATACTACGAGCAGTACTTCGGGCCA	CATSRDRYYEQYF	1	7.063942810319007E-6	39	TCRBV15-01*01	TCRBV15	TCRBV15-01	01				TCRBD01-01*01	TCRBD01	TCRBD01-01	01				TCRBJ02-05*01	TCRBJ02	TCRBJ02-05	01				3	0	1	5	10	11	42	-1	56	62	72	1	In	VDJ
GTGAACGCTTTGTTGCTGGGGGACTCGGCCCTCTATCTCTGTGCCAGCAGCGATCCGGAACGCACAGATACGCAGTATTTTGGCCCA	CASSDPERTDTQYF	1	1.0595914215478512E-5	42	TCRBV05-06*01	TCRBV05	TCRBV05-06	01						unresolved		TCRBD01,TCRBD02	TCRBD01-01,TCRBD02-01		TCRBJ02-03*01	TCRBJ02	TCRBJ02-03	01				4	5	1	8	2	1	39	51	56	59	61	1	In	VDJ
AGCAACATGAGCCCTGAAGGCAGCAGCATATATCTCTGCAGCGTTGTTTGGGCAGGGTCAATCGATTCACCCCTCCACTTTGGGAAC	CSVVWAGSIDSPLHF	1	7.063942810319007E-6	45	TCRBV29-01*01	TCRBV29	TCRBV29-01	01				TCRBD01-01*01	TCRBD01	TCRBD01-01	01				TCRBJ01-06*01	TCRBJ01	TCRBJ01-06	01				4	6	4	3	7	8	36	46	52	57	64	1	In	VDJ
CGCACAGAGCGGGGGGACTCAGCCGTGTATCTCTGTGCCAGCAGCTTAACGGGCGGGAGTTTCACAGATACGCAGTATTTTGGCCCA	CASSLTGGSFTDTQYF	1	1.0595914215478512E-5	48	TCRBV07-03*01	TCRBV07	TCRBV07-03	01				TCRBD02-01*02	TCRBD02	TCRBD02-01	02				TCRBJ02-03*01	TCRBJ02	TCRBJ02-03	01				0	2	7	2	3	2	33	50	52	59	62	1	In	VDJ
CTGACGATCCAACGCACACAGCAGGAGGACTCGGCCGTGTATCTCTGTGCCAGCAGCTTAGATCCGGTCGGGCAGTACTTCGGGCCG	CASSLDPVGQYF	1	1.4127885620638015E-5	36	TCRBV07-02*01	TCRBV07	TCRBV07-02	01				TCRBD02-01	TCRBD02	TCRBD02-01				01,02	TCRBJ02-07*01	TCRBJ02	TCRBJ02-07	01				1	3	8	5	4	9	45	61	64	67	71	1	In	VDJ
CCACGGAGTCAGGGGACACAGCACTGTATTTCTGTGCCAGCAGCAACATAGGACAGGGTACCCCCAGCGGGCTACACCTTCGGTTCG		1	1.765985702579752E-5	49	TCRBV21-01*01	TCRBV21	TCRBV21-01	01				TCRBD01-01*01	TCRBD01	TCRBD01-01	01				TCRBJ01-02*01	TCRBJ01	TCRBJ01-02	01				3	4	1	3	11	8	32	46	50	58	69	1	Out	VDJ
CCAGCGCACAGAGCGGGGGGACTCAGCCGTGTATCTCTGTGCCAGCAGCACGTCGGGGGGGTCGGCTACGAGCAGTACTTCGGGCCG		1	1.0595914215478512E-5	44	TCRBV07-03*01	TCRBV07	TCRBV07-03	01				TCRBD02-01*01	TCRBD02	TCRBD02-01	01				TCRBJ02-07*01	TCRBJ02	TCRBJ02-07	01				5	4	8	0	4	3	37	49	53	61	65	1	Out	VDJ
TGCTGTACCCTCTCAGACATCTGTGTACTTCTGTGCCAGCATCCCCCCCTGGGGGGTAGCGGGAGGGGGGAGCAGTTCTTCGGGCCA		1	1.4127885620638015E-5	50	TCRBV06-04	TCRBV06	TCRBV06-04				01,02	TCRBD02-01*02	TCRBD02	TCRBD02-01	02				TCRBJ02-01*01	TCRBJ02	TCRBJ02-01	01				7	15	5	0	2	10	31	41	56	67	69	1	Out	VDJ
ATTCTGGAGTCCGCCAGCACCAACCAGACATCTATGTACCTCTGTGCCAGCAGTTTAAGGTGGGCAGGGCACCCGTACTTCGGGCCA	CASSLRWAGHPYF	1	1.0595914215478512E-5	39	TCRBV28-01*01	TCRBV28	TCRBV28-01	01				TCRBD01-01*01	TCRBD01	TCRBD01-01	01				TCRBJ02-05*01	TCRBJ02	TCRBJ02-05	01				2	7	4	3	5	13	42	57	64	69	74	1	In	VDJ
CAGCGCACAGAGCAGGGGGACTCGGCCATGTATCTCTGTGCCAGCAGCCAAAGGGACAGGGGGTTTTCACCCCTCCACTTTGGGAAC	CASSQRDRGFSPLHF	1	1.4127885620638015E-5	45	TCRBV07-09	TCRBV07	TCRBV07-09				01,03	TCRBD01-01*01	TCRBD01	TCRBD01-01	01				TCRBJ01-06*01	TCRBJ01	TCRBJ01-06	01				5	4	0	1	2	9	36	48	52	63	65	1	In	VDJ
GTGACCAGTGCCCATCCTGAAGACAGCAGCTTCTACATCTGCAGTGCTAGAGATTCGGAGGGCGGCCAGCCCCAGCATTTTGGTGAT	CSARDSEGGQPQHF	1	7.063942810319007E-6	42	TCRBV20	TCRBV20	unresolved			TCRBV20-01,TCRBV20-or09_02		TCRBD02-01*02	TCRBD02	TCRBD02-01	02				TCRBJ01-05*01	TCRBJ01	TCRBJ01-05	01				0	3	10	0	4	7	39	53	56	62	66	1	In	VDJ
CTGATTCTGGGGTCCGCCAGCACCAACCAGACATCTATGTACCTCTGTGCCGCAGGACAGGGAACCTACGAGCAGTACTTCGGGCCG	CAAGQGTYEQYF	1	1.0595914215478512E-5	36	TCRBV28-01*01	TCRBV28	TCRBV28-01	01				TCRBD01-01*01	TCRBD01	TCRBD01-01	01				TCRBJ02-07*01	TCRBJ02	TCRBJ02-07	01				11	3	1	3	2	2	45	51	54	62	64	1	In	VDJ
CCTGCAAAGCTTGAGGACTCGGCCGTGTATCTCTGTGCCAGCAGCCCGGGACGGCGGCCTTCTTACAATGAGCAGTTCTTCGGGCCA	CASSPGRRPSYNEQFF	1	7.063942810319007E-6	48	TCRBV11-02*02	TCRBV11	TCRBV11-02	02						unresolved		TCRBD01,TCRBD02	TCRBD01-01,TCRBD02-01		TCRBJ02-01*01	TCRBJ02	TCRBJ02-01	01				5	2	0	7	11	4	33	45	47	52	63	1	In	VDJ
TCGGCCCAAAAGAACCCGACAGCTTTCTATCTCTGTGCCAGTACAATATCGGCTAGCGACGAGGGCAATGAGCAGTTCTTCGGGCCA	CASTISASDEGNEQFF	1	1.4127885620638015E-5	48	TCRBV19-01	TCRBV19	TCRBV19-01				01,02	TCRBD02-01	TCRBD02	TCRBD02-01				01,02	TCRBJ02-01*01	TCRBJ02	TCRBJ02-01	01				7	9	4	6	7	6	33	43	52	58	65	1	In	VDJ
CTGATTCTGGAGTCCGCCAGCACCAACCAGACATCTATGTACCTCTGTGCCAGCAGTTTACCCTACAATGAGCAGTTCTTCGGGCCA	CASSLPYNEQFF	1	1.0595914215478512E-5	36	TCRBV28-01*01	TCRBV28	TCRBV28-01	01						unresolved					TCRBJ02-01*01	TCRBJ02	TCRBJ02-01	01				2	0	0	0	1	2	45	-1	-1	60	61	1	In	VJ
AGATCCAGCGCACAGAGCAGGGGGACTCAGCCGCGTATCTCCGTGCCAGCAGCTTATTCGGGCCAATCACCCCTCCACTTTGGGAAC		1	7.063942810319007E-6	40	TCRBV07-03*03	TCRBV07	TCRBV07-03	03						unresolved		TCRBD01,TCRBD02	TCRBD01-01,TCRBD02-01		TCRBJ01-06*01	TCRBJ01	TCRBJ01-06	01				2	3	8	0	3	10	41	56	59	63	66	1	Out	VDJ
CAATTCCCTGGAGCTTGGTGACTCTGCTGTGTATTTCTGTGCCAGCAGCCAAGAGGGGAAGGGAATTCACCCCTCCACTTTGGGAAC		1	1.0595914215478512E-5	44	TCRBV03	TCRBV03	unresolved			TCRBV03-01,TCRBV03-02				unresolved		TCRBD01,TCRBD02	TCRBD01-01,TCRBD02-01		TCRBJ01-06*01	TCRBJ01	TCRBJ01-06	01				0	1	0	8	4	7	37	54	55	59	63	1	Out	VDJ
GAGTCCGCCAGCACCAACCAGACATCTATGTACCTCTGTGCCAGCAGTCTTCTAGGGGGCGATCTCTACGAGCAGTACTTCGGGCCG	CASSLLGGDLYEQYF	1	1.0595914215478512E-5	45	TCRBV28-01*01	TCRBV28	TCRBV28-01	01				TCRBD01-01*01	TCRBD01	TCRBD01-01	01				TCRBJ02-07*01	TCRBJ02	TCRBJ02-07	01				5	5	5	0	5	3	36	48	53	60	65	1	In	VDJ
AAGATCCAGCCCTCAGAACCCAGGGACTCAGCTGTGTACTTCTGTGCCAGCAGTCCAGGACAGATCTACGAGCAGTACTTCGGGCCG	CASSPGQIYEQYF	1	7.063942810319007E-6	39	TCRBV12	TCRBV12	unresolved			TCRBV12-03,TCRBV12-04		TCRBD01-01*01	TCRBD01	TCRBD01-01	01				TCRBJ02-07*01	TCRBJ02	TCRBJ02-07	01				5	3	1	5	2	3	42	54	57	63	65	1	In	VDJ
CTGAATGTGAACGCCTTGGAGCTGGAGGACTCGGCCCTGTATCTCTGTGCCAGCAGCTGGGGTCATTCACCCCTCCACTTTGGGAAC	CASSWGHSPLHF	1	1.0595914215478512E-5	36	TCRBV05-08*01	TCRBV05	TCRBV05-08	01						unresolved		TCRBD01,TCRBD02	TCRBD01-01,TCRBD02-01		TCRBJ01-06*01	TCRBJ01	TCRBJ01-06	01				3	0	6	2	2	8	45	-1	58	62	64	1	In	VDJ
ATCCTGAGGATCCAGCAGGTAGTGCGAGGAGATTCGGCAGCTTATTTCTGTGCCAGCGCCGGGTGGGATACGCAGTATTTTGGCCCA	CASAGWDTQYF	1	1.0595914215478512E-5	33	TCRBV18-01*01	TCRBV18	TCRBV18-01	01				TCRBD02-01	TCRBD02	TCRBD02-01				01,02	TCRBJ02-03*01	TCRBJ02	TCRBJ02-03	01				8	2	8	4	3	6	48	57	59	63	66	1	In	VDJ
GTGACATCGGCCCAAAAGAACCCGACAGCTTTCTATCTCTGTGCCAGTAGCCCGGGACAGGGGTCCACTGAAACTTTCTTTGGACAA	CASSPGQGSTETFF	1	1.4127885620638015E-5	42	TCRBV19-01	TCRBV19	TCRBV19-01				01,02	TCRBD01-01*01	TCRBD01	TCRBD01-01	01				TCRBJ01-01*01	TCRBJ01	TCRBJ01-01	01				6	3	0	2	10	12	39	50	53	63	73	1	In	VDJ
CTAAGAAGCTCCTTCTCAGTGACTCTGGCTTCTATCTCTGTGCCTGGAGGGGGGGGGTTGGACACCGGGGAGCTGTTTTTTGGAGAA		1	7.063942810319007E-6	43	TCRBV30-01*01	TCRBV30	TCRBV30-01	01				TCRBD02-01*01	TCRBD02	TCRBD02-01	01				TCRBJ02-02*01	TCRBJ02	TCRBJ02-02	01				3	0	9	0	5	3	38	-1	49	56	61	1	Out	VDJ
ACTGTGACATCGGCCCAAAAGAACCCGACAGCTTTCTATCTCTGTGCCAGTAGTATCAATCCACCGAATGAGCAGTTCTTCGGGCCA	CASSINPPNEQFF	1	1.4127885620638015E-5	39	TCRBV19-01	TCRBV19	TCRBV19-01				01,02			unresolved		TCRBD01,TCRBD02	TCRBD01-01,TCRBD02-01		TCRBJ02-01*01	TCRBJ02	TCRBJ02-01	01				3	6	3	7	2	7	42	56	62	64	66	1	In	VDJ
CACGGAGTCAGAGGACACAGCACTGTATTTCTGTGCCAGCAGCGATTATTTGGCTACAGAAAGACCTATGGCTACACCTTCGGTTCG		1	1.4127885620638015E-5	50	TCRBV21-01*01	TCRBV21	TCRBV21-01	01				TCRBD01-01*01	TCRBD01	TCRBD01-01	01				TCRBJ01-02*01	TCRBJ01	TCRBJ01-02	01				5	12	3	5	6	4	31	43	55	59	65	1	Out	VDJ
CTCCTCACTCTGGAGTCCGCTACCAGCTCCCAGACATCTGTGTACTTCTGTGCCATCAGTGCGGGTGGCCCCCCTTTCTTCGGGCCA	CAISAGGPPFF	1	1.4127885620638015E-5	33	TCRBV10-03*01	TCRBV10	TCRBV10-03	01				TCRBD02-01	TCRBD02	TCRBD02-01				01,02	TCRBJ02-01*01	TCRBJ02	TCRBJ02-01	01				4	0	8	4	10	16	48	-1	61	65	75	1	In	VDJ
AGCTCTCTGGAGCTGGGGGACTCAGCTTTGTATTTCTGTGCCAGCAGTTGGGGGGGTACTGGCACAGATACGCAGTATTTTGGCCCA	CASSWGGTGTDTQYF	1	7.063942810319007E-6	45	TCRBV09-01	TCRBV09	TCRBV09-01				01,02	TCRBD02-01*01	TCRBD02	TCRBD02-01	01				TCRBJ02-03*01	TCRBJ02	TCRBJ02-03	01				5	2	9	0	5	1	36	47	49	56	61	1	In	VDJ
ACATCGGCCCAAAAGAACCCGACAGCTTTCTATCTCTGTGCCAGTAGTATCCGGACCGATTACACAGATACGCAGTATTTTGGCCCA	CASSIRTDYTDTQYF	1	1.4127885620638015E-5	45	TCRBV19-01	TCRBV19	TCRBV19-01				01,02			unresolved		TCRBD01,TCRBD02	TCRBD01-01,TCRBD02-01		TCRBJ02-03*01	TCRBJ02	TCRBJ02-03	01				3	2	1	7	6	2	36	50	52	56	62	1	In	VDJ
ATCCAGCGCACACAGCAGGAGGACTCGGCCGTGTATCTCTGTGCCAGCAGCTTAACCCCAGGAGCCAATGAGCAGTTCTTCGGGCCA	CASSLTPGANEQFF	1	1.0595914215478512E-5	42	TCRBV07-02*01	TCRBV07	TCRBV07-02	01						unresolved		TCRBD01,TCRBD02	TCRBD01-01,TCRBD02-01		TCRBJ02-01*01	TCRBJ02	TCRBJ02-01	01				2	4	4	4	3	6	39	54	58	62	65	1	In	VDJ
GGACTCGGCCGTGTATCTCTGTGCCAGCAGCCTAATCCAACCTAGCGGCGGGAGGACTAAAACACCGGGGAGCTGTTTTTTGGAGAA		1	1.0595914215478512E-5	62			unresolved		TCRBV07,TCRBV11	TCRBV07-02,TCRBV11-02,TCRBV11-03		TCRBD02-01*02	TCRBD02	TCRBD02-01	02				TCRBJ02-02*01	TCRBJ02	TCRBJ02-02	01				5	16	7	1	5	2	19	31	47	55	60	1	Out	VDJ
AGGTGCAGCCTGCAGAACTGGAGGATTCTAGAGTTTATTTCTGTGCCAGCAGCCAAGATTTACGGAGGCAGGGGGAAGGTCGGGCCA		1	1.0595914215478512E-5	40	TCRBV14-01*01	TCRBV14	TCRBV14-01	01				TCRBD01-01*01	TCRBD01	TCRBD01-01	01				TCRBJ02	TCRBJ02	unresolved			TCRBJ02-01,TCRBJ02-05		0	10	4	1	4	20	41	58	68	75	79	1	Out	VDJ
TCGGCTGCTCCCTCCCAAACATCTGTGTACTTCTGTGCCAGCAGTGGGGGGACTAGCGGGAGAATATACGAGCAGTACTTCGGGCCG	CASSGGTSGRIYEQYF	1	7.063942810319007E-6	48	TCRBV06	TCRBV06	unresolved			TCRBV06-02,TCRBV06-03		TCRBD02-01*02	TCRBD02	TCRBD02-01	02				TCRBJ02-07*01	TCRBJ02	TCRBJ02-07	01				5	3	0	2	4	4	33	45	48	62	66	1	In	VDJ
CTCTCTGGAGCTGGGGGACTCAGCTTTGTATTTCTGTGCCAGCAGCCCGGGGGGGGCCTCGGTCCCTACGAGCAGTACTTCGGGCCG		1	7.063942810319007E-6	47	TCRBV09-01	TCRBV09	TCRBV09-01				01,02	TCRBD02-01*01	TCRBD02	TCRBD02-01	01				TCRBJ02-07*01	TCRBJ02	TCRBJ02-07	01				4	1	8	0	9	2	34	46	47	55	64	1	Out	VDJ
ACAAAGCTGGAGGACTCAGCCATGTACTTCTGTGCCAGCAGTGGGATACTAGCGGGACAGGTTCTCCCCGAGCAGTACTTCGGGCCG	CASSGILAGQVLPEQYF	1	7.063942810319007E-6	51	TCRBV02-01*01	TCRBV02	TCRBV02-01	01				TCRBD02-01*02	TCRBD02	TCRBD02-01	02				TCRBJ02-07*01	TCRBJ02	TCRBJ02-07	01				4	4	3	3	11	6	30	43	47	57	68	1	In	VDJ
ATGAGCTCCTTGGAGCTGGGGGACTCAGCCCTGTACTTCTGTGCCGGCAGCTTAACGGCCTCTGGAAACACCGTATATTTTGGAGAG	CAGSLTASGNTVYF	1	1.0595914215478512E-5	42	TCRBV13-01*01	TCRBV13	TCRBV13-01	01						unresolved		TCRBD01,TCRBD02	TCRBD01-01,TCRBD02-01		TCRBJ01-03*01	TCRBJ01	TCRBJ01-03	01				2	9	1	8	7	14	39	54	63	66	73	1	In	VDJ
ACAGTGACCAGTGCCCATCCTGAAGACAGCAGCTTCTACATCTGCAGTGCTAGGGGTAGCGGGGACAACATTCAGTACTTCGGCGCC	CSARGSGDNIQYF	1	7.063942810319007E-6	39	TCRBV20	TCRBV20	unresolved			TCRBV20-01,TCRBV20-or09_02		TCRBD02-01*01	TCRBD02	TCRBD02-01	01				TCRBJ02-04*01	TCRBJ02	TCRBJ02-04	01				3	3	5	3	2	7	42	53	56	64	66	1	In	VDJ
GATCCAGTCCACGGAGTCAGGGGACACAGCACTGTATTTCTGTGCCAGCAGCAAACGGATGTGTCGGTGGCGCAGTATTTTGGCCCA		1	1.4127885620638015E-5	41	TCRBV21-01*01	TCRBV21	TCRBV21-01	01						unresolved		TCRBD01,TCRBD02	TCRBD01-01,TCRBD02-01		TCRBJ02-03*01	TCRBJ02	TCRBJ02-03	01				2	1	1	8	11	10	40	55	56	59	70	1	Out	VDJ
ACACACCCTGCAGCCAGAAGACTCGGCCCTGTATCTCTGTGCCAGCAGCCAAGATAGGGGGGCCCAGATACGCAGTATTTTGGCCCA		1	7.063942810319007E-6	44	TCRBV04-02*01	TCRBV04	TCRBV04-02	01						unresolved		TCRBD01,TCRBD02	TCRBD01-01,TCRBD02-01		TCRBJ02-03*01	TCRBJ02	TCRBJ02-03	01				0	1	5	1	3	4	37	54	55	61	64	1	Out	VDJ
ACAAAGCTGGAGGACTCAGCCATGTACTTCTGTGCCAGCAGTGGGATACTAGCGGGACAGGTTCTCTCCGAGCAGTACTTCGGGCCA	CASSGILAGQVLSEQYF	1	7.063942810319007E-6	51	TCRBV02-01*01	TCRBV02	TCRBV02-01	01				TCRBD02-01*02	TCRBD02	TCRBD02-01	02				TCRBJ02-05*01	TCRBJ02	TCRBJ02-05	01				4	4	3	3	15	11	30	43	47	57	72	1	In	VDJ
AAGAACCCGACAGCTTTCTATCTCTGTGCCAGTAGTTCGGGCACCGGGACAGGGTCTTTATGGAACACTGAAGCTTTCTTTGGACAA	CASSSGTGTGSLWNTEAFF	1	1.4127885620638015E-5	57	TCRBV19-01	TCRBV19	TCRBV19-01				01,02	TCRBD01-01*01	TCRBD01	TCRBD01-01	01				TCRBJ01-01*01	TCRBJ01	TCRBJ01-01	01				5	9	0	3	8	1	24	36	45	54	62	1	In	VDJ
CGCTCACCAGGCCTGGGGGACGCAGCCATGTACCTGTGTGCCACCAGCAGAGAGGCCAGCGCCAGCTACGAGCAGTACCTCGGGCCA	CATSREASASYEQYL	1	7.063942810319007E-6	45	TCRBV15-01*01	TCRBV15	TCRBV15-01	01				TCRBD02-01	TCRBD02	TCRBD02-01				01,02	TCRBJ02	TCRBJ02	unresolved			TCRBJ02-01,TCRBJ02-05		0	4	6	6	18	20	36	53	57	61	79	1	In	VDJ
CGCACAGAGCAGGGGGACTCAGCTGTGTATCTCTGTGCCAGCAGCCGAATTCAGGGGGAGAACACAGATACGCAGTATTTTGGCCCA	CASSRIQGENTDTQYF	1	7.063942810319007E-6	48	TCRBV07-04*01	TCRBV07	TCRBV07-04	01				TCRBD01-01*01	TCRBD01	TCRBD01-01	01				TCRBJ02-03*01	TCRBJ02	TCRBJ02-03	01				5	6	4	1	4	2	33	45	51	58	62	1	In	VDJ
GAGTCCGCCGGCACCAACCAGACATCTATGTACCTCTGTGCCAGCCGACTTGGGGGAAAGCCCTCCAATGAGCAGTTCTTCGGGCCA	CASRLGGKPSNEQFF	1	7.063942810319007E-6	45	TCRBV28-01*01	TCRBV28	TCRBV28-01	01						unresolved		TCRBD01,TCRBD02	TCRBD01-01,TCRBD02-01		TCRBJ02-01*01	TCRBJ02	TCRBJ02-01	01				8	6	6	1	9	6	36	45	51	56	65	1	In	VDJ
ACAGTGACCAGTGCCCATCCTGAAGACAGCAGCTTCTACATCTGCAGTGCTAGAGATATAGGGTGGGAGACCCAGTACTTCGGGCCA	CSARDIGWETQYF	1	7.063942810319007E-6	39	TCRBV20	TCRBV20	unresolved			TCRBV20-01,TCRBV20-or09_02				unresolved		TCRBD01,TCRBD02	TCRBD01-01,TCRBD02-01		TCRBJ02-05*01	TCRBJ02	TCRBJ02-05	01				0	3	5	3	3	5	42	56	59	63	66	1	In	VDJ
AGGCTGCTGTCGGCTGCTCCCTCCCAGACATCTGTGTACTTCTGTGCCACAGGGACAGGGGTGAACACTGAAGCTTTCTTTGGACAA	CATGTGVNTEAFF	1	7.063942810319007E-6	39	TCRBV06-05*01	TCRBV06	TCRBV06-05	01				TCRBD01-01*01	TCRBD01	TCRBD01-01	01				TCRBJ01-01*01	TCRBJ01	TCRBJ01-01	01				10	2	0	2	0	0	42	49	51	-1	61	1	In	VDJ
AGCACCAACCAGACATCTATGTACCTCTGTGCCAGCAGTTTATCGTTTCTTCCCGGCCTTCTGATAGAGACCCAATACTTCGGGCCA	CASSLSFLPGLLIETQYF	1	7.063942810319007E-6	54	TCRBV28-01*01	TCRBV28	TCRBV28-01	01						unresolved		TCRBD01,TCRBD02	TCRBD01-01,TCRBD02-01		TCRBJ02-05*01	TCRBJ02	TCRBJ02-05	01				1	25	2	7	4	14	27	43	68	71	75	1	In	VDJ
GAACGCCTTGTTGCTGGGGACTCGGCCCTCTATCTCTGTGCCAGCAGCCTACGGGCCTCGGCTGTATTCGAGCAGTACTTCGGGCCG	CASSLRASAVFEQYF	1	7.063942810319007E-6	45	TCRBV05	TCRBV05	unresolved			TCRBV05-06,TCRBV05-07				unresolved		TCRBD01,TCRBD02	TCRBD01-01,TCRBD02-01		TCRBJ02-07*01	TCRBJ02	TCRBJ02-07	01				4	4	8	0	12	6	36	48	52	56	68	1	In	VDJ
GCTCCCTCCCAGACATCTGTGTACTTCTGTGCCAGCAGTTACTCGATTTCAGGACTAACGTAGCAAGAGACCCAGTACTTCGGGCCA	CASSYSISGLT*QETQYF	1	7.063942810319007E-6	54	TCRBV06	TCRBV06	unresolved			TCRBV06-05,TCRBV06-06		TCRBD02-01	TCRBD02	TCRBD02-01				01,02	TCRBJ02-05*01	TCRBJ02	TCRBJ02-05	01				0	7	1	9	6	2	27	44	51	57	63	1	Stop	VDJ
GCTCTCTGGAGCTGGGGGACTCAGCTTTGTATTTCTGTGCCAGCAGCGTAGAGATAGGGGGGAAACTATGGCTACACCTTCGGTTCG		1	7.063942810319007E-6	46	TCRBV09-01	TCRBV09	TCRBV09-01				01,02			unresolved		TCRBD01,TCRBD02	TCRBD01-01,TCRBD02-01		TCRBJ01-02*01	TCRBJ01	TCRBJ01-02	01				0	4	5	1	2	2	35	51	55	61	63	1	Out	VDJ
CCTCAGAACCCAGGGACTCAGCTGTGTACTTCTGTGCCAGCGCCTTACCGAGAACAGGGAGACCAAGAGACCCAGTACTTCGGGCCA		1	7.063942810319007E-6	49	TCRBV12	TCRBV12	unresolved			TCRBV12-03,TCRBV12-04		TCRBD01-01*01	TCRBD01	TCRBD01-01	01				TCRBJ02-05*01	TCRBJ02	TCRBJ02-05	01				8	12	3	3	2	0	32	41	53	59	61	1	Out	VDJ
GCCCTGCAGCCAGAAGACTCAGCCCTGTATCTCTGCGCCAGCAGCCGAGGCGGGCTAGCGGGCTTTAGCGAACAGTACTTCGGGCCA	CASSRGGLAGFSEQYF	1	7.063942810319007E-6	48	TCRBV04-01*01	TCRBV04	TCRBV04-01	01				TCRBD02-01	TCRBD02	TCRBD02-01				01,02	TCRBJ02-05*01	TCRBJ02	TCRBJ02-05	01				4	8	4	4	10	11	33	46	54	62	72	1	In	VDJ
TCAGAACCCAGGGACTCAACTGTGTACTTCTGTGCCAGCAATTTCCAGAGACAGGTCGGTGGGGCCAACGTCCTGACTTTCGGGGCC	CASNFQRQVGGANVLTF	1	7.063942810319007E-6	51	TCRBV12	TCRBV12	unresolved			TCRBV12-03,TCRBV12-04		TCRBD01-01*01	TCRBD01	TCRBD01-01	01				TCRBJ02-06*01	TCRBJ02	TCRBJ02-06	01				3	5	2	4	4	3	30	44	49	55	59	1	In	VDJ
ATCCAGCGCACAGAGCAGGGGGACTCGGCCATGTATCTCTGTGCCAGCAGCGGAGCGACAGGGGGCAATGAGCAGTTCTTCGGGCCA	CASSGATGGNEQFF	1	7.063942810319007E-6	42	TCRBV07-09	TCRBV07	TCRBV07-09				01,03	TCRBD01-01*01	TCRBD01	TCRBD01-01	01				TCRBJ02-01*01	TCRBJ02	TCRBJ02-01	01				5	5	2	1	0	6	39	51	56	-1	65	1	In	VDJ
AGCAGCGGGACTCAGCCATGTATCGCTGTGCCAGCAGCCTCAAGGGTAAGTGCCGCAAATCGGGCCAACGTCCTGACTTTCGGGGCC		1	7.063942810319007E-6	55	TCRBV07-07*01	TCRBV07	TCRBV07-07	01						unresolved		TCRBD01,TCRBD02	TCRBD01-01,TCRBD02-01		TCRBJ02-06*01	TCRBJ02	TCRBJ02-06	01				5	4	5	3	15	5	26	38	42	46	61	1	Out	VDJ
TCAGGGGACACAGCACTGTATTTCTGTGCCGGCAGCACCAAGAGTTTACGGGTTCAGGGATCGGATCAGCCCCAGCATTTTGGTGAT	CAGSTKSLRVQGSDQPQHF	1	1.0595914215478512E-5	57	TCRBV21-01*01	TCRBV21	TCRBV21-01	01				TCRBD01-01*01	TCRBD01	TCRBD01-01	01				TCRBJ01-05*01	TCRBJ01	TCRBJ01-05	01				4	17	4	3	5	5	24	37	54	59	64	1	In	VDJ
GAGTCGCCCAGCCCCAACCAGACCTCTCTGTACTTCTGTGCCAGCAGGAGACCCCGGGACGGCCCCTACGAGCAGTACTTCGGGCCA	CASRRPRDGPYEQYF	1	7.063942810319007E-6	45	TCRBV27-01*01	TCRBV27	TCRBV27-01	01						unresolved		TCRBD01,TCRBD02	TCRBD01-01,TCRBD02-01		TCRBJ02-05*01	TCRBJ02	TCRBJ02-05	01				6	8	0	7	12	11	36	47	55	60	72	1	In	VDJ
ACGGAGTCAGGGGACACAGCACTGTATTTCTGCGCCAGCAGAGAAGGGCTACAACAAAGTCGGGCCAACGTCCTGACTTTCGGGGCC	CASREGLQQSRANVLTF	1	1.0595914215478512E-5	51	TCRBV21-01*01	TCRBV21	TCRBV21-01	01						unresolved		TCRBD01,TCRBD02	TCRBD01-01,TCRBD02-01		TCRBJ02-06*01	TCRBJ02	TCRBJ02-06	01				6	3	5	3	13	5	30	41	44	48	61	1	In	VDJ
ACGGAGTCAGGGGACACAGCACTGTATTTCTGTGCCAGCAGAGCGAAGATGCTACAACACGCACGAAACACCATATATTTTGGAGAG	CASRAKMLQHARNTIYF	1	1.4127885620638015E-5	51	TCRBV21-01*01	TCRBV21	TCRBV21-01	01				TCRBD02-01	TCRBD02	TCRBD02-01				01,02	TCRBJ01-03*01	TCRBJ01	TCRBJ01-03	01				6	0	6	6	19	5	30	-1	41	45	64	1	In	VDJ
GCCCTACAGCCAGAAGACTCAGCCCTGTATCTCTGCGCCAGCAGCCAAGTGGACCTCCTATCCTACAATGAGCAGTTCTTCGGGCCA	CASSQVDLLSYNEQFF	1	7.063942810319007E-6	48	TCRBV04-01*01	TCRBV04	TCRBV04-01	01						unresolved		TCRBD01,TCRBD02	TCRBD01-01,TCRBD02-01		TCRBJ02-01*01	TCRBJ02	TCRBJ02-01	01				1	1	1	7	6	1	33	49	50	54	60	1	In	VDJ
ACTGTGAGTAACATGAGCCCTGAAGACAGCAGCATATATCTCTGCAGCGCGACTAGCGGGAGTATTTACGAGCAGTACTTCGGGCCA	CSATSGSIYEQYF	1	7.063942810319007E-6	39	TCRBV29-01*01	TCRBV29	TCRBV29-01	01				TCRBD02-01*02	TCRBD02	TCRBD02-01	02				TCRBJ02-05*01	TCRBJ02	TCRBJ02-05	01				7	1	2	2	10	11	42	49	50	62	72	1	In	VDJ
ATCCAGCGCACACAGCAGGAGGACTCGGCCGTGTATCTCTGTGCCAGCAGCGGGGGCGGGACAACAGATACGCAGTATTTTGGCCCA	CASSGGGTTDTQYF	1	7.063942810319007E-6	42	TCRBV07-02*01	TCRBV07	TCRBV07-02	01						unresolved		TCRBD01,TCRBD02	TCRBD01-01,TCRBD02-01		TCRBJ02-03*01	TCRBJ02	TCRBJ02-03	01				5	6	0	6	0	3	39	51	57	-1	63	1	In	VDJ
AGCACCTTGGAGCTGGGGGACTCGGCCCTTTATCTTTGCGCCAGCAGCTTAATGTTCGGGGGCATCTACGAGCAGTACTTCGGGCCA	CASSLMFGGIYEQYF	1	7.063942810319007E-6	45	TCRBV05-01*01	TCRBV05	TCRBV05-01	01						unresolved		TCRBD01,TCRBD02	TCRBD01-01,TCRBD02-01		TCRBJ02-05*01	TCRBJ02	TCRBJ02-05	01				2	7	6	0	9	11	36	50	57	63	72	1	In	VDJ
GAGTCGGCTGCTCCCTCCCAGACATCTGTGTACTTCTGTGCCAGCAGTGACCTGCTTGGGACGGCATACGAGCAGTACTTCGGGCCG	CASSDLLGTAYEQYF	1	7.063942810319007E-6	45	TCRBV06-01*01	TCRBV06	TCRBV06-01	01						unresolved		TCRBD01,TCRBD02	TCRBD01-01,TCRBD02-01		TCRBJ02-07*01	TCRBJ02	TCRBJ02-07	01				3	7	0	7	4	4	36	50	57	62	66	1	In	VDJ
CACTGCAGCAAGAAGACTCAGCTGCGTATCTCTGCACCAGCAGCCGCGGGACAGGCCCTTTGGGGGGAAAAACTGTTTTTTGGCAGT		1	7.063942810319007E-6	49	TCRBV01-01*01	TCRBV01	TCRBV01-01	01				TCRBD01-01*01	TCRBD01	TCRBD01-01	01				TCRBJ01-04*01	TCRBJ01	TCRBJ01-04	01				4	2	0	4	11	8	32	45	47	55	66	1	Out	VDJ
GCTGTCGGCTGCTCCCTCCCAGACATCTGTGTACTTCTGTGCCAGCAGTCGCAGGGACTGGCGGCATACGAGCAGTACTTCGGGCCG		1	7.063942810319007E-6	44	TCRBV06-05*01	TCRBV06	TCRBV06-05	01				TCRBD02-01	TCRBD02	TCRBD02-01				01,02	TCRBJ02-07*01	TCRBJ02	TCRBJ02-07	01				5	4	0	10	7	4	37	49	53	59	66	1	Out	VDJ
AGCGCACAGAGCGGGGGGACTCAGCCGTGTATCTCTGTGCCAGCAGCACGTCGGGGGGGGGTCGGCTACGAGCAGTACTTCGGGCCG		1	7.063942810319007E-6	46	TCRBV07-03*01	TCRBV07	TCRBV07-03	01				TCRBD02-01*01	TCRBD02	TCRBD02-01	01				TCRBJ02-07*01	TCRBJ02	TCRBJ02-07	01				5	4	8	0	6	3	35	47	51	59	65	1	Out	VDJ
TCTCTGAAGCTGGGGGACTCAGCTTTGTATTTCTGTGCCAGCAGCCCCTATTTCGGGGGGTTCACAGATACGCAGTATTTTGGCCCA	CASSPYFGGFTDTQYF	1	7.063942810319007E-6	48	TCRBV09-01	TCRBV09	TCRBV09-01				01,02	TCRBD02-01*01	TCRBD02	TCRBD02-01	01				TCRBJ02-03*01	TCRBJ02	TCRBJ02-03	01				4	8	8	1	2	2	33	45	53	60	62	1	In	VDJ
GCCTGCAGAACTGGAGGATTCTGGAGTTTATTTCTGTGCCAGCAGCCAACCAAAGGTACGGCTGGAAACACCATATATTTTGGAGAG		1	1.0595914215478512E-5	47	TCRBV14-01*01	TCRBV14	TCRBV14-01	01						unresolved		TCRBD01,TCRBD02	TCRBD01-01,TCRBD02-01		TCRBJ01-03*01	TCRBJ01	TCRBJ01-03	01				2	4	5	4	5	2	34	49	53	56	61	1	Out	VDJ
AGTTCTAAGAAGCTCCTTCTCAGCGACTCTGGCTTTTATCTCTGTGCCTGGAGTTCACACCGGAGGGGTGGCTACACCTTCGGTTCG	CAWSSHRRGGYTF	1	7.063942810319007E-6	39	TCRBV30-01*01	TCRBV30	TCRBV30-01	01				TCRBD02-01*02	TCRBD02	TCRBD02-01	02				TCRBJ01-02*01	TCRBJ01	TCRBJ01-02	01				2	7	10	0	1	7	42	54	61	67	68	1	In	VDJ
CGCGGAGTCAGGGGACACAGCACTGTATTTCTGTGCCAGCAGCCACTTACGGGACAGGGAAATACCGGGGAGCTGTTTTTTGGAGAA		1	1.0595914215478512E-5	50	TCRBV21-01*01	TCRBV21	TCRBV21-01	01				TCRBD01-01*01	TCRBD01	TCRBD01-01	01				TCRBJ02-02*01	TCRBJ02	TCRBJ02-02	01				5	7	0	3	4	5	31	43	50	59	63	1	Out	VDJ
TAAGAAGCTCCTTCTCAGTGACTCTGGCTTCTATCTCTGTGCCTGGAGTGTAGGGGCATAGCCTACAATGAGCAGTTCTTCGGGCCA		1	7.063942810319007E-6	44	TCRBV30-01*01	TCRBV30	TCRBV30-01	01				TCRBD01-01*01	TCRBD01	TCRBD01-01	01				TCRBJ02-01*01	TCRBJ02	TCRBJ02-01	01				0	0	5	2	5	2	37	-1	51	56	61	1	Out	VDJ
CACGGAGTCAGGGGACACAGCACTGTATTTCTGTGCCAGCAGCGACTGGATGGCTACACAATTCGCACTGAAGCTTTCTTTGGACAA		1	1.0595914215478512E-5	50	TCRBV21-01*01	TCRBV21	TCRBV21-01	01				TCRBD02-01	TCRBD02	TCRBD02-01				01,02	TCRBJ01-01*01	TCRBJ01	TCRBJ01-01	01				5	0	2	10	18	4	31	-1	43	47	65	1	Out	VDJ
CTGGGGGACGCAGCCATGTACCTGTGTGCCACCAGCAGAGATCATCCGAACAGGGGGAAGGGGTGAGAGACCCAGTACTTCGGGCCA	CATSRDHPNRGKG*ETQYF	1	7.063942810319007E-6	57	TCRBV15-01*01	TCRBV15	TCRBV15-01	01				TCRBD01-01*01	TCRBD01	TCRBD01-01	01				TCRBJ02-05*01	TCRBJ02	TCRBJ02-05	01				0	8	3	1	8	4	24	41	49	57	65	1	Stop	VDJ
CTCAGACTTCTGTTTACTTCTGTGCCAGCAGCCCAAGCATCCTAGCGGACAACCCCCCCCCGCACAGATACGCAGTATTTTGGCCCA		1	7.063942810319007E-6	61	TCRBV06-07*01	TCRBV06	TCRBV06-07	01				TCRBD02-01	TCRBD02	TCRBD02-01				01,02	TCRBJ02-03*01	TCRBJ02	TCRBJ02-03	01				6	10	4	5	13	1	20	31	41	48	61	1	Out	VDJ
AGCTCCCTGGAGCTGGGGGACTCAGCTTTGTATTTCTGTGCCAGCAGCGTTCTCGACAGGAGAGAGGGCATTCAGTACTTCGGCGCC	CASSVLDRREGIQYF	1	7.063942810319007E-6	45	TCRBV09-01	TCRBV09	TCRBV09-01				01,02	TCRBD01-01*01	TCRBD01	TCRBD01-01	01				TCRBJ02-04*01	TCRBJ02	TCRBJ02-04	01				2	4	2	4	8	9	36	50	54	60	68	1	In	VDJ
CGGAGTCAGGGGACACAGCACTGTATTTCTGTGCCAGCAGAGTGTTGGTGGCTACAGCAAAGAAAAAACATTCAGTACTTCGGCGCC		1	1.0595914215478512E-5	52	TCRBV21-01*01	TCRBV21	TCRBV21-01	01				TCRBD01-01*01	TCRBD01	TCRBD01-01	01				TCRBJ02-04*01	TCRBJ02	TCRBJ02-04	01				6	13	3	5	6	4	29	40	53	57	63	1	Out	VDJ
AGATCCAGCCCTCAGAACCCAGGGACTCAGCTGTGTACTTCTGTGCCAGCAGTTTAAAGTGGAATGAAAGGAACTGTTTTTGGCAGT		1	7.063942810319007E-6	40	TCRBV12	TCRBV12	unresolved			TCRBV12-03,TCRBV12-04				unresolved		TCRBD01,TCRBD02	TCRBD01-01,TCRBD02-01		TCRBJ01-04*01	TCRBJ01	TCRBJ01-04	01				2	4	1	8	13	18	41	56	60	63	76	1	Out	VDJ
GGAGTCAGCTGCTCCCTCCCAGACATCTGTGTACTTCTGTGCCAGCGGCTATTTGGACAGGGGGCCCATGAGCAGTTCTTCGGGCCA		1	7.063942810319007E-6	44	TCRBV06-09*01	TCRBV06	TCRBV06-09	01				TCRBD01-01*01	TCRBD01	TCRBD01-01	01				TCRBJ02-01*01	TCRBJ02	TCRBJ02-01	01				1	1	1	0	2	8	37	53	54	65	67	1	Out	VDJ
GCACACAGCAGGAGGACTCGGCCGTGTATCTCTGTGCCAGCAGCTTAGAGGGACTACGAATGGGGGGGGGAGCTGTTTTTTGGAGAA		1	7.063942810319007E-6	49	TCRBV07-02*01	TCRBV07	TCRBV07-02	01				TCRBD02-01	TCRBD02	TCRBD02-01				01,02	TCRBJ02-02*01	TCRBJ02	TCRBJ02-02	01				1	1	0	9	10	8	32	48	49	56	66	1	Out	VDJ
GTGACTCTGGCTTCTATCTCTGTGCCTGAACCCCCCCAAAATACGGGACAGGGGCAAGCGGATGGCGAGACCCAGTACTTCGGGCCA		1	7.063942810319007E-6	61	TCRBV30-01	TCRBV30	TCRBV30-01				01,02	TCRBD01-01*01	TCRBD01	TCRBD01-01	01				TCRBJ02-05*01	TCRBJ02	TCRBJ02-05	01				6	16	0	2	12	5	20	28	44	54	66	1	Out	VDJ
CTGACGATCCAGCGCACACAGCAGGAGGACTCGGCCGTGTATCTCTGTGCCAGCAGCTTAGATCCGGTCGGGCAGTACTTCGGGCCA	CASSLDPVGQYF	1	7.063942810319007E-6	36	TCRBV07-02*01	TCRBV07	TCRBV07-02	01				TCRBD02-01	TCRBD02	TCRBD02-01				01,02	TCRBJ02-05*01	TCRBJ02	TCRBJ02-05	01				1	7	8	4	0	11	45	61	68	-1	72	1	In	VDJ
AAGATCCGGTCCACAAAGCTGGAGGACTCAGCCATGTACTTCTGTGCCAGCAGTCCGGGACTACACGGGGGGCAGTTCTTTGGGCCA	CASSPGLHGGQFF	1	7.063942810319007E-6	39	TCRBV02-01*01	TCRBV02	TCRBV02-01	01				TCRBD02-01	TCRBD02	TCRBD02-01				01,02	TCRBJ02	TCRBJ02	unresolved			TCRBJ02-01,TCRBJ02-05		5	2	0	9	18	22	42	54	56	63	81	1	In	VDJ
GTGACCAGTGCCCATCCTGAAGACAGCAGCTTCTACATCTGCAGTGCCACCAGGGACTGGACGATCATCGAGCAGTACTTCGGGCCG	CSATRDWTIIEQYF	1	7.063942810319007E-6	42	TCRBV20	TCRBV20	unresolved			TCRBV20-01,TCRBV20-or09_02		TCRBD02-01	TCRBD02	TCRBD02-01				01,02	TCRBJ02-07*01	TCRBJ02	TCRBJ02-07	01				6	5	0	10	10	6	39	47	52	58	68	1	In	VDJ
CACGGAGTCAGGGGACACAGCACTGTATTTCTGTGCCAGCAGCGGATCACTGGCTACACAATTCGCACTGAAGCTTTCTTTGGACAA		1	1.0595914215478512E-5	50	TCRBV21-01*01	TCRBV21	TCRBV21-01	01						unresolved		TCRBD01,TCRBD02	TCRBD01-01,TCRBD02-01		TCRBJ01-01*01	TCRBJ01	TCRBJ01-01	01				5	0	1	8	19	4	31	-1	43	46	65	1	Out	VDJ
ACATCGGCCCAAAAGAACCCGACAGCTTTCTATCTCTGTGTTTGTTTTTTCAAGCAGAAGACGGCATACGAGCAGTACTTCGGGCCG	CVCFFKQKTAYEQYF	1	7.063942810319007E-6	45	TCRBV19-01	TCRBV19	TCRBV19-01				01,02			unresolved		TCRBD01,TCRBD02	TCRBD01-01,TCRBD02-01		TCRBJ02-07*01	TCRBJ02	TCRBJ02-07	01				13	19	2	7	4	4	36	40	59	62	66	1	In	VDJ
AAGATCCAGCCTGCAGAGCTTGGGGACTCGGCCGTGTATCTCTGTGCCAGCAGCTTAATGGCCCGAGAGACCTAGTACTTCGGGCCA	CASSLMARET*YF	1	7.063942810319007E-6	39	TCRBV11-03*01	TCRBV11	TCRBV11-03	01						unresolved		TCRBD01,TCRBD02	TCRBD01-01,TCRBD02-01		TCRBJ02-05*01	TCRBJ02	TCRBJ02-05	01				2	11	2	7	2	12	42	57	68	71	73	1	Stop	VDJ
GAGTCCGCCAGCACCAACCAGACATCTATGTACCTCTGTGCCAGCAGTTCTGGATTAGGGGGGGCCAACGTCCTGACTTTCGGGGCC	CASSSGLGGANVLTF	1	7.063942810319007E-6	45	TCRBV28-01*01	TCRBV28	TCRBV28-01	01						unresolved		TCRBD01,TCRBD02	TCRBD01-01,TCRBD02-01		TCRBJ02-06*01	TCRBJ02	TCRBJ02-06	01				4	7	5	3	0	4	36	49	56	-1	60	1	In	VDJ
CTCACTCTGGAGTCGGCTACCCGCTCCCAGACATCTGTGTATTTCTGCGCCAGCAGTGCGGACAGCTATGGCTACACCTTCGGTTCG	CASSADSYGYTF	1	7.063942810319007E-6	36	TCRBV10-02*01	TCRBV10	TCRBV10-02	01				TCRBD01-01*01	TCRBD01	TCRBD01-01	01				TCRBJ01-02*01	TCRBJ01	TCRBJ01-02	01				4	1	1	5	0	4	45	58	59	-1	65	1	In	VDJ
TTTCCCGCTCAGGCTGGAGTTGGCTGCTCCCTCCCAGACATCTGTGTACTTCTGTGCCGGATCGATCTTAGCTACACCTTCGGTTCG		1	7.063942810319007E-6	29	TCRBV06-06	TCRBV06	TCRBV06-06				01,02			unresolved		TCRBD01,TCRBD02	TCRBD01-01,TCRBD02-01		TCRBJ01-02*01	TCRBJ01	TCRBJ01-02	01				11	0	1	8	9	9	52	-1	58	61	70	1	Out	VDJ
GCAGCGGGACTCAGCCATGTATCGCTGTGCCAGCAGCGTACGGTCTAAGTGCCACAAAGCCGGGCCAACGTCCTGACTTTCGGGGCC		1	7.063942810319007E-6	56	TCRBV07-07*01	TCRBV07	TCRBV07-07	01						unresolved		TCRBD01,TCRBD02	TCRBD01-01,TCRBD02-01		TCRBJ02-06*01	TCRBJ02	TCRBJ02-06	01				5	16	3	6	5	5	25	37	53	56	61	1	Out	VDJ
AGGCTGCTGTCGGCTGCTCCCTCCCAGACATCTGTGTACTTCTGTGCCAGCAAAACAGGTTTCTACAATGAGCAGTTCTTCGGGCCA	CASKTGFYNEQFF	1	7.063942810319007E-6	39	TCRBV06-05*01	TCRBV06	TCRBV06-05	01				TCRBD01-01*01	TCRBD01	TCRBD01-01	01				TCRBJ02-01*01	TCRBJ02	TCRBJ02-01	01				7	2	3	4	3	3	42	52	54	59	62	1	In	VDJ
CAAAGCTTGAGGACTCGGCCGTGTATCTCTGTGCCAGCAGCCATGACAGGGCCCACCCCTCGGGTGCACGAGCAGTACTTCGGGCCA		1	7.063942810319007E-6	52	TCRBV11-02*02	TCRBV11	TCRBV11-02	02				TCRBD01-01*01	TCRBD01	TCRBD01-01	01				TCRBJ02-05*01	TCRBJ02	TCRBJ02-05	01				5	3	2	3	21	11	29	41	44	51	72	1	Out	VDJ
CAAAAGAACCCGACAGCTTTCTATCTCTGTGCCAGTAGTATAGACCGCTCGAGCACCGGACCGGGGGAGACCCAGTACTTCGGGCCA	CASSIDRSSTGPGETQYF	1	7.063942810319007E-6	54	TCRBV19-01	TCRBV19	TCRBV19-01				01,02	TCRBD02-01*01	TCRBD02	TCRBD02-01	01				TCRBJ02-05*01	TCRBJ02	TCRBJ02-05	01				0	17	8	3	0	5	27	44	61	-1	66	1	In	VDJ
GCAGAACTGGAGGATTCTGGAGTTTATTTCTGTGCCAGCAGCCAAGTTGGACTAGCGGGAGTTCCAGATACGCAGTATTTTGGCCCA	CASSQVGLAGVPDTQYF	1	7.063942810319007E-6	51	TCRBV14-01*01	TCRBV14	TCRBV14-01	01				TCRBD02-01*02	TCRBD02	TCRBD02-01	02				TCRBJ02-03*01	TCRBJ02	TCRBJ02-03	01				1	2	1	2	3	4	30	46	48	61	64	1	In	VDJ
AGTGACCAGTGCCCATCCTGAAGACAGCAGCTTCTACATCTGCAGTGCCCAGTAGTCTCTATGGACTATGGCTACACCTTCGGTTCG		1	7.063942810319007E-6	41	TCRBV20	TCRBV20	unresolved			TCRBV20-01,TCRBV20-or09_02				unresolved		TCRBD01,TCRBD02	TCRBD01-01,TCRBD02-01		TCRBJ01-02*01	TCRBJ01	TCRBJ01-02	01				6	1	4	5	12	3	40	48	49	52	64	1	Out	VDJ
CAGCGCACAGAGCGGGGGGACTCAGCCGTGTATCTCTGTGCCAGCAGCTTATCTCGGGACAGCACCGGGGAGCTGTTTTTTGGAGAA	CASSLSRDSTGELFF	1	7.063942810319007E-6	45	TCRBV07-03*01	TCRBV07	TCRBV07-03	01				TCRBD01-01*01	TCRBD01	TCRBD01-01	01				TCRBJ02-02*01	TCRBJ02	TCRBJ02-02	01				2	4	0	5	0	4	36	51	55	-1	62	1	In	VDJ
CTGGAGTCCGCTACCAGCTCCCAGACATCTGTGCACTTCTGTGCCATCACCGGAGACAGGGACAATTCACCCCTCCACTTTGGGAAC	CAITGDRDNSPLHF	1	7.063942810319007E-6	42	TCRBV10-03*01	TCRBV10	TCRBV10-03	01				TCRBD01-01*01	TCRBD01	TCRBD01-01	01				TCRBJ01-06*01	TCRBJ01	TCRBJ01-06	01				7	5	2	3	2	7	39	49	54	61	63	1	In	VDJ
ATCCAGCCTGCAAAGCTTGAGGACTCGGCCGTGTATCTCTGTGCCAGCAGCTCCCCCGGCGGGAAAAACATTCAGTACTTCGGCGCC	CASSSPGGKNIQYF	1	7.063942810319007E-6	42	TCRBV11-02*02	TCRBV11	TCRBV11-02	02				TCRBD02-01	TCRBD02	TCRBD02-01				01,02	TCRBJ02-04*01	TCRBJ02	TCRBJ02-04	01				4	6	7	4	0	4	39	52	58	-1	63	1	In	VDJ
CCAGCGCACAGAGCAGGGGACTCGGCCATGTATCTCTGTGCCAGCAGCTTAGTCGGGACAGGCGCCAGAGGGGCTTTCTTTGGACAA	CASSLVGTGARGAFF	1	7.063942810319007E-6	45			unresolved		TCRBV07,TCRBV11	TCRBV07-09,TCRBV11-01		TCRBD01-01*01	TCRBD01	TCRBD01-01	01				TCRBJ01-01*01	TCRBJ01	TCRBJ01-01	01				1	2	0	4	10	11	36	52	54	62	72	1	In	VDJ
GTTCATCCTGAGTTCTAAGAAGCTCCTTCTCAGTGACTCTGGCTTCTATCTCTGTGCCTGGGGGGCTGGGAGCAGTTCTTCGGGCCA		1	7.063942810319007E-6	29	TCRBV30-01*01	TCRBV30	TCRBV30-01	01				TCRBD01-01*01	TCRBD01	TCRBD01-01	01				TCRBJ02-01*01	TCRBJ02	TCRBJ02-01	01				5	0	7	0	3	10	52	-1	61	66	69	1	Out	VDJ
CGCACAGAACAGGGGGACTCGGCCATGTATCTCTGTGCCAGCAGCTTCGAACGGGAGATTATGAACACTGAAGCTTTCTTTGGACAA	CASSFEREIMNTEAFF	1	7.063942810319007E-6	48	TCRBV07-09	TCRBV07	TCRBV07-09				01,03	TCRBD02-01*02	TCRBD02	TCRBD02-01	02				TCRBJ01-01*01	TCRBJ01	TCRBJ01-01	01				3	4	8	2	4	0	33	47	51	57	61	1	In	VDJ
