## Supplementary material for "T cell receptor sequencing specifies psoriasis as a systemic and atopic dermatitis as a skin-focused, allergen-driven disease": TCRSeq_1_PSO3CLA-.tsv (part 3 of 3)

nucleotide	aminoAcid	count (templates/reads)	frequencyCount (%)	cdr3Length	vMaxResolved	vFamilyName	vGeneName	vGeneAllele	vFamilyTies	vGeneNameTies	vGeneAlleleTies	dMaxResolved	dFamilyName	dGeneName	dGeneAllele	dFamilyTies	dGeneNameTies	dGeneAlleleTies	jMaxResolved	jFamilyName	jGeneName	jGeneAllele	jFamilyTies	jGeneNameTies	jGeneAlleleTies	vDeletion	n1Insertion	d5Deletion	d3Deletion	n2Insertion	jDeletion	vIndex	n1Index	dIndex	n2Index	jIndex	estimatedNumberGenomes	sequenceStatus	cloneResolved	vOrphon	dOrphon	jOrphon	vFunction	dFunction	jFunction	fractionNucleated	vAlignLength	vAlignSubstitutionCount	vAlignSubstitutionIndexes	vAlignSubstitutionGeneThreePrimeIndexes	vSeqWithMutations
TGTCGGCTGCTCCCTCCCAGACATCTGTGTACTTCTGTGCCAGCAGTTACTCCAGGGGCGAGGGGAAACACCATATATTTTGGAGAG		1	2.6240711881356993E-5	46	TCRBV06-05*01	TCRBV06	TCRBV06-05	01				TCRBD01-01*01	TCRBD01	TCRBD01-01	01				TCRBJ01-03*01	TCRBJ01	TCRBJ01-03	01				0	0	4	2	5	4	35	-1	52	58	63	1	Out	VDJ
ATCCAGCCCTCAGAACCCAGGGACTCAGCTGTGTACTTCTGTGCCAGTGTTAGCGGGAGAGCTTTTAATGAGCAGTTCTTCGGGCCA	CASVSGRAFNEQFF	1	2.769852920809905E-5	42	TCRBV12	TCRBV12	unresolved			TCRBV12-03,TCRBV12-04		TCRBD02-01*02	TCRBD02	TCRBD02-01	02				TCRBJ02-01*01	TCRBJ02	TCRBJ02-01	01				9	3	5	2	7	7	39	47	50	59	66	1	In	VDJ
GAGCTGGGGGACTCGGCCCTTTATCTTTGCGCCAGCAGCCCCAACGCTTACGGACAGGGGAACACCGGGGAGCTGTTTTTTGGAGAA	CASSPNAYGQGNTGELFF	1	2.186725990113083E-5	54	TCRBV05-01*01	TCRBV05	TCRBV05-01	01				TCRBD01-01*01	TCRBD01	TCRBD01-01	01				TCRBJ02-02*01	TCRBJ02	TCRBJ02-02	01				4	12	1	3	0	1	27	39	51	-1	59	1	In	VDJ
AAGATCCAGCCTGCAGAGCTTGGGGACTCGGCCGTGTATCTCTGTGCCAGCAGCTACCGGGTCCAAGATACGCAGTATTTTGGCCCA	CASSYRVQDTQYF	1	2.6240711881356993E-5	39	TCRBV11-03*01	TCRBV11	TCRBV11-03	01				TCRBD02-01	TCRBD02	TCRBD02-01				01,02	TCRBJ02-03*01	TCRBJ02	TCRBJ02-03	01				4	2	8	4	4	5	42	55	57	61	65	1	In	VDJ
CAGCGCACAGAGCAGCGGGACTCGGCCATGTATCGCTGTGCCAGCAGCACATTACAGGGAAGGGGTGAAAAACTGTTTTTTGGCAGT	CASSTLQGRGEKLFF	1	3.2071981188325215E-5	45	TCRBV07-06*01	TCRBV07	TCRBV07-06	01				TCRBD01-01*01	TCRBD01	TCRBD01-01	01				TCRBJ01-04*01	TCRBJ01	TCRBJ01-04	01				5	5	3	3	6	7	36	48	53	59	65	1	In	VDJ
TTGGAGCTGGACGACTCGGCCCTGTATCTCTGTGCCAGCAGCTTGTTTCAATTCCGGGACATTTCCTACGAGCAGTACTTCGGGCCG	CASSLFQFRDISYEQYF	1	2.3325077227872885E-5	51	TCRBV05-04*01	TCRBV05	TCRBV05-04	01				TCRBD01-01*01	TCRBD01	TCRBD01-01	01				TCRBJ02-07*01	TCRBJ02	TCRBJ02-07	01				1	10	0	6	2	1	30	45	55	61	63	1	In	VDJ
GTGACCAGTGCCCATCCTGAAGACAGCAGCTTCTACATCTGCAGTGCTAGAGGGTCAGACACAAACTATGGCTACACCTTCGGTTCG	CSARGSDTNYGYTF	1	1.895162524764672E-5	42	TCRBV20	TCRBV20	unresolved			TCRBV20-01,TCRBV20-or09_02		TCRBD01-01*01	TCRBD01	TCRBD01-01	01				TCRBJ01-02*01	TCRBJ01	TCRBJ01-02	01				1	5	2	6	2	2	39	52	57	61	63	1	In	VDJ
AACGCCTTGGAGCTGGAGGACTCGGCCCTGTATCTCTGTGCCAGCAGCTTGGGGGGCGGTAGCGCAGATACGCAGTATTTTGGCCCA	CASSLGGGSADTQYF	1	3.498761584180933E-5	45	TCRBV05-08*01	TCRBV05	TCRBV05-08	01						unresolved		TCRBD01,TCRBD02	TCRBD01-01,TCRBD02-01		TCRBJ02-03*01	TCRBJ02	TCRBJ02-03	01				0	0	7	0	7	4	36	-1	52	57	64	1	In	VDJ
CTGGAGGACTCAGCCATGTACTTCTGTGCCAGCAGTGAAATACGTTCGGGGGCTTAGGCGACTAATGAAAAACTGTTTTTTGGCAGT	CASSEIRSGA*ATNEKLFF	2	7.726431831732893E-5	57	TCRBV02-01*01	TCRBV02	TCRBV02-01	01						unresolved		TCRBD01,TCRBD02	TCRBD01-01,TCRBD02-01		TCRBJ01-04*01	TCRBJ01	TCRBJ01-04	01				2	8	6	0	7	2	24	39	47	53	60	2	Stop	VDJ
CTGGAGTCCGCCAGCACCAACCAGACATCTATGTACCTCTGTGCCAGCAGTTCGGGCGGGGGGAGCTCTGAAGCTTTCTTTGGACAA	CASSSGGGSSEAFF	1	3.2071981188325215E-5	42	TCRBV28-01*01	TCRBV28	TCRBV28-01	01				TCRBD02-01*01	TCRBD02	TCRBD02-01	01				TCRBJ01-01*01	TCRBJ01	TCRBJ01-01	01				4	3	7	1	4	6	39	52	55	63	67	1	In	VDJ
AACGCCTTGTTGCTGGGGGACTCGGCCCTGTATCTCTGTGCCAGCCAGAATGATAGGAGGAGCAATCAGCCCCAGCATTTTGGTGAT	CASQNDRRSNQPQHF	1	3.644543316855138E-5	45	TCRBV05-05*01	TCRBV05	TCRBV05-05	01				TCRBD02-01*02	TCRBD02	TCRBD02-01	02				TCRBJ01-05*01	TCRBJ01	TCRBJ01-05	01				7	10	10	1	0	1	36	45	55	-1	60	1	In	VDJ
AAGATCCAGCCCTCAGAACCCAGGGACTCAGCTGTGTATTTTTGTGCTAGTGGTCTGACAGGTCTCACTGAAGCTTTCTTTGGACAA	CASGLTGLTEAFF	1	3.061416386158316E-5	39	TCRBV12-05*01	TCRBV12	TCRBV12-05	01				TCRBD01-01*01	TCRBD01	TCRBD01-01	01				TCRBJ01-01*01	TCRBJ01	TCRBJ01-01	01				5	2	2	4	3	4	42	54	56	62	65	1	In	VDJ
CTGAAGATCCGGTCCACAAAGCTGGAGGACTCAGCCATGTACTTCTGTGCCAGCAGGGAAGACACAGATACGCAGTATTTTGGCCCA	CASREDTDTQYF	1	2.769852920809905E-5	36	TCRBV02-01*01	TCRBV02	TCRBV02-01	01						unresolved					TCRBJ02-03*01	TCRBJ02	TCRBJ02-03	01				1	0	0	0	1	2	45	-1	-1	61	62	1	In	VJ
AGCACCTTGGAGCTGGGGGACTCGGCCCTTTATCTTTGCGCCAGCAGCTTGGAACCGGGGCTCTACAATGAGCAGTTCTTCGGGCCA	CASSLEPGLYNEQFF	1	2.186725990113083E-5	45	TCRBV05-01*01	TCRBV05	TCRBV05-01	01						unresolved		TCRBD01,TCRBD02	TCRBD01-01,TCRBD02-01		TCRBJ02-01*01	TCRBJ02	TCRBJ02-01	01				0	4	7	0	1	3	36	52	56	61	62	1	In	VDJ
CTCCTCACTCTGGAGTCCGCTACCAGCTCCCAGACATCTGTGTACTTCTGTGCCATCAGTGACGTCAATGAGCAGTTCTTCGGGCCA	CAISDVNEQFF	1	3.9361067822035495E-5	33	TCRBV10-03*01	TCRBV10	TCRBV10-03	01				TCRBD02-01	TCRBD02	TCRBD02-01				01,02	TCRBJ02-01*01	TCRBJ02	TCRBJ02-01	01				3	0	8	6	1	6	48	-1	62	64	65	1	In	VDJ
CCCAGCCCCAACCAGACCTCTCTGTACTTCTGTGCCAGCAGTTTACGTCCTAGCGGGGTGTACACCGGGGAGCTGTTTTTTGGAGAA	CASSLRPSGVYTGELFF	1	3.2071981188325215E-5	51	TCRBV27-01*01	TCRBV27	TCRBV27-01	01				TCRBD02-01*01	TCRBD02	TCRBD02-01	01				TCRBJ02-02*01	TCRBJ02	TCRBJ02-02	01				2	4	4	3	3	3	30	45	49	58	61	1	In	VDJ
CTGCAGAGCTTGGGGACTCGGCCGTGTATCTCTGTGCCAGCAGCTCAAAGCCCACAGAGCTCCTACAATGAGCAGTTCTTCGGGCCA		1	2.6240711881356993E-5	49	TCRBV11-03*01	TCRBV11	TCRBV11-03	01				TCRBD01-01*01	TCRBD01	TCRBD01-01	01				TCRBJ02-01*01	TCRBJ02	TCRBJ02-01	01				4	8	3	5	2	0	32	45	53	57	59	1	Out	VDJ
GCTGCTCCCTCCCAGACATCTGTGTACTTCTGTGCCAGCAGTTACACTCCTGTTGGGCAGGGGGCGACGGCGCAGTATTTTGGCCCA	CASSYTPVGQGATAQYF	1	2.6240711881356993E-5	51	TCRBV06	TCRBV06	unresolved			TCRBV06-05,TCRBV06-06		TCRBD01-01*01	TCRBD01	TCRBD01-01	01				TCRBJ02-03*01	TCRBJ02	TCRBJ02-03	01				2	12	4	0	5	10	30	45	57	65	70	1	In	VDJ
GTGACATCGGCCCAAAAGAACCCGACAGCTTTCTATCTCTGTGCCAGTAGTCCCCTCGACTACTCCTACGAGCAGTACTTCGGGCCG	CASSPLDYSYEQYF	2	1.0204721287194386E-4	42	TCRBV19-01	TCRBV19	TCRBV19-01				01,02	TCRBD02-01	TCRBD02	TCRBD02-01				01,02	TCRBJ02-07*01	TCRBJ02	TCRBJ02-07	01				5	6	2	9	0	0	39	51	57	-1	62	2	In	VDJ
AGTCAGCTGCTCCCTCCCAGACATCTGTGTACTTCTGTGCCAGCAGATAATTAGCGGGAGGGAAACGTCGGGCAGTACTTCGGGCCG		1	2.186725990113083E-5	46	TCRBV06	TCRBV06	unresolved			TCRBV06-01,TCRBV06-09		TCRBD02-01*02	TCRBD02	TCRBD02-01	02				TCRBJ02-07*01	TCRBJ02	TCRBJ02-07	01				6	5	5	0	9	9	35	46	51	62	71	1	Out	VDJ
CTGGAGTCCGCTACCAGCTCCCAGACATCTGTGTACTTCTGTGCCAGCAACCGGGACACCCCCCAGGGTGGCTACACCTTCGGTTCG	CASNRDTPQGGYTF	1	3.352979851506727E-5	42	TCRBV10-03*01	TCRBV10	TCRBV10-03	01				TCRBD01-01*01	TCRBD01	TCRBD01-01	01				TCRBJ01-02*01	TCRBJ01	TCRBJ01-02	01				10	6	0	6	10	7	39	46	52	58	68	1	In	VDJ
ACGATCCAGCGCACACAGCAGGAGGACTCGGCCGTGTATCTCTGTGCCAGCAGCTTAATCCGCACAGATACGCAGTATTTTGGCCCA	CASSLIRTDTQYF	1	3.2071981188325215E-5	39	TCRBV07-02*01	TCRBV07	TCRBV07-02	01						unresolved					TCRBJ02-03*01	TCRBJ02	TCRBJ02-03	01				2	0	0	0	4	1	42	-1	-1	57	61	1	In	VJ
TCTGCTGTACCCTCTCAGACATCTGTGTACTTCTGTGCCAGCAGTGACTGGCGGGCGCAGGGCACCGGGGAGCTGTTTTTTGGAGAA	CASSDWRAQGTGELFF	1	3.352979851506727E-5	48	TCRBV06-04	TCRBV06	TCRBV06-04				01,02			unresolved		TCRBD01,TCRBD02	TCRBD01-01,TCRBD02-01		TCRBJ02-02*01	TCRBJ02	TCRBJ02-02	01				1	8	4	3	0	4	33	49	57	-1	62	1	In	VDJ
CGGAGTCAGGGGACACAGCACTGTATTTCTGTGCCAGCAGCAACCGGGACAGGGGGTACTAGCACAGATACGCAGTATTTTGGCCCA		1	4.519233712900371E-5	52	TCRBV21-01*01	TCRBV21	TCRBV21-01	01				TCRBD01-01*01	TCRBD01	TCRBD01-01	01				TCRBJ02-03*01	TCRBJ02	TCRBJ02-03	01				3	2	0	1	4	0	29	43	45	56	60	1	Out	VDJ
ACTCTGGAGTCCGCTACCAGCTCCCAGACATCTGTGTACTTCTGTGCCGTTCGGACAGGGAACACCGGGGAGCTGTTTTTTGGAGAA	CAVRTGNTGELFF	1	4.0818885148777545E-5	39	TCRBV10-03*01	TCRBV10	TCRBV10-03	01				TCRBD01-01*01	TCRBD01	TCRBD01-01	01				TCRBJ02-02*01	TCRBJ02	TCRBJ02-02	01				11	4	1	4	0	1	42	48	52	-1	59	1	In	VDJ
CAGCAGGTAGTGCGAGGAGATTCGGCAGCTTATTTCTGTGCCAGCTCAGATCGACATAATGTCGGCAATGAGCAGTTCTTCGGGCCA	CASSDRHNVGNEQFF	1	3.061416386158316E-5	45	TCRBV18-01*01	TCRBV18	TCRBV18-01	01				TCRBD01-01*01	TCRBD01	TCRBD01-01	01				TCRBJ02-01*01	TCRBJ02	TCRBJ02-01	01				5	4	2	6	9	6	36	48	52	56	65	1	In	VDJ
GAGTCCGCCAGCACCAACCAGACATCTATGTACCTCTGTGCCAGCGGGCAAGCTAGCGCGGGCTACAATGAGCAGTTCTTCGGGCCA	CASGQASAGYNEQFF	1	3.352979851506727E-5	45	TCRBV28-01*01	TCRBV28	TCRBV28-01	01				TCRBD02-01	TCRBD02	TCRBD02-01				01,02	TCRBJ02-01*01	TCRBJ02	TCRBJ02-01	01				8	7	4	6	4	3	36	45	52	58	62	1	In	VDJ
ACTCTGAAGATCCAGCCCTCAGAACCCAGGGACTCAGCTGTGTACTTCTGTGCCAGCAGCCTGATCGGAGAAGCTTTCTTTGGACAA	CASSLIGEAFF	1	2.6240711881356993E-5	33	TCRBV12	TCRBV12	unresolved			TCRBV12-03,TCRBV12-04				unresolved		TCRBD01,TCRBD02	TCRBD01-01,TCRBD02-01		TCRBJ01-01*01	TCRBJ01	TCRBJ01-01	01				6	7	1	8	0	8	48	59	66	-1	69	1	In	VDJ
AACGCCTTGTTGCTGGGGGACTCGGCCCTCTATCTCTGTGCCAGCAGCCGCTTTGGGGGGTATAATGAAAAACTGTTTTTTGGCAGT	CASSRFGGYNEKLFF	1	2.9156346534841106E-5	45	TCRBV05-06*01	TCRBV05	TCRBV05-06	01				TCRBD02-01*01	TCRBD02	TCRBD02-01	01				TCRBJ01-04*01	TCRBJ01	TCRBJ01-04	01				4	6	9	1	2	4	36	48	54	60	62	1	In	VDJ
CTGGAGTCCGCCAGCACCAACCAGACATCTATGTACCTCTGTGCCAGCAGTTTACCCCATACCCTCTACGAGCAGTACTTCGGGCCG	CASSLPHTLYEQYF	1	2.9156346534841106E-5	42	TCRBV28-01*01	TCRBV28	TCRBV28-01	01						unresolved		TCRBD01,TCRBD02	TCRBD01-01,TCRBD02-01		TCRBJ02-07*01	TCRBJ02	TCRBJ02-07	01				2	6	3	7	3	3	39	54	60	62	65	1	In	VDJ
ACCCGCTCCCAGACATCTGTGTATTTCTGCGCCAGCAGTGAGTCATACGGACAGGGGGCAGGCAATCAGCCCCAGCATTTTGGTGAT	CASSESYGQGAGNQPQHF	1	2.9156346534841106E-5	54	TCRBV10-02*01	TCRBV10	TCRBV10-02	01				TCRBD01-01*01	TCRBD01	TCRBD01-01	01				TCRBJ01-05*01	TCRBJ01	TCRBJ01-05	01				0	4	1	0	2	2	27	44	48	59	61	1	In	VDJ
GTGACCAGTGCCCATCCTGAAGACAGCAGCTTCTACATCTGCAGTGCTCGCGGACTAGCGGGCGAAGATACGCAGTATTTTGGCCCA	CSARGLAGEDTQYF	1	2.186725990113083E-5	42	TCRBV20	TCRBV20	unresolved			TCRBV20-01,TCRBV20-or09_02		TCRBD02-01	TCRBD02	TCRBD02-01				01,02	TCRBJ02-03*01	TCRBJ02	TCRBJ02-03	01				5	3	1	4	3	5	39	48	51	62	65	1	In	VDJ
CTGAGCTCTCTGGAGCTGGGGGACTCAGCTTTGTATTTCTGTGCCAGCAGCGTGGCTAGCGGGAGGGGTGAGCAGTTCTTCGGGCCA	CASSVASGRGEQFF	1	2.0409442574388772E-5	42	TCRBV09-01	TCRBV09	TCRBV09-01				01,02	TCRBD02-01*02	TCRBD02	TCRBD02-01	02				TCRBJ02-01*01	TCRBJ02	TCRBJ02-01	01				2	2	4	0	1	9	39	53	55	67	68	1	In	VDJ
TCTGGAGTCCGCCAGCACCAACCAGACATCTATGTACCTCTGTGCCAGCAGTTCGGACGGACGAAATAGGAGCAGTACTTCGGGCCG		1	2.9156346534841106E-5	41	TCRBV28-01*01	TCRBV28	TCRBV28-01	01						unresolved		TCRBD01,TCRBD02	TCRBD01-01,TCRBD02-01		TCRBJ02-07*01	TCRBJ02	TCRBJ02-07	01				4	1	1	7	11	7	40	53	54	58	69	1	Out	VDJ
CTGCAGAGCTTGGGGACTCGGCCGTGTATCTCTGTGCCAGCAGCGGGAAACGGACAGGGTACTGGAAACACCATATATTTTGGAGAG		1	3.498761584180933E-5	49	TCRBV11-03*01	TCRBV11	TCRBV11-03	01				TCRBD01-01*01	TCRBD01	TCRBD01-01	01				TCRBJ01-03*01	TCRBJ01	TCRBJ01-03	01				5	7	1	3	2	2	32	44	51	59	61	1	Out	VDJ
ACGATCCAGCGCACAGAGCAGCGGGACTCGGCCATGTATCGCTGTGCCAGCAGCCGACAAGCGAACACTGAAGCTTTCTTTGGACAA	CASSRQANTEAFF	1	2.6240711881356993E-5	39	TCRBV07-06*01	TCRBV07	TCRBV07-06	01				TCRBD01-01*01	TCRBD01	TCRBD01-01	01				TCRBJ01-01*01	TCRBJ01	TCRBJ01-01	01				5	1	2	6	3	1	42	54	55	59	62	1	In	VDJ
CAGCGCACACAGCAGGAGGACTCGGCCGTGTATCTCTGTGCCAGCAGCCTTAGTTCGGGGAATGGAAACACCATATATTTTGGAGAG	CASSLSSGNGNTIYF	1	4.22767024755196E-5	45	TCRBV07-02*01	TCRBV07	TCRBV07-02	01				TCRBD02-01*01	TCRBD02	TCRBD02-01	01				TCRBJ01-03*01	TCRBJ01	TCRBJ01-03	01				5	7	8	3	2	3	36	48	55	60	62	1	In	VDJ
TCCGCCAGCACCAACCAGACATCTATGTACCTCTGTGCCAGCATTCTTTTCCCGGGACAAGGGAACACTGAAGCTTTCTTTGGACAA	CASILFPGQGNTEAFF	1	3.2071981188325215E-5	48	TCRBV28-01*01	TCRBV28	TCRBV28-01	01				TCRBD01-01*01	TCRBD01	TCRBD01-01	01				TCRBJ01-01*01	TCRBJ01	TCRBJ01-01	01				7	10	0	6	3	1	33	43	53	59	62	1	In	VDJ
ACGATCCAGCGCACACAGCAGGAGGACTCGGCCGTGTATCTCTGTGCCAGCAACCGTGATGTGGACGGAAAACTGTTTTTTGGCAGT	CASNRDVDGKLFF	1	3.9361067822035495E-5	39	TCRBV07-02*01	TCRBV07	TCRBV07-02	01						unresolved		TCRBD01,TCRBD02	TCRBD01-01,TCRBD02-01		TCRBJ01-04*01	TCRBJ01	TCRBJ01-04	01				7	10	1	7	2	10	42	52	62	66	68	1	In	VDJ
GAGTGCCTTGGAGCTGGGGGACTCGGCCCTGTATCTCTGTGCCAGAAGCTTTAGACAGTTACCTACAATGAGCAGTTCTTCGGGCCA		1	3.061416386158316E-5	44	TCRBV05-03	TCRBV05	TCRBV05-03				01,02	TCRBD01-01*01	TCRBD01	TCRBD01-01	01				TCRBJ02-01*01	TCRBJ02	TCRBJ02-01	01				2	2	2	5	3	2	37	51	53	58	61	1	Out	VDJ
ATCCAGCGCACACAGCAGGAGGACTCGGCCGTGTATCTCTGTGCCAGCAGCTTAGGCCCAGGTGGGAATGTGCAGTTCTTCGGGCCA	CASSLGPGGNVQFF	1	3.352979851506727E-5	42	TCRBV07-02*01	TCRBV07	TCRBV07-02	01						unresolved		TCRBD01,TCRBD02	TCRBD01-01,TCRBD02-01		TCRBJ02-01*01	TCRBJ02	TCRBJ02-01	01				1	8	0	8	4	12	39	55	63	67	71	1	In	VDJ
TAGTCTGCTGCCTCCTCCCAGACATCTGTATATTTCTGCGCCAGCAGTGCCATTACAGGGGGAGGGAGTGGCTACACCTTCGGTTCG	CASSAITGGGSGYTF	1	3.2071981188325215E-5	45	TCRBV10-01	TCRBV10	TCRBV10-01				01,02	TCRBD01-01*01	TCRBD01	TCRBD01-01	01				TCRBJ01-02*01	TCRBJ01	TCRBJ01-02	01				4	5	3	1	6	7	36	49	54	62	68	1	In	VDJ
CCTGCAAAGCTTGAGGACTCGGCCGTGTATCTCTGTGCCAGCAGGCCCTCCGCTGGGTCCCACTCCTACGAGCAGTACTTCGGGCCG	CASRPSAGSHSYEQYF	1	2.3325077227872885E-5	48	TCRBV11-02*02	TCRBV11	TCRBV11-02	02						unresolved		TCRBD01,TCRBD02	TCRBD01-01,TCRBD02-01		TCRBJ02-07*01	TCRBJ02	TCRBJ02-07	01				6	10	0	9	5	0	33	44	54	57	62	1	In	VDJ
ATCCTGGAGTCGCCCAGCCCCAACCAGACCTCTCTGTACTTCTGTGCCAGCAGTTCGATATCCCAAGAGACCCAGTACTTCGGGCCA	CASSSISQETQYF	1	2.3325077227872885E-5	39	TCRBV27-01*01	TCRBV27	TCRBV27-01	01						unresolved		TCRBD01,TCRBD02	TCRBD01-01,TCRBD02-01		TCRBJ02-05*01	TCRBJ02	TCRBJ02-05	01				4	1	2	8	4	1	42	55	56	58	62	1	In	VDJ
CTGGAGTCCGCCAGCACCAACCAGACATCTATGTACCTCTGTGCCAGCAGTTTCCAACTAGCGGGCTACGAGCAGTACTTCGGGCCG	CASSFQLAGYEQYF	1	2.9156346534841106E-5	42	TCRBV28-01*01	TCRBV28	TCRBV28-01	01				TCRBD02-01	TCRBD02	TCRBD02-01				01,02	TCRBJ02-07*01	TCRBJ02	TCRBJ02-07	01				3	3	3	4	0	3	39	53	56	-1	65	1	In	VDJ
ACCAGTGCCCATCCTGAAGACAGCAGCTTCTACATCTGCAGTGCTCGGACACGACCAGGCTCCTACAATGAGCAGTTCTTCGGGCCA	CSARTRPGSYNEQFF	1	2.186725990113083E-5	45	TCRBV20	TCRBV20	unresolved			TCRBV20-01,TCRBV20-or09_02		TCRBD01-01*01	TCRBD01	TCRBD01-01	01				TCRBJ02-01*01	TCRBJ02	TCRBJ02-01	01				5	1	1	6	8	0	36	45	46	51	59	1	In	VDJ
GACTCTGCTGTGTATTTCTGTGCCAGCAGCCAAGATATAATAGCGGGAGGGCCCAGGGTCTTGAACAATGAGCAGTTCTTCGGGCCA	CASSQDIIAGGPRVLNNEQFF	1	3.2071981188325215E-5	63	TCRBV03	TCRBV03	unresolved			TCRBV03-01,TCRBV03-02		TCRBD02-01*02	TCRBD02	TCRBD02-01	02				TCRBJ02-01*01	TCRBJ02	TCRBJ02-01	01				0	5	5	0	13	5	18	35	40	51	64	1	In	VDJ
ACTGTGACATCGGCCCAAAAGAACCCGACAGCTTTCTATCTCTGTGCCAGTAGTCTAGGACAGGAGCAGCCCCAGCATTTTGGTGAT	CASSLGQEQPQHF	1	3.498761584180933E-5	39	TCRBV19-01	TCRBV19	TCRBV19-01				01,02	TCRBD01-01*01	TCRBD01	TCRBD01-01	01				TCRBJ01-05*01	TCRBJ01	TCRBJ01-05	01				1	0	2	4	2	7	42	-1	58	64	66	1	In	VDJ
AAGATCCAGCCCTCAGAACCCAGGGACTCAGCTGTGTACTTCTGTGCCAGCAGTTTCTGGACAGTTAATGAAGCTTTCTTTGGACAA	CASSFWTVNEAFF	1	2.6240711881356993E-5	39	TCRBV12	TCRBV12	unresolved			TCRBV12-03,TCRBV12-04		TCRBD01-01*01	TCRBD01	TCRBD01-01	01				TCRBJ01-01*01	TCRBJ01	TCRBJ01-01	01				3	2	1	5	4	7	42	56	58	64	68	1	In	VDJ
CAGCAGGTAGTGCGAGGAGATTCGGCAGCTTATTTCTGTGCCAGCTCACCAAGAAGCGGGGCAAATGAAAAACTGTTTTTTGGCAGT	CASSPRSGANEKLFF	1	3.498761584180933E-5	45	TCRBV18-01*01	TCRBV18	TCRBV18-01	01				TCRBD02-01*01	TCRBD02	TCRBD02-01	01				TCRBJ01-04*01	TCRBJ01	TCRBJ01-04	01				2	3	6	3	2	5	36	51	54	61	63	1	In	VDJ
ACTGTGACATCGGCCCAAAAGAACCCGACAGCTTTCTATCTCTGTGCCACTCGGGACAGGGCCGGGGAGACCCAGTACTTCGGGCCA	CATRDRAGETQYF	1	3.061416386158316E-5	39	TCRBV19-01	TCRBV19	TCRBV19-01				01,02	TCRBD01-01*01	TCRBD01	TCRBD01-01	01				TCRBJ02-05*01	TCRBJ02	TCRBJ02-05	01				10	3	0	3	5	5	42	49	52	61	66	1	In	VDJ
AGAGCGGGGGGACTCAGCCGTGTATCTCTGTGCCAGCAGCTCGAAAGGGCTCTCCCCCGGCCCAAAAACATTCAGTACTTCGGCGCC		1	2.769852920809905E-5	53	TCRBV07-03*01	TCRBV07	TCRBV07-03	01						unresolved		TCRBD01,TCRBD02	TCRBD01-01,TCRBD02-01		TCRBJ02-04*01	TCRBJ02	TCRBJ02-04	01				4	4	5	3	12	2	28	41	45	49	61	1	Out	VDJ
ATCCAGCAGGTAGTGCGAGGAGATTCGGCAGCTTATTTCTGTGCCAGCTCGACAGGGGGATTTCGAAACACCATATATTTTGGAGAG	CASSTGGFRNTIYF	1	3.790325049529344E-5	42	TCRBV18-01*01	TCRBV18	TCRBV18-01	01				TCRBD01-01*01	TCRBD01	TCRBD01-01	01				TCRBJ01-03*01	TCRBJ01	TCRBJ01-03	01				6	0	2	1	5	5	39	-1	50	59	64	1	In	VDJ
CCTCTCACTGTGACATCGGCCCAAAAGAACCCGACAGCTTTCTATCTCTGTGCCAGTAGCCTCCGCGGTGGCTACACCTTCGGTTCG	CASSLRGGYTF	1	3.352979851506727E-5	33	TCRBV19-01	TCRBV19	TCRBV19-01				01,02	TCRBD02-01	TCRBD02	TCRBD02-01				01,02	TCRBJ01-02*01	TCRBJ01	TCRBJ01-02	01				6	5	7	5	0	7	48	59	64	-1	68	1	In	VDJ
CCTCTCACTGTGACATCGGCCCAAAAGAACCCGACAGCTTTCTATCTCTGTGCCAGTAGTCCGGAAGGGGAGCTGTTTTTTGGAGAA	CASSPEGELFF	1	4.0818885148777545E-5	33	TCRBV19-01	TCRBV19	TCRBV19-01				01,02			unresolved		TCRBD01,TCRBD02	TCRBD01-01,TCRBD02-01		TCRBJ02-02*01	TCRBJ02	TCRBJ02-02	01				5	2	1	8	1	8	48	60	62	65	66	1	In	VDJ
CCAGCCTGCAGAGCAGGGGGACTCGGCCGTGTATGTCTGTGCAAGTCGCCAGGACGGGTGGGGGATCACGAGCAGTACTTCGGGCCG		1	2.769852920809905E-5	44	TCRBV12-02*01	TCRBV12	TCRBV12-02	01						unresolved		TCRBD01,TCRBD02	TCRBD01-01,TCRBD02-01		TCRBJ02-07*01	TCRBJ02	TCRBJ02-07	01				5	10	6	1	3	5	37	49	59	64	67	1	Out	VDJ
ATCCAGCCCTCAGAACCCAGGGACTCAGCTGTGTACTTCTGTGCCAGCAGTCCCCAGAATCCCCTTTATACGCAGTATTTTGGCCCA	CASSPQNPLYTQYF	1	2.6240711881356993E-5	42	TCRBV12	TCRBV12	unresolved			TCRBV12-03,TCRBV12-04		TCRBD01-01*01	TCRBD01	TCRBD01-01	01				TCRBJ02-03*01	TCRBJ02	TCRBJ02-03	01				5	3	4	5	10	7	39	51	54	57	67	1	In	VDJ
CTGGAGTCCGCCAGCACCAACCAGACATCTATGTACCTCTGTGCCAGCTCAGGGACGGTCTCCTTGTACGAGCAGTACTTCGGGCCG	CASSGTVSLYEQYF	1	2.9156346534841106E-5	42	TCRBV28-01*01	TCRBV28	TCRBV28-01	01						unresolved		TCRBD01,TCRBD02	TCRBD01-01,TCRBD02-01		TCRBJ02-07*01	TCRBJ02	TCRBJ02-07	01				8	3	0	7	10	4	39	48	51	56	66	1	In	VDJ
AGCACCTTGGAGCTGGGGGACTCGGCCCTTTATCTTTGCGCCAGCAGCTTTCGACAGGGTTCCTACAATGAGCAGTTCTTCGGGCCA	CASSFRQGSYNEQFF	1	2.186725990113083E-5	45	TCRBV05-01*01	TCRBV05	TCRBV05-01	01				TCRBD01-01*01	TCRBD01	TCRBD01-01	01				TCRBJ02-01*01	TCRBJ02	TCRBJ02-01	01				2	2	2	3	1	1	36	50	52	59	60	1	In	VDJ
CTACACGCCCTGCAGCCAGAAGACTCAGCCCTGTATCTCTGCGCCAGCAGCCAAGGATCTGGGGCCAACGTCCTGACTTTCGGGGCC	CASSQGSGANVLTF	1	2.186725990113083E-5	42	TCRBV04-01*01	TCRBV04	TCRBV04-01	01						unresolved		TCRBD01,TCRBD02	TCRBD01-01,TCRBD02-01		TCRBJ02-06*01	TCRBJ02	TCRBJ02-06	01				1	0	2	8	0	1	39	-1	55	-1	57	1	In	VDJ
AGCTGGACGACTCGGCCCTGTATCTCTGTGCCAGCAGCTTGGGGCCCGACAGGGGGATTGTGCAATCAGCCCCAGCATTTTGGTGAT		1	2.3325077227872885E-5	55	TCRBV05-04*01	TCRBV05	TCRBV05-04	01				TCRBD01-01*01	TCRBD01	TCRBD01-01	01				TCRBJ01-05*01	TCRBJ01	TCRBJ01-05	01				0	5	2	1	5	2	26	42	47	56	61	1	Out	VDJ
GGCGTCTGCTGTACCCTCTCAGACATCTGTGTACTTCTGTGCCAGCAGAGTTATAGCGGGAGTGGGGAGACCCAGTACTTCGGGCCA		1	2.6240711881356993E-5	44	TCRBV06-04	TCRBV06	TCRBV06-04				01,02	TCRBD02-01*02	TCRBD02	TCRBD02-01	02				TCRBJ02-05*01	TCRBJ02	TCRBJ02-05	01				6	5	5	2	4	5	37	48	53	62	66	1	Out	VDJ
CCTCTCACTGTGACATCGGCCCAAAAGAACCCGACAGCTTTCTATCTCTGTGCCACCAGGGTCTACGATACGCAGTATTTTGGCCCA	CATRVYDTQYF	1	3.790325049529344E-5	33	TCRBV19-01	TCRBV19	TCRBV19-01				01,02	TCRBD01-01*01	TCRBD01	TCRBD01-01	01				TCRBJ02-03*01	TCRBJ02	TCRBJ02-03	01				10	1	4	3	5	6	48	55	56	61	66	1	In	VDJ
GTGACCAGTGCCCATCCTGAAGACAGCAGCTTCTACATCTGCAGTGCTACCTCGACAGCGAACACCGGGGAGCTGTTTTTTGGAGAA	CSATSTANTGELFF	1	2.3325077227872885E-5	42	TCRBV20	TCRBV20	unresolved			TCRBV20-01,TCRBV20-or09_02		TCRBD01-01*01	TCRBD01	TCRBD01-01	01				TCRBJ02-02*01	TCRBJ02	TCRBJ02-02	01				4	4	2	5	0	0	39	49	53	-1	58	1	In	VDJ
GTCCGCCAGCACCAACCAGACATCTATGTACCTCTGTGCCAGCATAAGGGGTGCGGGATGGAGGGCAATGAGCAGTTCTTCGGGCCA		1	3.352979851506727E-5	47	TCRBV28-01*01	TCRBV28	TCRBV28-01	01				TCRBD02-01*02	TCRBD02	TCRBD02-01	02				TCRBJ02-01*01	TCRBJ02	TCRBJ02-01	01				7	8	7	3	7	6	34	44	52	58	65	1	Out	VDJ
CACAAAGCTGGAGGACTCAGCCATGTACTTCTGTGCCAGCAGTAGTATCACTTACCGATGAAGACCTATGGCTACACCTTCGGTTCG		1	2.478289455461494E-5	50	TCRBV02-01*01	TCRBV02	TCRBV02-01	01						unresolved		TCRBD01,TCRBD02	TCRBD01-01,TCRBD02-01		TCRBJ01-02*01	TCRBJ01	TCRBJ01-02	01				5	19	2	7	0	4	31	43	62	-1	65	1	Out	VDJ
GTGACATCGGCCCAAAAGAACCCGACAGCTTTCTATCTCTGTGCCACCCGGGGTAGCGGGCTTCCCTACGAGCAGTACTTCGGGCCG	CATRGSGLPYEQYF	1	3.352979851506727E-5	42	TCRBV19-01	TCRBV19	TCRBV19-01				01,02	TCRBD02-01	TCRBD02	TCRBD02-01				01,02	TCRBJ02-07*01	TCRBJ02	TCRBJ02-07	01				10	7	5	4	4	2	39	46	53	60	64	1	In	VDJ
GAGTCCGCTACCAGCTCCCAGACATCTGTGTACTTCTGTGCCATCAGTGAGGGACAGGTCTACTCCTACGAGCAGTACTTCGGGCCG	CAISEGQVYSYEQYF	1	3.498761584180933E-5	45	TCRBV10-03*01	TCRBV10	TCRBV10-03	01				TCRBD01-01*01	TCRBD01	TCRBD01-01	01				TCRBJ02-07*01	TCRBJ02	TCRBJ02-07	01				2	0	1	4	4	0	36	-1	51	58	62	1	In	VDJ
CTACGAAGCTTGAGGATTCAGCAGTGTATTTTTGTGCCAGCAGCCAATCCCCGGGACTAGCGACTGCATGAGCAGTTCTTCGGGCCA		1	3.644543316855138E-5	49	TCRBV16-01	TCRBV16	TCRBV16-01				01,02	TCRBD02-01	TCRBD02	TCRBD02-01				01,02	TCRBJ02-01*01	TCRBJ02	TCRBJ02-01	01				0	3	0	6	5	8	32	49	52	62	67	1	Out	VDJ
TCCCTGATTCTGGAGTCCGCCAGCACCAACCAGACATCTATGTACCTCTGTGCCAGCAGCCCCGGCTATGGCTACACCTTCGGTTCG	CASSPGYGYTF	1	2.9156346534841106E-5	33	TCRBV28-01*01	TCRBV28	TCRBV28-01	01				TCRBD02-01	TCRBD02	TCRBD02-01				01,02	TCRBJ01-02*01	TCRBJ01	TCRBJ01-02	01				6	3	8	5	0	4	48	59	62	-1	65	1	In	VDJ
CTGCAGCCAGAAGACTCGGCCCTGTATCTCTGTGCCAGCAGCCCCTCTGGACGGGGAGAGGACACAGATACGCAGTATTTTGGCCCA	CASSPSGRGEDTDTQYF	1	2.0409442574388772E-5	51	TCRBV04-02*01	TCRBV04	TCRBV04-02	01				TCRBD02-01	TCRBD02	TCRBD02-01				01,02	TCRBJ02-03*01	TCRBJ02	TCRBJ02-03	01				4	8	8	3	6	2	30	43	51	56	62	1	In	VDJ
CAGCGCACAGAGCAGGGGGACTCGGCCATGTATCTCTGTGCCAGCCAGCAGGGAGGGGCTGGGGCCAACGTCCTGACTTTCGGGGCC	CASQQGGAGANVLTF	1	3.2071981188325215E-5	45	TCRBV07-09	TCRBV07	TCRBV07-09				01,03	TCRBD02-01*02	TCRBD02	TCRBD02-01	02				TCRBJ02-06*01	TCRBJ02	TCRBJ02-06	01				8	5	9	0	1	2	36	45	50	57	58	1	In	VDJ
CAGCGCACAGAGCGGGGGGACTCAGCCGTGTATCTCTGTGCCAGCAGCTTGGGGACAGGGTTTGGATATGGCTACACCTTCGGTTCG	CASSLGTGFGYGYTF	1	2.186725990113083E-5	45	TCRBV07-03*01	TCRBV07	TCRBV07-03	01				TCRBD01-01*01	TCRBD01	TCRBD01-01	01				TCRBJ01-02*01	TCRBJ01	TCRBJ01-02	01				3	1	0	3	6	5	36	50	51	60	66	1	In	VDJ
GTAGTCTGCTGCCTCCTCCCAGACATCTGTATATTTCTGCGCCACCGATTTGACAGGTATACGGGGAATGAGCAGTTCTTCGGGCCA		1	3.498761584180933E-5	44	TCRBV10-01	TCRBV10	TCRBV10-01				01,02	TCRBD01-01*01	TCRBD01	TCRBD01-01	01				TCRBJ02-01*01	TCRBJ02	TCRBJ02-01	01				10	7	2	4	9	7	37	44	51	57	66	1	Out	VDJ
CTGGAGTCCGCCAGCACCAACCAGACATCTATGTACCTCTGTGCCAGCAGTTTATTCGCATTTAACACTGAAGCTTTCTTTGGACAA	CASSLFAFNTEAFF	1	3.061416386158316E-5	42	TCRBV28-01*01	TCRBV28	TCRBV28-01	01						unresolved		TCRBD01,TCRBD02	TCRBD01-01,TCRBD02-01		TCRBJ01-01*01	TCRBJ01	TCRBJ01-01	01				1	3	4	6	3	2	39	55	58	60	63	1	In	VDJ
TTCCCTGGAGCTTGGTGACTCTGCTGTGTATTTCTGTGCCAGCAGCCAAGTTAGCGGGAGTCCTACAATGAGCAGTTCTTCGGGCCA		1	3.061416386158316E-5	47	TCRBV03	TCRBV03	unresolved			TCRBV03-01,TCRBV03-02		TCRBD02-01*02	TCRBD02	TCRBD02-01	02				TCRBJ02-01*01	TCRBJ02	TCRBJ02-01	01				1	1	5	2	0	1	34	50	51	-1	60	1	Out	VDJ
CTGGAGTCCGCCAGCACCAACCAGACATCTATGTACCTCTGTGCCAGCAGCTCAGGGGGCGCGAAAATCGAAGCTTTCTTTGGACAA	CASSSGGAKIEAFF	1	3.061416386158316E-5	42	TCRBV28-01*01	TCRBV28	TCRBV28-01	01				TCRBD01-01*01	TCRBD01	TCRBD01-01	01				TCRBJ01-01*01	TCRBJ01	TCRBJ01-01	01				6	2	4	0	9	8	39	50	52	60	69	1	In	VDJ
ACCAGACCTCTCTGTACTTCTGTGCCAGCACCCTGGACAGGGTCTGAATGGGACTAGACCTTTACCTACGAGCAGTACTTCGGGCCG		1	2.478289455461494E-5	61	TCRBV27-01*01	TCRBV27	TCRBV27-01	01						unresolved		TCRBD01,TCRBD02	TCRBD01-01,TCRBD02-01		TCRBJ02-07*01	TCRBJ02	TCRBJ02-07	01				7	4	1	3	22	2	20	30	34	42	64	1	Out	VDJ
TCTGCTGCCTCCTCCCAGACATCTGTATATTTCTGCGCCAGCAGCTTAAGCCGGGACTAGAGTTTTCATGAGCAGTTCTTCGGGCCA	CASSLSRD*SFHEQFF	1	3.498761584180933E-5	48	TCRBV10-01	TCRBV10	TCRBV10-01				01,02	TCRBD02-01	TCRBD02	TCRBD02-01				01,02	TCRBJ02-01*01	TCRBJ02	TCRBJ02-01	01				6	8	0	8	7	8	33	44	52	60	67	1	Stop	VDJ
ATCCAGCGCACAGAGCAGGGGGACTCGGCCATGTATCTCTGTGCCAGCAGCTTAGCCCAGGGGACTTGGGAGCAGTACTTCGGGCCG	CASSLAQGTWEQYF	1	3.061416386158316E-5	42	TCRBV07-09	TCRBV07	TCRBV07-09				01,03			unresolved		TCRBD01,TCRBD02	TCRBD01-01,TCRBD02-01		TCRBJ02-07*01	TCRBJ02	TCRBJ02-07	01				0	1	4	2	6	7	39	56	57	63	69	1	In	VDJ
GAGTCCGCTACCAGCTCCCAGACATCTGTGTACTTCTGTGCCATCAGTGAGTCAACAGGGGGCTTGAAGACCCAGTACTTCGGGCCA	CAISESTGGLKTQYF	1	2.9156346534841106E-5	45	TCRBV10-03*01	TCRBV10	TCRBV10-03	01				TCRBD01-01*01	TCRBD01	TCRBD01-01	01				TCRBJ02-05*01	TCRBJ02	TCRBJ02-05	01				0	1	3	0	4	6	36	53	54	63	67	1	In	VDJ
ATCCGCTCACCAGGCCTGGGGGACGCAGCCATGTACCTGTGTGCCACCGGCCGGGACAGGGGGCGGGAGACCCAGTACTTCGGGCCA	CATGRDRGRETQYF	1	1.7493807920904663E-5	42	TCRBV15-01*01	TCRBV15	TCRBV15-01	01				TCRBD01-01*01	TCRBD01	TCRBD01-01	01				TCRBJ02-05*01	TCRBJ02	TCRBJ02-05	01				8	4	0	0	2	5	39	48	52	64	66	1	In	VDJ
GAGTCCGCCAGCACCAACCAGACATCTATGTACCTCTGTGCCAGCAGTAGCCGAGGGGGGCGGGATGAAAAACTGTTTTTTGGCAGT	CASSSRGGRDEKLFF	1	3.790325049529344E-5	45	TCRBV28-01*01	TCRBV28	TCRBV28-01	01						unresolved		TCRBD01,TCRBD02	TCRBD01-01,TCRBD02-01		TCRBJ01-04*01	TCRBJ01	TCRBJ01-04	01				5	5	5	1	5	6	36	48	53	59	64	1	In	VDJ
CAGCGCACAGAGCAGGGGGACTCGGCCATGTATCTCTGTGCCAGCAGCTTTAGACAGGGATCGTCAGATACGCAGTATTTTGGCCCA	CASSFRQGSSDTQYF	1	3.352979851506727E-5	45	TCRBV07-09	TCRBV07	TCRBV07-09				01,03	TCRBD01-01*01	TCRBD01	TCRBD01-01	01				TCRBJ02-03*01	TCRBJ02	TCRBJ02-03	01				3	2	2	3	5	4	36	50	52	59	64	1	In	VDJ
GAGTCGGCTGCTCCCTCCCAGACATCTGTGTACTTCTGTGCCAGCAGTGAACAGTACAATAGCAATCAGCCCCAGCATTTTGGTGAT	CASSEQYNSNQPQHF	1	2.3325077227872885E-5	45	TCRBV06-01*01	TCRBV06	TCRBV06-01	01				TCRBD01-01*01	TCRBD01	TCRBD01-01	01				TCRBJ01-05*01	TCRBJ01	TCRBJ01-05	01				2	4	3	6	1	0	36	51	55	58	59	1	In	VDJ
TCAGAACCCAGGGACTCAGCTGTGTACTTCTGTGCCAGCAGTCCACCCCTCCGGGACTAGGTTTAAGAGACCCAGTACTTCGGGCCA	CASSPPLRD*V*ETQYF	1	2.0409442574388772E-5	51	TCRBV12	TCRBV12	unresolved			TCRBV12-03,TCRBV12-04		TCRBD02-01	TCRBD02	TCRBD02-01				01,02	TCRBJ02-05*01	TCRBJ02	TCRBJ02-05	01				5	10	0	8	4	3	30	42	52	60	64	1	Stop	VDJ
ACTGTGACATCGGCCCAAAAGAACCCGACAGCTTTCTATCTCTGTGCCAGTGCCGGGACAGGGGTCCACGAGCAGTACTTCGGGCCG	CASAGTGVHEQYF	1	3.2071981188325215E-5	39	TCRBV19-01	TCRBV19	TCRBV19-01				01,02	TCRBD01-01*01	TCRBD01	TCRBD01-01	01				TCRBJ02-07*01	TCRBJ02	TCRBJ02-07	01				8	3	0	2	3	5	42	51	54	64	67	1	In	VDJ
GAGATCCAGCGCACAGAGCAGGGGGACTCGGCCATGTATCTCTGTGCCAGCAGCCCATCTGGGGACGGACGGGAGTATTTTGGCCCA	CASSPSGDGREYF	1	3.352979851506727E-5	39	TCRBV07-09	TCRBV07	TCRBV07-09				01,03			unresolved		TCRBD01,TCRBD02	TCRBD01-01,TCRBD02-01		TCRBJ02-03*01	TCRBJ02	TCRBJ02-03	01				5	7	0	7	7	13	42	54	61	66	73	1	In	VDJ
AATGCCTTGGAGCTGGAGGACTCGGCCCTGTATCTCTGTGCCAGCAGCGCCCAGGGGGGTGGGGCCAACGTCCTGACTTTCGGGGCC	CASSAQGGGANVLTF	1	3.2071981188325215E-5	45	TCRBV05-08*01	TCRBV05	TCRBV05-08	01				TCRBD01-01*01	TCRBD01	TCRBD01-01	01				TCRBJ02-06*01	TCRBJ02	TCRBJ02-06	01				4	3	4	1	1	3	36	48	51	58	59	1	In	VDJ
GTGAACGCCTTGGAGCTGGAGGACTCGGCCCTGTATCTCTGTGCCAGCAGCTCTTACATAGCCAAAAACATTCAGTACTTCGGCGCC	CASSSYIAKNIQYF	1	3.498761584180933E-5	42	TCRBV05-08*01	TCRBV05	TCRBV05-08	01				TCRBD01-01*01	TCRBD01	TCRBD01-01	01				TCRBJ02-04*01	TCRBJ02	TCRBJ02-04	01				3	3	3	6	1	0	39	52	55	58	59	1	In	VDJ
GAGTCCGCCAGCACCAACCAGACATCTATGTACCTCTGTGCCAGCAGTTTCCGGCAGGGAGGCAATCAGCCCCAGCATTTTGGTGAT	CASSFRQGGNQPQHF	3	1.1954102079284854E-4	45	TCRBV28-01*01	TCRBV28	TCRBV28-01	01						unresolved		TCRBD01,TCRBD02	TCRBD01-01,TCRBD02-01		TCRBJ01-05*01	TCRBJ01	TCRBJ01-05	01				3	4	4	3	2	2	36	50	54	59	61	3	In	VDJ
AAGATCCAGCCCTCAGAACCCAGGGACTCAGCTGTGTACTTCTGTGCCAGCAGTCGCCGTTGGGGGACTGAAGCTTTCTTTGGACAA	CASSRRWGTEAFF	1	2.478289455461494E-5	39	TCRBV12	TCRBV12	unresolved			TCRBV12-03,TCRBV12-04				unresolved		TCRBD01,TCRBD02	TCRBD01-01,TCRBD02-01		TCRBJ01-01*01	TCRBJ01	TCRBJ01-01	01				5	7	6	1	0	5	42	54	61	-1	66	1	In	VDJ
CGGCTGCTCCCTCCCAGACATCTGTGTACTTCTGTGCCAGCAGGCAACTAGCGGGAGAGGTCCTACAATGAGCAGTTCTTCGGGCCA		1	2.186725990113083E-5	49	TCRBV06	TCRBV06	unresolved			TCRBV06-01,TCRBV06-05		TCRBD02-01*02	TCRBD02	TCRBD02-01	02				TCRBJ02-01*01	TCRBJ02	TCRBJ02-01	01				6	3	3	2	3	1	32	43	46	57	60	1	Out	VDJ
CCTGGAGCTTGGTGACTCTGCTGTGTATTTCTGTGCCAGCAGCCAAGATCTTGACTAGCGGGAGGGCCAGAGCAGTACTTCGGGCCG		1	2.6240711881356993E-5	50	TCRBV03	TCRBV03	unresolved			TCRBV03-01,TCRBV03-02		TCRBD02-01*02	TCRBD02	TCRBD02-01	02				TCRBJ02-07*01	TCRBJ02	TCRBJ02-07	01				0	4	2	0	3	7	31	48	52	66	69	1	Out	VDJ
ACACAGCAGGAGGACTCGGCCGTGTATCTCTGTGCCAGCAGCTCAGCCCGAGCGGGAGCAAGCACAGATACGCAGTATTTTGGCCCA	CASSSARAGASTDTQYF	1	3.061416386158316E-5	51	TCRBV07-02*01	TCRBV07	TCRBV07-02	01				TCRBD02-01*02	TCRBD02	TCRBD02-01	02				TCRBJ02-03*01	TCRBJ02	TCRBJ02-03	01				0	3	6	2	2	0	30	47	50	58	60	1	In	VDJ
ATCCAGCGCACAGAGCAGGGGGACTCGGCCATGTATCTCTGTGCCAGCAGCTTTTCTACAGAAAACACTGAAGCTTTCTTTGGACAA	CASSFSTENTEAFF	1	3.2071981188325215E-5	42	TCRBV07-09	TCRBV07	TCRBV07-09				01,03	TCRBD01-01*01	TCRBD01	TCRBD01-01	01				TCRBJ01-01*01	TCRBJ01	TCRBJ01-01	01				3	4	3	5	2	2	39	53	57	61	63	1	In	VDJ
ACAAAGCTGGAGGACTCAGCCATGTACTTCTGTGCCAGCCAATCCGGGACTAGCCGACGGTACCAAGAGACCCAGTACTTCGGGCCA	CASQSGTSRRYQETQYF	1	2.186725990113083E-5	51	TCRBV02-01*01	TCRBV02	TCRBV02-01	01				TCRBD02-01	TCRBD02	TCRBD02-01				01,02	TCRBJ02-05*01	TCRBJ02	TCRBJ02-05	01				8	6	0	7	7	0	30	39	45	54	61	1	In	VDJ
AGTGCCCATCCTGAAGACAGCAGCTTCTACATCTGCAGTGCTAGTGGTCTAGCGGGAGGGGGGACAGATACGCAGTATTTTGGCCCA	CSASGLAGGGTDTQYF	1	2.0409442574388772E-5	48	TCRBV20	TCRBV20	unresolved			TCRBV20-01,TCRBV20-or09_02		TCRBD02-01*02	TCRBD02	TCRBD02-01	02				TCRBJ02-03*01	TCRBJ02	TCRBJ02-03	01				3	4	4	0	3	3	33	44	48	60	63	1	In	VDJ
CACATCAATTCCCTGGAGCTTGGTGACTCTGCTGTGTATTTCTGTGCCAGCAGCCAGGAGAACCGGGGTGGCTACACCTTCGGTTCG	CASSQENRGGYTF	1	2.6240711881356993E-5	39	TCRBV03	TCRBV03	unresolved			TCRBV03-01,TCRBV03-02		TCRBD02-01*01	TCRBD02	TCRBD02-01	01				TCRBJ01-02*01	TCRBJ01	TCRBJ01-02	01				3	7	8	3	0	7	42	56	63	-1	68	1	In	VDJ
CGCACAGAGCAGGGGGACTCGGCCATGTATCTCTGTGCCAGCAGCGGGCCTTCACAGGGATTGAATCAGCCCCAGCATTTTGGTGAT	CASSGPSQGLNQPQHF	1	3.061416386158316E-5	48	TCRBV07-09	TCRBV07	TCRBV07-09				01,03	TCRBD01-01*01	TCRBD01	TCRBD01-01	01				TCRBJ01-05*01	TCRBJ01	TCRBJ01-05	01				5	8	3	3	4	4	33	45	53	59	63	1	In	VDJ
TCGGCTGCTCCCTCCCAGACATCTGTGTACTTCTGTGCCAGCAGTGTCCCCTCTGGGGGGGCCGACACTGAAGCTTTCTTTGGACAA	CASSVPSGGADTEAFF	1	2.3325077227872885E-5	48	TCRBV06-01*01	TCRBV06	TCRBV06-01	01				TCRBD02-01*01	TCRBD02	TCRBD02-01	01				TCRBJ01-01*01	TCRBJ01	TCRBJ01-01	01				4	8	9	0	3	3	33	46	54	61	64	1	In	VDJ
GACCAGTGCCCATCCTGAAGACAGCAGCTTCTACATCTGCAGTGCTAGGGCCCTGGGGGGCTTAACAATGAGCAGTTCTTCGGGCCA		1	2.0409442574388772E-5	44	TCRBV20	TCRBV20	unresolved			TCRBV20-01,TCRBV20-or09_02				unresolved		TCRBD01,TCRBD02	TCRBD01-01,TCRBD02-01		TCRBJ02-01*01	TCRBJ02	TCRBJ02-01	01				3	7	6	0	3	5	37	48	55	61	64	1	Out	VDJ
ATCCAGCGCACAGAGCGGGGGGACTCAGCCGTGTATCTCTGTGCCAGCAGCTTAAACCAGGGGGCGGGGGAGCTGTTTTTTGGAGAA	CASSLNQGAGELFF	1	2.769852920809905E-5	42	TCRBV07-03*01	TCRBV07	TCRBV07-03	01				TCRBD01-01*01	TCRBD01	TCRBD01-01	01				TCRBJ02-02*01	TCRBJ02	TCRBJ02-02	01				1	2	4	0	1	8	39	55	57	65	66	1	In	VDJ
ATCCGCTCACCAGGCCTGGGGGACGCAGCCATGTACCTGTGTGCCACCAGCAGAGATCGAGTTTATCAGCCCCAGCATTTTGGTGAT	CATSRDRVYQPQHF	1	2.0409442574388772E-5	42	TCRBV15-01*01	TCRBV15	TCRBV15-01	01				TCRBD02-01*02	TCRBD02	TCRBD02-01	02				TCRBJ01-05*01	TCRBJ01	TCRBJ01-05	01				0	2	11	2	3	5	39	56	58	61	64	1	In	VDJ
GCCTTGGAGCTGGACGACTCGGCCCTGTATCTCTGTGCCAGCAGCCCGCCGGACAACTTTTACTACAATGAGCAGTTCTTCGGGCCA	CASSPPDNFYYNEQFF	1	2.478289455461494E-5	48	TCRBV05-04*01	TCRBV05	TCRBV05-04	01				TCRBD01-01*01	TCRBD01	TCRBD01-01	01				TCRBJ02-01*01	TCRBJ02	TCRBJ02-01	01				4	5	1	6	7	3	33	45	50	55	62	1	In	VDJ
GTGACCAGTGCCCATCCTGAAGACAGCAGCTTCTACATCTGCAGTGCTAAAGACAGGGAGGCCAAAAACATTCAGTACTTCGGCGCC	CSAKDREAKNIQYF	1	2.0409442574388772E-5	42	TCRBV20	TCRBV20	unresolved			TCRBV20-01,TCRBV20-or09_02				unresolved		TCRBD01,TCRBD02	TCRBD01-01,TCRBD02-01		TCRBJ02-04*01	TCRBJ02	TCRBJ02-04	01				0	0	4	3	2	1	39	-1	53	58	60	1	In	VDJ
ATCCAGCGCACAGAGCGGGGGGACTCAGCCGTGTATCTCTGTGCCAGCAGCGACACAAAAGGAGGGGAGACCCAGTACTTCGGGCCA	CASSDTKGGETQYF	1	2.0409442574388772E-5	42	TCRBV07-03*01	TCRBV07	TCRBV07-03	01				TCRBD02-01*02	TCRBD02	TCRBD02-01	02				TCRBJ02-05*01	TCRBJ02	TCRBJ02-05	01				5	9	10	0	0	5	39	51	60	-1	66	1	In	VDJ
CCTGCAAAGCTTGAGGACTCGGCCGTGTATCTCTGTGCCAGCAGCTTAAGACTAGCGGATTACACCGGGGAGCTGTTTTTTGGAGAA	CASSLRLADYTGELFF	1	2.6240711881356993E-5	48	TCRBV11-02*02	TCRBV11	TCRBV11-02	02				TCRBD02-01	TCRBD02	TCRBD02-01				01,02	TCRBJ02-02*01	TCRBJ02	TCRBJ02-02	01				2	1	2	5	3	3	33	48	49	58	61	1	In	VDJ
ACGATCCAGCGCACACAGCAGGAGGACTCGGCCGTGTATCTCTGTGCCAGCAGCCACGGAAGCACAGATACGCAGTATTTTGGCCCA	CASSHGSTDTQYF	1	3.061416386158316E-5	39	TCRBV07-02*01	TCRBV07	TCRBV07-02	01						unresolved		TCRBD01,TCRBD02	TCRBD01-01,TCRBD02-01		TCRBJ02-03*01	TCRBJ02	TCRBJ02-03	01				5	3	1	8	0	0	42	54	57	-1	60	1	In	VDJ
AGTCTGCTGCCTCCTCCCAGACATCTGTATATTTCTGCGCCAGCAGCGGGGACTGGGACAGGGGAAAGTGGCTACACCTTCGGTTCG		1	2.9156346534841106E-5	46	TCRBV10-01	TCRBV10	TCRBV10-01				01,02	TCRBD01-01*01	TCRBD01	TCRBD01-01	01				TCRBJ01-02*01	TCRBJ01	TCRBJ01-02	01				6	8	0	2	4	7	35	46	54	64	68	1	Out	VDJ
CAGCGCACAGAGCAGGGGGACTCGGCCATGTATCTCTGTGCCAGCAGCCCGGGGACAGGGTGGACCTACGAGCAGTACTTCGGGCCG	CASSPGTGWTYEQYF	2	6.122832772316632E-5	45	TCRBV07-09	TCRBV07	TCRBV07-09				01,03	TCRBD01-01*01	TCRBD01	TCRBD01-01	01				TCRBJ02-07*01	TCRBJ02	TCRBJ02-07	01				5	3	0	3	4	2	36	48	51	60	64	2	In	VDJ
GTGAGCACCTTGGAGCTGGGGGACTCGGCCCTTTATCTTTGCGCCAGCAGCTTGGGGGACGGACAAGAGACCCAGTACTTCGGGCCA	CASSLGDGQETQYF	1	1.6035990594162607E-5	42	TCRBV05-01*01	TCRBV05	TCRBV05-01	01						unresolved		TCRBD01,TCRBD02	TCRBD01-01,TCRBD02-01		TCRBJ02-05*01	TCRBJ02	TCRBJ02-05	01				0	0	0	7	3	2	39	-1	55	60	63	1	In	VDJ
AATTCCCTGGAGCTTGGTGACTCTGCTGTGTATTTCTGTGCCAGCAGCCAAGCCCCAGCGGGAGTCAATGAGCAGTTCTTCGGGCCA	CASSQAPAGVNEQFF	1	3.061416386158316E-5	45	TCRBV03	TCRBV03	unresolved			TCRBV03-01,TCRBV03-02		TCRBD02-01*02	TCRBD02	TCRBD02-01	02				TCRBJ02-01*01	TCRBJ02	TCRBJ02-01	01				1	4	6	2	1	6	36	52	56	64	65	1	In	VDJ
GGGGGACTCGGCCCTTTATCTTTGCGCCAGCAGCTTGTCTAGCGGGAGGCTTTATGGGGAGCCAAAAACATTCAGTACTTCGGCGCC		1	2.0409442574388772E-5	59	TCRBV05-01*01	TCRBV05	TCRBV05-01	01				TCRBD02-01*02	TCRBD02	TCRBD02-01	02				TCRBJ02-04*01	TCRBJ02	TCRBJ02-04	01				1	1	4	1	10	0	22	37	38	49	59	1	Out	VDJ
GTGACCAGTGCCCATCCTGAAGACAGCAGCTTCTACATCTGCAGTGCTAGCGAACTAGCGGAACCCTACGAGCAGTACTTCGGGCCG	CSASELAEPYEQYF	2	9.330030891149154E-5	42	TCRBV20	TCRBV20	unresolved			TCRBV20-01,TCRBV20-or09_02		TCRBD02-01	TCRBD02	TCRBD02-01				01,02	TCRBJ02-07*01	TCRBJ02	TCRBJ02-07	01				3	3	3	5	3	2	39	50	53	61	64	2	In	VDJ
CCAGCCTGCAGAGCTTGGGGACTCGGCCATGTATCTCTGTGCCAGCAGCTTAGAGACTAAACCCAAGAGACCCAGTACTTCGGGCCA		1	2.0409442574388772E-5	44	TCRBV11-01*01	TCRBV11	TCRBV11-01	01				TCRBD02-01	TCRBD02	TCRBD02-01				01,02	TCRBJ02-05*01	TCRBJ02	TCRBJ02-05	01				1	1	2	9	3	1	37	53	54	59	62	1	Out	VDJ
CTTCACATCAATTCCCTGGAGCTTGGTGACTCTGCTGTGTATTTCTGTGCCAGCAGCCACGAACACAATGAGCAGTTCTTCGGGCCA	CASSHEHNEQFF	1	3.061416386158316E-5	36	TCRBV03	TCRBV03	unresolved			TCRBV03-01,TCRBV03-02				unresolved		TCRBD01,TCRBD02	TCRBD01-01,TCRBD02-01		TCRBJ02-01*01	TCRBJ02	TCRBJ02-01	01				3	1	2	8	2	5	45	59	60	62	64	1	In	VDJ
GGCCCTTTATCTTTGCGCCAGACCTCAGCCGGTTGTGTTGTCAGGGACACCTAAAATTATAGCAATCAGCCCCAGCATTTTGGTGAT		1	1.7493807920904663E-5	68	TCRBV05-01*01	TCRBV05	TCRBV05-01	01				TCRBD01-01*01	TCRBD01	TCRBD01-01	01				TCRBJ01-05*01	TCRBJ01	TCRBJ01-05	01				8	22	0	6	10	0	13	21	43	49	59	1	Out	VDJ
AACGCCTTGGAGCTGGACGACTCGGCCCTGTATCTCTGTGCCAGCAGCTGGGGGACAGGGTCGGGCAATGAGCAGTTCTTCGGGCCA	CASSWGTGSGNEQFF	1	2.478289455461494E-5	45	TCRBV05-04*01	TCRBV05	TCRBV05-04	01				TCRBD01-01*01	TCRBD01	TCRBD01-01	01				TCRBJ02-01*01	TCRBJ02	TCRBJ02-01	01				3	2	0	3	5	6	36	49	51	60	65	1	In	VDJ
TTGGCTGCTCCCTCCCAGACATCTGTGTACTTCTGTGCCAGCAGTTACACGGGGTCAGGTGGGGCCAACGTCCTGACTTTCGGGGCC	CASSYTGSGGANVLTF	1	2.9156346534841106E-5	48	TCRBV06-06	TCRBV06	TCRBV06-06				01,02	TCRBD02-01*01	TCRBD02	TCRBD02-01	01				TCRBJ02-06*01	TCRBJ02	TCRBJ02-06	01				2	1	8	3	5	3	33	48	49	54	59	1	In	VDJ
AACGCCTTGGAGCTGGACGACTCGGCCCTGTATCTCTGTGCCAGCAGCTTTGACAGGGGGCCCGTCAATGAGCAGTTCTTCGGGCCA	CASSFDRGPVNEQFF	1	2.478289455461494E-5	45	TCRBV05-04*01	TCRBV05	TCRBV05-04	01				TCRBD01-01*01	TCRBD01	TCRBD01-01	01				TCRBJ02-01*01	TCRBJ02	TCRBJ02-01	01				2	1	2	0	4	6	36	50	51	61	65	1	In	VDJ
TCAGAACCCAGGGACTCAGCTGTGTACTTCTGTGCCAGCAGTGCCGACAGGGGCGGTGGAGTCACAGATACGCAGTATTTTGGCCCA	CASSADRGGGVTDTQYF	1	2.478289455461494E-5	51	TCRBV12	TCRBV12	unresolved			TCRBV12-03,TCRBV12-04		TCRBD01-01*01	TCRBD01	TCRBD01-01	01				TCRBJ02-03*01	TCRBJ02	TCRBJ02-03	01				5	3	2	2	9	2	30	42	45	53	62	1	In	VDJ
ATCCAGCCTGCAGAGCTTGGGGACTCGGCCATGTATCTCTGTGCCAGCAGCTCCCCTCCGGAGTCAGCCGAAGCTTTCTTTGGACAA	CASSSPPESAEAFF	1	2.3325077227872885E-5	42	TCRBV11-01*01	TCRBV11	TCRBV11-01	01				TCRBD02-01*02	TCRBD02	TCRBD02-01	02				TCRBJ01-01*01	TCRBJ01	TCRBJ01-01	01				4	7	10	2	6	8	39	52	59	63	69	1	In	VDJ
ATCCAGCCCTCAGAACCCAGGGACTCAGCTGTGTACTTCTGTGCCAGCAGTTATTCGGGACCTGGCGATACGCAGTATTTTGGCCCA	CASSYSGPGDTQYF	2	1.0350503019868592E-4	42	TCRBV12	TCRBV12	unresolved			TCRBV12-03,TCRBV12-04				unresolved		TCRBD01,TCRBD02	TCRBD01-01,TCRBD02-01		TCRBJ02-03*01	TCRBJ02	TCRBJ02-03	01				4	4	0	7	5	6	39	52	56	61	66	2	In	VDJ
GCTGCTCCCTCCCAGACATCTGTGTACTTCTGTGCCAGCGCGGCAGGGGGCGGGTTTAAATCCGACACTGAAGCTTTCTTTGGACAA	CASAAGGGFKSDTEAFF	1	2.3325077227872885E-5	51	TCRBV06	TCRBV06	unresolved			TCRBV06-01,TCRBV06-05,TCRBV06-06		TCRBD01-01*01	TCRBD01	TCRBD01-01	01				TCRBJ01-01*01	TCRBJ01	TCRBJ01-01	01				8	4	4	0	13	3	30	39	43	51	64	1	In	VDJ
CAAAAGAACCCGACAGCTTTCTATCTCTGTGCCAGTAGTACCGGGGACCCGGGACAGGGACGAACCGGGGAGCTGTTTTTTGGAGAA	CASSTGDPGQGRTGELFF	1	3.9361067822035495E-5	54	TCRBV19-01	TCRBV19	TCRBV19-01				01,02	TCRBD01-01*01	TCRBD01	TCRBD01-01	01				TCRBJ02-02*01	TCRBJ02	TCRBJ02-02	01				4	10	0	3	4	5	27	40	50	59	63	1	In	VDJ
TCGGCTGCTCCCTCCCAAACATCTGTGTACTTCTGTGCCAGCAGTTACTCTCAGAACAGGGGGTACACTGAAGCTTTCTTTGGACAA	CASSYSQNRGYTEAFF	1	2.6240711881356993E-5	48	TCRBV06	TCRBV06	unresolved			TCRBV06-02,TCRBV06-03		TCRBD01-01*01	TCRBD01	TCRBD01-01	01				TCRBJ01-01*01	TCRBJ01	TCRBJ01-01	01				0	5	3	1	1	3	33	50	55	63	64	1	In	VDJ
CAGCAGGTAGTGCGAGGAGATTCGGCAGCTTATTTCTGTGCCAGCTCACCACCGCAGGGTAGAAACTATGGCTACACCTTCGGTTCG	CASSPPQGRNYGYTF	1	2.478289455461494E-5	45	TCRBV18-01*01	TCRBV18	TCRBV18-01	01				TCRBD01-01*01	TCRBD01	TCRBD01-01	01				TCRBJ01-02*01	TCRBJ01	TCRBJ01-02	01				0	1	4	3	4	2	36	53	54	59	63	1	In	VDJ
GGAGCTGGGGGACTCAGCTTTGTATTTCTGTGCCAGCAGCGTATTCGGACTAGCGGGAGGAGCTCCTACGAGCAGTACTTCGGGCCG		1	1.7493807920904663E-5	53	TCRBV09-01	TCRBV09	TCRBV09-01				01,02	TCRBD02-01*02	TCRBD02	TCRBD02-01	02				TCRBJ02-07*01	TCRBJ02	TCRBJ02-07	01				1	3	1	1	2	0	28	43	46	60	62	1	Out	VDJ
GCCAGCACCAACCAGACATCTATGTACCTCTGTGCCAGCAGTTTTCATTCGGGACAGAGGCGGATCTATGGCTACACCTTCGGTTCG	CASSFHSGQRRIYGYTF	1	2.769852920809905E-5	51	TCRBV28-01*01	TCRBV28	TCRBV28-01	01				TCRBD01-01*01	TCRBD01	TCRBD01-01	01				TCRBJ01-02*01	TCRBJ01	TCRBJ01-02	01				3	6	0	5	8	4	30	44	50	57	65	1	In	VDJ
GAGTCGCCCAGCCCCAACCAGACCTCTCTGTACTTCTGTGCCAGCAGTCTTAGACAGGGGGCGGTGGGCGAGCAGTACTTCGGGCCG	CASSLRQGAVGEQYF	2	4.956578910922988E-5	45	TCRBV27-01*01	TCRBV27	TCRBV27-01	01				TCRBD01-01*01	TCRBD01	TCRBD01-01	01				TCRBJ02-07*01	TCRBJ02	TCRBJ02-07	01				5	4	2	0	6	6	36	48	52	62	68	2	In	VDJ
ATTCTGGAGTCCGCCAGCACCAACCAGACATCTATGTACCTCTGTGCCAGCAGTGACCACGGGGACGACGAGCAGTACTTCGGGCCG	CASSDHGDDEQYF	1	2.769852920809905E-5	39	TCRBV28-01*01	TCRBV28	TCRBV28-01	01						unresolved		TCRBD01,TCRBD02	TCRBD01-01,TCRBD02-01		TCRBJ02-07*01	TCRBJ02	TCRBJ02-07	01				5	7	0	7	1	5	42	54	61	66	67	1	In	VDJ
CGCACAGAGCAGGGGGACTCGGCCATGTATCTCTGTGCCAGCAGCTTGACTAGCGGGAGTAGCCAAGAGACCCAGTACTTCGGGCCA	CASSLTSGSSQETQYF	1	2.769852920809905E-5	48	TCRBV07-09	TCRBV07	TCRBV07-09				01,03	TCRBD02-01*02	TCRBD02	TCRBD02-01	02				TCRBJ02-05*01	TCRBJ02	TCRBJ02-05	01				3	0	2	2	3	1	33	-1	47	59	62	1	In	VDJ
TCACCAGGCCTGGGGGACGCAGCCATGTACCTGTGTGCCACCAGCAGAGTTCGTGCCCGGGGAAACACTGAAGCTTTCTTTGGACAA	CATSRVRARGNTEAFF	1	2.0409442574388772E-5	48	TCRBV15-01*01	TCRBV15	TCRBV15-01	01				TCRBD02-01*01	TCRBD02	TCRBD02-01	01				TCRBJ01-01*01	TCRBJ01	TCRBJ01-01	01				1	8	8	3	1	2	33	49	57	62	63	1	In	VDJ
AAGATCCGGTCCACAAAGCTGGAGGACTCAGCCATGTACTTCTGTGCCAGCAGTTCTCAACGGAATTCTGAGCAGTTCTTCGGGCCA	CASSSQRNSEQFF	1	2.769852920809905E-5	39	TCRBV02-01*01	TCRBV02	TCRBV02-01	01						unresolved		TCRBD01,TCRBD02	TCRBD01-01,TCRBD02-01		TCRBJ02-01*01	TCRBJ02	TCRBJ02-01	01				5	7	1	8	4	9	42	54	61	64	68	1	In	VDJ
ACCAGTGCCCATCCTGAAGACAGCAGCTTCTACATCTGCAGTGCTAGAAGGGGGCTAGCGGGGTACAATGAGCAGTTCTTCGGGCCA	CSARRGLAGYNEQFF	1	2.0409442574388772E-5	45	TCRBV20	TCRBV20	unresolved			TCRBV20-01,TCRBV20-or09_02		TCRBD02-01*01	TCRBD02	TCRBD02-01	01				TCRBJ02-01*01	TCRBJ02	TCRBJ02-01	01				2	6	4	3	0	4	36	48	54	-1	63	1	In	VDJ
CGCACAGAGCAGCGGGACTCGGCCATGTATCGCTGTGCCAGCAGCCCTTTCTCGGGGCCGCGCACCGGGGAGCTGTTTTTTGGAGAA	CASSPFSGPRTGELFF	1	2.769852920809905E-5	48	TCRBV07-06*01	TCRBV07	TCRBV07-06	01						unresolved		TCRBD01,TCRBD02	TCRBD01-01,TCRBD02-01		TCRBJ02-02*01	TCRBJ02	TCRBJ02-02	01				5	8	7	0	4	4	33	45	53	58	62	1	In	VDJ
TAGAGTCTGCCATCCCCAACCAGACAGCTCTTTACTTCTGTGCCTCCGGGGACAGGGCGGGCCAAAAACATTCAGTACTTCGGCGCC		1	2.3325077227872885E-5	43	TCRBV24	TCRBV24	unresolved			TCRBV24-01,TCRBV24-or09_02		TCRBD01-01*01	TCRBD01	TCRBD01-01	01				TCRBJ02-04*01	TCRBJ02	TCRBJ02-04	01				12	4	0	3	3	1	38	44	48	57	60	1	Out	VDJ
GTACCTTGGAGATCCAGTCCACGGAGTCAGGGGACACAGCACTGTATTTCTGTGAAAGGGAAAAACACTGAAGCTTTCTTTGGACAA		1	4.22767024755196E-5	31	TCRBV21-01*01	TCRBV21	TCRBV21-01	01						unresolved		TCRBD01,TCRBD02	TCRBD01-01,TCRBD02-01		TCRBJ01-01*01	TCRBJ01	TCRBJ01-01	01				13	3	0	8	2	2	50	54	57	61	63	1	Out	VDJ
CCTCTCACTGTGACATCGGCCCAAAAGAACCCGACAGCTTTCTATCTCTGTGCCAGTAGTATCCCCAATGGCTACACCTTCGGTTCG	CASSIPNGYTF	1	3.2071981188325215E-5	33	TCRBV19-01	TCRBV19	TCRBV19-01				01,02	TCRBD01-01*01	TCRBD01	TCRBD01-01	01				TCRBJ01-02*01	TCRBJ01	TCRBJ01-02	01				3	3	4	6	0	6	48	62	65	-1	67	1	In	VDJ
CGCACAGAGCAGGGGGACTCGGCCATGTATCTCTGTGCCAGCAGCTCCCCAAGACAGTCAACTAATGAAAAACTGTTTTTTGGCAGT	CASSSPRQSTNEKLFF	1	4.0818885148777545E-5	48	TCRBV07-09	TCRBV07	TCRBV07-09				01,03	TCRBD01-01*01	TCRBD01	TCRBD01-01	01				TCRBJ01-04*01	TCRBJ01	TCRBJ01-04	01				4	6	2	5	1	0	33	46	52	57	58	1	In	VDJ
ACATCGGCCCAAAAGAACCCGACAGCTTTCTATCTCTGTGCCAGACGATTTAGCGGGATAAGCACAGATACGCAGTATTTTGGCCCA	CARRFSGISTDTQYF	1	3.498761584180933E-5	45	TCRBV19-01	TCRBV19	TCRBV19-01				01,02	TCRBD02-01*02	TCRBD02	TCRBD02-01	02				TCRBJ02-03*01	TCRBJ02	TCRBJ02-03	01				9	6	5	3	2	0	36	44	50	58	60	1	In	VDJ
TACCCTCTCAGACATCTGTGTACTTCTGTGCCACCCAACGCCAGCGGGAGGGGGGAGGGGGGCAAAAACATTCAGTACTTCGGCGCC		1	3.061416386158316E-5	55	TCRBV06-04	TCRBV06	TCRBV06-04				01,02	TCRBD02-01*02	TCRBD02	TCRBD02-01	02				TCRBJ02-04*01	TCRBJ02	TCRBJ02-04	01				10	9	6	0	10	3	26	33	42	52	62	1	Out	VDJ
ATGAATGTGAGCACCTTGGAGCTGGGGGACTCGGCCCTTTATCTTTGCGCCAGCAGCTTATCTAACACTGAAGCTTTCTTTGGACAA	CASSLSNTEAFF	1	1.895162524764672E-5	36	TCRBV05-01*01	TCRBV05	TCRBV05-01	01				TCRBD02-01	TCRBD02	TCRBD02-01				01,02	TCRBJ01-01*01	TCRBJ01	TCRBJ01-01	01				2	2	4	10	0	2	45	59	61	-1	63	1	In	VDJ
ACATCGGCCCAAAAGAACCCGACAGCTTTCTATCTCTGTGCCAGTCTGGACGGGAGCTCTGGGGCCAACGTCCTGACTTTCGGGGCC	CASLDGSSGANVLTF	1	3.498761584180933E-5	45	TCRBV19-01	TCRBV19	TCRBV19-01				01,02	TCRBD02-01*02	TCRBD02	TCRBD02-01	02				TCRBJ02-06*01	TCRBJ02	TCRBJ02-06	01				8	5	8	2	0	0	36	45	50	-1	56	1	In	VDJ
AATGTGAACGCCTTGTTGCTGGGGGACTCGGCCCTCTATCTCTGTGCCAGCAGCTTAGGTAGCAACAATGAGCAGTTCTTCGGGCCA	CASSLGSNNEQFF	1	2.3325077227872885E-5	39	TCRBV05-06*01	TCRBV05	TCRBV05-06	01				TCRBD02-01	TCRBD02	TCRBD02-01				01,02	TCRBJ02-01*01	TCRBJ02	TCRBJ02-01	01				2	3	5	7	1	5	42	56	59	63	64	1	In	VDJ
CTGAGGATCCAGCAGGTAGTGCGAGGAGATTCGGCAGCTTATTTCTGTGCCAGCTCACTTAGCGTGAGTGAGCAGTTCTTCGGGCCA	CASSLSVSEQFF	1	2.9156346534841106E-5	36	TCRBV18-01*01	TCRBV18	TCRBV18-01	01				TCRBD02-01	TCRBD02	TCRBD02-01				01,02	TCRBJ02-01*01	TCRBJ02	TCRBJ02-01	01				4	1	5	6	4	9	45	58	59	64	68	1	In	VDJ
CTGAGGATCCAGCAGGTAGTGCGAGGAGATTCGGCAGCTTATTTCTGTGCCAGCTCACCATCGGGAGATACGCAGTATTTTGGCCCA	CASSPSGDTQYF	1	2.769852920809905E-5	36	TCRBV18-01*01	TCRBV18	TCRBV18-01	01				TCRBD02-01	TCRBD02	TCRBD02-01				01,02	TCRBJ02-03*01	TCRBJ02	TCRBJ02-03	01				2	1	8	4	0	5	45	60	61	-1	65	1	In	VDJ
CGCACACAGCAGGAGGACTCGGCCGTGTATCTCTGTGCCAGCAGCTTAGATCCTAGCTCCCTTAGTAAGACGCAGTATTTTGGCCCA	CASSLDPSSLSKTQYF	1	3.061416386158316E-5	48	TCRBV07-02*01	TCRBV07	TCRBV07-02	01				TCRBD02-01	TCRBD02	TCRBD02-01				01,02	TCRBJ02-03*01	TCRBJ02	TCRBJ02-03	01				1	3	4	7	12	9	33	49	52	57	69	1	In	VDJ
GCTGCTCCCTCCCAGACATCTGTGTACTTCTGTGCCAGCAGGACTACTAAGCGGGGGAGCCGGACAGATACGCAGTATTTTGGCCCA	CASRTTKRGSRTDTQYF	1	2.478289455461494E-5	51	TCRBV06	TCRBV06	unresolved			TCRBV06-01,TCRBV06-05,TCRBV06-06		TCRBD02-01*01	TCRBD02	TCRBD02-01	01				TCRBJ02-03*01	TCRBJ02	TCRBJ02-03	01				6	8	6	2	6	3	30	41	49	57	63	1	In	VDJ
AATGTGAGCACCTTGGAGCTGGGGGACTCGGCCCTTTATCTTTGCGCCAGCAGAAACAGGGCGAGCTATGGCTACACCTTCGGTTCG	CASRNRASYGYTF	1	1.7493807920904663E-5	39	TCRBV05-01*01	TCRBV05	TCRBV05-01	01				TCRBD01-01*01	TCRBD01	TCRBD01-01	01				TCRBJ01-02*01	TCRBJ01	TCRBJ01-02	01				5	2	3	3	4	4	42	53	55	61	65	1	In	VDJ
CTGAAGGTGCAGCCTGCAGAACTGGAGGATTCTGGAGTTTATTTCTGTGCCAGCAGCCAAGATCTGGGCAGGCTTTACTTCGGGCCG	CASSQDLGRLYF	1	2.9156346534841106E-5	36	TCRBV14-01*01	TCRBV14	TCRBV14-01	01				TCRBD01-01*01	TCRBD01	TCRBD01-01	01				TCRBJ02-07*01	TCRBJ02	TCRBJ02-07	01				0	6	4	4	3	13	45	62	68	72	75	1	In	VDJ
CAGCCCTCAGAACCCAGGGACTCAGCTGTGTACTTCTGTGCCAGCAGTTTTACTAGCATCTCCTACAATGAGCAGTTCTTCGGGCCA	CASSFTSISYNEQFF	1	2.6240711881356993E-5	45	TCRBV12	TCRBV12	unresolved			TCRBV12-03,TCRBV12-04		TCRBD02-01	TCRBD02	TCRBD02-01				01,02	TCRBJ02-01*01	TCRBJ02	TCRBJ02-01	01				3	1	3	7	2	0	36	50	51	57	59	1	In	VDJ
GTGACATCGGCCCAAAAGAACCCGACAGCTTTCTATCTCTGTGCCAGTAGTAAAGAAGGGTCGGACACTGAAGCTTTCTTTGGACAA	CASSKEGSDTEAFF	1	3.498761584180933E-5	42	TCRBV19-01	TCRBV19	TCRBV19-01				01,02			unresolved		TCRBD01,TCRBD02	TCRBD01-01,TCRBD02-01		TCRBJ01-01*01	TCRBJ01	TCRBJ01-01	01				0	0	5	3	4	3	39	-1	56	60	64	1	In	VDJ
ATCCAGCGCACAGAGCGGGGGGACTCAGCCGTGTATCTCTGTGCCAGCAGCTCCACGCCAGTTTCCGGGGAGCTGTTTTTTGGAGAA	CASSSTPVSGELFF	1	2.769852920809905E-5	42	TCRBV07-03*01	TCRBV07	TCRBV07-03	01				TCRBD01-01*01	TCRBD01	TCRBD01-01	01				TCRBJ02-02*01	TCRBJ02	TCRBJ02-02	01				4	6	4	5	3	6	39	52	58	61	64	1	In	VDJ
TCCACGGAGTCAGGGGACACAGCACTGTATTTCTGTGCCAGCAGCAAAGCGACTGGGGGAACCTACAATGAGCAGTTCTTCGGGCCA	CASSKATGGTYNEQFF	1	4.373451980226166E-5	48	TCRBV21-01*01	TCRBV21	TCRBV21-01	01						unresolved		TCRBD01,TCRBD02	TCRBD01-01,TCRBD02-01		TCRBJ02-01*01	TCRBJ02	TCRBJ02-01	01				0	4	6	1	2	2	33	50	54	59	61	1	In	VDJ
GCCTTGTTGCTGGGGGACTCGGCCCTGTATCTCTGTGCCAGCAGCCCCACTCCATTTGGACAGGATCACGAGCAGTACTTCGGGCCG	CASSPTPFGQDHEQYF	1	3.352979851506727E-5	48	TCRBV05-05*01	TCRBV05	TCRBV05-05	01				TCRBD01-01*01	TCRBD01	TCRBD01-01	01				TCRBJ02-07*01	TCRBJ02	TCRBJ02-07	01				4	12	1	4	3	5	33	45	57	64	67	1	In	VDJ
CCCTCAGAACCCAGGGACTCAGCTGTGTACTTCTGTGCCAGCAGTTTTTCGACAGGGGCCGACACCGGGGAGCTGTTTTTTGGAGAA	CASSFSTGADTGELFF	1	2.6240711881356993E-5	48	TCRBV12	TCRBV12	unresolved			TCRBV12-03,TCRBV12-04		TCRBD01-01*01	TCRBD01	TCRBD01-01	01				TCRBJ02-02*01	TCRBJ02	TCRBJ02-02	01				3	3	2	2	3	3	33	47	50	58	61	1	In	VDJ
GAGATCCAGCGCACAGAGCAGGGGGACTCGGCCATGTATCTCTGTGCCAGCACCCCAGGGGTTATCACTGAAGCTTTCTTTGGACAA	CASTPGVITEAFF	1	3.2071981188325215E-5	39	TCRBV07-09	TCRBV07	TCRBV07-09				01,03	TCRBD01-01*01	TCRBD01	TCRBD01-01	01				TCRBJ01-01*01	TCRBJ01	TCRBJ01-01	01				7	3	4	2	4	4	42	52	55	61	65	1	In	VDJ
CCAGGCCTGGGGGACGCAGCCATGTACCTGTGTGCCACCAGCGAGATAAACTAGCGGGCGAACACCGGGGAGCTGTTTTTTGGAGAA	CATSEIN*RANTGELFF	1	2.3325077227872885E-5	51	TCRBV15-01*01	TCRBV15	TCRBV15-01	01				TCRBD02-01	TCRBD02	TCRBD02-01				01,02	TCRBJ02-02*01	TCRBJ02	TCRBJ02-02	01				5	7	3	4	0	0	30	42	49	-1	58	1	Stop	VDJ
CAGTCCACGGAGTCAGGGGACACAGCACTGTATTTCTGTGCCAGCAGCAAAGGGGGACAGGGTTCCTACGAGCAGTACTTCGGGCCG	CASSKGGQGSYEQYF	1	3.790325049529344E-5	45	TCRBV21-01*01	TCRBV21	TCRBV21-01	01				TCRBD01-01*01	TCRBD01	TCRBD01-01	01				TCRBJ02-07*01	TCRBJ02	TCRBJ02-07	01				1	1	0	3	1	1	36	52	53	62	63	1	In	VDJ
CCTCAGAACCCAGGGACTCAGCTGTGTACTTCTGTGCCAGCAGTTTTTCTCAGCGGGAGGGGCACAGATACGCAGTATTTTGGCCCA		1	2.478289455461494E-5	49	TCRBV12	TCRBV12	unresolved			TCRBV12-03,TCRBV12-04		TCRBD02-01*02	TCRBD02	TCRBD02-01	02				TCRBJ02-03*01	TCRBJ02	TCRBJ02-03	01				3	5	6	0	0	1	32	46	51	-1	61	1	Out	VDJ
GCCTTGTTGCTGGGGGACTCGGCCCTGTATCTCTGTGCCCCCCCCAAGAGGGGACAGGGTTTCGGGGAGACCCAGTACTTCGGGCCA	CAPPKRGQGFGETQYF	1	3.061416386158316E-5	48	TCRBV05-05*01	TCRBV05	TCRBV05-05	01				TCRBD01-01*01	TCRBD01	TCRBD01-01	01				TCRBJ02-05*01	TCRBJ02	TCRBJ02-05	01				10	11	0	3	7	5	33	39	50	59	66	1	In	VDJ
CAGGTAGTGCGAGGAGATTCGGCAGCTTATTTCTGTGCCAGCTCACCACCGGGGGGGCCTGGGGCCAACGTCCTGACTTTCGGGGCC	CASSPPGGPGANVLTF	1	2.6240711881356993E-5	48	TCRBV18-01*01	TCRBV18	TCRBV18-01	01				TCRBD02-01*01	TCRBD02	TCRBD02-01	01				TCRBJ02-06*01	TCRBJ02	TCRBJ02-06	01				0	0	9	0	1	2	33	-1	50	57	58	1	In	VDJ
AAGATCCAGCCCTCAGAACCCAGGGACTCAGCTGTGTACTTCTGTGCCAGCAGTTTATCGGCCTTCAGCGAGCAGTACTTCGGGCCG	CASSLSAFSEQYF	1	2.186725990113083E-5	39	TCRBV12	TCRBV12	unresolved			TCRBV12-03,TCRBV12-04				unresolved		TCRBD01,TCRBD02	TCRBD01-01,TCRBD02-01		TCRBJ02-07*01	TCRBJ02	TCRBJ02-07	01				2	8	4	5	0	6	42	57	65	-1	68	1	In	VDJ
GAGTCGGCTGCTCCCTCCCAGACATCTGTGTACTTCTGTGCCAGCAGTGAGAGGCAGGCGACCAAAAACATTCAGTACTTCGGCGCC	CASSERQATKNIQYF	1	2.478289455461494E-5	45	TCRBV06-01*01	TCRBV06	TCRBV06-01	01						unresolved		TCRBD01,TCRBD02	TCRBD01-01,TCRBD02-01		TCRBJ02-04*01	TCRBJ02	TCRBJ02-04	01				3	4	4	4	3	2	36	50	54	58	61	1	In	VDJ
AGAACCCAGGGACTCAGCTGTGTACTTCTGTGCCAGCAGTTTAAGGCCCCCCGACAGGGGAAGGAAGAGACCCAGTACTTCGGGCCA		1	2.0409442574388772E-5	53	TCRBV12	TCRBV12	unresolved			TCRBV12-03,TCRBV12-04		TCRBD01-01*01	TCRBD01	TCRBD01-01	01				TCRBJ02-05*01	TCRBJ02	TCRBJ02-05	01				2	9	2	2	4	3	28	43	52	60	64	1	Out	VDJ
GCCAGCACCAACCAGACATCTATGTACCTCTGTGCCAGCAGTCCGTTAGCGGGAGGATTGGGTCAAGAGACCCAGTACTTCGGGCCA	CASSPLAGGLGQETQYF	1	2.478289455461494E-5	51	TCRBV28-01*01	TCRBV28	TCRBV28-01	01				TCRBD02-01*02	TCRBD02	TCRBD02-01	02				TCRBJ02-05*01	TCRBJ02	TCRBJ02-05	01				5	4	5	1	7	2	30	42	46	56	63	1	In	VDJ
GTGAGCACCTTGGAGCTGGGGGACTCGGCCCTTTATCTTTGCGCCAGCAGCGGAGGACAGTTGGGTGAAAAACTGTTTTTTGGCAGT	CASSGGQLGEKLFF	1	2.3325077227872885E-5	42	TCRBV05-01*01	TCRBV05	TCRBV05-01	01				TCRBD01-01*01	TCRBD01	TCRBD01-01	01				TCRBJ01-04*01	TCRBJ01	TCRBJ01-04	01				4	3	1	5	5	7	39	51	54	60	65	1	In	VDJ
ATCCAGCGCACAGAGCGGGGGGACTCAGCCGTGTATCTCTGTGCCAGCAGCTTACAGGGGGCCGACACTGAAGCTTTCTTTGGACAA	CASSLQGADTEAFF	1	2.478289455461494E-5	42	TCRBV07-03*01	TCRBV07	TCRBV07-03	01				TCRBD01-01*01	TCRBD01	TCRBD01-01	01				TCRBJ01-01*01	TCRBJ01	TCRBJ01-01	01				2	0	4	0	2	3	39	-1	54	62	64	1	In	VDJ
CAGGTAGTGCGAGGAGATTCGGCAGCTTATTTCTGTGCCAGCTCACCACACAGGGGAATATCTGGAAACACCATATATTTTGGAGAG	CASSPHRGISGNTIYF	1	3.644543316855138E-5	48	TCRBV18-01*01	TCRBV18	TCRBV18-01	01				TCRBD01-01*01	TCRBD01	TCRBD01-01	01				TCRBJ01-03*01	TCRBJ01	TCRBJ01-03	01				1	0	3	2	4	1	33	-1	49	56	60	1	In	VDJ
ATCCGGTCCACAAAGCTGGAGGACTCAGCCATGTACTTCTGTGCCAGCAGGGTGGACAAAACTGGAAACACCATATATTTTGGAGAG	CASRVDKTGNTIYF	1	3.498761584180933E-5	42	TCRBV02-01*01	TCRBV02	TCRBV02-01	01				TCRBD01-01*01	TCRBD01	TCRBD01-01	01				TCRBJ01-03*01	TCRBJ01	TCRBJ01-03	01				6	3	1	6	3	2	39	50	53	58	61	1	In	VDJ
CAGGTAGTGCGAGGAGATTCGGCAGCTTATTTCTGTGCCAGCTCAAACAATAGACAGGGTACCGGAAACACCATATATTTTGGAGAG	CASSNNRQGTGNTIYF	1	3.644543316855138E-5	48	TCRBV18-01*01	TCRBV18	TCRBV18-01	01				TCRBD01-01*01	TCRBD01	TCRBD01-01	01				TCRBJ01-03*01	TCRBJ01	TCRBJ01-03	01				5	7	2	3	4	4	33	45	52	59	63	1	In	VDJ
GGTCCACAAAGCTGGAGGACTCAGCCATGTACTTCTGTGCCAGCAGTGAATTGGTACATCGGCACAGATACGCAGTATTTTGGCCCA		1	2.6240711881356993E-5	46	TCRBV02-01*01	TCRBV02	TCRBV02-01	01				TCRBD01-01*01	TCRBD01	TCRBD01-01	01				TCRBJ02-03*01	TCRBJ02	TCRBJ02-03	01				2	5	3	6	3	1	35	50	55	58	61	1	Out	VDJ
ACCTTGGAGCTGGGGGACTCGGCCCTTTATCTTTGCGCCAGCAGCTTCACAGGGGGCTTCGGCACAGATACGCAGTATTTTGGCCCA	CASSFTGGFGTDTQYF	1	1.895162524764672E-5	48	TCRBV05-01*01	TCRBV05	TCRBV05-01	01				TCRBD01-01*01	TCRBD01	TCRBD01-01	01				TCRBJ02-03*01	TCRBJ02	TCRBJ02-03	01				2	1	3	0	4	1	33	47	48	57	61	1	In	VDJ
CAGTCCACGGAGTCAGGGGACACAGCACTGTATTTCTGTGCCAGCAGCAACCCACAGGGATCGAACACTGAAGCTTTCTTTGGACAA	CASSNPQGSNTEAFF	1	4.22767024755196E-5	45	TCRBV21-01*01	TCRBV21	TCRBV21-01	01				TCRBD01-01*01	TCRBD01	TCRBD01-01	01				TCRBJ01-01*01	TCRBJ01	TCRBJ01-01	01				3	3	3	3	3	1	36	50	53	59	62	1	In	VDJ
CAGCGCACAGAGCAGCGGGACTCGGCCATGTATCGCTGTGCCAGCAGCTTAGGGGCAGGAGAGACCTACGAGCAGTACTTCGGGCCG	CASSLGAGETYEQYF	1	2.3325077227872885E-5	45	TCRBV07-06*01	TCRBV07	TCRBV07-06	01						unresolved		TCRBD01,TCRBD02	TCRBD01-01,TCRBD02-01		TCRBJ02-07*01	TCRBJ02	TCRBJ02-07	01				1	3	4	4	5	2	36	52	55	59	64	1	In	VDJ
CCTGCAGCCTGGCAATCCTGTCCTCAGAACCGGGAGACACGGCACTGTATCTCTGCGCCAGCGGATCAGCCCCAGCATTTTGGTGAT		1	2.6240711881356993E-5	28	TCRBV23-01*01	TCRBV23	TCRBV23-01	01						unresolved		TCRBD01,TCRBD02	TCRBD01-01,TCRBD02-01		TCRBJ01-05*01	TCRBJ01	TCRBJ01-05	01				8	0	0	10	0	5	53	-1	62	-1	64	1	Out	VDJ
AAGATCCAGCCCTCAGAACCCAGGGACTCAGCTGTGTACTTCTGTGCCAGCAGTGACCTCCTCGACAATGAGCAGTTCTTCGGGCCA	CASSDLLDNEQFF	1	2.6240711881356993E-5	39	TCRBV12	TCRBV12	unresolved			TCRBV12-03,TCRBV12-04				unresolved		TCRBD01,TCRBD02	TCRBD01-01,TCRBD02-01		TCRBJ02-01*01	TCRBJ02	TCRBJ02-01	01				5	0	2	7	7	5	42	-1	54	57	64	1	In	VDJ
ACCAGCTCCCAGACATCTGTGTACTTCTGTGCCATCAGTGAGTTCAGGACAGGGGATTTGGGGGATCAGCCCCAGCATTTTGGTGAT	CAISEFRTGDLGDQPQHF	1	3.352979851506727E-5	54	TCRBV10-03*01	TCRBV10	TCRBV10-03	01				TCRBD01-01*01	TCRBD01	TCRBD01-01	01				TCRBJ01-05*01	TCRBJ01	TCRBJ01-05	01				1	3	1	2	9	5	27	43	46	55	64	1	In	VDJ
CAGCGCACAGAGCAGGGGGACTCGGCCATGTATCTCTGTGCCAGCAGCTTCGACAGGGGGAGCTCCTACGAGCAGTACTTCGGGCCG	CASSFDRGSSYEQYF	1	3.061416386158316E-5	45	TCRBV07-09	TCRBV07	TCRBV07-09				01,03	TCRBD01-01*01	TCRBD01	TCRBD01-01	01				TCRBJ02-07*01	TCRBJ02	TCRBJ02-07	01				3	1	2	1	2	0	36	50	51	60	62	1	In	VDJ
CTCACGTTGGCGTCTGCTGTACCCTCTCAGACATCTGTGTACTTCTGTGCCAGCAGGGGACAGGTCTATGGCTACACCTTCGGTTCG	CASRGQVYGYTF	1	2.6240711881356993E-5	36	TCRBV06-04	TCRBV06	TCRBV06-04				01,02	TCRBD01-01*01	TCRBD01	TCRBD01-01	01				TCRBJ01-02*01	TCRBJ01	TCRBJ01-02	01				6	0	0	4	1	4	45	-1	56	64	65	1	In	VDJ
GAGTCCGCCAGCACCAACCAGACATCTATGTACCTCTGTGCCAGCCGCACTTTAGGGGTAGCCAAAAACATTCAGTACTTCGGCGCC	CASRTLGVAKNIQYF	1	3.2071981188325215E-5	45	TCRBV28-01*01	TCRBV28	TCRBV28-01	01				TCRBD01-01*01	TCRBD01	TCRBD01-01	01				TCRBJ02-04*01	TCRBJ02	TCRBJ02-04	01				8	8	5	2	1	0	36	45	53	58	59	1	In	VDJ
GAGTCGGCTGCTCCCTCCCAGACATCTGTGTACTTCTGTGCCAGCAGGGGAACCAGGGAGTCCTCCGGGGAGCTGTTTTTTGGAGAA	CASRGTRESSGELFF	1	2.6240711881356993E-5	45	TCRBV06-01*01	TCRBV06	TCRBV06-01	01						unresolved		TCRBD01,TCRBD02	TCRBD01-01,TCRBD02-01		TCRBJ02-02*01	TCRBJ02	TCRBJ02-02	01				6	6	4	3	6	6	36	47	53	58	64	1	In	VDJ
GCCTTGTTGCTGGGGGACTCGGCCCTGTATCTCTGTGCCAGCAGCTTCCGGGGATCCCTCTCTGGAAACACCATATATTTTGGAGAG	CASSFRGSLSGNTIYF	1	4.8107971782487825E-5	48	TCRBV05-05*01	TCRBV05	TCRBV05-05	01				TCRBD02-01*01	TCRBD02	TCRBD02-01	01				TCRBJ01-03*01	TCRBJ01	TCRBJ01-03	01				2	1	8	3	6	0	33	47	48	53	59	1	In	VDJ
ACAGAGCAGGGGGACTCGGCCATGTATCTCTGTGCCAGCAGCTTAGCTTTGGCAGGAAAGAGCAATCAGCCCCAGCATTTTGGTGAT	CASSLALAGKSNQPQHF	1	3.061416386158316E-5	51	TCRBV07-09	TCRBV07	TCRBV07-09				01,03	TCRBD01-01*01	TCRBD01	TCRBD01-01	01				TCRBJ01-05*01	TCRBJ01	TCRBJ01-05	01				0	5	4	4	4	1	30	47	52	56	60	1	In	VDJ
CTGATCCTGGAGTCGCCCAGCCCCAACCAGACCTCTCTGTACTTCTGTGCCAGCAGGACTAGAATAGGCATTCAGTACTTCGGCGCC	CASRTRIGIQYF	1	2.769852920809905E-5	36	TCRBV27-01*01	TCRBV27	TCRBV27-01	01				TCRBD02-01	TCRBD02	TCRBD02-01				01,02	TCRBJ02-04*01	TCRBJ02	TCRBJ02-04	01				6	0	2	8	6	9	45	-1	56	62	68	1	In	VDJ
GTGAGCACCTTGGAGCTGGGGGACTCGGCCCTTTATCTTTGCGCCAGCAGCCCGCGGACTAGTAGCGATGAGCAGTTCTTCGGGCCA	CASSPRTSSDEQFF	1	2.0409442574388772E-5	42	TCRBV05-01*01	TCRBV05	TCRBV05-01	01				TCRBD02-01	TCRBD02	TCRBD02-01				01,02	TCRBJ02-01*01	TCRBJ02	TCRBJ02-01	01				4	4	1	8	5	8	39	51	55	62	67	1	In	VDJ
AGCTGGGGGACTCAGCTTTGTATTTCTGTGCCAGCAGCGTCCCTAGCGGGAGGAAGACTGAGGGAGTACGAGCAGTACTTCGGGCCG		1	1.7493807920904663E-5	55	TCRBV09-01	TCRBV09	TCRBV09-01				01,02	TCRBD02-01*02	TCRBD02	TCRBD02-01	02				TCRBJ02-07*01	TCRBJ02	TCRBJ02-07	01				2	2	4	1	13	4	26	40	42	53	66	1	Out	VDJ
TCCGCTACCAGCTCCCAGACATCTGTGTACTTCTGTGCCATCAGCCGACTAGCGGGAGGAAACACCGGGGAGCTGTTTTTTGGAGAA	CAISRLAGGNTGELFF	1	3.9361067822035495E-5	48	TCRBV10-03*01	TCRBV10	TCRBV10-03	01				TCRBD02-01*02	TCRBD02	TCRBD02-01	02				TCRBJ02-02*01	TCRBJ02	TCRBJ02-02	01				6	2	2	1	1	2	33	44	46	59	60	1	In	VDJ
CAGCCCATGGAACCCAGGGACTTGGGCCTATATTTCTGTGCCAGCAGCTTTGATGGGAGCCGCGCCTATGGCTACACCTTCGGTTCG	CASSFDGSRAYGYTF	1	3.061416386158316E-5	45	TCRBV12-01*01	TCRBV12	TCRBV12-01	01				TCRBD02-01*02	TCRBD02	TCRBD02-01	02				TCRBJ01-02*01	TCRBJ01	TCRBJ01-02	01				1	2	9	2	6	4	36	52	54	59	65	1	In	VDJ
ACTCTGGAGTCTGCTGCCTCCTCCCAGACATCTGTATATTTCTGCGCCAGCAGTGAGTGGGCAGGAGATGAAGCTTTCTTTGGACAA	CASSEWAGDEAFF	1	3.352979851506727E-5	39	TCRBV10-01	TCRBV10	TCRBV10-01				01,02			unresolved		TCRBD01,TCRBD02	TCRBD01-01,TCRBD02-01		TCRBJ01-01*01	TCRBJ01	TCRBJ01-01	01				1	3	4	4	3	7	42	58	61	65	68	1	In	VDJ
AACGCCTTGTTGCTGGGGGACTCGGCCCTCTATCTCTGTGCCAGCAGCTTGGGGGGCAGCTCCTACAATGAGCAGTTCTTCGGGCCA	CASSLGGSSYNEQFF	1	2.3325077227872885E-5	45	TCRBV05-06*01	TCRBV05	TCRBV05-06	01				TCRBD01-01*01	TCRBD01	TCRBD01-01	01				TCRBJ02-01*01	TCRBJ02	TCRBJ02-01	01				0	0	7	0	2	0	36	-1	52	57	59	1	In	VDJ
ATCCAGCCCTCAGAACCCAGGGACTCAGCTGTGTACTTCTGTGCCAGCAGTACCATTAGCGGGAGCGGAGAGCAGTACTTCGGGCCG	CASSTISGSGEQYF	1	2.186725990113083E-5	42	TCRBV12	TCRBV12	unresolved			TCRBV12-03,TCRBV12-04		TCRBD02-01*02	TCRBD02	TCRBD02-01	02				TCRBJ02-07*01	TCRBJ02	TCRBJ02-07	01				5	5	5	2	4	7	39	51	56	65	69	1	In	VDJ
CTGCTGTCGGCTGCTCCCTCCCAGACATCTGTGTACTTCTGTGCCAGCAGATCCACACCAACTATCAATGAGCAGTTCTTCGGGCCA	CASRSTPTINEQFF	1	2.0409442574388772E-5	42	TCRBV06-05*01	TCRBV06	TCRBV06-05	01				TCRBD02-01	TCRBD02	TCRBD02-01				01,02	TCRBJ02-01*01	TCRBJ02	TCRBJ02-01	01				6	10	3	9	1	6	39	50	60	64	65	1	In	VDJ
CGCACACAGCAGGAGGACTCGGCCGTGTATCTCTGTGCCAGCAGCTTAGTCGCGGGGGGGTCTGGAAACACCATATATTTTGGAGAG	CASSLVAGGSGNTIYF	1	4.0818885148777545E-5	48	TCRBV07-02*01	TCRBV07	TCRBV07-02	01				TCRBD02-01*01	TCRBD02	TCRBD02-01	01				TCRBJ01-03*01	TCRBJ01	TCRBJ01-03	01				1	2	7	0	0	1	33	49	51	-1	60	1	In	VDJ
AGCACCTTGGAGCTGGGGGACTCGGCCCTTTATCTTTGCGCCAGCAGCTTGGATGGCGGGAGTCACAATGAGCAGTTCTTCGGGCCA	CASSLDGGSHNEQFF	1	2.0409442574388772E-5	45	TCRBV05-01*01	TCRBV05	TCRBV05-01	01				TCRBD02-01*02	TCRBD02	TCRBD02-01	02				TCRBJ02-01*01	TCRBJ02	TCRBJ02-01	01				0	3	7	2	2	5	36	52	55	62	64	1	In	VDJ
TTGGAGCTGGGGGACTCGGCCCTTTATCTTTGCGCCAGCAGCTTGGGGGGGGGCAGCAGGCCCCGACCCGAGCAGTACTTCGGGCCG	CASSLGGGSRPRPEQYF	1	1.7493807920904663E-5	51	TCRBV05-01*01	TCRBV05	TCRBV05-01	01				TCRBD02-01*01	TCRBD02	TCRBD02-01	01				TCRBJ02-07*01	TCRBJ02	TCRBJ02-07	01				0	0	9	0	15	6	30	-1	46	53	68	1	In	VDJ
CAGCCCTCAGAACCCAGGGACTCAGCTGTGTACTTCTGTGCCAGCAGACGGACTAGCGTGAACACCGGGGAGCTGTTTTTTGGAGAA	CASRRTSVNTGELFF	1	2.6240711881356993E-5	45	TCRBV12	TCRBV12	unresolved			TCRBV12-03,TCRBV12-04		TCRBD02-01	TCRBD02	TCRBD02-01				01,02	TCRBJ02-02*01	TCRBJ02	TCRBJ02-02	01				6	2	1	6	1	1	36	47	49	58	59	1	In	VDJ
ATTCTGGAGTCCGCCAGCACCAACCAGACATCTATGTACCTCTGTGCCAGCAGTTTACGACAGTTCTACGAGCAGTACTTCGGGCCG	CASSLRQFYEQYF	1	2.769852920809905E-5	39	TCRBV28-01*01	TCRBV28	TCRBV28-01	01				TCRBD01-01*01	TCRBD01	TCRBD01-01	01				TCRBJ02-07*01	TCRBJ02	TCRBJ02-07	01				2	1	2	5	2	3	42	57	58	63	65	1	In	VDJ
TGACAGTGACCAGTGCCCATCCTGAAGACAGCAGCTTCTACATCTGCAGTGCTAGAGGGACTCCCCGGCGAGCAGTACTTCGGGCCG		1	1.895162524764672E-5	37	TCRBV20	TCRBV20	unresolved			TCRBV20-01,TCRBV20-or09_02		TCRBD02-01	TCRBD02	TCRBD02-01				01,02	TCRBJ02-07*01	TCRBJ02	TCRBJ02-07	01				1	0	1	10	6	6	44	-1	57	62	68	1	Out	VDJ
ACAGTGACCAGTGCCCATCCTGAAGACAGCAGCTTCTACATCTGCAGTGCTGATCAGGGAGTAACAGATACGCAGTATTTTGGCCCA	CSADQGVTDTQYF	1	2.0409442574388772E-5	39	TCRBV20	TCRBV20	unresolved			TCRBV20-01,TCRBV20-or09_02				unresolved		TCRBD01,TCRBD02	TCRBD01-01,TCRBD02-01		TCRBJ02-03*01	TCRBJ02	TCRBJ02-03	01				5	3	4	3	4	3	42	51	54	59	63	1	In	VDJ
GAGTCCGCTACCAGCTCCCAGACATCTGTGTACTTCTGTGCCATCGGCCGTTTAGCGGGAGAGACAGATACGCAGTATTTTGGCCCA	CAIGRLAGETDTQYF	1	3.644543316855138E-5	45	TCRBV10-03*01	TCRBV10	TCRBV10-03	01				TCRBD02-01*02	TCRBD02	TCRBD02-01	02				TCRBJ02-03*01	TCRBJ02	TCRBJ02-03	01				8	7	5	2	2	3	36	45	52	61	63	1	In	VDJ
CTGATCCTGGAGTCGCCCAGCCCCAACCAGACCTCTCTGTACTTCTGTGCCAGCAGTTTACCGGCCGGGGAGCTGTTTTTTGGAGAA	CASSLPAGELFF	1	2.9156346534841106E-5	36	TCRBV27-01*01	TCRBV27	TCRBV27-01	01				TCRBD02-01	TCRBD02	TCRBD02-01				01,02	TCRBJ02-02*01	TCRBJ02	TCRBJ02-02	01				2	1	8	5	0	6	45	60	61	-1	64	1	In	VDJ
CTCACTGTGACATCGGCCCAAAAGAACCCGACAGCTTTCTATCTCTGTGCCAGTAGAAAAACTGGAAACACCATATATTTTGGAGAG	CASRKTGNTIYF	1	4.665015445574577E-5	36	TCRBV19-01	TCRBV19	TCRBV19-01				01,02			unresolved					TCRBJ01-03*01	TCRBJ01	TCRBJ01-03	01				6	0	0	0	5	2	45	-1	-1	56	61	1	In	VJ
GAGTTGGCTGCTCCCTCCCAGACATCTGTGTACTTCTGTGCCAGCAGTTACTCGAGGGGAACCGGGGCTGGCTACACCTTCGGTTCG	CASSYSRGTGAGYTF	1	2.6240711881356993E-5	45	TCRBV06-06	TCRBV06	TCRBV06-06				01,02			unresolved		TCRBD01,TCRBD02	TCRBD01-01,TCRBD02-01		TCRBJ01-02*01	TCRBJ01	TCRBJ01-02	01				0	1	5	2	9	7	36	53	54	59	68	1	In	VDJ
GAGTCGCCCAGCCCCAACCAGACCTCTCTGTACTTCTGTGCCAGCGGCCAGCCGAGACAGGGAGGGACTGAAGCTTTCTTTGGACAA	CASGQPRQGGTEAFF	1	2.6240711881356993E-5	45	TCRBV27-01*01	TCRBV27	TCRBV27-01	01						unresolved		TCRBD01,TCRBD02	TCRBD01-01,TCRBD02-01		TCRBJ01-01*01	TCRBJ01	TCRBJ01-01	01				8	10	2	3	4	5	36	45	55	62	66	1	In	VDJ
ACAAAGCTGGAGGACTCAGCCATGTACTTCTGTGCCAGCGGTGACCAGACAGGGGAAGTGAGCAATCAGCCCCAGCATTTTGGTGAT	CASGDQTGEVSNQPQHF	1	2.478289455461494E-5	51	TCRBV02-01*01	TCRBV02	TCRBV02-01	01				TCRBD01-01*01	TCRBD01	TCRBD01-01	01				TCRBJ01-05*01	TCRBJ01	TCRBJ01-05	01				3	3	2	2	5	1	30	44	47	55	60	1	In	VDJ
ACGATCCAGCGCACAGAGCAGCGGGACTCGGCCATGTATCGCTGTGCCAGCAGCTTCCCGGGGCGGGAGACCCAGTACTTCGGGCCA	CASSFPGRETQYF	1	2.0409442574388772E-5	39	TCRBV07-06*01	TCRBV07	TCRBV07-06	01						unresolved		TCRBD01,TCRBD02	TCRBD01-01,TCRBD02-01		TCRBJ02-05*01	TCRBJ02	TCRBJ02-05	01				3	3	7	0	2	5	42	56	59	64	66	1	In	VDJ
CAGCCCTCAGAACCCAGGGACTCAGCTGTGTACTTCTGTGCCAGCAGTTTATCGGGACAGGGACGGGAAAAACTGTTTTTTGGCAGT	CASSLSGQGREKLFF	1	3.061416386158316E-5	45	TCRBV12	TCRBV12	unresolved			TCRBV12-03,TCRBV12-04		TCRBD01-01*01	TCRBD01	TCRBD01-01	01				TCRBJ01-04*01	TCRBJ01	TCRBJ01-04	01				2	2	0	3	4	8	36	51	53	62	66	1	In	VDJ
GTGAGCACCTTGGAGCTGGGGGACTCGGCCCTTTATCTTTGCGCCAGTTTTCGGGAGGGGCTTTACAATGAGCAGTTCTTCGGGCCA	CASFREGLYNEQFF	1	2.0409442574388772E-5	42	TCRBV05-01*01	TCRBV05	TCRBV05-01	01				TCRBD02-01*02	TCRBD02	TCRBD02-01	02				TCRBJ02-01*01	TCRBJ02	TCRBJ02-01	01				8	4	8	0	4	4	39	47	51	59	63	1	In	VDJ
ATCCAGCGCACACAGCAGGAGGACTCGGCCGTGTATCTCTGTGCCAGCAGCTTAGAGAGCTCCTACAATGAGCAGTTCTTCGGGCCA	CASSLESSYNEQFF	1	3.2071981188325215E-5	42	TCRBV07-02*01	TCRBV07	TCRBV07-02	01				TCRBD02-01*02	TCRBD02	TCRBD02-01	02				TCRBJ02-01*01	TCRBJ02	TCRBJ02-01	01				1	1	11	2	0	0	39	55	56	-1	59	1	In	VDJ
TGCTGTCGGCTGCTCCCTCCCAGACATCTGTGTACTTCTGTGCCAGCAGTTACGGACCTCGACTACAATGAGCAGTTCTTCGGGCCA		1	2.0409442574388772E-5	43	TCRBV06-05*01	TCRBV06	TCRBV06-05	01						unresolved		TCRBD01,TCRBD02	TCRBD01-01,TCRBD02-01		TCRBJ02-01*01	TCRBJ02	TCRBJ02-01	01				2	0	1	7	5	3	38	-1	53	57	62	1	Out	VDJ
CTGGAGTCGCCCAGCCCCAACCAGACCTCTCTGTACTTCTGTGCCAGCAGTCTCCTAGCGGGAGGAGAGACCCAGTACTTCGGGCCA	CASSLLAGGETQYF	1	2.186725990113083E-5	42	TCRBV27-01*01	TCRBV27	TCRBV27-01	01				TCRBD02-01*02	TCRBD02	TCRBD02-01	02				TCRBJ02-05*01	TCRBJ02	TCRBJ02-05	01				5	3	4	1	0	4	39	51	54	-1	65	1	In	VDJ
CAGCGCACAGAGCGGGGGGACTCAGCCGTGTATCTCTGTGCCAGCAGCCGAGCGGGGAGCTTTAACAATGAGCAGTTCTTCGGGCCA	CASSRAGSFNNEQFF	1	2.6240711881356993E-5	45	TCRBV07-03*01	TCRBV07	TCRBV07-03	01				TCRBD02-01*01	TCRBD02	TCRBD02-01	01				TCRBJ02-01*01	TCRBJ02	TCRBJ02-01	01				5	2	6	3	7	5	36	48	50	57	64	1	In	VDJ
GAGTCCGCCAGCACCAACCAGACATCTATGTACCTCTGTGCCAGTAGGGGTAATTACGGGGGGGGCTACGAGCAGTACTTCGGGCCG	CASRGNYGGGYEQYF	1	2.769852920809905E-5	45	TCRBV28-01*01	TCRBV28	TCRBV28-01	01				TCRBD02-01*01	TCRBD02	TCRBD02-01	01				TCRBJ02-07*01	TCRBJ02	TCRBJ02-07	01				9	12	8	0	1	3	36	44	56	64	65	1	In	VDJ
ATCCAGCCTGCAAAGCTTGAGGACTCGGCCGTGTATCTCTGTGCCAGCAGCTTGGCCCTTTTCTCCGAAAAACTGTTTTTTGGCAGT	CASSLALFSEKLFF	1	2.9156346534841106E-5	42	TCRBV11-02*02	TCRBV11	TCRBV11-02	02				TCRBD01-01*01	TCRBD01	TCRBD01-01	01				TCRBJ01-04*01	TCRBJ01	TCRBJ01-04	01				3	0	9	0	10	8	39	-1	53	56	66	1	In	VDJ
CTGAGCTCTCTGGAGCTGGGGGACTCAGCTTTGTATTTCTGTGCCAGCGATAGCGGGGCACAAACCGGGGAGCTATTTTTTGGAGAA	CASDSGAQTGELFF	1	2.0409442574388772E-5	42	TCRBV09-01	TCRBV09	TCRBV09-01				01,02	TCRBD02-01*01	TCRBD02	TCRBD02-01	01				TCRBJ02-02*01	TCRBJ02	TCRBJ02-02	01				7	2	5	3	17	17	39	48	50	58	75	1	In	VDJ
ATCCAACCTGCAAAGCTTGAGGACTCGGCCGTGTATCTCTGTGCCAGCAGCTTAGGGGGTAGCAACAATGAGCAGTTCTTCGGGCCA	CASSLGGSNNEQFF	1	2.478289455461494E-5	42	TCRBV11-02*02	TCRBV11	TCRBV11-02	02						unresolved		TCRBD01,TCRBD02	TCRBD01-01,TCRBD02-01		TCRBJ02-01*01	TCRBJ02	TCRBJ02-01	01				1	0	6	2	5	5	39	-1	55	59	64	1	In	VDJ
ACATCGGCCCAAAAGAACCCGACAGCTTTCTATCTCTGTGCCAGTAGTATGGGCGGGCCCTTTTACAATGAGCAGTTCTTCGGGCCA	CASSMGGPFYNEQFF	2	4.373451980226166E-5	45	TCRBV19-01	TCRBV19	TCRBV19-01				01,02	TCRBD02-01	TCRBD02	TCRBD02-01				01,02	TCRBJ02-01*01	TCRBJ02	TCRBJ02-01	01				3	2	7	4	6	4	36	50	52	57	63	2	In	VDJ
GCAGCAAGAAGACTCAGCTGCGTATCTCTGCACCAGCAGCCAAGAAAAATACGAGAGCGGGAGAAATACGAGCAGTACTTCGGGCCG		2	3.9361067822035495E-5	53	TCRBV01-01*01	TCRBV01	TCRBV01-01	01				TCRBD02-01*02	TCRBD02	TCRBD02-01	02				TCRBJ02-07*01	TCRBJ02	TCRBJ02-07	01				0	10	6	2	3	4	28	45	55	63	66	2	Out	VDJ
AGCACCTTGGAGCTGGGGGACTCGGCCCTTTATCTTTGCGCCAGCAGCTTCCTCGGTTCTCCTATGAACATTCAGTACTTCGGCGCC	CASSFLGSPMNIQYF	1	2.0409442574388772E-5	45	TCRBV05-01*01	TCRBV05	TCRBV05-01	01				TCRBD02-01	TCRBD02	TCRBD02-01				01,02	TCRBJ02-04*01	TCRBJ02	TCRBJ02-04	01				2	11	4	9	2	7	36	50	61	64	66	1	In	VDJ
CCTGGAGTCGCCCAGCCCCAACCAGACCTCTCTGTACTTCTGTGCCAACACAGGGGGTACCGCACAGATACGCAGTATTTTGGCCCA		1	2.769852920809905E-5	41	TCRBV27-01*01	TCRBV27	TCRBV27-01	01				TCRBD01-01*01	TCRBD01	TCRBD01-01	01				TCRBJ02-03*01	TCRBJ02	TCRBJ02-03	01				10	2	3	1	4	1	40	47	49	57	61	1	Out	VDJ
AATTCCCTGGAGCTTGGTGACTCTGCTGTGTATTTCTGTGCCAGCAGCCTGACTAGCGGGCCAACCTACGAGCAGTACTTCGGGCCG	CASSLTSGPTYEQYF	1	2.6240711881356993E-5	45	TCRBV03	TCRBV03	unresolved			TCRBV03-01,TCRBV03-02		TCRBD02-01	TCRBD02	TCRBD02-01				01,02	TCRBJ02-07*01	TCRBJ02	TCRBJ02-07	01				4	1	2	4	4	2	36	49	50	60	64	1	In	VDJ
GCTTGGGGACTCGGCCGTGTATCTCTGTGCCAGCACCCTAGTCCGCCGACCACAAGACACAACGCCCTTGAAGCTTTCTTTGGACAA		1	2.478289455461494E-5	56	TCRBV11-03*01	TCRBV11	TCRBV11-03	01						unresolved		TCRBD01,TCRBD02	TCRBD01-01,TCRBD02-01		TCRBJ01-01*01	TCRBJ01	TCRBJ01-01	01				7	20	2	6	9	7	25	35	55	59	68	1	Out	VDJ
CCAGCAGGTAGTGCGAGGAGATTCGGCAGCTTATTTCTGTGCCAGCTCACCAGGACTAGCGCCAACAATGAGCAGTTCTTCGGGCCA		1	2.9156346534841106E-5	44	TCRBV18-01*01	TCRBV18	TCRBV18-01	01				TCRBD02-01	TCRBD02	TCRBD02-01				01,02	TCRBJ02-01*01	TCRBJ02	TCRBJ02-01	01				2	0	1	6	3	5	37	-1	52	61	64	1	Out	VDJ
TCCCTGGAGCTTGGTGACTCTGCTGTGTATTTCTGTGCCAGCAGCCTCTCGGACAGGGCGAACACCGGGGAGCTGTTTTTTGGAGAA	CASSLSDRANTGELFF	1	3.2071981188325215E-5	48	TCRBV03	TCRBV03	unresolved			TCRBV03-01,TCRBV03-02		TCRBD01-01*01	TCRBD01	TCRBD01-01	01				TCRBJ02-02*01	TCRBJ02	TCRBJ02-02	01				4	4	1	3	0	0	33	46	50	-1	58	1	In	VDJ
GAGTTGGCTGCTCCCTCCCAGACATCTGTGTACTTCTGTGCCAGCAGTTATCCTCCTGGGGCCGACGGGGAGCTGTTTTTTGGAGAA	CASSYPPGADGELFF	1	3.2071981188325215E-5	45	TCRBV06-06	TCRBV06	TCRBV06-06				01,02	TCRBD01-01*01	TCRBD01	TCRBD01-01	01				TCRBJ02-02*01	TCRBJ02	TCRBJ02-02	01				3	7	7	0	3	7	36	50	57	62	65	1	In	VDJ
GCCCTGCAGCCAGAAGACTCAGCCCTGTATCTCTGCGCCAGCAGCCAAGGCGGGGGAAAGACCTACAATGAGCAGTTCTTCGGGCCA	CASSQGGGKTYNEQFF	1	2.186725990113083E-5	48	TCRBV04-01*01	TCRBV04	TCRBV04-01	01				TCRBD02-01*01	TCRBD02	TCRBD02-01	01				TCRBJ02-01*01	TCRBJ02	TCRBJ02-01	01				1	0	7	2	5	2	33	-1	49	56	61	1	In	VDJ
CTGATTCTGGAGTCCGCCAGCACCAACCAGACATCTATGTACCTCTGTGCCAGCAGTTTTGGGAACACTGAAGCTTTCTTTGGACAA	CASSFGNTEAFF	1	3.061416386158316E-5	36	TCRBV28-01*01	TCRBV28	TCRBV28-01	01						unresolved		TCRBD01,TCRBD02	TCRBD01-01,TCRBD02-01		TCRBJ01-01*01	TCRBJ01	TCRBJ01-01	01				3	1	0	10	0	1	45	59	60	-1	62	1	In	VDJ
GTGTCGGCTGCTCCCTCCCAGACATCTGTGTACTTGTGTGCCAGCATGAAGGGGACGACGAACACCGGGGAGCTGTTTTTTGGAGAA	CASMKGTTNTGELFF	1	2.478289455461494E-5	45	TCRBV06-08*01	TCRBV06	TCRBV06-08	01						unresolved		TCRBD01,TCRBD02	TCRBD01-01,TCRBD02-01		TCRBJ02-02*01	TCRBJ02	TCRBJ02-02	01				7	5	0	7	2	0	36	46	51	56	58	1	In	VDJ
GAGTCGCCCAGCCCCAACCAGACCTCTCTGTACTTCTGTGCCAGCAGTCCGAGGACAGGGTCCTACAATGAGCAGTTCTTCGGGCCA	CASSPRTGSYNEQFF	1	2.769852920809905E-5	45	TCRBV27-01*01	TCRBV27	TCRBV27-01	01				TCRBD01-01*01	TCRBD01	TCRBD01-01	01				TCRBJ02-01*01	TCRBJ02	TCRBJ02-01	01				5	4	1	3	0	1	36	48	52	-1	60	1	In	VDJ
ACATCGGCCCAAAAGAACCCGACAGCTTTCTATCTCTGTGCCAGTAGTATAGCGGCCAGGGGGAACACTGAAGCTTTCTTTGGACAA	CASSIAARGNTEAFF	1	3.498761584180933E-5	45	TCRBV19-01	TCRBV19	TCRBV19-01				01,02	TCRBD01-01*01	TCRBD01	TCRBD01-01	01				TCRBJ01-01*01	TCRBJ01	TCRBJ01-01	01				1	4	4	2	0	1	36	52	56	-1	62	1	In	VDJ
TCGCCCAGCCCCAACCAGACCTCTCTGTACTTCTGTGCCAGCAGTTTACAAGGAGGGGACAGGGTCTATGGCTACACCTTCGGTTCG	CASSLQGGDRVYGYTF	1	2.478289455461494E-5	48	TCRBV27-01*01	TCRBV27	TCRBV27-01	01				TCRBD01-01*01	TCRBD01	TCRBD01-01	01				TCRBJ01-02*01	TCRBJ01	TCRBJ01-02	01				2	7	0	3	1	4	33	48	55	64	65	1	In	VDJ
CAGGTAGTGCGAGGAGATTCGGCAGCTTATTTCTGTGCCAGCTCACTCAGGGCTTATTTTGCGGACACTGAAGCTTTCTTTGGACAA	CASSLRAYFADTEAFF	1	2.769852920809905E-5	48	TCRBV18-01*01	TCRBV18	TCRBV18-01	01				TCRBD01-01*01	TCRBD01	TCRBD01-01	01				TCRBJ01-01*01	TCRBJ01	TCRBJ01-01	01				4	1	4	3	12	3	33	46	47	52	64	1	In	VDJ
ATCCGGTCCACAAAGCTGGAGGACTCAGCCATGTACTTCTGTGCCAGCAAGGAGGGGGCAACTAATGAAAAACTGTTTTTTGGCAGT	CASKEGATNEKLFF	1	3.2071981188325215E-5	42	TCRBV02-01*01	TCRBV02	TCRBV02-01	01						unresolved		TCRBD01,TCRBD02	TCRBD01-01,TCRBD02-01		TCRBJ01-04*01	TCRBJ01	TCRBJ01-04	01				7	3	5	1	0	0	39	49	52	-1	58	1	In	VDJ
ACAAAGCTGGAGGACTCAGCCATGTACTTCTGTGCCAGCAGTTTGGGACTAGCGGGAGGATGGACCGGGGAGCTGTTTTTTGGAGAA	CASSLGLAGGWTGELFF	1	2.9156346534841106E-5	51	TCRBV02-01*01	TCRBV02	TCRBV02-01	01				TCRBD02-01*02	TCRBD02	TCRBD02-01	02				TCRBJ02-02*01	TCRBJ02	TCRBJ02-02	01				5	2	0	1	4	5	30	42	44	59	63	1	In	VDJ
CAGCGCACAGAGCAGGGGGACTCGGCCATGTATCTCTGTGCCAGCAGCTCGGGACTAGCGGCCTACAATGAGCAGTTCTTCGGGCCA	CASSSGLAAYNEQFF	1	3.498761584180933E-5	45	TCRBV07-09	TCRBV07	TCRBV07-09				01,03	TCRBD02-01	TCRBD02	TCRBD02-01				01,02	TCRBJ02-01*01	TCRBJ02	TCRBJ02-01	01				4	1	0	5	0	2	36	49	50	-1	61	1	In	VDJ
CTGAAGATCCAGCCCTCAGAACCCAGGGACTCAGCTGTGTACTTCTGTGCCAGCAGTTTAGGGACAGATACGCAGTATTTTGGCCCA	CASSLGTDTQYF	1	2.478289455461494E-5	36	TCRBV12	TCRBV12	unresolved			TCRBV12-03,TCRBV12-04				unresolved		TCRBD01,TCRBD02	TCRBD01-01,TCRBD02-01		TCRBJ02-03*01	TCRBJ02	TCRBJ02-03	01				1	0	0	10	0	3	45	-1	61	-1	63	1	In	VDJ
GACATCTGTGTATTTCTGCGCCAGCAGTAAGGGGGGGAGTCTTTGGTCAAAAACAATACCCTTGCCTACGAGCAGTACTTCGGGCCG		1	2.6240711881356993E-5	65	TCRBV10-02*01	TCRBV10	TCRBV10-02	01				TCRBD02-01*01	TCRBD02	TCRBD02-01	01				TCRBJ02-07*01	TCRBJ02	TCRBJ02-07	01				5	2	9	0	27	2	16	28	30	37	64	1	Out	VDJ
TGAAGATCCAGCCCTCAGAACCCAGGGACTCAGCTGTGTATTTTTGTGCTAGCTTAGCGGGAGCGAGAGACCCAGTACTTCGGGCCA		1	2.478289455461494E-5	37	TCRBV12-05*01	TCRBV12	TCRBV12-05	01				TCRBD02-01*02	TCRBD02	TCRBD02-01	02				TCRBJ02-05*01	TCRBJ02	TCRBJ02-05	01				9	2	5	2	2	4	44	52	54	63	65	1	Out	VDJ
AGCCCCAACCAGACCTCTCTGTACTTCTGTGCCAGCAGTTTAAGGGCGGGACAGGGGGCGCTTCGTCAGCCCCAGCATTTTGGTGAT	CASSLRAGQGALRQPQHF	1	2.478289455461494E-5	54	TCRBV27-01*01	TCRBV27	TCRBV27-01	01				TCRBD01-01*01	TCRBD01	TCRBD01-01	01				TCRBJ01-05*01	TCRBJ01	TCRBJ01-05	01				2	5	0	0	6	6	27	42	47	59	65	1	In	VDJ
GTGACATCGGCCCAAAAGAACCCGACAGCTTTCTATCTCTGTGCCAGCCGGGAGCCCCATTCCTTATATGAGCAGTTCTTCGGGCCA	CASREPHSLYEQFF	1	3.644543316855138E-5	42	TCRBV19-01	TCRBV19	TCRBV19-01				01,02	TCRBD02-01*02	TCRBD02	TCRBD02-01	02				TCRBJ02-01*01	TCRBJ02	TCRBJ02-01	01				9	1	8	2	13	8	39	47	48	54	67	1	In	VDJ
CTGGAGTTGGCTGCTCCCTCCCAGACATCTGTGTACTTCTGTGCCAGCAGTTCGAGACTAGATCTCAATGAGCAGTTCTTCGGGCCA	CASSSRLDLNEQFF	1	3.061416386158316E-5	42	TCRBV06-06	TCRBV06	TCRBV06-06				01,02	TCRBD02-01	TCRBD02	TCRBD02-01				01,02	TCRBJ02-01*01	TCRBJ02	TCRBJ02-01	01				4	3	2	8	4	6	39	52	55	61	65	1	In	VDJ
CCTGCAAAGCTTGAGGACTCGGCCGTGTATCTCTGTGCCAGCAGCCGAACCATGGGGGAGGGCCGTCAGACCCAGTACTTCGGGCCA	CASSRTMGEGRQTQYF	1	2.0409442574388772E-5	48	TCRBV11-02*02	TCRBV11	TCRBV11-02	02				TCRBD02-01*02	TCRBD02	TCRBD02-01	02				TCRBJ02-05*01	TCRBJ02	TCRBJ02-05	01				5	10	9	0	5	6	33	45	55	62	67	1	In	VDJ
CAGCCCTCAGAACCCAGGGACTCAGCTGTGTACTTCTGTGCCAGCAGTTTAGTGGGTGGTACTAATGAAAAACTGTTTTTTGGCAGT	CASSLVGGTNEKLFF	1	3.061416386158316E-5	45	TCRBV12	TCRBV12	unresolved			TCRBV12-03,TCRBV12-04				unresolved		TCRBD01,TCRBD02	TCRBD01-01,TCRBD02-01		TCRBJ01-04*01	TCRBJ01	TCRBJ01-04	01				1	1	0	9	4	2	36	52	53	56	60	1	In	VDJ
ACCAGTGCCCATCCTGAAGACAGCAGCTTCTACATCTGCAGTGCTAGGGGGCGGCGGGATCTCACAGATACGCAGTATTTTGGCCCA	CSARGRRDLTDTQYF	1	2.0409442574388772E-5	45	TCRBV20	TCRBV20	unresolved			TCRBV20-01,TCRBV20-or09_02		TCRBD02-01*02	TCRBD02	TCRBD02-01	02				TCRBJ02-03*01	TCRBJ02	TCRBJ02-03	01				3	6	7	3	3	2	36	47	53	59	62	1	In	VDJ
CTGAATGTGAACGCCTTGTTGCTGGGGGACTCGGCCCTGTATCTCTGTGCCAGCAGCTTACGCTCCTATGGCTACACCTTCGGTTCG	CASSLRSYGYTF	1	3.2071981188325215E-5	36	TCRBV05-05*01	TCRBV05	TCRBV05-05	01						unresolved		TCRBD01,TCRBD02	TCRBD01-01,TCRBD02-01		TCRBJ01-02*01	TCRBJ01	TCRBJ01-02	01				2	0	3	7	4	4	45	-1	59	61	65	1	In	VDJ
CTGGAGTCGCCCAGCCCCAACCAGACCTCTCTGTACTTCTGTGCCAGCAGTCACCGGACAGGGAACACTGAAGCTTTCTTTGGACAA	CASSHRTGNTEAFF	1	2.6240711881356993E-5	42	TCRBV27-01*01	TCRBV27	TCRBV27-01	01				TCRBD01-01*01	TCRBD01	TCRBD01-01	01				TCRBJ01-01*01	TCRBJ01	TCRBJ01-01	01				5	4	1	4	0	1	39	51	55	-1	62	1	In	VDJ
GAGCTTGGTGACTCTGCTGTGTATTTCTGTGCCAGCAGCCAAGGAGCATATGCGGGACAGTCCTACAATGAGCAGTTCTTCGGGCCA	CASSQGAYAGQSYNEQFF	1	3.061416386158316E-5	54	TCRBV03	TCRBV03	unresolved			TCRBV03-01,TCRBV03-02		TCRBD01-01*01	TCRBD01	TCRBD01-01	01				TCRBJ02-01*01	TCRBJ02	TCRBJ02-01	01				1	10	0	5	0	1	27	43	53	-1	60	1	In	VDJ
GAGATCCAGCGCACAGAGCAGGGGGACTCGGCCATGTATCTCTGTGCCAGCCGAAGAGCAGACGGCTACGAGCAGTACTTCGGGCCG	CASRRADGYEQYF	1	3.061416386158316E-5	39	TCRBV07-09	TCRBV07	TCRBV07-09				01,03			unresolved		TCRBD01,TCRBD02	TCRBD01-01,TCRBD02-01		TCRBJ02-07*01	TCRBJ02	TCRBJ02-07	01				8	9	2	7	2	3	42	51	60	63	65	1	In	VDJ
CTGACGATCCAGCGCACACAGCAGGAGGACTCGGCCGTGTATCTCTGTGCCAGCAGCTTATCCGGGGGGACGCAGTATTTTGGCCCA	CASSLSGGTQYF	1	3.061416386158316E-5	36	TCRBV07-02*01	TCRBV07	TCRBV07-02	01				TCRBD02-01*01	TCRBD02	TCRBD02-01	01				TCRBJ02-03*01	TCRBJ02	TCRBJ02-03	01				2	2	8	1	0	9	45	60	62	-1	69	1	In	VDJ
CCTGCAAAGCTTGAGGACTCGGCCGTGTATCTCTGTGCCAGCAGCTTATTCACAGGGGAGGCGGGGGAGACCCAGTACTTCGGGCCA	CASSLFTGEAGETQYF	1	2.0409442574388772E-5	48	TCRBV11-02*02	TCRBV11	TCRBV11-02	02				TCRBD01-01*01	TCRBD01	TCRBD01-01	01				TCRBJ02-05*01	TCRBJ02	TCRBJ02-05	01				2	3	3	2	8	5	33	48	51	58	66	1	In	VDJ
GCAGAGCTTGGGGACTCGGCCATGTATCTCTGTGCCAGCAGCTTGCAAAGACCGGGACTAGGAGTCAATGAGCAGTTCTTCGGGCCA	CASSLQRPGLGVNEQFF	1	2.478289455461494E-5	51	TCRBV11-01*01	TCRBV11	TCRBV11-01	01				TCRBD02-01	TCRBD02	TCRBD02-01				01,02	TCRBJ02-01*01	TCRBJ02	TCRBJ02-01	01				3	9	0	8	4	6	30	44	53	61	65	1	In	VDJ
TGGAGCTGGAGGACTCGGCCCTGTATCTCTGTGCCAGCAGCTTGAAGTATGGTAAGGGGCACCCTCTACGAGCAGTACTTCGGGCCG		1	3.061416386158316E-5	52	TCRBV05-08*01	TCRBV05	TCRBV05-08	01				TCRBD01-01*01	TCRBD01	TCRBD01-01	01				TCRBJ02-07*01	TCRBJ02	TCRBJ02-07	01				1	10	5	2	6	3	29	44	54	59	65	1	Out	VDJ
GTGAGCACCTTGGAGCTGGGGGACTCGGCCCTTTATCTTTGCGCCAGCAAGACAGGGGGACAGACCGGGGAGCTGTTTTTTGGAGAA	CASKTGGQTGELFF	1	2.186725990113083E-5	42	TCRBV05-01*01	TCRBV05	TCRBV05-01	01				TCRBD01-01*01	TCRBD01	TCRBD01-01	01				TCRBJ02-02*01	TCRBJ02	TCRBJ02-02	01				6	1	2	1	4	5	39	49	50	59	63	1	In	VDJ
ACCCTGCAGCCAGAAGACTCGGCCCTGTATCTCTGTGCCAGCAGCCAAGATCGGGTAGCGGGCTACAATGAGCAGTTCTTCGGGCCA	CASSQDRVAGYNEQFF	1	2.0409442574388772E-5	48	TCRBV04-02*01	TCRBV04	TCRBV04-02	01				TCRBD02-01	TCRBD02	TCRBD02-01				01,02	TCRBJ02-01*01	TCRBJ02	TCRBJ02-01	01				0	5	5	4	0	3	33	50	55	-1	62	1	In	VDJ
GCGCACAGAGCGGGGGGACTCAGCCGTGTATCTCTGTGCCAGCAGCCCACAGGGGAATCCAGACTCAATGAGCAGTTCTTCGGGCCA		1	2.6240711881356993E-5	47	TCRBV07-03*01	TCRBV07	TCRBV07-03	01				TCRBD01-01*01	TCRBD01	TCRBD01-01	01				TCRBJ02-01*01	TCRBJ02	TCRBJ02-01	01				5	2	3	2	10	6	34	46	48	55	65	1	Out	VDJ
CTGTCGGCTGCTCCCTCCCAGACATCTGTGTACTTCTGTGCCAGCAGTCCAACCGGGACAGGGAATGAAAAACTGTTTTTTGGCAGT	CASSPTGTGNEKLFF	1	2.3325077227872885E-5	45	TCRBV06-05*01	TCRBV06	TCRBV06-05	01				TCRBD01-01*01	TCRBD01	TCRBD01-01	01				TCRBJ01-04*01	TCRBJ01	TCRBJ01-04	01				5	6	0	3	0	5	36	48	54	-1	63	1	In	VDJ
TCCCTGGAGCTTGGTGACTCTGCTGTGTATTTCTGTGCCAGCAGCCAAGAAGGCTGGGGACAGGGGTTTGGCTACACCTTCGGTTCG	CASSQEGWGQGFGYTF	1	2.6240711881356993E-5	48	TCRBV03	TCRBV03	unresolved			TCRBV03-01,TCRBV03-02		TCRBD01-01*01	TCRBD01	TCRBD01-01	01				TCRBJ01-02*01	TCRBJ01	TCRBJ01-02	01				0	6	0	2	2	7	33	50	56	66	68	1	In	VDJ
ATCCAGCCCTCAGAACCCAGGGACTCAGCTGTGTACTTCTGTGCCAGCAGTTTTGGTCAGCTCCTGGAGACCCAGTACTTCGGGCCA	CASSFGQLLETQYF	1	2.0409442574388772E-5	42	TCRBV12	TCRBV12	unresolved			TCRBV12-03,TCRBV12-04				unresolved		TCRBD01,TCRBD02	TCRBD01-01,TCRBD02-01		TCRBJ02-05*01	TCRBJ02	TCRBJ02-05	01				3	4	4	5	6	5	39	53	57	60	66	1	In	VDJ
ACCAGTGCCCATCCTGAAGACAGCAGCTTCTACATCTGCAGTGCTAGAAGGACAGGGGGCGCTTGGGAGACCCAGTACTTCGGGCCA	CSARRTGGAWETQYF	1	1.6035990594162607E-5	45	TCRBV20	TCRBV20	unresolved			TCRBV20-01,TCRBV20-or09_02		TCRBD01-01*01	TCRBD01	TCRBD01-01	01				TCRBJ02-05*01	TCRBJ02	TCRBJ02-05	01				2	1	1	0	6	5	36	48	49	60	66	1	In	VDJ
CTGGGGGACGCAGCCATGTACCTGTGTGCCACCAGCAGAGTAGCGGGAGTCCCTTTCGCAAACCACAATGAGCAGTTCTTCGGGCCA	CATSRVAGVPFANHNEQFF	1	2.186725990113083E-5	57	TCRBV15-01*01	TCRBV15	TCRBV15-01	01				TCRBD02-01*02	TCRBD02	TCRBD02-01	02				TCRBJ02-01*01	TCRBJ02	TCRBJ02-01	01				1	0	5	2	15	5	24	-1	40	49	64	1	In	VDJ
AGCTCTCTGGAGCTGGGGGACTCAGCTTTGTATTTCTGTGCCAGCAGCGTAGGAGACACAGGAAACACTGAAGCTTTCTTTGGACAA	CASSVGDTGNTEAFF	1	1.895162524764672E-5	45	TCRBV09-01	TCRBV09	TCRBV09-01				01,02	TCRBD01-01*01	TCRBD01	TCRBD01-01	01				TCRBJ01-01*01	TCRBJ01	TCRBJ01-01	01				0	5	3	4	1	2	36	52	57	62	63	1	In	VDJ
TCCCTGGAGCTTGGTGACTCTGCTGTGTATTTCTGTGCCAGCAGCCAAGGGGGACAGGGGAGTGGTGAAAAACTGTTTTTTGGCAGT	CASSQGGQGSGEKLFF	1	3.644543316855138E-5	48	TCRBV03	TCRBV03	unresolved			TCRBV03-01,TCRBV03-02		TCRBD01-01*01	TCRBD01	TCRBD01-01	01				TCRBJ01-04*01	TCRBJ01	TCRBJ01-04	01				1	1	0	2	5	7	33	49	50	60	65	1	In	VDJ
CAGGTAGTGCGAGGAGATTCGGCAGCTTATTTCTGTGCCAGCTCAGCCACCCTCGAATATCTAGACACTGAAGCTTTCTTTGGACAA	CASSATLEYLDTEAFF	1	2.769852920809905E-5	48	TCRBV18-01*01	TCRBV18	TCRBV18-01	01				TCRBD02-01	TCRBD02	TCRBD02-01				01,02	TCRBJ01-01*01	TCRBJ01	TCRBJ01-01	01				5	15	4	8	0	3	33	45	60	-1	64	1	In	VDJ
ACGATCCAGCGCACACAGCAGGAGGACTCGGCCGTGTATCTCTGTGCCAGCAGCAGGGCGACTAATGAAAAACTGTTTTTTGGCAGT	CASSRATNEKLFF	1	3.790325049529344E-5	39	TCRBV07-02*01	TCRBV07	TCRBV07-02	01						unresolved		TCRBD01,TCRBD02	TCRBD01-01,TCRBD02-01		TCRBJ01-04*01	TCRBJ01	TCRBJ01-04	01				5	0	5	3	2	2	42	-1	54	58	60	1	In	VDJ
GAGGATCCAGCAGGTAGTGCGAGGAGATTCGGCAGCTTATTTCTGTGCCAGCTCACTACTTTCACAGATACGCAGTATTTTGGCCCA		1	2.769852920809905E-5	38	TCRBV18-01*01	TCRBV18	TCRBV18-01	01				TCRBD02-01	TCRBD02	TCRBD02-01				01,02	TCRBJ02-03*01	TCRBJ02	TCRBJ02-03	01				4	1	3	10	2	2	43	56	57	60	62	1	Out	VDJ
ATCCAGCGCACAGAGCAGGGGGACTCGGCCATGTATCTCTGTGCCAGCAGCATGGACAGGGAGTACAATGAGCAGTTCTTCGGGCCA	CASSMDREYNEQFF	1	3.498761584180933E-5	42	TCRBV07-09	TCRBV07	TCRBV07-09				01,03	TCRBD01-01*01	TCRBD01	TCRBD01-01	01				TCRBJ02-01*01	TCRBJ02	TCRBJ02-01	01				5	2	1	3	2	4	39	51	53	61	63	1	In	VDJ
GAGCTGGACGACTCGGCCCTGTATCTCTGTGCCAGCAGCTCTATTGGGACCTCAAGCTCCTACTTCTATGGCTACACCTTCGGTTCG	CASSSIGTSSSYFYGYTF	1	2.186725990113083E-5	54	TCRBV05-04*01	TCRBV05	TCRBV05-04	01						unresolved		TCRBD01,TCRBD02	TCRBD01-01,TCRBD02-01		TCRBJ01-02*01	TCRBJ01	TCRBJ01-02	01				3	5	0	7	15	4	27	40	45	50	65	1	In	VDJ
CTCACTGTGACATCGGCCCAAAAGAACCCGACAGCTTTCTATCTCTGTGCCAGTAGTCCCAGACAGGACGCCCAGCATTTTGGTGAT	CASSPRQDAQHF	1	3.352979851506727E-5	36	TCRBV19-01	TCRBV19	TCRBV19-01				01,02	TCRBD01-01*01	TCRBD01	TCRBD01-01	01				TCRBJ01-05*01	TCRBJ01	TCRBJ01-05	01				5	4	2	4	3	11	45	57	61	67	70	1	In	VDJ
CAGCAGGTAGTGCGAGGAGATTCGGCAGCTTATTTCTGTGCCAGCTCTCCAAACCCCGGGACAGATTACGAGCAGTACTTCGGGCCG	CASSPNPGTDYEQYF	1	2.478289455461494E-5	45	TCRBV18-01*01	TCRBV18	TCRBV18-01	01				TCRBD01-01*01	TCRBD01	TCRBD01-01	01				TCRBJ02-07*01	TCRBJ02	TCRBJ02-07	01				2	6	0	5	2	4	36	51	57	64	66	1	In	VDJ
GAGTCGCCCAGCCCCAACCAGACCTCTCTGTACTTCTGTGCCAGCAGTTTGGCGGGGGCACTACGGACTGAAGCTTTCTTTGGACAA	CASSLAGALRTEAFF	1	2.6240711881356993E-5	45	TCRBV27-01*01	TCRBV27	TCRBV27-01	01				TCRBD02-01*01	TCRBD02	TCRBD02-01	01				TCRBJ01-01*01	TCRBJ01	TCRBJ01-01	01				3	1	7	2	8	5	36	50	51	58	66	1	In	VDJ
AGCACCTTGGAGCTGGGGGACTCGGCCCTTTATCTTTGCGCCAGCAGCTGGTCAGCGGGAGGGGGGAATGAGCAGTTCTTCGGGCCA	CASSWSAGGGNEQFF	1	2.0409442574388772E-5	45	TCRBV05-01*01	TCRBV05	TCRBV05-01	01				TCRBD02-01*02	TCRBD02	TCRBD02-01	02				TCRBJ02-01*01	TCRBJ02	TCRBJ02-01	01				3	4	6	0	3	7	36	49	53	63	66	1	In	VDJ
CTCAGGCTGGAGTCGGCTGCTCCCTCCCAGACATCTGTGTACTTCTGTGCCAGCAGGGGACTGTATCATGGCTACACCTTCGGTTCG	CASRGLYHGYTF	1	2.186725990113083E-5	36	TCRBV06-01*01	TCRBV06	TCRBV06-01	01				TCRBD02-01	TCRBD02	TCRBD02-01				01,02	TCRBJ01-02*01	TCRBJ01	TCRBJ01-02	01				6	0	0	10	5	6	45	-1	56	62	67	1	In	VDJ
GGAGTCCGCCAGCACCAACCAGACATCTATGTACCTCTGTGCCAGCAGTTCCCCGGGTCCTCTGGAAACACCATATATTTTGGAGAG		1	4.0818885148777545E-5	44	TCRBV28-01*01	TCRBV28	TCRBV28-01	01				TCRBD02-01	TCRBD02	TCRBD02-01				01,02	TCRBJ01-03*01	TCRBJ01	TCRBJ01-03	01				4	3	8	4	2	0	37	50	53	57	59	1	Out	VDJ
CAGCAGGTAGTGCGAGGAGATTCGGCAGCTTATTTCTGTGCCAGCTCACCCGGACAGGGTGGCAATCAGCCCCAGCATTTTGGTGAT	CASSPGQGGNQPQHF	1	2.478289455461494E-5	45	TCRBV18-01*01	TCRBV18	TCRBV18-01	01				TCRBD01-01*01	TCRBD01	TCRBD01-01	01				TCRBJ01-05*01	TCRBJ01	TCRBJ01-05	01				3	1	1	3	2	2	36	50	51	59	61	1	In	VDJ
AAGATCCAGCCCTCAGAACCCAGGGACTCAGCTGTGTACTTCTGTGCCAGCAGTTTCCAGGGATACACTGAAGCTTTCTTTGGACAA	CASSFQGYTEAFF	1	2.478289455461494E-5	39	TCRBV12	TCRBV12	unresolved			TCRBV12-03,TCRBV12-04		TCRBD01-01*01	TCRBD01	TCRBD01-01	01				TCRBJ01-01*01	TCRBJ01	TCRBJ01-01	01				3	1	4	3	2	3	42	56	57	62	64	1	In	VDJ
ACATCGGCCCAAAAGAACCCGACAGCTTTCTATCTCTGTGCCAGTAGTCAACAGGGGGCAGGCTACAATGAGCAGTTCTTCGGGCCA	CASSQQGAGYNEQFF	1	3.644543316855138E-5	45	TCRBV19-01	TCRBV19	TCRBV19-01				01,02	TCRBD01-01*01	TCRBD01	TCRBD01-01	01				TCRBJ02-01*01	TCRBJ02	TCRBJ02-01	01				5	2	3	0	3	3	36	48	50	59	62	1	In	VDJ
CAGCGCACAGAGCAGGGGGACTCGGCCATGTATCTCTGTGCCAGCAGCTTATTCGGACAGGGGGACTATGGCTACACCTTCGGTTCG	CASSLFGQGDYGYTF	1	2.9156346534841106E-5	45	TCRBV07-09	TCRBV07	TCRBV07-09				01,03	TCRBD01-01*01	TCRBD01	TCRBD01-01	01				TCRBJ01-02*01	TCRBJ01	TCRBJ01-02	01				2	3	1	1	0	3	36	51	54	-1	64	1	In	VDJ
GGGGACTCAGCTTTGTATTTCTGTGCCAGCAGCGCGTCCTCCGGGACTAGCGGGAGTCGCCCCCAAGAGACCCAGTACTTCGGGCCA	CASSASSGTSGSRPQETQYF	1	1.4578173267420553E-5	60	TCRBV09-01	TCRBV09	TCRBV09-01				01,02	TCRBD02-01*02	TCRBD02	TCRBD02-01	02				TCRBJ02-05*01	TCRBJ02	TCRBJ02-05	01				3	8	0	2	6	1	21	34	42	56	62	1	In	VDJ
GTGAATGCCTTGGAGCTGGAGGACTCGGCCCTGTATCTCTGTGCCAGCAGCTGGACAGGGAGGAATCAGCCCCAGCATTTTGGTGAT	CASSWTGRNQPQHF	1	3.061416386158316E-5	42	TCRBV05-08*01	TCRBV05	TCRBV05-08	01				TCRBD01-01*01	TCRBD01	TCRBD01-01	01				TCRBJ01-05*01	TCRBJ01	TCRBJ01-05	01				3	0	1	3	3	4	39	-1	52	60	63	1	In	VDJ
ACTGTGACATCGGCCCAAAAGAACCCGACAGCTTTCTATCTCTGTGCCAGTAGTAACGGACTAGAATACGAGCAGTACTTCGGGCCG	CASSNGLEYEQYF	1	3.2071981188325215E-5	39	TCRBV19-01	TCRBV19	TCRBV19-01				01,02	TCRBD02-01	TCRBD02	TCRBD02-01				01,02	TCRBJ02-07*01	TCRBJ02	TCRBJ02-07	01				4	2	1	8	2	4	42	55	57	64	66	1	In	VDJ
GTGACCAGTGCCCATCCTGAAGACAGCAGCTTCTACATCTGCAGTGCTAGAACAATGACCATCCATCCCGAGCAGTACTTCGGGCCG	CSARTMTIHPEQYF	1	1.895162524764672E-5	42	TCRBV20	TCRBV20	unresolved			TCRBV20-01,TCRBV20-or09_02				unresolved		TCRBD01,TCRBD02	TCRBD01-01,TCRBD02-01		TCRBJ02-07*01	TCRBJ02	TCRBJ02-07	01				2	5	2	7	9	6	39	51	56	59	68	1	In	VDJ
ACCCTGCAGCCAGAAGACTCGGCCCTGTATCTCTGCGCCAGCAGCCCCCGGACAGATCTAGCCAAAAACATTCAGTACTTCGGCGCC	CASSPRTDLAKNIQYF	1	2.478289455461494E-5	48	TCRBV04-03*01	TCRBV04	TCRBV04-03	01				TCRBD01-01*01	TCRBD01	TCRBD01-01	01				TCRBJ02-04*01	TCRBJ02	TCRBJ02-04	01				4	3	1	5	4	0	33	46	49	55	59	1	In	VDJ
ATCCGCTCACCAGGCCTGGGGGACGCAGCCATGTACCTGTGTGCCACCAGCAGATTAACGGCGAACACTGAAGCTTTCTTTGGACAA	CATSRLTANTEAFF	1	2.0409442574388772E-5	42	TCRBV15-01*01	TCRBV15	TCRBV15-01	01						unresolved		TCRBD01,TCRBD02	TCRBD01-01,TCRBD02-01		TCRBJ01-01*01	TCRBJ01	TCRBJ01-01	01				2	5	9	0	0	1	39	54	59	-1	62	1	In	VDJ
AGCACCTTGGAGCTGGGGGACTCGGCCCTTTATCTTTGCGCCAGCAGCTCTCGGGGCCCCAGGGCGAATGAGCAGTTCTTCGGGCCA	CASSSRGPRANEQFF	1	2.0409442574388772E-5	45	TCRBV05-01*01	TCRBV05	TCRBV05-01	01						unresolved		TCRBD01,TCRBD02	TCRBD01-01,TCRBD02-01		TCRBJ02-01*01	TCRBJ02	TCRBJ02-01	01				3	10	4	3	2	7	36	49	59	64	66	1	In	VDJ
TTGGAGTCGGCTGCTCCCTCCCAAACATCTGTGTACTTCTGTGCCAGCAGTTTGGGACTAGACACAGATACGCAGTATTTTGGCCCA	CASSLGLDTDTQYF	3	1.4140828069397936E-4	42	TCRBV06	TCRBV06	unresolved			TCRBV06-02,TCRBV06-03		TCRBD02-01	TCRBD02	TCRBD02-01				01,02	TCRBJ02-03*01	TCRBJ02	TCRBJ02-03	01				4	1	0	8	1	2	39	52	53	61	62	3	In	VDJ
GAGTCCGCCAGCACCAACCAGACATCTATGTACCTCTGTGCCAGCAGCCGAAGCGTGTCTGGGGCCAACGTCCTGACTTTCGGGGCC	CASSRSVSGANVLTF	1	3.061416386158316E-5	45	TCRBV28-01*01	TCRBV28	TCRBV28-01	01				TCRBD02-01	TCRBD02	TCRBD02-01				01,02	TCRBJ02-06*01	TCRBJ02	TCRBJ02-06	01				6	4	6	6	2	1	36	47	51	55	57	1	In	VDJ
ATCCTGGAGTCGCCCAGCCCCAACCAGACCTCTCTGTACTTCTGTGCCAGCAGTACCGGGGGGACAGATACGCAGTATTTTGGCCCA	CASSTGGTDTQYF	1	2.769852920809905E-5	39	TCRBV27-01*01	TCRBV27	TCRBV27-01	01				TCRBD02-01*01	TCRBD02	TCRBD02-01	01				TCRBJ02-03*01	TCRBJ02	TCRBJ02-03	01				5	2	8	1	0	3	42	54	56	-1	63	1	In	VDJ
TAGTCTGCTGCCTCCTCCCAGACATCTGTATATTTCTGCGCCAGCAGTGAAATGACCGTTTCCCCTTATGGCTACACCTTCGGTTCG	CASSEMTVSPYGYTF	1	2.9156346534841106E-5	45	TCRBV10-01	TCRBV10	TCRBV10-01				01,02			unresolved		TCRBD01,TCRBD02	TCRBD01-01,TCRBD02-01		TCRBJ01-02*01	TCRBJ01	TCRBJ01-02	01				3	3	2	7	10	5	36	50	53	56	66	1	In	VDJ
ATCCTGGAGTCGCCCAGCCCCAACCAGACCTCTCTGTACTTCTGTGCCAGCAGTGAGGTACACAATCAGCCCCAGCATTTTGGTGAT	CASSEVHNQPQHF	1	2.478289455461494E-5	39	TCRBV27-01*01	TCRBV27	TCRBV27-01	01				TCRBD02-01*02	TCRBD02	TCRBD02-01	02				TCRBJ01-05*01	TCRBJ01	TCRBJ01-05	01				5	0	11	1	4	3	42	-1	54	58	62	1	In	VDJ
CGCACACAGCAGGAGGACTCGGCCGTGTATCTCTGTGCCAGCAGCTTAGCGGGCGGGAGTGGGCCAGATACGCAGTATTTTGGCCCA	CASSLAGGSGPDTQYF	1	3.061416386158316E-5	48	TCRBV07-02*01	TCRBV07	TCRBV07-02	01				TCRBD02-01*02	TCRBD02	TCRBD02-01	02				TCRBJ02-03*01	TCRBJ02	TCRBJ02-03	01				0	2	7	2	5	4	33	50	52	59	64	1	In	VDJ
ATCCGGTCCACAAAGCTGGAGGACTCAGCCATGTACTTCTGTGCCAGCAGTGAAGTACTTCCAACCGGGGAGCTGTTTTTTGGAGAA	CASSEVLPTGELFF	1	2.9156346534841106E-5	42	TCRBV02-01*01	TCRBV02	TCRBV02-01	01				TCRBD02-01	TCRBD02	TCRBD02-01				01,02	TCRBJ02-02*01	TCRBJ02	TCRBJ02-02	01				1	1	3	10	4	5	39	55	56	59	63	1	In	VDJ
CTGACGATCCAGCGCACACAGCAGGAGGACTCGGCCGTGTATCTCTGTGCCAGCAGCTTAAGGGACAATGAGCAGTTCTTCGGGCCA	CASSLRDNEQFF	1	3.2071981188325215E-5	36	TCRBV07-02*01	TCRBV07	TCRBV07-02	01						unresolved		TCRBD01,TCRBD02	TCRBD01-01,TCRBD02-01		TCRBJ02-01*01	TCRBJ02	TCRBJ02-01	01				2	0	5	3	0	5	45	-1	60	-1	64	1	In	VDJ
AGAGCAGGGGGACTCAGCTGTGTATCTCTGTGCCAGCAGCCGTAAGAGGAGCGCCCCCTTGGCACAGATACGCAGTATTTTGGCCCA		1	2.9156346534841106E-5	53	TCRBV07-04*01	TCRBV07	TCRBV07-04	01				TCRBD02-01	TCRBD02	TCRBD02-01				01,02	TCRBJ02-03*01	TCRBJ02	TCRBJ02-03	01				5	9	6	6	8	1	28	40	49	53	61	1	Out	VDJ
CTGAGCTCTCTGGAGCTGGGGGACTCAGCTTTGTATTTCTGTGCCAGCAGCGTACTAGCGGGAGGAGGGGAGCTGTTTTTTGGAGAA	CASSVLAGGGELFF	1	2.0409442574388772E-5	42	TCRBV09-01	TCRBV09	TCRBV09-01				01,02	TCRBD02-01*02	TCRBD02	TCRBD02-01	02				TCRBJ02-02*01	TCRBJ02	TCRBJ02-02	01				1	0	4	1	1	8	39	-1	54	65	66	1	In	VDJ
ATCCGGTCCACAAAGCTGGAGGACTCAGCCATGTACTTCTGTGCCAGCAGAGAGGCGGGAGTCTTCAATGAGCAGTTCTTCGGGCCA	CASREAGVFNEQFF	2	8.892685693126538E-5	42	TCRBV02-01*01	TCRBV02	TCRBV02-01	01				TCRBD02-01*02	TCRBD02	TCRBD02-01	02				TCRBJ02-01*01	TCRBJ02	TCRBJ02-01	01				6	4	7	2	4	6	39	50	54	61	65	2	In	VDJ
ACTCTGGAGTCCGCTACCAGCTCCCAGACATCTGTGTACTTCTGTGCCATCACCCCAGGGGGCTCCTACGAGCAGTACTTCGGGCCG	CAITPGGSYEQYF	1	3.352979851506727E-5	39	TCRBV10-03*01	TCRBV10	TCRBV10-03	01				TCRBD01-01*01	TCRBD01	TCRBD01-01	01				TCRBJ02-07*01	TCRBJ02	TCRBJ02-07	01				7	3	4	1	0	0	42	52	55	-1	62	1	In	VDJ
AGCACCTTGGAGCTGGGGGACTCGGCCCTTTATCTTTGCGCCAGCAGACTAGCGGGCCTTAGCACAGATACGCAGTATTTTGGCCCA	CASRLAGLSTDTQYF	1	1.895162524764672E-5	45	TCRBV05-01*01	TCRBV05	TCRBV05-01	01				TCRBD02-01	TCRBD02	TCRBD02-01				01,02	TCRBJ02-03*01	TCRBJ02	TCRBJ02-03	01				5	0	3	4	4	0	36	-1	47	56	60	1	In	VDJ
CTGCTGTCGGCTGCTCCCTCCCAGACATCTGTGTACTTCTGTGCCAGCAGTTCTCCCCCCAGGGCCACTGAAGCTTTCTTTGGACAA	CASSSPPRATEAFF	1	1.895162524764672E-5	42	TCRBV06-05*01	TCRBV06	TCRBV06-05	01				TCRBD01-01*01	TCRBD01	TCRBD01-01	01				TCRBJ01-01*01	TCRBJ01	TCRBJ01-01	01				4	7	4	3	1	4	39	52	59	64	65	1	In	VDJ
CGCACAGAGCAGGGGGACTCGGCCATGTATCTCTGTGCCAGCAGCCCAGACACCGGGACAGGGAACTATGGCTACACCTTCGGTTCG	CASSPDTGTGNYGYTF	1	2.9156346534841106E-5	48	TCRBV07-09	TCRBV07	TCRBV07-09				01,03	TCRBD01-01*01	TCRBD01	TCRBD01-01	01				TCRBJ01-02*01	TCRBJ01	TCRBJ01-02	01				5	9	0	3	0	2	33	45	54	-1	63	1	In	VDJ
TCTGGAGCTGGGGGACTCAGCTTTGTATTTCTGTGCCAGCAGCGTAGGGGGAAGCCTAGCACCTCCAATGAGCAGTTCTTCGGGCCA		1	1.895162524764672E-5	50	TCRBV09-01	TCRBV09	TCRBV09-01				01,02	TCRBD02-01	TCRBD02	TCRBD02-01				01,02	TCRBJ02-01*01	TCRBJ02	TCRBJ02-01	01				0	8	4	7	5	6	31	47	55	60	65	1	Out	VDJ
GAGTTGGCTGCTCCCTCCCAGACATCTGTGTACTTCTGTGCCAGCAGGCGGGACAGGGAAGTGAGCTATGGCTACACCTTCGGTTCG	CASRRDREVSYGYTF	1	2.6240711881356993E-5	45	TCRBV06-06	TCRBV06	TCRBV06-06				01,02	TCRBD01-01*01	TCRBD01	TCRBD01-01	01				TCRBJ01-02*01	TCRBJ01	TCRBJ01-02	01				6	2	0	3	7	4	36	47	49	58	65	1	In	VDJ
TATAGCTCTGAGCTGAATGTGAACGCCTTGGAGCTGGAGGACTCGGCCCTGTATCTCTGTGCCAGCGACGGGCCCCATTTTGGCAGT	CASDGPHF	1	4.0818885148777545E-5	24	TCRBV05-08*01	TCRBV05	TCRBV05-08	01						unresolved		TCRBD01,TCRBD02	TCRBD01-01,TCRBD02-01		TCRBJ01-04*01	TCRBJ01	TCRBJ01-04	01				7	3	8	0	4	19	57	66	69	73	77	1	In	VDJ
AAGATCCAGCCTGCAAAGCTTGAGGACTCGGCCGTGTATCTCTGTGCCAGCAGCTTAGAGGAGGGGGATACGCAGTATTTTGGCCCA	CASSLEEGDTQYF	1	2.478289455461494E-5	39	TCRBV11-02*02	TCRBV11	TCRBV11-02	02				TCRBD02-01*02	TCRBD02	TCRBD02-01	02				TCRBJ02-03*01	TCRBJ02	TCRBJ02-03	01				0	0	10	0	1	6	42	-1	59	65	66	1	In	VDJ
AAGCTTGAGGACTCGGCCGTGTATCTCTGTGCCAGCAGCCATGGTGTGGTAGCAGATAGCTCCTACAATGAGCAGTTCTTCGGGCCA	CASSHGVVADSSYNEQFF	1	2.478289455461494E-5	54	TCRBV11-02*02	TCRBV11	TCRBV11-02	02				TCRBD02-01	TCRBD02	TCRBD02-01				01,02	TCRBJ02-01*01	TCRBJ02	TCRBJ02-01	01				5	10	5	7	6	0	27	39	49	53	59	1	In	VDJ
TCTCAAGATCCAGCCTGCAGAGCTTGGGGACTCGGCCGTGTATCTCTGTGCCAGCAGGACTGTTGAAATGAGCAGTTCTTCGGGCCA		1	2.478289455461494E-5	35	TCRBV11-03*01	TCRBV11	TCRBV11-03	01				TCRBD02-01	TCRBD02	TCRBD02-01				01,02	TCRBJ02-01*01	TCRBJ02	TCRBJ02-01	01				6	0	2	10	5	7	46	-1	57	61	66	1	Out	VDJ
ACCTTGGAGCTGGGGGACTCGGCCCTTTATCTTTGCGCCAGCAGCTTGTATGGCGACAGGGGAGGGAATGAGCAGTTCTTCGGGCCA	CASSLYGDRGGNEQFF	1	2.0409442574388772E-5	48	TCRBV05-01*01	TCRBV05	TCRBV05-01	01				TCRBD01-01*01	TCRBD01	TCRBD01-01	01				TCRBJ02-01*01	TCRBJ02	TCRBJ02-01	01				1	6	2	2	4	7	33	48	54	62	66	1	In	VDJ
TCTGCCAGGCCCTCACATACCTCTCAGTACCTCTGTGCCAGCAGTGAATATATCGGCCTGGAGGCCGGGGAGCTGTTTTTTGGAGAA	CASSEYIGLEAGELFF	1	1.7493807920904663E-5	48	TCRBV25-01*01	TCRBV25	TCRBV25-01	01				TCRBD02-01*02	TCRBD02	TCRBD02-01	02				TCRBJ02-02*01	TCRBJ02	TCRBJ02-02	01				0	9	10	1	0	6	33	50	59	-1	64	1	In	VDJ
TGACAGTGACCAGTGCCCATCCTGAAGACAGCAGCTTCTACATCTGCAGTGCTAGAAAATATGGATGAAAAACTGTTTTTTGGCAGT		1	2.478289455461494E-5	37	TCRBV20	TCRBV20	unresolved			TCRBV20-01,TCRBV20-or09_02				unresolved		TCRBD01,TCRBD02	TCRBD01-01,TCRBD02-01		TCRBJ01-04*01	TCRBJ01	TCRBJ01-04	01				2	6	0	10	0	6	44	56	62	-1	64	1	Out	VDJ
CTGGAGTCCGCCAGCACCAACCAGACATCTATGTACCTCTGTGCCAGCAGTTTAGGGGGGGTTTACTACGAGCAGTACTTCGGGCCG	CASSLGGVYYEQYF	1	2.769852920809905E-5	42	TCRBV28-01*01	TCRBV28	TCRBV28-01	01				TCRBD02-01*01	TCRBD02	TCRBD02-01	01				TCRBJ02-07*01	TCRBJ02	TCRBJ02-07	01				2	0	9	0	4	3	39	-1	54	61	65	1	In	VDJ
TTGGAGTCGGCTGCTCCCTCCCAAACATCTGTGTACTTCTGTGCCAGCAGCGCCGGACAGGGCCTTCAGCCCCAGCATTTTGGTGAT	CASSAGQGLQPQHF	1	2.478289455461494E-5	42	TCRBV06	TCRBV06	unresolved			TCRBV06-02,TCRBV06-03		TCRBD01-01*01	TCRBD01	TCRBD01-01	01				TCRBJ01-05*01	TCRBJ01	TCRBJ01-05	01				6	4	1	3	3	6	39	50	54	62	65	1	In	VDJ
GCCCAAAAGAACCCGACAGCTTTCTATCTCTGTGCCAGTAGTAAACCATTAGCGGGAGCGGGCACCGGGGAGCTGTTTTTTGGAGAA	CASSKPLAGAGTGELFF	1	3.9361067822035495E-5	51	TCRBV19-01	TCRBV19	TCRBV19-01				01,02	TCRBD02-01*02	TCRBD02	TCRBD02-01	02				TCRBJ02-02*01	TCRBJ02	TCRBJ02-02	01				4	6	5	2	4	4	30	43	49	58	62	1	In	VDJ
GATCCAGTCCACGGAGTCAGGGGACACAGCACTGTATTTCTGTGCCAGCAGCAAAAGTAAAGGTTACAGCCCCAGCATTTTGGTGAT		1	3.9361067822035495E-5	41	TCRBV21-01*01	TCRBV21	TCRBV21-01	01						unresolved		TCRBD01,TCRBD02	TCRBD01-01,TCRBD02-01		TCRBJ01-05*01	TCRBJ01	TCRBJ01-05	01				2	5	5	4	3	7	40	55	60	63	66	1	Out	VDJ
ATCCGGTCCACAAAGCTGGAGGACTCAGCCATGTACTTCTGTGCCAGTAGCCCGGGACTTAACACCGGGGAGCTGTTTTTTGGAGAA	CASSPGLNTGELFF	1	2.9156346534841106E-5	42	TCRBV02-01*01	TCRBV02	TCRBV02-01	01				TCRBD02-01	TCRBD02	TCRBD02-01				01,02	TCRBJ02-02*01	TCRBJ02	TCRBJ02-02	01				9	6	0	10	1	2	39	47	53	59	60	1	In	VDJ
CGCACCCTGCAGCCTGGCAATCCTGTCCTCAGAACCGGGAGACACGGCACTGTATCTCTGCGCCAGCAGTGCAAGTACTTCGGGCCA		1	2.3325077227872885E-5	23	TCRBV23-01*01	TCRBV23	TCRBV23-01	01						unresolved		TCRBD01,TCRBD02	TCRBD01-01,TCRBD02-01		TCRBJ02-05*01	TCRBJ02	TCRBJ02-05	01				5	1	4	6	0	12	58	70	71	-1	73	1	Out	VDJ
GCACTCTGAACTAAACCTGAGCTCTCTGGAGCTGGGGGACTCAGCTTTGTATTTCTGTGCCTCCACTATGAGCAGTTCTTCGGGCCA		2	4.0818885148777545E-5	26	TCRBV09-01	TCRBV09	TCRBV09-01				01,02	TCRBD02-01	TCRBD02	TCRBD02-01				01,02	TCRBJ02-01*01	TCRBJ02	TCRBJ02-01	01				10	3	3	10	0	8	55	61	64	-1	67	2	Out	VDJ
AGCTCTCTGGAGCTGGGGGACTCAGCTTTGTATTTCTGTGCCAGCAGCGCGACAGGGTGGCAACAAGAGACCCAGTACTTCGGGCCA	CASSATGWQQETQYF	1	1.4578173267420553E-5	45	TCRBV09-01	TCRBV09	TCRBV09-01				01,02	TCRBD01-01*01	TCRBD01	TCRBD01-01	01				TCRBJ02-05*01	TCRBJ02	TCRBJ02-05	01				3	1	2	3	6	2	36	49	50	57	63	1	In	VDJ
AAGATCCAACCTGCAAAGCTTGAGGACTCGGCCGTGTATCTCTGTGCCAGCAGCTTTTGGGGAGCGGATACGCAGTATTTTGGCCCA	CASSFWGADTQYF	1	2.478289455461494E-5	39	TCRBV11-02*02	TCRBV11	TCRBV11-02	02				TCRBD02-01*02	TCRBD02	TCRBD02-01	02				TCRBJ02-03*01	TCRBJ02	TCRBJ02-03	01				3	3	9	2	2	6	42	56	59	64	66	1	In	VDJ
GACTCAGCTTTGTATTTCTGTGCCAGCAGCGCAGAATTGACTAGCGGGAGGTTTGGTCTAAGGTACAATGAGCAGTTCTTCGGGCCA	CASSAELTSGRFGLRYNEQFF	1	1.895162524764672E-5	63	TCRBV09-01	TCRBV09	TCRBV09-01				01,02	TCRBD02-01*02	TCRBD02	TCRBD02-01	02				TCRBJ02-01*01	TCRBJ02	TCRBJ02-01	01				3	7	2	1	12	4	18	31	38	51	63	1	In	VDJ
CTGTCGGCTGCTCCCTCCCAGACATCTGTGTACTTCTGTGCCAGCAGCTTTTGGGGGAGTGCTGTAGATACGCAGTATTTTGGCCCA	CASSFWGSAVDTQYF	1	1.895162524764672E-5	45	TCRBV06-05*01	TCRBV06	TCRBV06-05	01						unresolved		TCRBD01,TCRBD02	TCRBD01-01,TCRBD02-01		TCRBJ02-03*01	TCRBJ02	TCRBJ02-03	01				6	5	6	1	8	5	36	47	52	57	65	1	In	VDJ
ACAGTGACCAGTGCCCATCCTGAAGACAGCAGCTTCTACATCTGCAGTGCGGGCTATGGGAGCAATCAGCCCCAGCATTTTGGTGAT	CSAGYGSNQPQHF	1	1.895162524764672E-5	39	TCRBV20	TCRBV20	unresolved			TCRBV20-01,TCRBV20-or09_02		TCRBD01-01*01	TCRBD01	TCRBD01-01	01				TCRBJ01-05*01	TCRBJ01	TCRBJ01-05	01				6	0	8	0	6	1	42	-1	50	54	60	1	In	VDJ
CAGAACTGGAGGATTCTGGAGTTTATTTCTGTGCCAGCAGCCAAGCTCCCGATCCATGCAACTAATGAAAAACTGTTTTTTGGCAGT		1	3.9361067822035495E-5	52	TCRBV14-01*01	TCRBV14	TCRBV14-01	01						unresolved		TCRBD01,TCRBD02	TCRBD01-01,TCRBD02-01		TCRBJ01-04*01	TCRBJ01	TCRBJ01-04	01				1	5	2	8	6	0	29	45	50	52	58	1	Out	VDJ
TCACCAGGCCTGGGGGACGCAGCCATGTACCTGTGTGCCACCAGCAGATTCCGTCACGGGGGAGACGGGGAGCTGTTTTTTGGAGAA	CATSRFRHGGDGELFF	1	2.3325077227872885E-5	48	TCRBV15-01*01	TCRBV15	TCRBV15-01	01				TCRBD02-01*01	TCRBD02	TCRBD02-01	01				TCRBJ02-02*01	TCRBJ02	TCRBJ02-02	01				2	8	8	2	3	7	33	48	56	62	65	1	In	VDJ
CGCACACAGCAGGAGGACTCCGCCGTGTATCTCTGTGCCAGCAGCTTAGATCTCAGAAGAAGCACAGATACGCAGTATTTTGGCCCA	CASSLDLRRSTDTQYF	1	2.478289455461494E-5	48	TCRBV07-08*01	TCRBV07	TCRBV07-08	01				TCRBD01-01*01	TCRBD01	TCRBD01-01	01				TCRBJ02-03*01	TCRBJ02	TCRBJ02-03	01				1	4	4	5	4	0	33	49	53	56	60	1	In	VDJ
GTGACATCGGCCCAAAAGAACCCGACAGCTTTCTATCTCTGTGCCAGTAGTATGGGGCAGTCCACCTACGAGCAGTACTTCGGGCCG	CASSMGQSTYEQYF	1	3.2071981188325215E-5	42	TCRBV19-01	TCRBV19	TCRBV19-01				01,02	TCRBD01-01*01	TCRBD01	TCRBD01-01	01				TCRBJ02-07*01	TCRBJ02	TCRBJ02-07	01				3	0	7	0	6	2	39	-1	53	58	64	1	In	VDJ
TCGCCCAGCCCCAACCAGACCTCTCTGTACTTCTGTGCCAGCAGTTTAACTCCGCCCCAGGGCAATCAGCCCCAGCATTTTGGTGAT	CASSLTPPQGNQPQHF	1	2.478289455461494E-5	48	TCRBV27-01*01	TCRBV27	TCRBV27-01	01				TCRBD01-01*01	TCRBD01	TCRBD01-01	01				TCRBJ01-05*01	TCRBJ01	TCRBJ01-05	01				2	9	4	4	0	2	33	48	57	-1	61	1	In	VDJ
TCGCCCAGCCCCAACCAGACCTCTCTGTACTTCTGTGCCAGCAGTTTAGACGGGGGGCGGGCCCCCGATACGCAGTATTTTGGCCCA	CASSLDGGRAPDTQYF	1	2.769852920809905E-5	48	TCRBV27-01*01	TCRBV27	TCRBV27-01	01				TCRBD02-01*01	TCRBD02	TCRBD02-01	01				TCRBJ02-03*01	TCRBJ02	TCRBJ02-03	01				2	2	8	1	9	6	33	48	50	57	66	1	In	VDJ
AGCGCACAGAGCAGCGGGACTCAGCCATGTATCGCTGTGCCAGCAGCGCACCAGAGCTCTGGGGCCAACGTCCTGACTTTCGGGGCC		1	2.478289455461494E-5	46	TCRBV07-07*01	TCRBV07	TCRBV07-07	01						unresolved		TCRBD01,TCRBD02	TCRBD01-01,TCRBD02-01		TCRBJ02-06*01	TCRBJ02	TCRBJ02-06	01				5	4	4	5	2	0	35	47	51	54	56	1	Out	VDJ
TACCTTGGAGATCCAGTCCACGGAGTCAGGGGACACAGCACTGTATTTCTGTGCCGGCGACAGGGCCACGAGCAGTACTTCGGGCCG		1	3.790325049529344E-5	32	TCRBV21-01*01	TCRBV21	TCRBV21-01	01				TCRBD01-01*01	TCRBD01	TCRBD01-01	01				TCRBJ02-07*01	TCRBJ02	TCRBJ02-07	01				11	3	2	3	2	5	49	55	58	65	67	1	Out	VDJ
AGCACCTTGGAGCTGGGGGACTCGGCCCTTTATCTTTGCGCCAGCAGCATACAGGGTAGGAGCACAGATACGCAGTATTTTGGCCCA	CASSIQGRSTDTQYF	1	1.895162524764672E-5	45	TCRBV05-01*01	TCRBV05	TCRBV05-01	01				TCRBD01-01*01	TCRBD01	TCRBD01-01	01				TCRBJ02-03*01	TCRBJ02	TCRBJ02-03	01				4	2	3	3	4	0	36	48	50	56	60	1	In	VDJ
CTTGGAGCTGGACGACTCGGCCCTGTATCTCTGTGCCAGCAGCAGTATTGGTAGCGGGAGGGTTACCACGAGCAGTACTTCGGGCCG		1	2.186725990113083E-5	50	TCRBV05-04*01	TCRBV05	TCRBV05-04	01				TCRBD02-01*02	TCRBD02	TCRBD02-01	02				TCRBJ02-07*01	TCRBJ02	TCRBJ02-07	01				4	8	5	0	5	5	31	43	51	62	67	1	Out	VDJ
ATCCAGCGCACAGAGCGGGGGGACTCAGCCGTGTATCTCTGTGCCAGCAGCTCTACAGGCTCCTACAATGAGCAGTTCTTCGGGCCA	CASSSTGSYNEQFF	1	2.6240711881356993E-5	42	TCRBV07-03*01	TCRBV07	TCRBV07-03	01				TCRBD01-01*01	TCRBD01	TCRBD01-01	01				TCRBJ02-01*01	TCRBJ02	TCRBJ02-01	01				4	2	3	4	0	0	39	52	54	-1	59	1	In	VDJ
AGATCCAGCGCACAGAGCAGGGGGACTCGGCCATGTATCTCTGTGCCAGCAGCTTAGGACAGCTGACAGCCCCAGCATTTTGGTGAT		1	3.061416386158316E-5	40	TCRBV07-09	TCRBV07	TCRBV07-09				01,03	TCRBD01-01*01	TCRBD01	TCRBD01-01	01				TCRBJ01-05*01	TCRBJ01	TCRBJ01-05	01				1	0	2	5	4	7	41	-1	57	62	66	1	Out	VDJ
TCCGCCAGCACCAACCAGACATCTATGTACCTCTGTGCCAGCAGTGGAGCAGGGTCGCTCTCTGGAAACACCATATATTTTGGAGAG	CASSGAGSLSGNTIYF	1	4.0818885148777545E-5	48	TCRBV28-01*01	TCRBV28	TCRBV28-01	01				TCRBD01-01*01	TCRBD01	TCRBD01-01	01				TCRBJ01-03*01	TCRBJ01	TCRBJ01-03	01				5	4	4	3	5	0	33	45	49	54	59	1	In	VDJ
ATCCAGCCTGCAGAGCAGGGGGACTCGGCCGTGTATGTCTGTGCACTAACAGGGTAAAACTCCTACAATGAGCAGTTCTTCGGGCCA	CALTG*NSYNEQFF	1	3.061416386158316E-5	42	TCRBV12-02*01	TCRBV12	TCRBV12-02	01				TCRBD01-01*01	TCRBD01	TCRBD01-01	01				TCRBJ02-01*01	TCRBJ02	TCRBJ02-01	01				11	3	3	3	5	0	39	45	48	54	59	1	Stop	VDJ
CGCTCACCAGGCCTGGGGGACGCAGCCATGTACCTGTGTGCCACCAGTAGACAGGGGCCGCGGGGTGAAAAACTGTTTTTTGGCAGT	CATSRQGPRGEKLFF	1	2.6240711881356993E-5	45	TCRBV15-01*01	TCRBV15	TCRBV15-01	01						unresolved		TCRBD01,TCRBD02	TCRBD01-01,TCRBD02-01		TCRBJ01-04*01	TCRBJ01	TCRBJ01-04	01				2	0	4	2	8	7	36	-1	51	57	65	1	In	VDJ
ATCCAGCAGGTAGTGCGAGGAGATTCGGCAGCTTATTTCTGTGCCAGCTCACGGACAGGCGCCACAGATACGCAGTATTTTGGCCCA	CASSRTGATDTQYF	1	2.769852920809905E-5	42	TCRBV18-01*01	TCRBV18	TCRBV18-01	01				TCRBD01-01*01	TCRBD01	TCRBD01-01	01				TCRBJ02-03*01	TCRBJ02	TCRBJ02-03	01				4	0	1	4	3	2	39	-1	52	59	62	1	In	VDJ
CAGCTGCTCCCTCTCAGACTTCTGTTTACTTCTGTGCCAGCAGTCACCCCTAGCGGGAGAAGCACCGGGGAGCTGTTTTTTGGAGAA		1	2.6240711881356993E-5	49	TCRBV06-07*01	TCRBV06	TCRBV06-07	01				TCRBD02-01*02	TCRBD02	TCRBD02-01	02				TCRBJ02-02*01	TCRBJ02	TCRBJ02-02	01				5	5	4	2	3	4	32	44	49	59	62	1	Out	VDJ
GTGCAGCCTGCAGAACTGGAGGATTCTGGAGTTTATTTCTGTGCCAGCAGCCCGGGACCCCCAGTCGGTGAGCAGTTCTTCGGGCCA	CASSPGPPVGEQFF	1	3.352979851506727E-5	42	TCRBV14-01*01	TCRBV14	TCRBV14-01	01						unresolved		TCRBD01,TCRBD02	TCRBD01-01,TCRBD02-01		TCRBJ02-01*01	TCRBJ02	TCRBJ02-01	01				4	1	0	7	10	9	39	52	53	58	68	1	In	VDJ
GTGAACGCCTTGGAGCTGGACGACTCGGCCCTGTATCTCTGTGCCAGCAGCTTTTCAGGGGGCGACACTGAAGCTTTCTTTGGACAA	CASSFSGGDTEAFF	1	2.3325077227872885E-5	42	TCRBV05-04*01	TCRBV05	TCRBV05-04	01				TCRBD01-01*01	TCRBD01	TCRBD01-01	01				TCRBJ01-01*01	TCRBJ01	TCRBJ01-01	01				2	2	4	0	1	3	39	53	55	63	64	1	In	VDJ
CTGATTCTGGAGTCCGCCAGCACCAACCAGACATCTATGTACCTCTGTGCCAGCGAGAGGGGGGCGAATGGCTACACCTTCGGTTCG	CASERGANGYTF	1	2.769852920809905E-5	36	TCRBV28-01*01	TCRBV28	TCRBV28-01	01						unresolved		TCRBD01,TCRBD02	TCRBD01-01,TCRBD02-01		TCRBJ01-02*01	TCRBJ01	TCRBJ01-02	01				8	3	5	1	4	6	45	54	57	63	67	1	In	VDJ
GCCCAAAAGAACCCGACAGCTTTCTATCTCTGTGCCAGTAGTAAATAGCGGGAGAACGAGTAAACCGGGGAGCTGTTTTTTGGAGAA	CASSK*RENE*TGELFF	1	3.9361067822035495E-5	51	TCRBV19-01	TCRBV19	TCRBV19-01				01,02	TCRBD02-01*02	TCRBD02	TCRBD02-01	02				TCRBJ02-02*01	TCRBJ02	TCRBJ02-02	01				4	2	5	2	9	5	30	43	45	54	63	1	Stop	VDJ
GTGCGAGGAGATTCGGCAGCTTATTTCTGTGCCAGCTCACCTTCACTCGCCGGATGGAGCATGAACACTGAAGCTTTCTTTGGACAA	CASSPSLAGWSMNTEAFF	1	2.769852920809905E-5	54	TCRBV18-01*01	TCRBV18	TCRBV18-01	01				TCRBD02-01*02	TCRBD02	TCRBD02-01	02				TCRBJ01-01*01	TCRBJ01	TCRBJ01-01	01				3	14	10	2	2	0	27	41	55	59	61	1	In	VDJ
AGATCCAGCCTGCAGAGCAGGGGGACTCGGCCGTGTATGTCTGTGCAAGTCGCTTAGCCCGGCCTCAATGAGCAGTTCTTCGGGCCA		1	3.061416386158316E-5	40	TCRBV12-02*01	TCRBV12	TCRBV12-02	01						unresolved		TCRBD01,TCRBD02	TCRBD01-01,TCRBD02-01		TCRBJ02-01*01	TCRBJ02	TCRBJ02-01	01				0	2	9	0	2	6	41	58	60	63	65	1	Out	VDJ
GAGTCCGCCAGCACCAACCAGACATCTATGTACCTCTGTGCCAGCAGTTACCCCATTGGTCTGAACACTGAAGCTTTCTTTGGACAA	CASSYPIGLNTEAFF	1	3.061416386158316E-5	45	TCRBV28-01*01	TCRBV28	TCRBV28-01	01						unresolved		TCRBD01,TCRBD02	TCRBD01-01,TCRBD02-01		TCRBJ01-01*01	TCRBJ01	TCRBJ01-01	01				4	8	0	10	2	0	36	49	57	59	61	1	In	VDJ
TGGAGTCAGCTGCTCCCTCCCAGACATCTGTGTACTTCTGTGCCAGCAGTAGCCGGGACAACCTACAATGAGCAGTTCTTCGGGCCA		1	2.3325077227872885E-5	43	TCRBV06	TCRBV06	unresolved			TCRBV06-01,TCRBV06-09		TCRBD01-01*01	TCRBD01	TCRBD01-01	01				TCRBJ02-01*01	TCRBJ02	TCRBJ02-01	01				5	4	0	6	1	2	38	50	54	60	61	1	Out	VDJ
GTGACCAGTGCCCATCCTGAAGACAGCAGCTTCTACATCTGCAGTGCCGTAGCGGGAGTGGGCACAGATACGCAGTATTTTGGCCCA	CSAVAGVGTDTQYF	1	2.0409442574388772E-5	42	TCRBV20	TCRBV20	unresolved			TCRBV20-01,TCRBV20-or09_02		TCRBD02-01*02	TCRBD02	TCRBD02-01	02				TCRBJ02-03*01	TCRBJ02	TCRBJ02-03	01				6	2	5	2	3	1	39	47	49	58	61	1	In	VDJ
TCACCAGGCCTGGGGGACGCAGCCATGTACCTGTGTGCCACCAGCAGAGATAGGTGGAGCGGGGGCAATGAGCAGTTCTTCGGGCCA	CATSRDRWSGGNEQFF	1	2.186725990113083E-5	48	TCRBV15-01*01	TCRBV15	TCRBV15-01	01				TCRBD02-01*01	TCRBD02	TCRBD02-01	01				TCRBJ02-01*01	TCRBJ02	TCRBJ02-01	01				0	7	6	2	0	6	33	50	57	-1	65	1	In	VDJ
ACCAGTGCCCATCCTGAAGACAGCAGCTTCTACATCTGCAGTGCTGAGCGAGACGGGACTACTCATTACGAGCAGTACTTCGGGCCG	CSAERDGTTHYEQYF	1	1.895162524764672E-5	45	TCRBV20	TCRBV20	unresolved			TCRBV20-01,TCRBV20-or09_02		TCRBD02-01	TCRBD02	TCRBD02-01				01,02	TCRBJ02-07*01	TCRBJ02	TCRBJ02-07	01				5	9	0	9	5	4	36	45	54	61	66	1	In	VDJ
CTGCCTCCTCCCAGACATCTGTATATTTCTGCGCCAGCAGAACCGGGACAGGGTCAGGTTAGCAATCAGCCCCAGCATTTTGGTGAT		1	3.061416386158316E-5	52	TCRBV10-01	TCRBV10	TCRBV10-01				01,02	TCRBD01-01*01	TCRBD01	TCRBD01-01	01				TCRBJ01-05*01	TCRBJ01	TCRBJ01-05	01				6	4	0	3	6	0	29	40	44	53	59	1	Out	VDJ
AAGATCCGGTCCACAAAGCTGGAGGACTCAGCCATGTACTTCTGTGCCAGCAGTGAATTAAGCACAGATACGCAGTATTTTGGCCCA	CASSELSTDTQYF	1	2.6240711881356993E-5	39	TCRBV02-01*01	TCRBV02	TCRBV02-01	01				TCRBD02-01	TCRBD02	TCRBD02-01				01,02	TCRBJ02-03*01	TCRBJ02	TCRBJ02-03	01				2	1	5	9	0	0	42	57	58	-1	60	1	In	VDJ
AAAGCTGGAGGACTCAGCCATGTACTTCTGTGCCAGCAGTAAGACTAGTATCGACAGGGTCGTAACGGGGAGCTGTTTTTTGGAGAA		1	2.9156346534841106E-5	53	TCRBV02-01*01	TCRBV02	TCRBV02-01	01				TCRBD01-01*01	TCRBD01	TCRBD01-01	01				TCRBJ02-02*01	TCRBJ02	TCRBJ02-02	01				5	12	2	3	6	7	28	40	52	59	65	1	Out	VDJ
CAGCGCACACAGCAGGAGGACTCGGCCGTGTATCTCTGTGCCAGCAGCTTAGTCTTCCAGGTCAATCAGCCCCAGCATTTTGGTGAT	CASSLVFQVNQPQHF	1	2.9156346534841106E-5	45	TCRBV07-02*01	TCRBV07	TCRBV07-02	01				TCRBD01-01*01	TCRBD01	TCRBD01-01	01				TCRBJ01-05*01	TCRBJ01	TCRBJ01-05	01				1	5	4	4	1	3	36	52	57	61	62	1	In	VDJ
CGGCCCAAAAGAACCCGACAGCTTTCTATCTCTGTGCCAGTAGTACGCGGGGGGCGCGAGATTGGTACTGAAGCTTTCTTTGGACAA		1	3.498761584180933E-5	49	TCRBV19-01	TCRBV19	TCRBV19-01				01,02	TCRBD02-01*01	TCRBD02	TCRBD02-01	01				TCRBJ01-01*01	TCRBJ01	TCRBJ01-01	01				4	1	7	1	12	5	32	45	46	54	66	1	Out	VDJ
TGCAGAGCTTGGGGACTCGGCCGTGTATCTCTGTGCCAGCAGCCCCGGGACTAGCGGGAGACTGGTAATGAGCAGTTCTTCGGGCCA		1	2.478289455461494E-5	50	TCRBV11-03*01	TCRBV11	TCRBV11-03	01				TCRBD02-01*02	TCRBD02	TCRBD02-01	02				TCRBJ02-01*01	TCRBJ02	TCRBJ02-01	01				5	3	0	2	6	7	31	43	46	60	66	1	Out	VDJ
AGCAGGAGGACTCGGCCGTGTATCTCTGTGCCAGCAGCTTAGTCTATCTCCGGGGAAAGTAGCAATCAGCCCCAGCATTTTGGTGAT		1	2.9156346534841106E-5	55	TCRBV07-02*01	TCRBV07	TCRBV07-02	01				TCRBD02-01*01	TCRBD02	TCRBD02-01	01				TCRBJ01-05*01	TCRBJ01	TCRBJ01-05	01				1	8	8	3	4	0	26	42	50	55	59	1	Out	VDJ
ACCAGTGCCCATCCTGAAGACAGCAGCTTCTACATCTGCAGTGCCCATCTTGGGGCGGGGCCTCAAGAGACCCAGTACTTCGGGCCA	CSAHLGAGPQETQYF	1	1.6035990594162607E-5	45	TCRBV20	TCRBV20	unresolved			TCRBV20-01,TCRBV20-or09_02		TCRBD02-01*01	TCRBD02	TCRBD02-01	01				TCRBJ02-05*01	TCRBJ02	TCRBJ02-05	01				6	10	7	3	3	2	36	44	54	60	63	1	In	VDJ
TGCAAAGCTTGAGGACTCGGCCGTGTATCTCTGTGCCAGCAGCATTTGACACTTGGGGGGACCCCCTACGAGCAGTACTTCGGGCCG		1	2.186725990113083E-5	50	TCRBV11-02*02	TCRBV11	TCRBV11-02	02				TCRBD02-01*01	TCRBD02	TCRBD02-01	01				TCRBJ02-07*01	TCRBJ02	TCRBJ02-07	01				5	11	9	1	4	2	31	43	54	60	64	1	Out	VDJ
TCCCTCCCAGACATCTGTGTACTTCTGTGCCAGCAGTGACGGAGGGGACCGCTCCTCCCGATGAACACTGAAGCTTTCTTTGGACAA		1	2.3325077227872885E-5	56	TCRBV06-01*01	TCRBV06	TCRBV06-01	01				TCRBD02-01*02	TCRBD02	TCRBD02-01	02				TCRBJ01-01*01	TCRBJ01	TCRBJ01-01	01				3	1	10	0	15	0	25	39	40	46	61	1	Out	VDJ
CAGCAGGTAGTGCGAGGAGATTCGGCAGCTTATTTCTGTGCCAGCTCTCGAGAAACAGGCCTTGGAAACACCATATATTTTGGAGAG	CASSRETGLGNTIYF	1	3.352979851506727E-5	45	TCRBV18-01*01	TCRBV18	TCRBV18-01	01				TCRBD01-01*01	TCRBD01	TCRBD01-01	01				TCRBJ01-03*01	TCRBJ01	TCRBJ01-03	01				6	7	3	4	3	3	36	47	54	59	62	1	In	VDJ
ATCCAGCGCACACAGCAGGAGGACTCGGCCGTGTATCTCTGTGCCAGCAGCTTAGTTCGCGGGACCTACGAGCAGTACTTCGGGCCG	CASSLVRGTYEQYF	1	2.6240711881356993E-5	42	TCRBV07-02*01	TCRBV07	TCRBV07-02	01				TCRBD02-01*02	TCRBD02	TCRBD02-01	02				TCRBJ02-07*01	TCRBJ02	TCRBJ02-07	01				1	3	7	3	0	2	39	55	58	-1	64	1	In	VDJ
CTGGGGGACTCGGCCCTGTATCTCTGTGCCAGATGGCTGGGGTAACTAAGCGGGAGGTAGGCCACCGGGGAGCTGTTTTTTGGAGAA	CARWLG*LSGR*ATGELFF	1	2.9156346534841106E-5	57	TCRBV05-03	TCRBV05	TCRBV05-03				01,02	TCRBD02-01*02	TCRBD02	TCRBD02-01	02				TCRBJ02-02*01	TCRBJ02	TCRBJ02-02	01				7	15	6	1	5	4	24	33	48	57	62	1	Stop	VDJ
GAGCTGGGGGACTCGGCCCTTTATCTTTGCGCCAGCAGCTTGCTTCCTCAGGGGGCAAGGGACAAAAACATTCAGTACTTCGGCGCC	CASSLLPQGARDKNIQYF	1	1.895162524764672E-5	54	TCRBV05-01*01	TCRBV05	TCRBV05-01	01				TCRBD01-01*01	TCRBD01	TCRBD01-01	01				TCRBJ02-04*01	TCRBJ02	TCRBJ02-04	01				1	6	4	0	6	3	27	42	48	56	62	1	In	VDJ
GAGTCGGCTGCTCCCTCCCAAACATCTGTGTACTTCTGTGCCAGCAGTAGACAGGGGCCATACACAGATACGCAGTATTTTGGCCCA	CASSRQGPYTDTQYF	1	2.478289455461494E-5	45	TCRBV06	TCRBV06	unresolved			TCRBV06-02,TCRBV06-03		TCRBD01-01*01	TCRBD01	TCRBD01-01	01				TCRBJ02-03*01	TCRBJ02	TCRBJ02-03	01				5	1	2	2	5	2	36	48	49	57	62	1	In	VDJ
CAGCGCACAGAGCAGGGGGACTCGGCCATGTATCTCTGTGCCAGCAGCTCCGGGGGGACAGCAGCCTACGAGCAGTACTTCGGGCCG	CASSSGGTAAYEQYF	1	2.769852920809905E-5	45	TCRBV07-09	TCRBV07	TCRBV07-09				01,03			unresolved		TCRBD01,TCRBD02	TCRBD01-01,TCRBD02-01		TCRBJ02-07*01	TCRBJ02	TCRBJ02-07	01				4	5	0	5	3	2	36	49	54	61	64	1	In	VDJ
CAGCAGGAGGACTCGGCCGTGTATCTCTGTGCCAGCAGCTACCCGCTCCGCCGGGACAGGGTTTCCACTGAAGCTTTCTTTGGACAA	CASSYPLRRDRVSTEAFF	1	2.769852920809905E-5	54	TCRBV07-02*01	TCRBV07	TCRBV07-02	01				TCRBD01-01*01	TCRBD01	TCRBD01-01	01				TCRBJ01-01*01	TCRBJ01	TCRBJ01-01	01				4	12	0	3	4	4	27	40	52	61	65	1	In	VDJ
GCTCCCTCCCAGACATCTGTGTACTTCTGTGCCAGCTTCTACCGCCCCGACAGGTACAGGGCTGGAAACACCATATATTTTGGAGAG	CASFYRPDRYRAGNTIYF	1	3.061416386158316E-5	54	TCRBV06	TCRBV06	unresolved			TCRBV06-01,TCRBV06-05,TCRBV06-06		TCRBD01-01*01	TCRBD01	TCRBD01-01	01				TCRBJ01-03*01	TCRBJ01	TCRBJ01-03	01				8	12	2	4	7	2	27	36	48	54	61	1	In	VDJ
ACATCGGCCCAAAAGAACCCGACAGCTTTCTATCTCTGTGCCAGTAGTCCGGGATTATTCTCTGGAAACACCATATATTTTGGAGAG	CASSPGLFSGNTIYF	1	4.373451980226166E-5	45	TCRBV19-01	TCRBV19	TCRBV19-01				01,02	TCRBD02-01*02	TCRBD02	TCRBD02-01	02				TCRBJ01-03*01	TCRBJ01	TCRBJ01-03	01				5	1	8	3	5	0	36	48	49	54	59	1	In	VDJ
ACATCGGCCCAAAAGAACCCGACAGCTTTCTATCTCTGTGCCAGTAGTAAAACCGGGACAGGGCTTGAAAAACTGTTTTTTGGCAGT	CASSKTGTGLEKLFF	1	4.0818885148777545E-5	45	TCRBV19-01	TCRBV19	TCRBV19-01				01,02	TCRBD01-01*01	TCRBD01	TCRBD01-01	01				TCRBJ01-04*01	TCRBJ01	TCRBJ01-04	01				4	5	0	3	2	7	36	49	54	63	65	1	In	VDJ
CTGGAGTCTGCTGCCTCCTCCCAGACATCTGTATATTTCTGCGCCAGCAGTGTTGGGACAGGGCAAACTGAAGCTTTCTTTGGACAA	CASSVGTGQTEAFF	1	3.061416386158316E-5	42	TCRBV10-01	TCRBV10	TCRBV10-01				01,02	TCRBD01-01*01	TCRBD01	TCRBD01-01	01				TCRBJ01-01*01	TCRBJ01	TCRBJ01-01	01				4	2	0	3	3	5	39	52	54	63	66	1	In	VDJ
CTGACAGTGACCAGTGCCCATCCTGAAGACAGCAGCTTCTACATCTGCAGTGCTCGGTGGAGTAGCGTGGAGCAGTTCTTCGGGCCA	CSARWSSVEQFF	1	2.0409442574388772E-5	36	TCRBV20	TCRBV20	unresolved			TCRBV20-01,TCRBV20-or09_02		TCRBD02-01	TCRBD02	TCRBD02-01				01,02	TCRBJ02-01*01	TCRBJ02	TCRBJ02-01	01				5	8	5	6	2	10	45	54	62	67	69	1	In	VDJ
AACGCCTTGTTGCTGGGGGACTCGGCCCTGTATCTCTGTGCCAGCAGAATGAGTCCAGGGGGCGGTCAGCCCCAGCATTTTGGTGAT	CASRMSPGGGQPQHF	1	3.2071981188325215E-5	45	TCRBV05-05*01	TCRBV05	TCRBV05-05	01				TCRBD01-01*01	TCRBD01	TCRBD01-01	01				TCRBJ01-05*01	TCRBJ01	TCRBJ01-05	01				5	8	4	0	2	6	36	47	55	63	65	1	In	VDJ
CTGAGCTCTCTGGAGCTGGGGGACTCAGCTTTGTATTTCTGTGCCAGCAGCGCCATGGGGACTACCTACGAGCAGTACTTCGGGCCG	CASSAMGTTYEQYF	1	1.6035990594162607E-5	42	TCRBV09-01	TCRBV09	TCRBV09-01				01,02	TCRBD02-01	TCRBD02	TCRBD02-01				01,02	TCRBJ02-07*01	TCRBJ02	TCRBJ02-07	01				3	5	0	9	0	2	39	52	57	-1	64	1	In	VDJ
GAACCCAGGGACTCAGCTGTGTACTTCTGTGCCAGCAGAACAACTAGCGGGAGTGATGGACCCACAGATACGCAGTATTTTGGCCCA	CASRTTSGSDGPTDTQYF	1	2.3325077227872885E-5	54	TCRBV12	TCRBV12	unresolved			TCRBV12-03,TCRBV12-04		TCRBD02-01*02	TCRBD02	TCRBD02-01	02				TCRBJ02-03*01	TCRBJ02	TCRBJ02-03	01				6	4	3	2	9	2	27	38	42	53	62	1	In	VDJ
TCCAGCGCACAGAGCAGCGGGACTCGGCCATGTATCGCTGTGCCAGCAGCTTATCGGGAGTTTAACTATGGCTACACCTTCGGTTCG		1	2.186725990113083E-5	43	TCRBV07-06*01	TCRBV07	TCRBV07-06	01				TCRBD02-01*02	TCRBD02	TCRBD02-01	02				TCRBJ01-02*01	TCRBJ01	TCRBJ01-02	01				2	1	8	2	2	1	38	53	54	60	62	1	Out	VDJ
CCTGGAGCTTGGTGACTCTGCTGTGTATTTCTGTGCCAGCAGCTTCATGCGCACCTTCGAAAGACCTATGGCTACACCTTCGGTTCG		1	2.478289455461494E-5	50	TCRBV03	TCRBV03	unresolved			TCRBV03-01,TCRBV03-02				unresolved		TCRBD01,TCRBD02	TCRBD01-01,TCRBD02-01		TCRBJ01-02*01	TCRBJ01	TCRBJ01-02	01				5	19	2	7	0	4	31	43	62	-1	65	1	Out	VDJ
ATGTGAGCACCTTGGAGCTGGGGGACTCGGCCCTTTATCTTTGCGCCAGCAGCTTGCTACCCCAGTCAGCCCCAGCATTTTGGTGAT		1	1.7493807920904663E-5	40	TCRBV05-01*01	TCRBV05	TCRBV05-01	01						unresolved		TCRBD01,TCRBD02	TCRBD01-01,TCRBD02-01		TCRBJ01-05*01	TCRBJ01	TCRBJ01-05	01				1	6	4	5	0	6	41	56	62	-1	65	1	Out	VDJ
AGCAGCGGGACTCGGCCATGTATCGCTGTGCCAGCAGCTTACCGCGTCAGGTAGCTTCGGGCTAATGAAAAACTGTTTTTTGGCAGT		1	2.9156346534841106E-5	55	TCRBV07-06*01	TCRBV07	TCRBV07-06	01						unresolved		TCRBD01,TCRBD02	TCRBD01-01,TCRBD02-01		TCRBJ01-04*01	TCRBJ01	TCRBJ01-04	01				2	6	4	4	10	3	26	41	47	51	61	1	Out	VDJ
CACAGAGCAGGGGGACTCGGCCATGTATCTCTGTGCCAGCAGCTTGGGGGAACAAACGGCTCTGGAAACACCATATATTTTGGAGAG		1	4.0818885148777545E-5	50	TCRBV07-09	TCRBV07	TCRBV07-09				01,03			unresolved		TCRBD01,TCRBD02	TCRBD01-01,TCRBD02-01		TCRBJ01-03*01	TCRBJ01	TCRBJ01-03	01				3	0	6	1	9	0	31	-1	45	50	59	1	Out	VDJ
TCGGCCCAAAAGAACCCGACAGCTTTCTATCTCTGTGCCAGTAGTATAAACGGCGGGGGCAGGGCCTATGGCTACACCTTCGGTTCG	CASSINGGGRAYGYTF	1	2.9156346534841106E-5	48	TCRBV19-01	TCRBV19	TCRBV19-01				01,02	TCRBD02-01*01	TCRBD02	TCRBD02-01	01				TCRBJ01-02*01	TCRBJ01	TCRBJ01-02	01				2	4	7	2	6	4	33	48	52	59	65	1	In	VDJ
GCCCAAAAGAACCCGACAGCTTTCTATCTCTGTGCCAGTAGTCCCAAACCCCCCTCGACTAGCACGGGCGAGCAGTACTTCGGGCCG	CASSPKPPSTSTGEQYF	1	3.061416386158316E-5	51	TCRBV19-01	TCRBV19	TCRBV19-01				01,02	TCRBD02-01	TCRBD02	TCRBD02-01				01,02	TCRBJ02-07*01	TCRBJ02	TCRBJ02-07	01				5	14	2	7	5	6	30	42	56	63	68	1	In	VDJ
ACTCAGCCGTGTATCTCTGTGCCAGCAGCTGAGCCCGGACAGCCGGGACTAGGGTATTCGGCCAAAAACATTCAGTACTTCGGCGCC		1	2.478289455461494E-5	64	TCRBV07-03*01	TCRBV07	TCRBV07-03	01				TCRBD02-01	TCRBD02	TCRBD02-01				01,02	TCRBJ02-04*01	TCRBJ02	TCRBJ02-04	01				4	14	0	8	8	1	17	30	44	52	60	1	Out	VDJ
CCCAGCCCCAACCAGACCTCTCTGTACTTCTGTGCCAGCCTCCGTAAGGGGGATCTATCAACTAATGAAAAACTGTTTTTTGGCAGT	CASLRKGDLSTNEKLFF	2	3.644543316855138E-5	51	TCRBV27-01*01	TCRBV27	TCRBV27-01	01				TCRBD01-01*01	TCRBD01	TCRBD01-01	01				TCRBJ01-04*01	TCRBJ01	TCRBJ01-04	01				8	7	5	1	6	0	30	39	46	52	58	2	In	VDJ
CGCACAGAGCAGGGGGACTCGGCCATGTATCTCTGTGCCAGCAGAGTTCAGGGGAATCCTCTTGGAAACACCATATATTTTGGAGAG	CASRVQGNPLGNTIYF	1	4.0818885148777545E-5	48	TCRBV07-09	TCRBV07	TCRBV07-09				01,03	TCRBD01-01*01	TCRBD01	TCRBD01-01	01				TCRBJ01-03*01	TCRBJ01	TCRBJ01-03	01				6	4	4	2	8	3	33	44	48	54	62	1	In	VDJ
CATCCTGAAGACAGCAGCTTCTACATCTGCAGTTCTGATTCCGGGACTAGCGGGAGGGGGGGATTGGTTGAGCAGTTCTTCGGGCCA	CSSDSGTSGRGGLVEQFF	1	2.0409442574388772E-5	54	TCRBV20	TCRBV20	unresolved			TCRBV20-01,TCRBV20-or09_02		TCRBD02-01*02	TCRBD02	TCRBD02-01	02				TCRBJ02-01*01	TCRBJ02	TCRBJ02-01	01				8	9	0	0	10	9	27	33	42	58	68	1	In	VDJ
ACTCTGACTGTGAGCAACATGAGCCCTGAAGACAGCAGCATATATCTCTGCAGCTGTAGGGTCACGGATACGCAGTATTTTGGCCCA	CSCRVTDTQYF	1	1.0204721287194386E-5	33	TCRBV29-01*01	TCRBV29	TCRBV29-01	01						unresolved		TCRBD01,TCRBD02	TCRBD01-01,TCRBD02-01		TCRBJ02-03*01	TCRBJ02	TCRBJ02-03	01				8	3	5	3	5	6	48	54	57	61	66	1	In	VDJ
CTGGAGTCTGCTGCCTCCTCCCAGACATCTGTATATTTCTGCGCCAGCAGTGATGGAGGGAGTAAAGAGACCCAGTACTTCGGGCCA	CASSDGGSKETQYF	1	2.6240711881356993E-5	42	TCRBV10-01	TCRBV10	TCRBV10-01				01,02	TCRBD02-01*02	TCRBD02	TCRBD02-01	02				TCRBJ02-05*01	TCRBJ02	TCRBJ02-05	01				3	1	10	0	4	3	39	53	54	60	64	1	In	VDJ
CTTCACATCAATTCCCTGGAGCTTGGTGACTCTGCTGTGTATTTCTGTGCCAGCAGCGAAACAGGGGGTACGCAGTATTTTGGCCCA	CASSETGGTQYF	1	2.769852920809905E-5	36	TCRBV03	TCRBV03	unresolved			TCRBV03-01,TCRBV03-02		TCRBD01-01*01	TCRBD01	TCRBD01-01	01				TCRBJ02-03*01	TCRBJ02	TCRBJ02-03	01				5	3	3	1	0	8	45	57	60	-1	68	1	In	VDJ
ACTCTCAAGATCCAGCCTGCAAAGCTTGAGGACTCGGCCGTGTATCTCTGTGCCAGCAGCTTTTCGGAGACCCAGTACTTCGGGCCA	CASSFSETQYF	1	1.895162524764672E-5	33	TCRBV11-02*02	TCRBV11	TCRBV11-02	02				TCRBD02-01	TCRBD02	TCRBD02-01				01,02	TCRBJ02-05*01	TCRBJ02	TCRBJ02-05	01				3	2	8	6	0	5	48	62	64	-1	66	1	In	VDJ
AGTGCCCATCCTGAAGACAGCAGCTTCTACATCTGCAGTGCTAGGGTGCCTAGCGGGAGGGCCGACAATGAGCAGTTCTTCGGGCCA	CSARVPSGRADNEQFF	1	2.0409442574388772E-5	48	TCRBV20	TCRBV20	unresolved			TCRBV20-01,TCRBV20-or09_02		TCRBD02-01*02	TCRBD02	TCRBD02-01	02				TCRBJ02-01*01	TCRBJ02	TCRBJ02-01	01				3	5	4	0	3	5	33	44	49	61	64	1	In	VDJ
CCTGCAAAGCTTGAGGACTCGGCCGTGTATCTCTGTGCCAGCAGCTCACCCGGTGGGTTTGGGGCCAACGTCCTGACTTTCGGGGCC	CASSSPGGFGANVLTF	1	2.186725990113083E-5	48	TCRBV11-02*02	TCRBV11	TCRBV11-02	02						unresolved		TCRBD01,TCRBD02	TCRBD01-01,TCRBD02-01		TCRBJ02-06*01	TCRBJ02	TCRBJ02-06	01				4	8	0	9	2	3	33	46	54	57	59	1	In	VDJ
ACTGTGACATCGGCCCAAAAGAACCCGACAGCTTTCTATCTCTGTGCCAGTTTCCGGCCGAACACCGGGGAGCTGTTTTTTGGAGAA	CASFRPNTGELFF	1	3.644543316855138E-5	39	TCRBV19-01	TCRBV19	TCRBV19-01				01,02			unresolved		TCRBD01,TCRBD02	TCRBD01-01,TCRBD02-01		TCRBJ02-02*01	TCRBJ02	TCRBJ02-02	01				8	4	9	0	0	0	42	51	55	-1	58	1	In	VDJ
ACGATCCAGCGCACACAGCAGGAGGACTCGGCCGTGTATCTCTGTGCCAGCAGCTGGCAAACTGGAAACACCATATATTTTGGAGAG	CASSWQTGNTIYF	1	3.790325049529344E-5	39	TCRBV07-02*01	TCRBV07	TCRBV07-02	01				TCRBD01-01*01	TCRBD01	TCRBD01-01	01				TCRBJ01-03*01	TCRBJ01	TCRBJ01-03	01				4	0	9	0	3	2	42	-1	55	58	61	1	In	VDJ
CAGCAGGTAGTGCGAGGAGATTCGGCAGCTTATTTCTGTGCCAGCTCACCAGGACAGCTCTCTGGAAACACCATATATTTTGGAGAG	CASSPGQLSGNTIYF	1	3.352979851506727E-5	45	TCRBV18-01*01	TCRBV18	TCRBV18-01	01				TCRBD01-01*01	TCRBD01	TCRBD01-01	01				TCRBJ01-03*01	TCRBJ01	TCRBJ01-03	01				2	0	1	5	2	0	36	-1	51	57	59	1	In	VDJ
ACACAGCAGGAGGACTCGGCCGTGTATCTCTGTGCCAGCAGCTCCCCAGGGGGGAGCCCGGGTGGAAACACCATATATTTTGGAGAG	CASSSPGGSPGGNTIYF	1	3.790325049529344E-5	51	TCRBV07-02*01	TCRBV07	TCRBV07-02	01				TCRBD01-01*01	TCRBD01	TCRBD01-01	01				TCRBJ01-03*01	TCRBJ01	TCRBJ01-03	01				4	3	4	1	9	3	30	43	46	53	62	1	In	VDJ
CGCACAGAGCAGCGGGACTCGGCCATGTATCGCTGTGCCAGCAGCGCTAGGGGGGGTCGATCTTGGTACGAGCAGTACTTCGGGCCG	CASSARGGRSWYEQYF	1	2.186725990113083E-5	48	TCRBV07-06*01	TCRBV07	TCRBV07-06	01				TCRBD02-01*01	TCRBD02	TCRBD02-01	01				TCRBJ02-07*01	TCRBJ02	TCRBJ02-07	01				5	4	9	0	10	4	33	45	49	56	66	1	In	VDJ
ATCCAGCGCACACAGCAGGAGGACTCGGCCGTGTATCTCTGTGCCAGCAGCTCCCAGGGGGGACGAGAGACCCAGTACTTCGGGCCA	CASSSQGGRETQYF	1	2.3325077227872885E-5	42	TCRBV07-02*01	TCRBV07	TCRBV07-02	01				TCRBD01-01*01	TCRBD01	TCRBD01-01	01				TCRBJ02-05*01	TCRBJ02	TCRBJ02-05	01				4	2	4	1	4	4	39	52	54	61	65	1	In	VDJ
ACAGAGCGGGGGGACTCAGCCGTGTATCTCTGTGCCAGCAGCTTAGGACGAAGTATGGCTGGGGCCAACGTCCTGACTTTCGGGGCC	CASSLGRSMAGANVLTF	1	2.3325077227872885E-5	51	TCRBV07-03*01	TCRBV07	TCRBV07-03	01						unresolved		TCRBD01,TCRBD02	TCRBD01-01,TCRBD02-01		TCRBJ02-06*01	TCRBJ02	TCRBJ02-06	01				2	0	1	7	9	2	30	-1	45	49	58	1	In	VDJ
GAGTCCGCTACCAGCTCCCAGACATCTGTGTACTTCTGTGCCATGGGAGGGGGCGAGAACTCTGGAAACACCATATATTTTGGAGAG	CAMGGGENSGNTIYF	1	4.519233712900371E-5	45	TCRBV10-03*01	TCRBV10	TCRBV10-03	01						unresolved		TCRBD01,TCRBD02	TCRBD01-01,TCRBD02-01		TCRBJ01-03*01	TCRBJ01	TCRBJ01-03	01				9	3	5	0	5	0	36	44	47	54	59	1	In	VDJ
TCGCCCAGCCCCAACCAGACCTCTCTGTACTTCTGTGCCAGCAGTTCCCCTAGCGGGCGGAACACCGGGGAGCTGTTTTTTGGAGAA	CASSSPSGRNTGELFF	1	2.769852920809905E-5	48	TCRBV27-01*01	TCRBV27	TCRBV27-01	01				TCRBD02-01	TCRBD02	TCRBD02-01				01,02	TCRBJ02-02*01	TCRBJ02	TCRBJ02-02	01				4	3	4	4	2	1	33	46	49	57	59	1	In	VDJ
GAGATCCAGCGCACAGAGCAGGGGGACTCGGCCATGTATCTCTGTGCCAGCAGCTTAAATAGACCAGATACGCAGTATTTTGGCCCA	CASSLNRPDTQYF	1	3.061416386158316E-5	39	TCRBV07-09	TCRBV07	TCRBV07-09				01,03			unresolved		TCRBD01,TCRBD02	TCRBD01-01,TCRBD02-01		TCRBJ02-03*01	TCRBJ02	TCRBJ02-03	01				2	4	2	7	0	4	42	57	61	-1	64	1	In	VDJ
CCTGCAGAGCTTGGGGACTCGGCCGTGTATCTCTGTGCCAGCAGCCACGGCGTGGAGCGGTCCTACAATGAGCAGTTCTTCGGGCCA	CASSHGVERSYNEQFF	1	2.3325077227872885E-5	48	TCRBV11-03*01	TCRBV11	TCRBV11-03	01				TCRBD02-01	TCRBD02	TCRBD02-01				01,02	TCRBJ02-01*01	TCRBJ02	TCRBJ02-01	01				5	10	6	5	0	1	33	45	55	-1	60	1	In	VDJ
GAGTCCGCCAGCACCAACCAGACATCTATGTACCTCTGTGCCAGCAGTCGACAGCTGAACTCCAATCAGCCCCAGCATTTTGGTGAT	CASSRQLNSNQPQHF	1	2.769852920809905E-5	45	TCRBV28-01*01	TCRBV28	TCRBV28-01	01				TCRBD01-01*01	TCRBD01	TCRBD01-01	01				TCRBJ01-05*01	TCRBJ01	TCRBJ01-05	01				5	1	2	5	8	3	36	48	49	54	62	1	In	VDJ
ATCCGGTCCACAAAGCTGGAGGACTCAGCCATGTACTTCTGTGCCAGCAGTGAAGTAAATAGCAATCAGCCCCAGCATTTTGGTGAT	CASSEVNSNQPQHF	1	2.3325077227872885E-5	42	TCRBV02-01*01	TCRBV02	TCRBV02-01	01				TCRBD02-01	TCRBD02	TCRBD02-01				01,02	TCRBJ01-05*01	TCRBJ01	TCRBJ01-05	01				1	0	5	9	2	0	39	-1	55	57	59	1	In	VDJ
ACTGTGACATCGGCCCAAAAGAACCCGACAGCTTTCTATCTCTGTGCCAGTAACGGGTACATAGGGCAGCCCCAGCATTTTGGTGAT	CASNGYIGQPQHF	1	3.061416386158316E-5	39	TCRBV19-01	TCRBV19	TCRBV19-01				01,02			unresolved		TCRBD01,TCRBD02	TCRBD01-01,TCRBD02-01		TCRBJ01-05*01	TCRBJ01	TCRBJ01-05	01				7	10	5	3	0	7	42	52	62	-1	66	1	In	VDJ
ATCCGGTCCACAAAGCTGGAGGACTCAGCCATGTACTTCTGTGCCAGCAGTGTTAGCGGAAGCACAGATACGCAGTATTTTGGCCCA	CASSVSGSTDTQYF	1	2.478289455461494E-5	42	TCRBV02-01*01	TCRBV02	TCRBV02-01	01				TCRBD02-01	TCRBD02	TCRBD02-01				01,02	TCRBJ02-03*01	TCRBJ02	TCRBJ02-03	01				4	1	5	5	1	0	39	52	53	59	60	1	In	VDJ
GCGCACAGAGCAGGGGGACTCAGCCGCGTATCTCCGTGCCAGCAGCTAGAATAACTGAAATCGGTTGACGCGGCTTTCTTTGGACAA		1	2.3325077227872885E-5	47	TCRBV07-03*03	TCRBV07	TCRBV07-03	03						unresolved		TCRBD01,TCRBD02	TCRBD01-01,TCRBD02-01		TCRBJ01-01*01	TCRBJ01	TCRBJ01-01	01				4	19	2	7	3	11	34	47	66	69	72	1	Out	VDJ
TTGGAGATCCAGCGCACAGAGCAGGGGGACTCGGCCATGTATCTCTGTGCCAGCAGCCCTGAGAGGGGTAAAGCTTTCTTTGGACAA	CASSPERGKAFF	1	3.061416386158316E-5	36	TCRBV07-09	TCRBV07	TCRBV07-09				01,03			unresolved		TCRBD01,TCRBD02	TCRBD01-01,TCRBD02-01		TCRBJ01-01*01	TCRBJ01	TCRBJ01-01	01				5	6	5	2	2	9	45	57	63	68	70	1	In	VDJ
ACATCGGCCCAAAAGAACCCGACAGCTTTCTATCTCTGTGCCAGTAGCCGGGGTGGGCTCCAAACCTACGAGCAGTACTTCGGGCCG	CASSRGGLQTYEQYF	1	3.061416386158316E-5	45	TCRBV19-01	TCRBV19	TCRBV19-01				01,02	TCRBD02-01*01	TCRBD02	TCRBD02-01	01				TCRBJ02-07*01	TCRBJ02	TCRBJ02-07	01				6	1	8	3	11	2	36	47	48	53	64	1	In	VDJ
CCCTCAGAACCCAGGGACTCAGCTGTGTATTTTTGTGCTAGTGGTTCCATACCGGGACAGGAGAACTACGAGCAGTACTTCGGGCCG	CASGSIPGQENYEQYF	1	2.478289455461494E-5	48	TCRBV12-05*01	TCRBV12	TCRBV12-05	01				TCRBD01-01*01	TCRBD01	TCRBD01-01	01				TCRBJ02-07*01	TCRBJ02	TCRBJ02-07	01				4	7	0	4	4	3	33	46	53	61	65	1	In	VDJ
AATGTGAGCACCTTGGAGCTGGGGGACTCGGCCCTTTATCTTTGCGCCAGCAGCTTGGAGGGGTGGGATACGCAGTATTTTGGCCCA	CASSLEGWDTQYF	1	1.895162524764672E-5	39	TCRBV05-01*01	TCRBV05	TCRBV05-01	01				TCRBD01-01*01	TCRBD01	TCRBD01-01	01				TCRBJ02-03*01	TCRBJ02	TCRBJ02-03	01				0	0	5	2	3	6	42	-1	58	63	66	1	In	VDJ
TCCGCCAGCACCAACCAGACATCTATGTACCTCTGTGCCAGCAGTTTATCAGGGACTAGCGGGTCCTACGAGCAGTACTTCGGGCCG	CASSLSGTSGSYEQYF	1	2.6240711881356993E-5	48	TCRBV28-01*01	TCRBV28	TCRBV28-01	01				TCRBD02-01	TCRBD02	TCRBD02-01				01,02	TCRBJ02-07*01	TCRBJ02	TCRBJ02-07	01				1	2	0	4	0	1	33	49	51	-1	63	1	In	VDJ
CAGGTAGTGCGAGGAGATTCGGCAGCTTATTTCTGTGCCAGCTCACCTGGCGGACTAAGCTCCTACAATGAGCAGTTCTTCGGGCCA	CASSPGGLSSYNEQFF	1	2.6240711881356993E-5	48	TCRBV18-01*01	TCRBV18	TCRBV18-01	01				TCRBD02-01	TCRBD02	TCRBD02-01				01,02	TCRBJ02-01*01	TCRBJ02	TCRBJ02-01	01				3	4	1	9	2	0	33	47	51	57	59	1	In	VDJ
TTGGAGCTGGGGGACTCGGCCCTTTATCTTTGCGCCAGCAGCTTGGGATTAGGATCGGGGCACTCCTACGAGCAGTACTTCGGGCCG	CASSLGLGSGHSYEQYF	1	1.6035990594162607E-5	51	TCRBV05-01*01	TCRBV05	TCRBV05-01	01						unresolved		TCRBD01,TCRBD02	TCRBD01-01,TCRBD02-01		TCRBJ02-07*01	TCRBJ02	TCRBJ02-07	01				0	10	7	0	1	0	30	46	56	61	62	1	In	VDJ
ACTCTGGAGTCTGCTGCCTCCTCCCAGACATCTGTATATTTCTGCGCCAGCAGTGAGTCGTATGGAAACACCATATATTTTGGAGAG	CASSESYGNTIYF	1	4.22767024755196E-5	39	TCRBV10-01	TCRBV10	TCRBV10-01				01,02	TCRBD02-01	TCRBD02	TCRBD02-01				01,02	TCRBJ01-03*01	TCRBJ01	TCRBJ01-03	01				0	1	5	9	0	3	42	59	60	-1	62	1	In	VDJ
CTGAAGATCCAGCCCTCAGAACCCAGGGACTCAGCTGTGTACTTCTGTGCCAGCAGCGGCATAGAGAATGAGCAGTTCTTCGGGCCA	CASSGIENEQFF	1	2.478289455461494E-5	36	TCRBV12	TCRBV12	unresolved			TCRBV12-03,TCRBV12-04				unresolved		TCRBD01,TCRBD02	TCRBD01-01,TCRBD02-01		TCRBJ02-01*01	TCRBJ02	TCRBJ02-01	01				6	1	9	0	6	7	45	56	57	60	66	1	In	VDJ
GTGAGCACCTTGGAGCTGGGGGACTCGGCCCTTTATCTTTGCGCCAGCAGCAGCGTAGCGGGAGGTTATGAGCAGTTCTTCGGGCCA	CASSSVAGGYEQFF	1	1.895162524764672E-5	42	TCRBV05-01*01	TCRBV05	TCRBV05-01	01				TCRBD02-01*02	TCRBD02	TCRBD02-01	02				TCRBJ02-01*01	TCRBJ02	TCRBJ02-01	01				4	4	5	1	2	8	39	51	55	65	67	1	In	VDJ
GTGACATCGGCCCAAAAGAACCCGACAGCTTTCTATCTCTGTGCCAGTAGTGATGTGCAGTTCCAAGAGACCCAGTACTTCGGGCCA	CASSDVQFQETQYF	1	2.769852920809905E-5	42	TCRBV19-01	TCRBV19	TCRBV19-01				01,02	TCRBD01-01*01	TCRBD01	TCRBD01-01	01				TCRBJ02-05*01	TCRBJ02	TCRBJ02-05	01				5	6	4	5	2	1	39	51	57	60	62	1	In	VDJ
GAGTCGCCCAGCCCCAACCAGACCTCTCTGTACTTCTGTGCCAGCACCCCGGGACTAGCGGGCTACAATGAGCAGTTCTTCGGGCCA	CASTPGLAGYNEQFF	1	2.6240711881356993E-5	45	TCRBV27-01*01	TCRBV27	TCRBV27-01	01				TCRBD02-01	TCRBD02	TCRBD02-01				01,02	TCRBJ02-01*01	TCRBJ02	TCRBJ02-01	01				7	4	0	4	0	3	36	46	50	-1	62	1	In	VDJ
CTGACGATTCAGCGCACAGAGCAGCGGGACTCAGCCATGTATCGCTGTGCCAGCAGCCCAAACACAGATACGCAGTATTTTGGCCCA	CASSPNTDTQYF	1	2.3325077227872885E-5	36	TCRBV07-07*01	TCRBV07	TCRBV07-07	01				TCRBD01-01*01	TCRBD01	TCRBD01-01	01				TCRBJ02-03*01	TCRBJ02	TCRBJ02-03	01				5	1	4	6	2	2	45	57	58	60	62	1	In	VDJ
AAGGTGCAGCCTGCAGAACTGGAGGATTCTGGAGTTTATTTCTGTGCCAGCAGCCCTCTGGGGACAGATACGCAGTATTTTGGCCCA	CASSPLGTDTQYF	1	3.061416386158316E-5	39	TCRBV14-01*01	TCRBV14	TCRBV14-01	01						unresolved		TCRBD01,TCRBD02	TCRBD01-01,TCRBD02-01		TCRBJ02-03*01	TCRBJ02	TCRBJ02-03	01				4	4	6	2	0	3	42	55	59	-1	63	1	In	VDJ
ATGAATGTGAGCACCTTGGAGCTGGGGGACTCGGCCCTTTATCTTTGCGCCAGCAGCTACAACACAGATACGCAGTATTTTGGCCCA	CASSYNTDTQYF	2	2.3325077227872885E-5	36	TCRBV05-01*01	TCRBV05	TCRBV05-01	01				TCRBD01-01*01	TCRBD01	TCRBD01-01	01				TCRBJ02-03*01	TCRBJ02	TCRBJ02-03	01				3	0	3	6	1	2	45	-1	58	61	62	2	In	VDJ
CAGCCTGCAAAGCTTGAGGACTCGGCCGTGTATCTCTGTGCCAGCAGGTGGGGTTGGCAGGGGGCCAATGAGCAGTTCTTCGGGCCA	CASRWGWQGANEQFF	1	2.3325077227872885E-5	45	TCRBV11-02*02	TCRBV11	TCRBV11-02	02				TCRBD01-01*01	TCRBD01	TCRBD01-01	01				TCRBJ02-01*01	TCRBJ02	TCRBJ02-01	01				6	10	4	0	0	6	36	47	57	-1	65	1	In	VDJ
TCGCCCAGCCCCAACCAGACCTCTCTGTACTTCTGTGCCAGCTTCAGTTTAATGCCGGCAGGGGTAGGCGAGCAGTACTTCGGGCCG	CASFSLMPAGVGEQYF	1	2.3325077227872885E-5	48	TCRBV27-01*01	TCRBV27	TCRBV27-01	01				TCRBD01-01*01	TCRBD01	TCRBD01-01	01				TCRBJ02-07*01	TCRBJ02	TCRBJ02-07	01				8	16	4	2	4	6	33	42	58	64	68	1	In	VDJ
ACCTTGGAGATCCAGCGCACAGAGCAGGGGGACTCGGCCATGTATCTCTGTGCCAGCAGCTTTGGCGGGGAGCTGTTTTTTGGAGAA	CASSFGGELFF	1	3.352979851506727E-5	33	TCRBV07-09	TCRBV07	TCRBV07-09				01,03			unresolved		TCRBD01,TCRBD02	TCRBD01-01,TCRBD02-01		TCRBJ02-02*01	TCRBJ02	TCRBJ02-02	01				3	1	0	10	0	7	48	62	63	-1	65	1	In	VDJ
AGCGCACAGAGCGGGGGGACTCAGCCGTGTATCTCTGTGCCAGCAGCTGATACCGGGACGGACTCCTACGAGCAGTACTTCGGGCCG		1	2.186725990113083E-5	46	TCRBV07-03*01	TCRBV07	TCRBV07-03	01						unresolved		TCRBD01,TCRBD02	TCRBD01-01,TCRBD02-01		TCRBJ02-07*01	TCRBJ02	TCRBJ02-07	01				4	6	0	7	3	0	35	48	54	59	62	1	Out	VDJ
CAGCCCTCAGAACCCAGGGACTCAGCTGTGTACTTCTGTGCCAGCAGTTTTTCACAGGGATCCCAAGAGACCCAGTACTTCGGGCCA	CASSFSQGSQETQYF	1	1.895162524764672E-5	45	TCRBV12	TCRBV12	unresolved			TCRBV12-03,TCRBV12-04		TCRBD01-01*01	TCRBD01	TCRBD01-01	01				TCRBJ02-05*01	TCRBJ02	TCRBJ02-05	01				3	3	3	3	3	1	36	50	53	59	62	1	In	VDJ
CTGGAGTCGCCCAGCCCCAACCAGACCTCTCTGTACTTCTGTGCCAGCAGTTTTTCGGCCGGGCGGGGTGAGCAGTTCTTCGGGCCA	CASSFSAGRGEQFF	1	2.6240711881356993E-5	42	TCRBV27-01*01	TCRBV27	TCRBV27-01	01				TCRBD02-01*01	TCRBD02	TCRBD02-01	01				TCRBJ02-01*01	TCRBJ02	TCRBJ02-01	01				3	9	7	3	0	9	39	53	62	-1	68	1	In	VDJ
AGATCCAGCCCTCAGAACCCAGGGACTCAGCTGTGTACTTCTGTGCCGGCCGGTAGCGGGAGGGACGGGGAGCTGTTTTTTGGAGAA		1	2.478289455461494E-5	40	TCRBV12	TCRBV12	unresolved			TCRBV12-03,TCRBV12-04		TCRBD02-01*02	TCRBD02	TCRBD02-01	02				TCRBJ02-02*01	TCRBJ02	TCRBJ02-02	01				11	6	5	0	1	7	41	47	53	64	65	1	Out	VDJ
TCCTGAAGACAGCAGCTTCTACATCTGCAGTGCTAGACTCGGACTAGCGGGGTCCCGAGCTCCTACAATGAGCAGTTCTTCGGGCCA		1	2.0409442574388772E-5	56	TCRBV20	TCRBV20	unresolved			TCRBV20-01,TCRBV20-or09_02		TCRBD02-01*01	TCRBD02	TCRBD02-01	01				TCRBJ02-01*01	TCRBJ02	TCRBJ02-01	01				2	3	1	3	7	0	25	37	40	52	59	1	Out	VDJ
CAGCCCTCAGAACCCAGGGACTCAGCTGTGTATTTTTGTGCTAGTGGGCGGGACACTTCTGGGGCCAACGTCCTGACTTTCGGGGCC	CASGRDTSGANVLTF	1	2.6240711881356993E-5	45	TCRBV12-05*01	TCRBV12	TCRBV12-05	01						unresolved		TCRBD01,TCRBD02	TCRBD01-01,TCRBD02-01		TCRBJ02-06*01	TCRBJ02	TCRBJ02-06	01				6	2	0	6	2	1	36	47	49	55	57	1	In	VDJ
ACCAGTGCCCATCCTGAAGACAGCAGCTTCTACATCTGCAGTGCTAGAGGCCCGACAGGGCTCGCCGGGGAGCTGTTTTTTGGAGAA	CSARGPTGLAGELFF	1	2.0409442574388772E-5	45	TCRBV20	TCRBV20	unresolved			TCRBV20-01,TCRBV20-or09_02		TCRBD01-01*01	TCRBD01	TCRBD01-01	01				TCRBJ02-02*01	TCRBJ02	TCRBJ02-02	01				1	4	2	3	4	6	36	49	53	60	64	1	In	VDJ
AATTCCCTGGAGCTTGGTGACTCTGCTGTGTATTTCTGTGCCAGCAGCCAGCGCGGACTAGCGAAGAACGAGCAGTACTTCGGGCCG	CASSQRGLAKNEQYF	1	2.478289455461494E-5	45	TCRBV03	TCRBV03	unresolved			TCRBV03-01,TCRBV03-02		TCRBD02-01	TCRBD02	TCRBD02-01				01,02	TCRBJ02-07*01	TCRBJ02	TCRBJ02-07	01				3	4	1	6	4	5	36	50	54	63	67	1	In	VDJ
TTGTTGCTGGGGGACTCGGCCCTGTATCTCTGTGCCAGCAGCTTGGCCCCAGGGGAGGGGTTGGGCTATGGCTACACCTTCGGTTCG	CASSLAPGEGLGYGYTF	1	3.061416386158316E-5	51	TCRBV05-05*01	TCRBV05	TCRBV05-05	01				TCRBD02-01*02	TCRBD02	TCRBD02-01	02				TCRBJ01-02*01	TCRBJ01	TCRBJ01-02	01				0	6	9	0	6	4	30	46	52	59	65	1	In	VDJ
ATCCAGCGCACACAGCAGGAGGACTCGGCCGTGTATCTCTGTGCCAGCAGCCTAGCGGGCCTACACTACGAGCAGTACTTCGGGCCG	CASSLAGLHYEQYF	1	2.6240711881356993E-5	42	TCRBV07-02*01	TCRBV07	TCRBV07-02	01				TCRBD01-01*01	TCRBD01	TCRBD01-01	01				TCRBJ02-07*01	TCRBJ02	TCRBJ02-07	01				0	0	8	0	5	3	39	-1	56	60	65	1	In	VDJ
ATCCAACCTGCAAAGCTTGAGGACTCGGCCGTGTATCTCTGTGCCAGCAGCTTAGTTAAAGGGCGTAATGAGCAGTTCTTCGGGCCA	CASSLVKGRNEQFF	1	2.3325077227872885E-5	42	TCRBV11-02*02	TCRBV11	TCRBV11-02	02						unresolved		TCRBD01,TCRBD02	TCRBD01-01,TCRBD02-01		TCRBJ02-01*01	TCRBJ02	TCRBJ02-01	01				1	4	5	3	3	7	39	55	59	63	66	1	In	VDJ
CTGGAGCTGGGGGACTCAGCTTTGTATTTCTGTGCCAGCAGCGTAGGAGTTCGGGGGAGCTCCTACAATGAGCAGTTCTTCGGGCCA	CASSVGVRGSSYNEQFF	1	1.895162524764672E-5	51	TCRBV09-01	TCRBV09	TCRBV09-01				01,02	TCRBD02-01*01	TCRBD02	TCRBD02-01	01				TCRBJ02-01*01	TCRBJ02	TCRBJ02-01	01				0	5	8	2	2	0	30	46	51	57	59	1	In	VDJ
ATCCGGTCCACAAAGCTGGAGGACTCAGCCATGTACTTCTGTGCCAGCAGATTAGCGGGAGCAGGAGATACGCAGTATTTTGGCCCA	CASRLAGAGDTQYF	1	2.478289455461494E-5	42	TCRBV02-01*01	TCRBV02	TCRBV02-01	01				TCRBD02-01*02	TCRBD02	TCRBD02-01	02				TCRBJ02-03*01	TCRBJ02	TCRBJ02-03	01				6	2	5	2	4	5	39	50	52	61	65	1	In	VDJ
AGGATCCAGCAGGTAGTGCGAGGAGATTCGGCAGCTTATTTCTGTGCCAGCTCACCACCGGTGCTAGAGACCCAGTACTTCGGGCCA	CASSPPVLETQYF	1	2.186725990113083E-5	39	TCRBV18-01*01	TCRBV18	TCRBV18-01	01						unresolved		TCRBD01,TCRBD02	TCRBD01-01,TCRBD02-01		TCRBJ02-05*01	TCRBJ02	TCRBJ02-05	01				0	0	0	10	4	4	42	-1	59	61	65	1	In	VDJ
ATCCAGCGCACACAGCAGGAGGACTCGGCCGTGTATCTCTGTGCCAGCAGTCGGGACGGGTACTACAATGAGCAGTTCTTCGGGCCA	CASSRDGYYNEQFF	1	3.061416386158316E-5	42	TCRBV07-02*01	TCRBV07	TCRBV07-02	01						unresolved		TCRBD01,TCRBD02	TCRBD01-01,TCRBD02-01		TCRBJ02-01*01	TCRBJ02	TCRBJ02-01	01				6	2	0	7	5	3	39	50	52	57	62	1	In	VDJ
CTGGCAATCCTGTCCTCAGAACCGGGAGACACGGCACTGTATCTCTGCGCTTAAGGGGACGACGAAAACATTCAGTACTTCGGCGCC	CA*GDDENIQYF	1	2.769852920809905E-5	36	TCRBV23-01*01	TCRBV23	TCRBV23-01	01						unresolved		TCRBD01,TCRBD02	TCRBD01-01,TCRBD02-01		TCRBJ02-04*01	TCRBJ02	TCRBJ02-04	01				12	5	0	7	4	5	45	50	55	60	64	1	Stop	VDJ
ACGATCCAGCGCACACAGCAGGAGGACTCGGCCGTGTATCTCTGTGCCTGTCGGGCGGGAGCCACAGATACGCAGTATTTTGGCCCA	CACRAGATDTQYF	1	2.9156346534841106E-5	39	TCRBV07-02*01	TCRBV07	TCRBV07-02	01				TCRBD02-01*02	TCRBD02	TCRBD02-01	02				TCRBJ02-03*01	TCRBJ02	TCRBJ02-03	01				11	6	7	2	1	2	42	48	54	61	62	1	In	VDJ
GTGAGCACCTTGGAGCTGGGGGACTCGGCCCTTTATCTTTGCGTCAGCAGCAAGGGACAGAAGAACACTGAAGCTTTCTTTGGACAA	CVSSKGQKNTEAFF	1	1.7493807920904663E-5	42	TCRBV05-01*01	TCRBV05	TCRBV05-01	01				TCRBD01-01*01	TCRBD01	TCRBD01-01	01				TCRBJ01-01*01	TCRBJ01	TCRBJ01-01	01				4	2	0	5	2	1	39	51	53	60	62	1	In	VDJ
CTGGAGTCCGCCAGCACCAACCAGACATCTATGTACCTCTGTGCCAGCAGGTCAGGACAGCCTGGAAACACCATATATTTTGGAGAG	CASRSGQPGNTIYF	1	3.9361067822035495E-5	42	TCRBV28-01*01	TCRBV28	TCRBV28-01	01				TCRBD01-01*01	TCRBD01	TCRBD01-01	01				TCRBJ01-03*01	TCRBJ01	TCRBJ01-03	01				6	4	1	5	1	2	39	50	54	60	61	1	In	VDJ
TGGAGGATTCTGGAGTTTATTTCTGTGCCAGCAGCCAAGATTCCCGGACGCGCTAGCGGGAGCACCGATGAGCAGTTCTTCGGGCCA		1	3.2071981188325215E-5	58	TCRBV14-01*01	TCRBV14	TCRBV14-01	01				TCRBD02-01*02	TCRBD02	TCRBD02-01	02				TCRBJ02-01*01	TCRBJ02	TCRBJ02-01	01				0	12	4	2	5	8	23	40	52	62	67	1	Out	VDJ
ATCCTGGAGTCGCCCAGCCCCAACCAGACCTCTCTGTACTTCTGTGCCAGCAGTCCGCTGGGTAACACTGAAGCTTTCTTTGGACAA	CASSPLGNTEAFF	1	2.478289455461494E-5	39	TCRBV27-01*01	TCRBV27	TCRBV27-01	01						unresolved		TCRBD01,TCRBD02	TCRBD01-01,TCRBD02-01		TCRBJ01-01*01	TCRBJ01	TCRBJ01-01	01				5	5	0	9	1	2	42	54	59	62	63	1	In	VDJ
TCGGCCCAAAAGAACCCGACAGCTTTCTATCTCTGTGCCAGTAGCGGACTAGCGGGACTTGGGGCCAACGTCCTGACTTTCGGGGCC	CASSGLAGLGANVLTF	1	3.2071981188325215E-5	48	TCRBV19-01	TCRBV19	TCRBV19-01				01,02	TCRBD02-01*02	TCRBD02	TCRBD02-01	02				TCRBJ02-06*01	TCRBJ02	TCRBJ02-06	01				6	1	1	3	2	3	33	44	45	57	59	1	In	VDJ
GCGCACACAGCAGGAGGACTCGGCCGTGTATCTCTGTGCCAGCAGCTCGGCCCCAACGGGTTCACCGACGAGCAGTACTTCGGGCCG		1	2.6240711881356993E-5	47	TCRBV07-02*01	TCRBV07	TCRBV07-02	01				TCRBD02-01	TCRBD02	TCRBD02-01				01,02	TCRBJ02-07*01	TCRBJ02	TCRBJ02-07	01				4	9	8	4	7	5	34	47	56	60	67	1	Out	VDJ
ATTCTGGAGTCCGCCAGCACCAACCAGACATCTATGTACCTCTGTGCCAGCAGCCCCAGGGTTCCCGGGGAGCTGTTTTTTGGAGAA	CASSPRVPGELFF	1	3.2071981188325215E-5	39	TCRBV28-01*01	TCRBV28	TCRBV28-01	01				TCRBD01-01*01	TCRBD01	TCRBD01-01	01				TCRBJ02-02*01	TCRBJ02	TCRBJ02-02	01				6	3	4	3	3	6	42	53	56	61	64	1	In	VDJ
TCACCAGGCCTGGGGGACGCAGCCATGTACCTGTGTGCCACCAGCAGAGGGCAGGGAGTAATCCAAGAGACCCAGTACTTCGGGCCA	CATSRGQGVIQETQYF	1	1.6035990594162607E-5	48	TCRBV15-01*01	TCRBV15	TCRBV15-01	01						unresolved		TCRBD01,TCRBD02	TCRBD01-01,TCRBD02-01		TCRBJ02-05*01	TCRBJ02	TCRBJ02-05	01				1	2	4	3	6	1	33	49	51	56	62	1	In	VDJ
AGCAGGTAGTGCGAGGAGATTCGGCAGCTTATTTCTGTGCCAGCTCACCCAACTAGCGGGGATTACAATGAGCAGTTCTTCGGGCCA		1	2.6240711881356993E-5	46	TCRBV18-01*01	TCRBV18	TCRBV18-01	01				TCRBD02-01*01	TCRBD02	TCRBD02-01	01				TCRBJ02-01*01	TCRBJ02	TCRBJ02-01	01				3	2	3	3	2	4	35	49	51	61	63	1	Out	VDJ
AATGTGAGCACCTTGGAGCTGGGGGACTCGGCCCTTTATCTTTGCGCCAGCAGCGGGACATGGCAAGAGACCCAGTACTTCGGGCCA	CASSGTWQETQYF	1	1.4578173267420553E-5	39	TCRBV05-01*01	TCRBV05	TCRBV05-01	01				TCRBD01-01*01	TCRBD01	TCRBD01-01	01				TCRBJ02-05*01	TCRBJ02	TCRBJ02-05	01				4	0	0	6	3	2	42	-1	54	60	63	1	In	VDJ
CATCGGCCCAAAAGAACCCGACAGCTTTCTATCTCTGTGCCAGTAGTATAGAAGGGACAGACTCACTACGAGCAGTACTTCGGGCCG		1	3.061416386158316E-5	46	TCRBV19-01	TCRBV19	TCRBV19-01				01,02	TCRBD01-01*01	TCRBD01	TCRBD01-01	01				TCRBJ02-07*01	TCRBJ02	TCRBJ02-07	01				0	1	0	5	5	3	35	52	53	60	65	1	Out	VDJ
CTGAGCTCTCTGGAGCTGGGGGACTCAGCTTTGTATTTCTGTGCCAGCAGCGTAGGGACGGGGCGGGATACGCAGTATTTTGGCCCA	CASSVGTGRDTQYF	1	1.7493807920904663E-5	42	TCRBV09-01	TCRBV09	TCRBV09-01				01,02			unresolved		TCRBD01,TCRBD02	TCRBD01-01,TCRBD02-01		TCRBJ02-03*01	TCRBJ02	TCRBJ02-03	01				0	4	7	0	2	6	39	55	59	64	66	1	In	VDJ
CTGCTGTCGGCTGCTCCCTCCCAGACATCTGTGTACTTCTGTGCCAGCAGTTACCGGAGTAGAGTCACTGAAGCTTTCTTTGGACAA	CASSYRSRVTEAFF	1	1.7493807920904663E-5	42	TCRBV06-05*01	TCRBV06	TCRBV06-05	01				TCRBD02-01*02	TCRBD02	TCRBD02-01	02				TCRBJ01-01*01	TCRBJ01	TCRBJ01-01	01				2	1	10	2	6	4	39	54	55	59	65	1	In	VDJ
CTGGAGTCTGCTGCCTCCTCCCAGACATCTGTATATTTCTGCGCCAGCAAGAATAGCCTTGGAGACAATGAGCAGTTCTTCGGGCCA	CASKNSLGDNEQFF	1	3.352979851506727E-5	42	TCRBV10-01	TCRBV10	TCRBV10-01				01,02	TCRBD02-01	TCRBD02	TCRBD02-01				01,02	TCRBJ02-01*01	TCRBJ02	TCRBJ02-01	01				7	4	5	7	7	5	39	49	53	57	64	1	In	VDJ
GCGCACAGAGCAGCGGGACTCGGCCATGTATCGCTGTGCCAGCAGCCAAAACACCGGGACAGCACCTACGAGCAGTACTTCGGGCCG		1	2.186725990113083E-5	47	TCRBV07-06*01	TCRBV07	TCRBV07-06	01				TCRBD01-01*01	TCRBD01	TCRBD01-01	01				TCRBJ02-07*01	TCRBJ02	TCRBJ02-07	01				5	9	0	5	2	2	34	46	55	62	64	1	Out	VDJ
GAGTCGCCCAGCCCCAACCAGACCTCTCTGTACTTCTGTGCCAGCAGTTTATATAGGGGAAGCAGGCATGAGCAGTTCTTCGGGCCA	CASSLYRGSRHEQFF	1	2.6240711881356993E-5	45	TCRBV27-01*01	TCRBV27	TCRBV27-01	01				TCRBD01-01*01	TCRBD01	TCRBD01-01	01				TCRBJ02-01*01	TCRBJ02	TCRBJ02-01	01				1	2	5	2	8	8	36	52	54	59	67	1	In	VDJ
ATCCGCTCACCAGGCCTGGGGGACGCAGCCATGTACCTGTGTGCCACCAGCCTTAACCCAGTTTACTATGGCTACACCTTCGGTTCG	CATSLNPVYYGYTF	1	1.7493807920904663E-5	42	TCRBV15-01*01	TCRBV15	TCRBV15-01	01				TCRBD01-01*01	TCRBD01	TCRBD01-01	01				TCRBJ01-02*01	TCRBJ01	TCRBJ01-02	01				5	7	4	5	3	3	39	51	58	61	64	1	In	VDJ
ATCCAGCGCACACAGCAGGAGGACTCGGCCGTGTATCTCTGTGCCAGCAGCTTAGGTTTGGGGCAAGAGACCCAGTACTTCGGGCCA	CASSLGLGQETQYF	1	2.3325077227872885E-5	42	TCRBV07-02*01	TCRBV07	TCRBV07-02	01						unresolved		TCRBD01,TCRBD02	TCRBD01-01,TCRBD02-01		TCRBJ02-05*01	TCRBJ02	TCRBJ02-05	01				1	4	6	2	0	2	39	55	59	-1	63	1	In	VDJ
TCGGCCCAAAAGAACCCGACAGCTTTCTATCTCTGTGCCAGTAGTCAGCTCGGTTTTCAGCAGAACACTGAAGCTTTCTTTGGACAA	CASSQLGFQQNTEAFF	1	3.352979851506727E-5	48	TCRBV19-01	TCRBV19	TCRBV19-01				01,02			unresolved		TCRBD01,TCRBD02	TCRBD01-01,TCRBD02-01		TCRBJ01-01*01	TCRBJ01	TCRBJ01-01	01				5	0	4	5	14	1	33	-1	45	48	62	1	In	VDJ
TCGCCCAGCCCCAACCAGACCTCTCTGTACTTCTGTGCCAGCAGACAATCGACAGGGGCCTTAAATCAGCCCCAGCATTTTGGTGAT	CASRQSTGALNQPQHF	1	2.3325077227872885E-5	48	TCRBV27-01*01	TCRBV27	TCRBV27-01	01				TCRBD01-01*01	TCRBD01	TCRBD01-01	01				TCRBJ01-05*01	TCRBJ01	TCRBJ01-05	01				6	6	2	2	5	4	33	44	50	58	63	1	In	VDJ
ACAGCAGGAGGACTCGGCCGTGTATCTCTGTGCCAGCAGCTTATCCGGGGACTAGCGGGAGGGGTGGGCGAGCAGTACTTCGGGCCG		1	2.6240711881356993E-5	53	TCRBV07-02*01	TCRBV07	TCRBV07-02	01				TCRBD02-01*02	TCRBD02	TCRBD02-01	02				TCRBJ02-07*01	TCRBJ02	TCRBJ02-07	01				2	4	0	0	5	6	28	43	47	63	68	1	Out	VDJ
CTGAAGATCCAGCCCTCAGAACCCAGGGACTCAGCTGTGTACTTCTGTGCCAGCAGTTTTGGGGGCTACGAGCAGTACTTCGGGCCG	CASSFGGYEQYF	1	2.0409442574388772E-5	36	TCRBV12	TCRBV12	unresolved			TCRBV12-03,TCRBV12-04				unresolved		TCRBD01,TCRBD02	TCRBD01-01,TCRBD02-01		TCRBJ02-07*01	TCRBJ02	TCRBJ02-07	01				3	1	6	1	0	3	45	59	60	-1	65	1	In	VDJ
CTGGAGTCGGCTGCTCCCTCCCAGACATCTGTGTACTTCTGTGCCACCGGAGGACTTATCCTTTACAATGAGCAGTTCTTCGGGCCA	CATGGLILYNEQFF	1	2.3325077227872885E-5	42	TCRBV06-01*01	TCRBV06	TCRBV06-01	01				TCRBD02-01	TCRBD02	TCRBD02-01				01,02	TCRBJ02-01*01	TCRBJ02	TCRBJ02-01	01				10	5	1	10	7	4	39	46	51	56	63	1	In	VDJ
CAGCCCTCAGAACCCAGGGACTCAGCTGTGTATTTTTGTGCTAGTGTTCCTTTCACCACGCTGCCCTACGAGCAGTACTTCGGGCCG	CASVPFTTLPYEQYF	1	2.478289455461494E-5	45	TCRBV12-05*01	TCRBV12	TCRBV12-05	01						unresolved		TCRBD01,TCRBD02	TCRBD01-01,TCRBD02-01		TCRBJ02-07*01	TCRBJ02	TCRBJ02-07	01				7	8	3	7	8	2	36	46	54	56	64	1	In	VDJ
CTGAAGATCCAGCCCTCAGAACCCAGGGACTCAGCTGTGTACTTCTGTGCCAGCAGAGATAGTAATCAGCCCCAGCATTTTGGTGAT	CASRDSNQPQHF	1	2.186725990113083E-5	36	TCRBV12	TCRBV12	unresolved			TCRBV12-03,TCRBV12-04		TCRBD02-01	TCRBD02	TCRBD02-01				01,02	TCRBJ01-05*01	TCRBJ01	TCRBJ01-05	01				6	3	5	8	1	4	45	56	59	62	63	1	In	VDJ
ATCCAGCAGGTAGTGCGAGGAGATTCGGCAGCTTATTTCTGTGCCAGCTCACCAAGTGGCGGCCAAGAGACCCAGTACTTCGGGCCA	CASSPSGGQETQYF	1	2.186725990113083E-5	42	TCRBV18-01*01	TCRBV18	TCRBV18-01	01				TCRBD02-01	TCRBD02	TCRBD02-01				01,02	TCRBJ02-05*01	TCRBJ02	TCRBJ02-05	01				2	4	7	5	0	1	39	54	58	-1	62	1	In	VDJ
CTGAGCTCTCTGGAGCTGGGGGACTCAGCTTTGTATTTCTGTGCCAGCAACACACAGGGGGCAGGAGATACGCAGTATTTTGGCCCA	CASNTQGAGDTQYF	1	1.7493807920904663E-5	42	TCRBV09-01	TCRBV09	TCRBV09-01				01,02	TCRBD01-01*01	TCRBD01	TCRBD01-01	01				TCRBJ02-03*01	TCRBJ02	TCRBJ02-03	01				6	4	3	0	3	5	39	49	53	62	65	1	In	VDJ
ACATCGGCCCAAAAGAACCCGACAGCTTTCTATCTCTGTGCCAGTAGTATAGACGGCATGTTGAACACTGAAGCTTTCTTTGGACAA	CASSIDGMLNTEAFF	1	3.352979851506727E-5	45	TCRBV19-01	TCRBV19	TCRBV19-01				01,02			unresolved		TCRBD01,TCRBD02	TCRBD01-01,TCRBD02-01		TCRBJ01-01*01	TCRBJ01	TCRBJ01-01	01				0	1	9	0	4	0	36	53	54	57	61	1	In	VDJ
ATCCAGCGCACACAGCAGGAGGACTCGGCCGTGTATCTCTGTGCCAGCAGCTTCCTGACGGGACAACTCGAAGCTTTCTTTGGACAA	CASSFLTGQLEAFF	1	2.769852920809905E-5	42	TCRBV07-02*01	TCRBV07	TCRBV07-02	01				TCRBD01-01*01	TCRBD01	TCRBD01-01	01				TCRBJ01-01*01	TCRBJ01	TCRBJ01-01	01				3	6	0	6	4	8	39	53	59	65	69	1	In	VDJ
ACGATCCAGCGCACAGAGCAGCGGGACTCGGCCATGTATCGCTGTGCCAGCAGCTTATCCTCACAGTATGGCTACACCTTCGGTTCG	CASSLSSQYGYTF	1	2.186725990113083E-5	39	TCRBV07-06*01	TCRBV07	TCRBV07-06	01				TCRBD01-01*01	TCRBD01	TCRBD01-01	01				TCRBJ01-02*01	TCRBJ01	TCRBJ01-02	01				2	5	3	5	0	5	42	57	62	-1	66	1	In	VDJ
CCCAGCCCCAACCAGACCTCTCTGTACTTCTGTGCCAGCAGTTTATCGATCACAGGGGGCGTAGACACTGAAGCTTTCTTTGGACAA	CASSLSITGGVDTEAFF	1	2.478289455461494E-5	51	TCRBV27-01*01	TCRBV27	TCRBV27-01	01				TCRBD01-01*01	TCRBD01	TCRBD01-01	01				TCRBJ01-01*01	TCRBJ01	TCRBJ01-01	01				0	4	3	0	4	3	30	47	51	60	64	1	In	VDJ
GCGTCTGCTGTACCCTCTCAGACATCTGTGTACTTCTGTGCCAGCAGGGACCGGGACAGGGGCCAAGAGACCCAGTACTTCGGGCCA	CASRDRDRGQETQYF	1	2.3325077227872885E-5	45	TCRBV06-04	TCRBV06	TCRBV06-04				01,02	TCRBD01-01*01	TCRBD01	TCRBD01-01	01				TCRBJ02-05*01	TCRBJ02	TCRBJ02-05	01				2	1	0	2	0	1	36	51	52	-1	62	1	In	VDJ
GAGTCCGCCAGCACCAACCAGACATCTATGTACCTCTGTGCCAGCAGTATACCGGAGCGGAGGGATGGGGAGCTGTTTTTTGGAGAA	CASSIPERRDGELFF	1	3.2071981188325215E-5	45	TCRBV28-01*01	TCRBV28	TCRBV28-01	01				TCRBD02-01*02	TCRBD02	TCRBD02-01	02				TCRBJ02-02*01	TCRBJ02	TCRBJ02-02	01				5	10	10	0	2	8	36	48	58	64	66	1	In	VDJ
CTGACAGTGACCAGTGCCCATCCTGAAGACAGCAGCTTCTACATCTGCAGTGCGGTTACTAGCGGGAGGGAGGGGGTCTTCGGGCCA	CSAVTSGREGVF	1	2.0409442574388772E-5	36	TCRBV20	TCRBV20	unresolved			TCRBV20-01,TCRBV20-or09_02		TCRBD02-01*02	TCRBD02	TCRBD02-01	02				TCRBJ02-01*01	TCRBJ02	TCRBJ02-01	01				6	4	3	0	6	17	45	53	57	70	76	1	In	VDJ
TCTGCTGCCTCCTCCCAGACATCTGTATATTTCTGCGCCAGCAGTGAGACGGACAGAGATCAGAACACTGAAGCTTTCTTTGGACAA	CASSETDRDQNTEAFF	1	3.061416386158316E-5	48	TCRBV10-01	TCRBV10	TCRBV10-01				01,02	TCRBD01-01*01	TCRBD01	TCRBD01-01	01				TCRBJ01-01*01	TCRBJ01	TCRBJ01-01	01				2	2	1	5	6	1	33	48	50	56	62	1	In	VDJ
ACAGAGCAGCGGGACTCGGCCATGTATCGCTGTGCCAGCAGCTTGGCCATCCCGGGGGACACTAACTATGGCTACACCTTCGGTTCG	CASSLAIPGDTNYGYTF	1	2.186725990113083E-5	51	TCRBV07-06*01	TCRBV07	TCRBV07-06	01						unresolved		TCRBD01,TCRBD02	TCRBD01-01,TCRBD02-01		TCRBJ01-02*01	TCRBJ01	TCRBJ01-02	01				3	11	0	6	0	0	30	44	55	-1	61	1	In	VDJ
GTCCGCTACCAGCTCCCAGACATCTGTGTACTTCTGTGCCATCAGGAGGGCAGCCTTGAAATGAACACTGAAGCTTTCTTTGGACAA		1	3.352979851506727E-5	47	TCRBV10-03*01	TCRBV10	TCRBV10-03	01				TCRBD02-01*02	TCRBD02	TCRBD02-01	02				TCRBJ01-01*01	TCRBJ01	TCRBJ01-01	01				6	0	11	0	11	0	34	-1	45	50	61	1	Out	VDJ
ATTCTGGAGTCCGCCAGCACCAACCAGACATCTATGTACCTCTGTGCCAGCAGTACAGGGTGGGCAGATACGCAGTATTTTGGCCCA	CASSTGWADTQYF	1	2.9156346534841106E-5	39	TCRBV28-01*01	TCRBV28	TCRBV28-01	01				TCRBD01-01*01	TCRBD01	TCRBD01-01	01				TCRBJ02-03*01	TCRBJ02	TCRBJ02-03	01				5	0	3	3	4	4	42	-1	54	60	64	1	In	VDJ
AATGTGAGCACCTTGGAGCTGGGGGACTCGGCCCTTTATCTTTGCGCCAGCAGCTTGAAAGAGGATGAAAAACTGTTTTTTGGCAGT	CASSLKEDEKLFF	1	2.186725990113083E-5	39	TCRBV05-01*01	TCRBV05	TCRBV05-01	01				TCRBD02-01*02	TCRBD02	TCRBD02-01	02				TCRBJ01-04*01	TCRBJ01	TCRBJ01-04	01				1	3	11	1	0	6	42	57	60	-1	64	1	In	VDJ
AGCACCTTGGAGCTGGGGGACTCGGCCCTTTATCTTTGCGCCAGCAACCAACGGCCCGACAGGGAAAGTGAGCAGTTCTTCGGGCCA	CASNQRPDRESEQFF	1	1.895162524764672E-5	45	TCRBV05-01*01	TCRBV05	TCRBV05-01	01				TCRBD01-01*01	TCRBD01	TCRBD01-01	01				TCRBJ02-01*01	TCRBJ02	TCRBJ02-01	01				6	11	2	3	4	9	36	46	57	64	68	1	In	VDJ
GACCAGTGCCCATCCTGAAGACAGCAGCTTCTACATCTGCAGTGCTCAAGACTAGCGGGAGGGCTAGATACGCAGTATTTTGGCCCA		1	1.895162524764672E-5	44	TCRBV20	TCRBV20	unresolved			TCRBV20-01,TCRBV20-or09_02		TCRBD02-01*02	TCRBD02	TCRBD02-01	02				TCRBJ02-03*01	TCRBJ02	TCRBJ02-03	01				5	3	2	0	2	5	37	46	49	63	65	1	Out	VDJ
TCGGCTGCTCCCTCCCAGACATCTGTGTACTTCTGTGCCAGCAGTGAGGAACAGGGGCCGGGGAACACTGAAGCTTTCTTTGGACAA	CASSEEQGPGNTEAFF	1	2.3325077227872885E-5	48	TCRBV06-01*01	TCRBV06	TCRBV06-01	01				TCRBD01-01*01	TCRBD01	TCRBD01-01	01				TCRBJ01-01*01	TCRBJ01	TCRBJ01-01	01				3	3	3	2	5	1	33	47	50	57	62	1	In	VDJ
TCTCTGGAGCTGGGGGACTCAGCTTTGTATTTCTGTGCCAGCAGCTACCGCCCAGAGCCAGGGGTCAATGAGCAGTTCTTCGGGCCA	CASSYRPEPGVNEQFF	1	1.895162524764672E-5	48	TCRBV09-01	TCRBV09	TCRBV09-01				01,02	TCRBD01-01*01	TCRBD01	TCRBD01-01	01				TCRBJ02-01*01	TCRBJ02	TCRBJ02-01	01				4	13	4	2	1	6	33	45	58	64	65	1	In	VDJ
ACATCGGCCCAAAAGAACCCGACAGCTTTCTATCTCTGTGCCAGTAGTAGCCGGGACGGCCTCTACAATGAGCAGTTCTTCGGGCCA	CASSSRDGLYNEQFF	1	3.498761584180933E-5	45	TCRBV19-01	TCRBV19	TCRBV19-01				01,02			unresolved		TCRBD01,TCRBD02	TCRBD01-01,TCRBD02-01		TCRBJ02-01*01	TCRBJ02	TCRBJ02-01	01				4	3	0	7	5	3	36	49	52	57	62	1	In	VDJ
CCGGTCCACAAAGCTGGAGGACTCAGCCATGTACTTCTGTGCCAGCAGAGCCCGCGAGGGGCATCCTACGAGCAGTACTTCGGGCCG		1	2.3325077227872885E-5	44	TCRBV02-01*01	TCRBV02	TCRBV02-01	01						unresolved		TCRBD01,TCRBD02	TCRBD01-01,TCRBD02-01		TCRBJ02-07*01	TCRBJ02	TCRBJ02-07	01				6	8	5	2	2	1	37	48	56	61	63	1	Out	VDJ
CTGGAGTTGGCTGCTCCCTCCCAGACATCTGTGTACTTCTGTGCCAGCAGGCCAAGACAGGGTAGCGAAAAACTGTTTTTTGGCAGT	CASRPRQGSEKLFF	1	3.352979851506727E-5	42	TCRBV06-06	TCRBV06	TCRBV06-06				01,02	TCRBD01-01*01	TCRBD01	TCRBD01-01	01				TCRBJ01-04*01	TCRBJ01	TCRBJ01-04	01				6	5	2	3	4	8	39	50	55	62	66	1	In	VDJ
ACCAGTGCCCATCCTGAAGACAGCAGCTTCTACATCTGCAGTGCTAGTCCCGCTAGCGGGAGGGTCTCCATTCAGTACTTCGGCGCC	CSASPASGRVSIQYF	1	2.0409442574388772E-5	45	TCRBV20	TCRBV20	unresolved			TCRBV20-01,TCRBV20-or09_02		TCRBD02-01*02	TCRBD02	TCRBD02-01	02				TCRBJ02-04*01	TCRBJ02	TCRBJ02-04	01				3	5	4	0	4	9	36	47	52	64	68	1	In	VDJ
CAGAACCCAGGGACTCAGCTGTGTATTTTTGTGCTAGTGGTTTTCCCCCGATGGGGAGAAACGAACACTGAAGCTTTCTTTGGACAA		1	2.769852920809905E-5	52	TCRBV12-05*01	TCRBV12	TCRBV12-05	01				TCRBD02-01*02	TCRBD02	TCRBD02-01	02				TCRBJ01-01*01	TCRBJ01	TCRBJ01-01	01				3	10	9	2	4	1	29	43	53	58	62	1	Out	VDJ
AATGTGAACGCCTTGTTGCTGGGGGACTCGGCCCTGTATCTCTGTGCCAGCAGCTTGAACAGGGGGCAGACCCAGTACTTCGGGCCA	CASSLNRGQTQYF	1	2.769852920809905E-5	39	TCRBV05-05*01	TCRBV05	TCRBV05-05	01				TCRBD01-01*01	TCRBD01	TCRBD01-01	01				TCRBJ02-05*01	TCRBJ02	TCRBJ02-05	01				1	1	3	0	0	6	42	57	58	-1	67	1	In	VDJ
CTGCTGTCGGCTGCTCCCTCCCAGACATCTGTGTACTTCTGTGCCAGCAGTTACTCGTGGGGGTTGGAGACCCAGTACTTCGGGCCA	CASSYSWGLETQYF	1	1.4578173267420553E-5	42	TCRBV06-05*01	TCRBV06	TCRBV06-05	01						unresolved		TCRBD01,TCRBD02	TCRBD01-01,TCRBD02-01		TCRBJ02-05*01	TCRBJ02	TCRBJ02-05	01				0	2	6	1	3	5	39	56	58	63	66	1	In	VDJ
CAGCAGGTAGTGCGAGGAGATTCGGCAGCTTATTTCTGTGCCAGCTTTACTAGCGGGAGTAACACCGGGGAGCTGTTTTTTGGAGAA	CASFTSGSNTGELFF	1	2.769852920809905E-5	45	TCRBV18-01*01	TCRBV18	TCRBV18-01	01				TCRBD02-01*02	TCRBD02	TCRBD02-01	02				TCRBJ02-02*01	TCRBJ02	TCRBJ02-02	01				7	2	3	2	1	2	36	46	48	59	60	1	In	VDJ
CTGGAGTCGCCCAGCCCCAACCAGACCTCTCTGTACTTCTGTGCCAGCAGCTTAAACGACGCGGGGCAGCCCCAGCATTTTGGTGAT	CASSLNDAGQPQHF	1	2.3325077227872885E-5	42	TCRBV27-01*01	TCRBV27	TCRBV27-01	01				TCRBD02-01*01	TCRBD02	TCRBD02-01	01				TCRBJ01-05*01	TCRBJ01	TCRBJ01-05	01				2	6	7	3	0	7	39	54	60	-1	66	1	In	VDJ
ATCCAGCCCTCAGAACCCAGGGACTCAGCTGTGTACTTCTGTGCCAGCAGGACCGGGACAGGGACTGAAAAACTGTTTTTTGGCAGT	CASRTGTGTEKLFF	1	2.769852920809905E-5	42	TCRBV12	TCRBV12	unresolved			TCRBV12-03,TCRBV12-04		TCRBD01-01*01	TCRBD01	TCRBD01-01	01				TCRBJ01-04*01	TCRBJ01	TCRBJ01-04	01				6	4	0	3	2	7	39	50	54	63	65	1	In	VDJ
CTGGAGTCCGCTACCAGCTCCCAGACATCTGTGTACTTCTGTGCCATCAGGACGGTGGGGCAGGACAATGAGCAGTTCTTCGGGCCA	CAIRTVGQDNEQFF	1	3.498761584180933E-5	42	TCRBV10-03*01	TCRBV10	TCRBV10-03	01				TCRBD01-01*01	TCRBD01	TCRBD01-01	01				TCRBJ02-01*01	TCRBJ02	TCRBJ02-01	01				6	6	7	0	3	5	39	50	56	61	64	1	In	VDJ
ACTCTGGAGTCAGCTACCCGCTCCCAGACATCTGTGTATTTCTGCGCCAGCGCCCAAGAGGGGACAGATACGCAGTATTTTGGCCCA	CASAQEGTDTQYF	1	2.769852920809905E-5	39	TCRBV10-02*01	TCRBV10	TCRBV10-02	01						unresolved		TCRBD01,TCRBD02	TCRBD01-01,TCRBD02-01		TCRBJ02-03*01	TCRBJ02	TCRBJ02-03	01				8	7	5	2	0	3	42	51	58	-1	63	1	In	VDJ
GAGTCCGCCAGCACCAACCAGACATCTATGTACCTCTGTGCCAGCAGCCGACCACAGGAGACGAACACTGAAGCTTTCTTTGGACAA	CASSRPQETNTEAFF	1	2.9156346534841106E-5	45	TCRBV28-01*01	TCRBV28	TCRBV28-01	01				TCRBD01-01*01	TCRBD01	TCRBD01-01	01				TCRBJ01-01*01	TCRBJ01	TCRBJ01-01	01				6	6	3	4	4	1	36	47	53	58	62	1	In	VDJ
ATCCAGCCTGCAGAGCTTGGGGACTCGGCCATGTATCTCTGTGCCAGCAGCCTCGGACTGGGGGGGACTGAAGCTTTCTTTGGACAA	CASSLGLGGTEAFF	1	2.3325077227872885E-5	42	TCRBV11-01*01	TCRBV11	TCRBV11-01	01				TCRBD02-01*01	TCRBD02	TCRBD02-01	01				TCRBJ01-01*01	TCRBJ01	TCRBJ01-01	01				5	8	9	0	0	5	39	51	59	-1	66	1	In	VDJ
CACCAACCAGACATCTATGTACCTCTGTGCCAGCACCTCTACCCTACCCCGTATCGTTATAGCAATCAGCCCCAGCATTTTGGTGAT		1	2.769852920809905E-5	56	TCRBV28-01*01	TCRBV28	TCRBV28-01	01				TCRBD02-01	TCRBD02	TCRBD02-01				01,02	TCRBJ01-05*01	TCRBJ01	TCRBJ01-05	01				7	3	4	9	18	0	25	35	38	41	59	1	Out	VDJ
CTCACTGTGACATCGGCCCAAAAGAACCCGACAGCTTTCTATCTCTGTGCCAGTAACTCAGGGATAACTGAAGCTTTCTTTGGACAA	CASNSGITEAFF	1	3.352979851506727E-5	36	TCRBV19-01	TCRBV19	TCRBV19-01				01,02	TCRBD01-01*01	TCRBD01	TCRBD01-01	01				TCRBJ01-01*01	TCRBJ01	TCRBJ01-01	01				7	3	4	3	3	5	45	55	58	63	66	1	In	VDJ
CTGAGGATCCAGCAGGTAGTGCGAGGAGATTCGGCAGCTTATTTCTGTGCCAGCTCACCGGCCACCGGGGAGCTGTTTTTTGGAGAA	CASSPATGELFF	1	2.769852920809905E-5	36	TCRBV18-01*01	TCRBV18	TCRBV18-01	01				TCRBD01-01*01	TCRBD01	TCRBD01-01	01				TCRBJ02-02*01	TCRBJ02	TCRBJ02-02	01				3	0	9	0	0	4	45	-1	59	-1	62	1	In	VDJ
CCCTAGAGTCTGCCATCCCCAACCAGACAGCTCTTTACTTCTGTGCCACCAGTGTCCAACAGGGAAGAGACCCAGTACTTCGGGCCA		1	1.7493807920904663E-5	40	TCRBV24	TCRBV24	unresolved			TCRBV24-01,TCRBV24-or09_02		TCRBD01-01*01	TCRBD01	TCRBD01-01	01				TCRBJ02-05*01	TCRBJ02	TCRBJ02-05	01				5	4	3	3	0	3	41	54	58	-1	64	1	Out	VDJ
GAGATCCAGCGCACAGAGCAGGGGGACTCGGCCATGTATCTCTGTGCCGCACGGACGGGACTACAAGAGACCCAGTACTTCGGGCCA	CAARTGLQETQYF	1	2.6240711881356993E-5	39	TCRBV07-09	TCRBV07	TCRBV07-09				01,03	TCRBD02-01	TCRBD02	TCRBD02-01				01,02	TCRBJ02-05*01	TCRBJ02	TCRBJ02-05	01				11	8	0	9	0	2	42	48	56	-1	63	1	In	VDJ
TCCACAAAGCTGGAGGACTCAGCCATGTACTTCTGTGCCAGCAGTGATGGTCTAGCGGGGGACACCGGGGAGCTGTTTTTTGGAGAA	CASSDGLAGDTGELFF	1	2.769852920809905E-5	48	TCRBV02-01*01	TCRBV02	TCRBV02-01	01				TCRBD02-01*01	TCRBD02	TCRBD02-01	01				TCRBJ02-02*01	TCRBJ02	TCRBJ02-02	01				3	4	4	2	0	3	33	47	51	-1	61	1	In	VDJ
AAGATCCAGCGCACAGAGCGGGGGGACTCAGCCGTGTATCTCTGTGCCAGCAGCTTGGATGTGGGCTATGGCTACACCTTCGGTTCG	CASSLDVGYGYTF	1	2.0409442574388772E-5	39	TCRBV07-03*01	TCRBV07	TCRBV07-03	01						unresolved		TCRBD01,TCRBD02	TCRBD01-01,TCRBD02-01		TCRBJ01-02*01	TCRBJ01	TCRBJ01-02	01				3	6	0	9	0	4	42	56	62	-1	65	1	In	VDJ
GAGTCCGCCAGCACCAACCAGACATCTATGTACCTCTGTGCCAGCAGCGCCCGAAGGCGGCTCTACAATGAGCAGTTCTTCGGGCCA	CASSARRRLYNEQFF	1	3.061416386158316E-5	45	TCRBV28-01*01	TCRBV28	TCRBV28-01	01				TCRBD02-01	TCRBD02	TCRBD02-01				01,02	TCRBJ02-01*01	TCRBJ02	TCRBJ02-01	01				6	9	7	5	2	3	36	47	56	60	62	1	In	VDJ
ATCCAGCGCACAGAGCAGGGGGACTCGGCCATGTATCTCTGTGCCAGCAGCTCAACAGGGGGATTACAGCCCCAGCATTTTGGTGAT	CASSSTGGLQPQHF	1	2.9156346534841106E-5	42	TCRBV07-09	TCRBV07	TCRBV07-09				01,03	TCRBD01-01*01	TCRBD01	TCRBD01-01	01				TCRBJ01-05*01	TCRBJ01	TCRBJ01-05	01				4	2	3	1	4	7	39	52	54	62	66	1	In	VDJ
CTGAGTTCTAAGAAGCTCCTTCTCAGTGACTCTGGCTTCTATCTCTGTGCAACTTCCCAGGGGGCAGAGACCCAGTACTTCGGGCCA	CATSQGAETQYF	1	7.2890866337102764E-6	36	TCRBV30-01*01	TCRBV30	TCRBV30-01	01				TCRBD01-01*01	TCRBD01	TCRBD01-01	01				TCRBJ02-05*01	TCRBJ02	TCRBJ02-05	01				9	7	4	0	0	4	45	50	57	-1	65	1	In	VDJ
ATCCAGCGCACAGAGCAGGGGGACTCGGCCATGTATCTCTGTGCCAGCAGCTCTGGGGCCGGGAATCAGCCCCAGCATTTTGGTGAT	CASSSGAGNQPQHF	1	2.9156346534841106E-5	42	TCRBV07-09	TCRBV07	TCRBV07-09				01,03	TCRBD01-01*01	TCRBD01	TCRBD01-01	01				TCRBJ01-05*01	TCRBJ01	TCRBJ01-05	01				4	2	7	0	4	4	39	52	54	59	63	1	In	VDJ
CTGAGGATCCAGCAGGTAGTGCGAGGAGATTCGGCAGCTTATTTCTGTGCCAGCTCACCCTCGGCAAACGAGCAGTACTTCGGGCCG	CASSPSANEQYF	1	2.3325077227872885E-5	36	TCRBV18-01*01	TCRBV18	TCRBV18-01	01						unresolved		TCRBD01,TCRBD02	TCRBD01-01,TCRBD02-01		TCRBJ02-07*01	TCRBJ02	TCRBJ02-07	01				3	3	9	0	2	5	45	59	62	65	67	1	In	VDJ
GCAGGTAGTGCGAGGAGATTCGGCAGCTTATTTCTGTGCCAGCCTTACAGGGATAACACGATCAAAGAGACCCAGTACTTCGGGCCA		1	2.186725990113083E-5	47	TCRBV18-01*01	TCRBV18	TCRBV18-01	01				TCRBD01-01*01	TCRBD01	TCRBD01-01	01				TCRBJ02-05*01	TCRBJ02	TCRBJ02-05	01				8	3	3	3	12	3	34	43	46	52	64	1	Out	VDJ
CACATCAATTCCCTGGAGCTTGGTGACTCTGCTGTGTATTTCTGTGCCAGCAGCCAAGGGACAGGGAACATTCAGTACTTCGGCGCC	CASSQGTGNIQYF	1	2.9156346534841106E-5	39	TCRBV03	TCRBV03	unresolved			TCRBV03-01,TCRBV03-02		TCRBD01-01*01	TCRBD01	TCRBD01-01	01				TCRBJ02-04*01	TCRBJ02	TCRBJ02-04	01				1	0	1	3	0	7	42	-1	58	-1	66	1	In	VDJ
CTGGAGTCGCCCAGCCCCAACCAGACCTCTCTGTACTTCTGTGCCAGCAGTTGGGGGCCAGGGATTCAGGGCTACACCTTCGGTTCG	CASSWGPGIQGYTF	1	2.3325077227872885E-5	42	TCRBV27-01*01	TCRBV27	TCRBV27-01	01				TCRBD01-01*01	TCRBD01	TCRBD01-01	01				TCRBJ01-02*01	TCRBJ01	TCRBJ01-02	01				4	0	6	0	11	8	39	-1	52	58	69	1	In	VDJ
GAGTCCGCCAGCACCAACCAGACATCTATGTACCTCTGTGCCAGCAGGAGGACAGGTTTCATCAATCAGCCCCAGCATTTTGGTGAT	CASRRTGFINQPQHF	1	2.769852920809905E-5	45	TCRBV28-01*01	TCRBV28	TCRBV28-01	01				TCRBD01-01*01	TCRBD01	TCRBD01-01	01				TCRBJ01-05*01	TCRBJ01	TCRBJ01-05	01				6	2	1	4	6	3	36	47	49	56	62	1	In	VDJ
AATTCCCTGGAGCTTGGTGACTCTGCTGTGTATTTCTGTGCCAGCAGCCAAGGAACGGGCTCTGGACAGCCCCAGCATTTTGGTGAT	CASSQGTGSGQPQHF	1	2.6240711881356993E-5	45	TCRBV03	TCRBV03	unresolved			TCRBV03-01,TCRBV03-02				unresolved		TCRBD01,TCRBD02	TCRBD01-01,TCRBD02-01		TCRBJ01-05*01	TCRBJ01	TCRBJ01-05	01				1	4	8	0	6	7	36	52	56	60	66	1	In	VDJ
GAGTCGCCCAGCCCCAACCAGACCTCTCTGTACTTCTGTGCCAGCACCCATAGGGGCTTGACTTACAATGAGCAGTTCTTCGGGCCA	CASTHRGLTYNEQFF	1	2.6240711881356993E-5	45	TCRBV27-01*01	TCRBV27	TCRBV27-01	01				TCRBD01-01*01	TCRBD01	TCRBD01-01	01				TCRBJ02-01*01	TCRBJ02	TCRBJ02-01	01				7	5	5	2	7	4	36	46	51	56	63	1	In	VDJ
ATCCAGCAGGTAGTGCGAGGAGATTCGGCAGCTTATTTCTGTGCCAGCTCACTCAGACAGGGAATCAACATTCAGTACTTCGGCGCC	CASSLRQGINIQYF	1	2.6240711881356993E-5	42	TCRBV18-01*01	TCRBV18	TCRBV18-01	01				TCRBD01-01*01	TCRBD01	TCRBD01-01	01				TCRBJ02-04*01	TCRBJ02	TCRBJ02-04	01				4	3	2	3	4	7	39	52	55	62	66	1	In	VDJ
CAGCAGGAGGACTCGGCCGTGTATCTCTGTGCCAGCAGCCCGAATAGGGCAGGACCGCTCTTCACAGATACGCAGTATTTTGGCCCA	CASSPNRAGPLFTDTQYF	1	2.9156346534841106E-5	54	TCRBV07-02*01	TCRBV07	TCRBV07-02	01						unresolved		TCRBD01,TCRBD02	TCRBD01-01,TCRBD02-01		TCRBJ02-03*01	TCRBJ02	TCRBJ02-03	01				5	12	1	7	7	2	27	39	51	55	62	1	In	VDJ
CTGACGATCCAGCGCACACAGCAGGAGGACTCGGCCGTGTATCTCTGTGCCAGCAGCCGAGCGGTGGGTACGCAGTATTTTGGCCCA	CASSRAVGTQYF	1	2.9156346534841106E-5	36	TCRBV07-02*01	TCRBV07	TCRBV07-02	01				TCRBD02-01	TCRBD02	TCRBD02-01				01,02	TCRBJ02-03*01	TCRBJ02	TCRBJ02-03	01				5	2	6	5	4	8	45	57	59	64	68	1	In	VDJ
CTGGAGTCGCCCAGCCCCAACCAGACCTCTCTGTACTTCTGTGCCAGCAGTTTCAGCTATGCGGGGGATACGCAGTATTTTGGCCCA	CASSFSYAGDTQYF	1	2.6240711881356993E-5	42	TCRBV27-01*01	TCRBV27	TCRBV27-01	01				TCRBD02-01*01	TCRBD02	TCRBD02-01	01				TCRBJ02-03*01	TCRBJ02	TCRBJ02-03	01				3	7	7	3	0	6	39	53	60	-1	66	1	In	VDJ
GCCTTGTTGCTGGGGGACTCGGCCCTGTATCTCTGTGCCAGCAGCTCAAACCCTATAGCGGGAGCAGGAGAGCAGTACTTCGGGCCG	CASSSNPIAGAGEQYF	1	3.061416386158316E-5	48	TCRBV05-05*01	TCRBV05	TCRBV05-05	01				TCRBD02-01*02	TCRBD02	TCRBD02-01	02				TCRBJ02-07*01	TCRBJ02	TCRBJ02-07	01				3	9	5	2	5	7	33	46	55	64	69	1	In	VDJ
TCGCCCAGCCCCAACCAGACCTCTCTGTACTTCTGTGCCAGCAGCCCCAGTCGGGCAGGGGGCTCAAATGAGCAGTTCTTCGGGCCA	CASSPSRAGGSNEQFF	1	2.6240711881356993E-5	48	TCRBV27-01*01	TCRBV27	TCRBV27-01	01				TCRBD01-01*01	TCRBD01	TCRBD01-01	01				TCRBJ02-01*01	TCRBJ02	TCRBJ02-01	01				6	11	4	0	3	7	33	44	55	63	66	1	In	VDJ
ACATCGGCCCAAAAGAACCCGACAGCTTTCTATCTCTGTGCCAGTAGTCCGGAAAGAACTAGCAATCAGCCCCAGCATTTTGGTGAT	CASSPERTSNQPQHF	1	3.061416386158316E-5	45	TCRBV19-01	TCRBV19	TCRBV19-01				01,02			unresolved		TCRBD01,TCRBD02	TCRBD01-01,TCRBD02-01		TCRBJ01-05*01	TCRBJ01	TCRBJ01-05	01				5	2	1	8	6	0	36	48	50	53	59	1	In	VDJ
CAGAGCAGGGGGACTCGGCCATGTATCTCTGTGCCAGCAGCATGAACTCGGACTAGCGGATTGAATTACGAGCAGTTCTTCGGGCCA		1	3.2071981188325215E-5	52	TCRBV07-09	TCRBV07	TCRBV07-09				01,03	TCRBD02-01	TCRBD02	TCRBD02-01				01,02	TCRBJ02-01*01	TCRBJ02	TCRBJ02-01	01				5	8	1	5	10	10	29	41	49	59	69	1	Out	VDJ
GCTGGAGTCAGCTGCTCCCTCTCAGACTTCTGTTTACTTCTGTGCCAGCATCAATCGAATCCCGGGGACACCATATATTTTGGAGAG		1	3.061416386158316E-5	41	TCRBV06-07*01	TCRBV06	TCRBV06-07	01				TCRBD02-01*01	TCRBD02	TCRBD02-01	01				TCRBJ01-03*01	TCRBJ01	TCRBJ01-03	01				7	12	8	3	0	8	40	50	62	-1	67	1	Out	VDJ
TCGGCCCAAAAGAACCCGACAGCTTTCTATCTCTGTGCCAGTAGTGTCGCCCGGGACGGTAACAATCAGCCCCAGCATTTTGGTGAT	CASSVARDGNNQPQHF	1	3.061416386158316E-5	48	TCRBV19-01	TCRBV19	TCRBV19-01				01,02			unresolved		TCRBD01,TCRBD02	TCRBD01-01,TCRBD02-01		TCRBJ01-05*01	TCRBJ01	TCRBJ01-05	01				5	7	0	7	5	3	33	45	52	57	62	1	In	VDJ
GCCTGCAGAGCTTGGGGACTCGGCCGTGTATCTCTGTGCCAGCAGCTTAGGGACTAGCGGGAGCAAGAGACCCAGTACTTCGGGCCA		1	1.895162524764672E-5	47	TCRBV11-03*01	TCRBV11	TCRBV11-03	01				TCRBD02-01*02	TCRBD02	TCRBD02-01	02				TCRBJ02-05*01	TCRBJ02	TCRBJ02-05	01				1	0	1	2	0	2	34	-1	50	-1	63	1	Out	VDJ
GCCACTCTGAAGATCCAGCCCTCAGAACCCAGGGACTCAGCTGTGTATTTTTGTGCTAGTGGAAAAGAGACCCAGTACTTCGGGCCA	CASGKETQYF	1	2.3325077227872885E-5	30	TCRBV12-05*01	TCRBV12	TCRBV12-05	01						unresolved					TCRBJ02-05*01	TCRBJ02	TCRBJ02-05	01				6	0	0	0	2	3	51	-1	-1	62	64	1	In	VJ
CTGAGCTCTCTGGAGCTGGGGGACTCAGCTTTGTATTTCTGTGCCAGCAGCCCCCCGAGTGGGGCCAACGTCCTGACTTTCGGGGCC	CASSPPSGANVLTF	1	1.7493807920904663E-5	42	TCRBV09-01	TCRBV09	TCRBV09-01				01,02	TCRBD02-01*02	TCRBD02	TCRBD02-01	02				TCRBJ02-06*01	TCRBJ02	TCRBJ02-06	01				4	5	11	2	0	3	39	51	56	-1	59	1	In	VDJ
CGGTCCACAAAGCTGGAGGACTCAGCCATGTACTTCTGTGCCAGCAGTCGACAGCACGGTTCCAACTATGGCTACACCTTCGGTTCG	CASSRQHGSNYGYTF	1	2.186725990113083E-5	45	TCRBV02-01*01	TCRBV02	TCRBV02-01	01				TCRBD01-01*01	TCRBD01	TCRBD01-01	01				TCRBJ01-02*01	TCRBJ01	TCRBJ01-02	01				5	1	2	5	9	2	36	48	49	54	63	1	In	VDJ
CAGCGCACAGAGCAGGGGGACTCGGCCATGTATCTCTGTGCCAGCAGCTTGGGCGGCCGGCGTAATGAAAAACTGTTTTTTGGCAGT	CASSLGGRRNEKLFF	1	3.790325049529344E-5	45	TCRBV07-09	TCRBV07	TCRBV07-09				01,03			unresolved		TCRBD01,TCRBD02	TCRBD01-01,TCRBD02-01		TCRBJ01-04*01	TCRBJ01	TCRBJ01-04	01				3	0	8	0	8	4	36	-1	50	54	62	1	In	VDJ
GTGAGCACCTTGGAGCTGGGGGACTCGGCCCTTTATCTTTGCGCCAGCAGCCTGGACCGACAGGGAGGTGAGCAGTTCTTCGGGCCA	CASSLDRQGGEQFF	1	1.895162524764672E-5	42	TCRBV05-01*01	TCRBV05	TCRBV05-01	01				TCRBD01-01*01	TCRBD01	TCRBD01-01	01				TCRBJ02-01*01	TCRBJ02	TCRBJ02-01	01				0	3	2	3	3	9	39	55	58	65	68	1	In	VDJ
GGGGGACTCGGCCCTGTATCTCTGTGCCAGAAGCTAAACAAGATTACAGGGGGTAGCGGTGGGGCCAACGTCCTGACTTTCGGGGCC		1	2.6240711881356993E-5	59	TCRBV05-03	TCRBV05	TCRBV05-03				01,02	TCRBD01-01*01	TCRBD01	TCRBD01-01	01				TCRBJ02-06*01	TCRBJ02	TCRBJ02-06	01				3	10	3	1	6	3	22	35	45	53	59	1	Out	VDJ
TCGGCTGCTCCCTCCCAGACATCTGTGTACTTCTGTGCCAGCAGTGAGCAGGTAGCGTCTGGGGCCAACGTCCTGACTTTCGGGGCC	CASSEQVASGANVLTF	1	2.186725990113083E-5	48	TCRBV06-01*01	TCRBV06	TCRBV06-01	01				TCRBD02-01	TCRBD02	TCRBD02-01				01,02	TCRBJ02-06*01	TCRBJ02	TCRBJ02-06	01				3	5	5	6	0	1	33	47	52	-1	57	1	In	VDJ
TGAGCACCTTGGAGCTGGGGGACTCGGCCCTTTATCTTTGCGCCAGCAGCTTGGCGAGTAGGGGGCAATGAGCAGTTCTTCGGGCCA		1	1.895162524764672E-5	43	TCRBV05-01*01	TCRBV05	TCRBV05-01	01				TCRBD01-01*01	TCRBD01	TCRBD01-01	01				TCRBJ02-01*01	TCRBJ02	TCRBJ02-01	01				0	5	5	1	0	6	38	54	59	-1	65	1	Out	VDJ
GTGAGCAACATGAGCCCTGAAGACAGCAGCATATATCTCTGCAGCGTCCCCCTCCGGGGAGCAAAAGATACGCAGTATTTTGGCCCA	CSVPLRGAKDTQYF	1	1.0204721287194386E-5	42	TCRBV29-01*01	TCRBV29	TCRBV29-01	01				TCRBD02-01	TCRBD02	TCRBD02-01				01,02	TCRBJ02-03*01	TCRBJ02	TCRBJ02-03	01				6	7	8	3	6	5	39	47	54	59	65	1	In	VDJ
ACGATCCAGCGCACACAGCAGGAGGACTCGGCCGTGTATCTCTGTGCCAGCAGCTTAGCGGTAATGCGCGAGCAGTACTTCGGGCCG	CASSLAVMREQYF	1	2.6240711881356993E-5	39	TCRBV07-02*01	TCRBV07	TCRBV07-02	01				TCRBD02-01	TCRBD02	TCRBD02-01				01,02	TCRBJ02-07*01	TCRBJ02	TCRBJ02-07	01				0	6	7	6	0	6	42	59	65	-1	68	1	In	VDJ
ATCCAGCCCTCAGAACCCAGGGACTCAGCTGTGTACTTCTGTGCCACCAAGCGACAGGGATCGAGTATTGAAGCTTTCTTTGGACAA	CATKRQGSSIEAFF	1	2.3325077227872885E-5	42	TCRBV12	TCRBV12	unresolved			TCRBV12-03,TCRBV12-04		TCRBD01-01*01	TCRBD01	TCRBD01-01	01				TCRBJ01-01*01	TCRBJ01	TCRBJ01-01	01				10	6	2	3	9	7	39	46	52	59	68	1	In	VDJ
GTCCTCAGAACCGGGAGACACGGCACTGTATCTCTGCGCCAGCAGTCAAGGACTAGCGGGAGTGGCGGGGAGCTGTTTTTTGGAGAA		1	2.9156346534841106E-5	47	TCRBV23-01*01	TCRBV23	TCRBV23-01	01				TCRBD02-01*02	TCRBD02	TCRBD02-01	02				TCRBJ02-02*01	TCRBJ02	TCRBJ02-02	01				2	0	1	2	3	7	34	-1	49	62	65	1	Out	VDJ
GTAGTGCGAGGAGATTCGGCAGCTTATTTCTGTGCCAGCTCTCGTAGGACTAGCGGGACGAACACCGGGGAGCTGTTTTTTGGAGAA	CASSRRTSGTNTGELFF	1	2.769852920809905E-5	51	TCRBV18-01*01	TCRBV18	TCRBV18-01	01				TCRBD02-01*02	TCRBD02	TCRBD02-01	02				TCRBJ02-02*01	TCRBJ02	TCRBJ02-02	01				6	5	1	3	0	0	30	41	46	-1	58	1	In	VDJ
GAGTCGCCCAGCCCCAACCAGACCTCTCTGTACTTCTGTGCCAGCGGTACAGGAGGAGTTACATACAATGAGCAGTTCTTCGGGCCA	CASGTGGVTYNEQFF	1	2.6240711881356993E-5	45	TCRBV27-01*01	TCRBV27	TCRBV27-01	01						unresolved		TCRBD01,TCRBD02	TCRBD01-01,TCRBD02-01		TCRBJ02-01*01	TCRBJ02	TCRBJ02-01	01				8	3	3	4	10	4	36	45	48	53	63	1	In	VDJ
CTGATTCTGGAGTCCGCCAGCACCAACCAGACATCTATGTACCTCTGTGCCGCCACACCGGCCAGGGGAAAACTGTTTTTTGGCAGT	CAATPARGKLFF	1	3.498761584180933E-5	36	TCRBV28-01*01	TCRBV28	TCRBV28-01	01				TCRBD01-01*01	TCRBD01	TCRBD01-01	01				TCRBJ01-04*01	TCRBJ01	TCRBJ01-04	01				11	11	4	2	0	10	45	51	62	-1	68	1	In	VDJ
CAGCCTGCAGAACTGGAGGATTCTGGAGTTTATTTCTGTGCCAGCAGCCAAGACCCGAGCTGGTCAGAGACCCAGTACTTCGGGCCA	CASSQDPSWSETQYF	1	2.478289455461494E-5	45	TCRBV14-01*01	TCRBV14	TCRBV14-01	01				TCRBD02-01	TCRBD02	TCRBD02-01				01,02	TCRBJ02-05*01	TCRBJ02	TCRBJ02-05	01				0	4	6	7	5	4	36	53	57	60	65	1	In	VDJ
GTCCACGGAGTCAGGGGACACAGCACTGTATTTCTGTGCCAGCAGCGGGACAAGGCCTATAGCAATCAGCCCCAGCATTTTGGTGAT		1	3.790325049529344E-5	47	TCRBV21-01*01	TCRBV21	TCRBV21-01	01				TCRBD01-01*01	TCRBD01	TCRBD01-01	01				TCRBJ01-05*01	TCRBJ01	TCRBJ01-05	01				5	0	0	6	7	0	34	-1	46	52	59	1	Out	VDJ
GGACTCGGCCATGTATCTCTGTGCCAGCAGCTTAGTACTCCGGGACTAGCGGGAGAAAGGAACACCGGGGAGCTGTTTTTTGGAGAA		1	2.769852920809905E-5	62			unresolved		TCRBV07,TCRBV11	TCRBV07-09,TCRBV11-01		TCRBD02-01*02	TCRBD02	TCRBD02-01	02				TCRBJ02-02*01	TCRBJ02	TCRBJ02-02	01				1	6	0	2	4	1	19	35	41	55	59	1	Out	VDJ
CCTCAGAACCGGGAGACACGGCACTGTATCTCTGCGCCAGCAGTCGGGAACTAGCGGGAGGTATACAATGAGCAGTTCTTCGGGCCA		1	2.769852920809905E-5	49	TCRBV23-01*01	TCRBV23	TCRBV23-01	01				TCRBD02-01*02	TCRBD02	TCRBD02-01	02				TCRBJ02-01*01	TCRBJ02	TCRBJ02-01	01				4	4	3	1	2	4	32	45	49	61	63	1	Out	VDJ
CTCACTCTGGAGTCCGCTACCAGCTCCCAGACATCTGTGTACTTCTGTGCCATCAGTGATTCGACCGGGGAGCTGTTTTTTGGAGAA	CAISDSTGELFF	1	3.644543316855138E-5	36	TCRBV10-03*01	TCRBV10	TCRBV10-03	01				TCRBD02-01	TCRBD02	TCRBD02-01				01,02	TCRBJ02-02*01	TCRBJ02	TCRBJ02-02	01				3	2	8	6	0	5	45	59	61	-1	63	1	In	VDJ
TTGGCGTCTGCTGTACCCTCTCAGACATCTGTGTACTTCTGTGCCAGCGGGGCACTAGCGGGAGTTAGTGAGCAGTTCTTCGGGCCA	CASGALAGVSEQFF	1	2.9156346534841106E-5	42	TCRBV06-04	TCRBV06	TCRBV06-04				01,02	TCRBD02-01*02	TCRBD02	TCRBD02-01	02				TCRBJ02-01*01	TCRBJ02	TCRBJ02-01	01				8	5	3	2	4	9	39	48	53	64	68	1	In	VDJ
GCCCAAAAGAACCCGACAGCTTTCTATCTCTGTGCCAGTAGATAGGGCTAGCGGGATAACTCCTACAATGAGCAGTTCTTCGGGCCA	CASR*G*RDNSYNEQFF	1	3.498761584180933E-5	51	TCRBV19-01	TCRBV19	TCRBV19-01				01,02	TCRBD02-01*02	TCRBD02	TCRBD02-01	02				TCRBJ02-01*01	TCRBJ02	TCRBJ02-01	01				6	6	4	3	3	0	30	41	47	56	59	1	Stop	VDJ
ATTCTGGAGTCCGCCAGCACCAACCAGACATCTATGTACCTCTGTGCCAGCACCTCGGGCAGAACCTATGGCTACACCTTCGGTTCG	CASTSGRTYGYTF	1	2.6240711881356993E-5	39	TCRBV28-01*01	TCRBV28	TCRBV28-01	01						unresolved		TCRBD01,TCRBD02	TCRBD01-01,TCRBD02-01		TCRBJ01-02*01	TCRBJ01	TCRBJ01-02	01				7	4	8	0	5	4	42	52	56	60	65	1	In	VDJ
AGCACCTTGGAGCTGGGGGACTCGGCCCTTTATCTTTGCGCCAGCAGCTTGACAGGGTATTCCTCCGAGACCCAGTACTTCGGGCCA	CASSLTGYSSETQYF	1	1.4578173267420553E-5	45	TCRBV05-01*01	TCRBV05	TCRBV05-01	01				TCRBD01-01*01	TCRBD01	TCRBD01-01	01				TCRBJ02-05*01	TCRBJ02	TCRBJ02-05	01				1	0	3	3	9	5	36	-1	51	57	66	1	In	VDJ
CTCACTGTGACATCGGCCCAAAAGAACCCGACAGCTTTCTATCTCTGTGCCAGTAGTATAGAGACAGATACGCAGTATTTTGGCCCA	CASSIETDTQYF	1	3.352979851506727E-5	36	TCRBV19-01	TCRBV19	TCRBV19-01				01,02			unresolved					TCRBJ02-03*01	TCRBJ02	TCRBJ02-03	01				0	0	0	0	1	3	45	-1	-1	62	63	1	In	VJ
CAGCGCACAGAGCAGGGGGACTCGGCCATGTATCTCTGTGCCAGCAGCTTAGCGGGCAGGGGGTCCTATGGCTACACCTTCGGTTCG	CASSLAGRGSYGYTF	1	2.769852920809905E-5	45	TCRBV07-09	TCRBV07	TCRBV07-09				01,03	TCRBD01-01*01	TCRBD01	TCRBD01-01	01				TCRBJ01-02*01	TCRBJ01	TCRBJ01-02	01				0	3	4	1	2	4	36	53	56	63	65	1	In	VDJ
CGCACACAGCAGGAGGACTCGGCCGTGTATCTCTGTGCCAGCAGCTACACCGGGACAGGGGCCACAGATACGCAGTATTTTGGCCCA	CASSYTGTGATDTQYF	1	2.9156346534841106E-5	48	TCRBV07-02*01	TCRBV07	TCRBV07-02	01				TCRBD01-01*01	TCRBD01	TCRBD01-01	01				TCRBJ02-03*01	TCRBJ02	TCRBJ02-03	01				4	5	0	2	1	2	33	46	51	61	62	1	In	VDJ
AATTCCCTGGAGCTTGGTGACTCTGCTGTGTATTTCTGTGCCAGCAGCCCCCTCAACGGAGTAGGGGAGACCCAGTACTTCGGGCCA	CASSPLNGVGETQYF	1	2.3325077227872885E-5	45	TCRBV03	TCRBV03	unresolved			TCRBV03-01,TCRBV03-02				unresolved		TCRBD01,TCRBD02	TCRBD01-01,TCRBD02-01		TCRBJ02-05*01	TCRBJ02	TCRBJ02-05	01				4	13	5	3	0	5	36	49	62	-1	66	1	In	VDJ
CAGGGGGACTCGGCCATGTATCTCTGTGCCAGCAGCCGACCCGGGGGGACAGGGAGACTAGCGGGGTACGAGCAGTACTTCGGGCCG	CASSRPGGTGRLAGYEQYF	1	2.769852920809905E-5	57	TCRBV07-09	TCRBV07	TCRBV07-09				01,03	TCRBD02-01*01	TCRBD02	TCRBD02-01	01				TCRBJ02-07*01	TCRBJ02	TCRBJ02-07	01				5	1	2	3	0	4	24	54	55	-1	66	1	In	VDDJ
CCAGCGCACACAGCAGGAGGACTCGGCCGTGTATCTCTGTGCCAGCAGCTGGGCAGGGGGCAGGGAAACACCATATATTTTGGAGAG		1	3.790325049529344E-5	44	TCRBV07-02*01	TCRBV07	TCRBV07-02	01				TCRBD01-01*01	TCRBD01	TCRBD01-01	01				TCRBJ01-03*01	TCRBJ01	TCRBJ01-03	01				4	3	4	0	2	4	37	50	53	61	63	1	Out	VDJ
GATCCAGCAGGTAGTGCGAGGAGATTCGGCAGCTTATTTCTGTGCCACCAATCCTAGGACCAGAACACTGAAGCTTTCTTTGGACAA		1	2.478289455461494E-5	41	TCRBV18-01*01	TCRBV18	TCRBV18-01	01						unresolved		TCRBD01,TCRBD02	TCRBD01-01,TCRBD02-01		TCRBJ01-01*01	TCRBJ01	TCRBJ01-01	01				10	9	1	7	2	1	40	47	56	60	62	1	Out	VDJ
TCTCTGGAGCTGGGGGACTCAGCTTTGTATTTCTGTGCCAGCAGCGGATCTCAGGGGAGAACTAATGAAAAACTGTTTTTTGGCAGT	CASSGSQGRTNEKLFF	1	2.186725990113083E-5	48	TCRBV09-01	TCRBV09	TCRBV09-01				01,02	TCRBD01-01*01	TCRBD01	TCRBD01-01	01				TCRBJ01-04*01	TCRBJ01	TCRBJ01-04	01				3	5	4	2	2	1	33	46	51	57	59	1	In	VDJ
CTGATCCTGGAGTCGCCCAGCCCCAACCAGACCTCTCTGTACTTCTGTGCCAACTACGACGGGGCTCAGCCCCAGCATTTTGGTGAT	CANYDGAQPQHF	1	2.3325077227872885E-5	36	TCRBV27-01*01	TCRBV27	TCRBV27-01	01						unresolved		TCRBD01,TCRBD02	TCRBD01-01,TCRBD02-01		TCRBJ01-05*01	TCRBJ01	TCRBJ01-05	01				10	8	7	0	0	6	45	52	60	-1	65	1	In	VDJ
CTGTCGGCTGCTCCCTCCCAGACATCTGTGTACTTCTGTGCCAGCAGACGACAGGGGGCGAACACCGGGGAGCTGTTTTTTGGAGAA	CASRRQGANTGELFF	1	2.0409442574388772E-5	45	TCRBV06-05*01	TCRBV06	TCRBV06-05	01				TCRBD01-01*01	TCRBD01	TCRBD01-01	01				TCRBJ02-02*01	TCRBJ02	TCRBJ02-02	01				6	2	2	1	0	0	36	47	49	-1	58	1	In	VDJ
CTGAGGATCCAGCAGGTAGTGCGAGGAGATTCGGCAGCTTATTTCTGTGCCAGCTCGCCGGGACTAGCGCGACTCTACTTCGGGCCG	CASSPGLARLYF	1	2.3325077227872885E-5	36	TCRBV18-01*01	TCRBV18	TCRBV18-01	01				TCRBD02-01	TCRBD02	TCRBD02-01				01,02	TCRBJ02-07*01	TCRBJ02	TCRBJ02-07	01				6	3	0	6	6	13	45	56	59	69	75	1	In	VDJ
CAGCGCACAGAGCAGCGGGACTCGGCCATGTATCGCTGTGCCAGCAGCGCACGTCCGGGACTCCAATACGAGCAGTACTTCGGGCCG	CASSARPGLQYEQYF	1	2.186725990113083E-5	45	TCRBV07-06*01	TCRBV07	TCRBV07-06	01				TCRBD02-01	TCRBD02	TCRBD02-01				01,02	TCRBJ02-07*01	TCRBJ02	TCRBJ02-07	01				5	8	0	10	4	4	36	48	56	62	66	1	In	VDJ
CCAGGCCTGGGGGACGCAGCCATGTACCTGTGTGCCACCAGCAGTCCCCTCGACAGGGCCTCTGGAAACACCATATATTTTGGAGAG	CATSSPLDRASGNTIYF	1	2.6240711881356993E-5	51	TCRBV15-01*01	TCRBV15	TCRBV15-01	01				TCRBD01-01*01	TCRBD01	TCRBD01-01	01				TCRBJ01-03*01	TCRBJ01	TCRBJ01-03	01				3	7	2	3	1	0	30	44	51	58	59	1	In	VDJ
ATCCAGCGCACACAGCAGGAGGACTCGGCCGTGTATCTCTGTGCCAGCAGCTTTGGTTTCTCTGGAAACACCATATATTTTGGAGAG	CASSFGFSGNTIYF	1	3.790325049529344E-5	42	TCRBV07-02*01	TCRBV07	TCRBV07-02	01						unresolved		TCRBD01,TCRBD02	TCRBD01-01,TCRBD02-01		TCRBJ01-03*01	TCRBJ01	TCRBJ01-03	01				3	1	0	10	3	0	39	53	54	56	59	1	In	VDJ
ATCCTGAGGATCCAGCAGGTAGTGCGAGGAGATTCGGCAGCTTATTTCTGTGCCAGCTCACGAGGGGACGGCTACACCTTCGGTTCG	CASSRGDGYTF	1	2.3325077227872885E-5	33	TCRBV18-01*01	TCRBV18	TCRBV18-01	01						unresolved		TCRBD01,TCRBD02	TCRBD01-01,TCRBD02-01		TCRBJ01-02*01	TCRBJ01	TCRBJ01-02	01				4	3	0	7	0	8	48	61	64	-1	69	1	In	VDJ
CTGGAGTCCGCCAGCACCAACCAGACATCTATGTACCTCTGTGCCAGCAGTTTTACGGGGATCGCAACTGAAGCTTTCTTTGGACAA	CASSFTGIATEAFF	1	2.9156346534841106E-5	42	TCRBV28-01*01	TCRBV28	TCRBV28-01	01				TCRBD02-01*01	TCRBD02	TCRBD02-01	01				TCRBJ01-01*01	TCRBJ01	TCRBJ01-01	01				3	2	8	3	6	5	39	53	55	60	66	1	In	VDJ
AGCAACATGAGCCCTGAAGACAGCAGCATATATCTCTGCAGCGCGAACCTAAGGACGGATTATAATTCACCCCTCCACTTTGGGAAC	CSANLRTDYNSPLHF	1	1.0204721287194386E-5	45	TCRBV29-01*01	TCRBV29	TCRBV29-01	01						unresolved		TCRBD01,TCRBD02	TCRBD01-01,TCRBD02-01		TCRBJ01-06*01	TCRBJ01	TCRBJ01-06	01				7	9	1	7	4	4	36	43	52	56	60	1	In	VDJ
GTAGTGCGAGGAGATTCGGCAGCTTATTTCTGTGCCAGCTCACCAGATTATCAGGGGGACTCTGGAAACACCATATATTTTGGAGAG	CASSPDYQGDSGNTIYF	1	3.352979851506727E-5	51	TCRBV18-01*01	TCRBV18	TCRBV18-01	01				TCRBD01-01*01	TCRBD01	TCRBD01-01	01				TCRBJ01-03*01	TCRBJ01	TCRBJ01-03	01				2	6	4	1	1	0	30	45	51	58	59	1	In	VDJ
GAGTCCGCCAGCACCAACCAGACATCTATGTACCTCTGTGCCAGCAGTTTATCGGGGACATTATCCTACGAGCAGTACTTCGGGCCG	CASSLSGTLSYEQYF	1	2.6240711881356993E-5	45	TCRBV28-01*01	TCRBV28	TCRBV28-01	01				TCRBD01-01*01	TCRBD01	TCRBD01-01	01				TCRBJ02-07*01	TCRBJ02	TCRBJ02-07	01				1	2	0	6	3	1	36	52	54	60	63	1	In	VDJ
AGCACCTTGGAGCTGGGGGACTCGGCCCTTTATCTTTGCGCCAGCAGCTTGGCTGTCGGAGCCCCAGATACGCAGTATTTTGGCCCA	CASSLAVGAPDTQYF	1	1.895162524764672E-5	45	TCRBV05-01*01	TCRBV05	TCRBV05-01	01				TCRBD02-01*02	TCRBD02	TCRBD02-01	02				TCRBJ02-03*01	TCRBJ02	TCRBJ02-03	01				0	5	10	2	3	4	36	52	57	61	64	1	In	VDJ
CGCACACAGCAGGAGGACTCCGCCGTGTATCTCTGTGCCAGCAGCTTAGTGGGGACAGCGAACACCGGGGAGCTGTTTTTTGGAGAA	CASSLVGTANTGELFF	1	2.6240711881356993E-5	48	TCRBV07-08*01	TCRBV07	TCRBV07-08	01				TCRBD01-01*01	TCRBD01	TCRBD01-01	01				TCRBJ02-02*01	TCRBJ02	TCRBJ02-02	01				1	2	0	5	0	0	33	49	51	-1	58	1	In	VDJ
TTGGAGATCCAGCGCACAGAGCAGGGGGACTCGGCCATGTATCTCTGTGCCAGCAGCTTGAACACAGATACGCAGTATTTTGGCCCA	CASSLNTDTQYF	1	3.061416386158316E-5	36	TCRBV07-09	TCRBV07	TCRBV07-09				01,03			unresolved		TCRBD01,TCRBD02	TCRBD01-01,TCRBD02-01		TCRBJ02-03*01	TCRBJ02	TCRBJ02-03	01				3	0	2	8	1	2	45	-1	59	61	62	1	In	VDJ
CTGGAGTCGGCTGCTCCCTCCCAGACATCTGTGTACTTCTGTGCCAGCAGTTTATTTAGCAGCAATCAGCCCCAGCATTTTGGTGAT	CASSLFSSNQPQHF	1	2.186725990113083E-5	42	TCRBV06-01*01	TCRBV06	TCRBV06-01	01				TCRBD02-01	TCRBD02	TCRBD02-01				01,02	TCRBJ01-05*01	TCRBJ01	TCRBJ01-05	01				5	5	5	7	0	1	39	51	56	-1	60	1	In	VDJ
AAGATCCAGCCCTCAGAACCCAGGGACTCAGCTGTGTATTTTTGTGCTAGTGCCGCATTGGACTCAACTGAAGCTTTCTTTGGACAA	CASAALDSTEAFF	1	2.769852920809905E-5	39	TCRBV12-05*01	TCRBV12	TCRBV12-05	01				TCRBD02-01	TCRBD02	TCRBD02-01				01,02	TCRBJ01-01*01	TCRBJ01	TCRBJ01-01	01				7	7	1	10	2	5	42	52	59	64	66	1	In	VDJ
CTGACTGTGAGCAACATGAGCCCTGAAGACAGCAGCATATATCTCTGCAGGCAAGACTAGCCGCGGGAGGAGCAGTTCTTCGGGCCA	CRQD*PREEQFF	1	1.1662538613936442E-5	36	TCRBV29-01*01	TCRBV29	TCRBV29-01	01				TCRBD02-01	TCRBD02	TCRBD02-01				01,02	TCRBJ02-01*01	TCRBJ02	TCRBJ02-01	01				9	4	2	7	8	10	45	50	54	61	69	1	Stop	VDJ
TCGGCTGCTCCCTCCCAGACATCTGTGTACTTCTGTGCCAGCACAAATCGACAGGGATATAGCAATCAGCCCCAGCATTTTGGTGAT	CASTNRQGYSNQPQHF	1	1.895162524764672E-5	48	TCRBV06	TCRBV06	unresolved			TCRBV06-01,TCRBV06-05		TCRBD01-01*01	TCRBD01	TCRBD01-01	01				TCRBJ01-05*01	TCRBJ01	TCRBJ01-05	01				7	6	2	3	3	0	33	43	49	56	59	1	In	VDJ
GCCCTGCAGCCAGAAGACTCAGCCCTGTATCTCTGCGCCAGCAGCCAAGATCCGCCGGGAATGGGAAACACCATATATTTTGGAGAG	CASSQDPPGMGNTIYF	2	1.0350503019868592E-4	48	TCRBV04-01*01	TCRBV04	TCRBV04-01	01				TCRBD02-01*02	TCRBD02	TCRBD02-01	02				TCRBJ01-03*01	TCRBJ01	TCRBJ01-03	01				0	5	8	3	3	4	33	50	55	60	63	2	In	VDJ
CTGCAAAGCTTGAGGACTCGGCCGTGTATCTCTGTGCCAGCAGCTCTGATGGGAGGATACATGAACACTGAAGCTTTCTTTGGACAA		1	2.3325077227872885E-5	49	TCRBV11-02*02	TCRBV11	TCRBV11-02	02				TCRBD02-01*02	TCRBD02	TCRBD02-01	02				TCRBJ01-01*01	TCRBJ01	TCRBJ01-01	01				4	5	9	1	5	0	32	45	50	56	61	1	Out	VDJ
GAGCAGGGGGACTCGGCCATGTATCTCTGTGCCAGCAGCTTAGAAAGGAACATCGCCAGCTCCTACAATGAGCAGTTCTTCGGGCCA	CASSLERNIASSYNEQFF	1	3.2071981188325215E-5	54	TCRBV07-09	TCRBV07	TCRBV07-09				01,03			unresolved		TCRBD01,TCRBD02	TCRBD01-01,TCRBD02-01		TCRBJ02-01*01	TCRBJ02	TCRBJ02-01	01				1	3	1	8	10	0	27	43	46	49	59	1	In	VDJ
ACCAGTGCCCATCCTGAAGACAGCAGCTTCTACATCTGCAGTGCTAGAGGACTAGCGGGAGGGTACAATGAGCAGTTCTTCGGGCCA	CSARGLAGGYNEQFF	1	2.0409442574388772E-5	45	TCRBV20	TCRBV20	unresolved			TCRBV20-01,TCRBV20-or09_02		TCRBD02-01*02	TCRBD02	TCRBD02-01	02				TCRBJ02-01*01	TCRBJ02	TCRBJ02-01	01				1	0	2	0	0	4	36	-1	49	-1	63	1	In	VDJ
AAGATCCAGCCCTCAGAACCCAGGGACTCAGCTGTGTACTTCTGTGCCAGCAGTTTGGACAGGGCCTATGGCTACACCTTCGGTTCG	CASSLDRAYGYTF	1	2.0409442574388772E-5	39	TCRBV12	TCRBV12	unresolved			TCRBV12-03,TCRBV12-04		TCRBD01-01*01	TCRBD01	TCRBD01-01	01				TCRBJ01-02*01	TCRBJ01	TCRBJ01-02	01				3	0	1	3	1	4	42	-1	56	64	65	1	In	VDJ
AGTGCCCATCCTGAAGACAGCAGCTTCTACATCTGCAGTGCTAGACCCCGGGGGGGCGGGAGACGGGAGACCCAGTACTTCGGGCCA	CSARPRGGGRRETQYF	1	1.6035990594162607E-5	48	TCRBV20	TCRBV20	unresolved			TCRBV20-01,TCRBV20-or09_02		TCRBD02-01*01	TCRBD02	TCRBD02-01	01				TCRBJ02-05*01	TCRBJ02	TCRBJ02-05	01				2	3	8	0	10	5	33	45	48	56	66	1	In	VDJ
GAGTCCGCCAGCACCAACCAGACATCTATGTACCTCTGTGCCAGCAGTTTCCGCGGGTCGAGCTCCTACGAGCAGTACTTCGGGCCG	CASSFRGSSSYEQYF	1	2.6240711881356993E-5	45	TCRBV28-01*01	TCRBV28	TCRBV28-01	01				TCRBD02-01	TCRBD02	TCRBD02-01				01,02	TCRBJ02-07*01	TCRBJ02	TCRBJ02-07	01				3	2	7	4	5	0	36	50	52	57	62	1	In	VDJ
CGCACACAGCAGGAGGACTCGGCCGTGTATCTCTGTGCCAGCAGCTTAGTACTAGCGGGAGTCGGGTACGAGCAGTACTTCGGGCCG	CASSLVLAGVGYEQYF	1	2.6240711881356993E-5	48	TCRBV07-02*01	TCRBV07	TCRBV07-02	01				TCRBD02-01*02	TCRBD02	TCRBD02-01	02				TCRBJ02-07*01	TCRBJ02	TCRBJ02-07	01				1	1	3	2	5	4	33	49	50	61	66	1	In	VDJ
CTGATTCTGGAGTCCGCCAGCACCAACCAGACATCTATGTACCTCTGTGCCAGCAGCACACTGAACACTGAAGCTTTCTTTGGACAA	CASSTLNTEAFF	1	2.9156346534841106E-5	36	TCRBV28-01*01	TCRBV28	TCRBV28-01	01				TCRBD01-01*01	TCRBD01	TCRBD01-01	01				TCRBJ01-01*01	TCRBJ01	TCRBJ01-01	01				6	1	3	6	1	0	45	56	57	60	61	1	In	VDJ
CGCACACAGCAGGAGGACTCGGCCGTGTATCTCTGTGCCAGCAGCTTCCAACGCGGGGGGCGCACCGGGGAGCTGTTTTTTGGAGAA	CASSFQRGGRTGELFF	2	5.831269306968221E-5	48	TCRBV07-02*01	TCRBV07	TCRBV07-02	01				TCRBD02-01*01	TCRBD02	TCRBD02-01	01				TCRBJ02-02*01	TCRBJ02	TCRBJ02-02	01				3	5	7	1	2	4	33	47	52	60	62	2	In	VDJ
ACTGTGACATCGGCCCAAAAGAACCCGACAGCTTTCTATCTCTGTGCCAGTAGTATAGGCAGGGAAGGAACCCAGTACTTCGGGCCA	CASSIGREGTQYF	1	2.769852920809905E-5	39	TCRBV19-01	TCRBV19	TCRBV19-01				01,02	TCRBD01-01*01	TCRBD01	TCRBD01-01	01				TCRBJ02-05*01	TCRBJ02	TCRBJ02-05	01				1	1	4	3	5	8	42	58	59	64	69	1	In	VDJ
ACAGTGACCAGTGCCCATCCTGAAGACAGCAGCTTCTACATCTGCAGTGCTAGAGTTGGACAGTACAATGAGCAGTTCTTCGGGCCA	CSARVGQYNEQFF	1	2.0409442574388772E-5	39	TCRBV20	TCRBV20	unresolved			TCRBV20-01,TCRBV20-or09_02		TCRBD01-01*01	TCRBD01	TCRBD01-01	01				TCRBJ02-01*01	TCRBJ02	TCRBJ02-01	01				1	2	1	5	0	4	42	55	57	-1	63	1	In	VDJ
ATCCAGCAGGTAGTGCGAGGAGATTCGGCAGCTTATTTCTGTGCCAGCTCACCTGTGGGGGCAGGGAATGAGCAGTTCTTCGGGCCA	CASSPVGAGNEQFF	1	2.6240711881356993E-5	42	TCRBV18-01*01	TCRBV18	TCRBV18-01	01				TCRBD01-01*01	TCRBD01	TCRBD01-01	01				TCRBJ02-01*01	TCRBJ02	TCRBJ02-01	01				3	3	6	0	4	7	39	53	56	62	66	1	In	VDJ
TTGGAGATCCAGCGCACAGAGCAGGGGGACTCGGCCATGTATCTCTGTGCCAGCAGTTGGACTCTCGGGACCCAGTACTTCGGGCCA	CASSWTLGTQYF	2	4.956578910922988E-5	36	TCRBV07-09	TCRBV07	TCRBV07-09				01,03	TCRBD02-01	TCRBD02	TCRBD02-01				01,02	TCRBJ02-05*01	TCRBJ02	TCRBJ02-05	01				6	2	1	10	5	7	45	56	58	63	68	2	In	VDJ
GATCCAGCGCACAGAGCAGGGGGACTCAGCCGCGTATCTCCGTGCCAGCAGCTGGATTGAGTCGGAGACGTGCAGTATTTTGGCCCA		1	2.3325077227872885E-5	41	TCRBV07-03*03	TCRBV07	TCRBV07-03	03				TCRBD02-01*02	TCRBD02	TCRBD02-01	02				TCRBJ02-03*01	TCRBJ02	TCRBJ02-03	01				4	10	10	2	4	11	40	53	63	67	71	1	Out	VDJ
TCCACAAAGCTGGAGGACTCAGCCATGTACTTCTGTGCCAGCAGCGCCGGAGGGACTAGCGGGAAAGAGACCCAGTACTTCGGGCCA	CASSAGGTSGKETQYF	1	2.0409442574388772E-5	48	TCRBV02-01*01	TCRBV02	TCRBV02-01	01				TCRBD02-01*02	TCRBD02	TCRBD02-01	02				TCRBJ02-05*01	TCRBJ02	TCRBJ02-05	01				6	7	0	3	0	3	33	44	51	-1	64	1	In	VDJ
CTGATTCTGGAGTCCGCCAGCACCAACCAGACATCTATGTACCTCTGTGCCAGCAGTTCAACAGGGGCCCGGCAGTTCTTCGGGCCA	CASSSTGARQFF	1	3.061416386158316E-5	36	TCRBV28-01*01	TCRBV28	TCRBV28-01	01				TCRBD01-01*01	TCRBD01	TCRBD01-01	01				TCRBJ02-01*01	TCRBJ02	TCRBJ02-01	01				4	2	3	2	4	12	45	58	60	67	71	1	In	VDJ
CGGTCCACAAAGCTGGAGGACTCAGCCATGTACTTCTGTGCCAGCAGTTTCGACAGGGGGATAGGCAATGAGCAGTTCTTCGGGCCA	CASSFDRGIGNEQFF	1	2.6240711881356993E-5	45	TCRBV02-01*01	TCRBV02	TCRBV02-01	01				TCRBD01-01*01	TCRBD01	TCRBD01-01	01				TCRBJ02-01*01	TCRBJ02	TCRBJ02-01	01				5	3	2	1	5	6	36	48	51	60	65	1	In	VDJ
AGGCTGGAGTTGGCTGCTCCCTCCCAGACATCTGTGTACTTCTGTGCCAGCAGCCCCGGGACCACTAATGAGCAGTTCTTCGGGCCA	CASSPGTTNEQFF	1	2.9156346534841106E-5	39	TCRBV06-06	TCRBV06	TCRBV06-06				01,02			unresolved		TCRBD01,TCRBD02	TCRBD01-01,TCRBD02-01		TCRBJ02-01*01	TCRBJ02	TCRBJ02-01	01				6	4	0	7	4	7	42	53	57	62	66	1	In	VDJ
CTGGAGTCGGCTGCTCCCTCCCAGACATCTGTGTACTTCTGTGCCAGCAGTGAAGGGGCCCGAAATGAAAAACTGTTTTTTGGCAGT	CASSEGARNEKLFF	1	2.769852920809905E-5	42	TCRBV06-01*01	TCRBV06	TCRBV06-01	01				TCRBD01-01*01	TCRBD01	TCRBD01-01	01				TCRBJ01-04*01	TCRBJ01	TCRBJ01-04	01				1	0	8	0	4	5	39	-1	55	59	63	1	In	VDJ
CTGAGCTCTCTGGAGCTGGGGGACTCAGCTTTGTATTTCTGTGCCAGCGATAGCGGGGCACAAACCGGGGAGCTGTTTTTTGGAGAA	CASDSGAQTGELFF	1	1.895162524764672E-5	42	TCRBV09-01	TCRBV09	TCRBV09-01				01,02	TCRBD02-01*01	TCRBD02	TCRBD02-01	01				TCRBJ02-02*01	TCRBJ02	TCRBJ02-02	01				7	2	5	3	5	5	39	48	50	58	63	1	In	VDJ
AAGATCCAGCCCTCAGAACCCAGGGACTCAGCTGTGTACTTCTGTGCCAGCCGGGACTTCTTATACAATGAGCAGTTCTTCGGGCCA	CASRDFLYNEQFF	1	2.478289455461494E-5	39	TCRBV12	TCRBV12	unresolved			TCRBV12-03,TCRBV12-04		TCRBD02-01	TCRBD02	TCRBD02-01				01,02	TCRBJ02-01*01	TCRBJ02	TCRBJ02-01	01				8	1	0	10	5	4	42	51	52	58	63	1	In	VDJ
TCGGCCCAAAAGAACCCGACAGCTTTCTATCTCTGTGCCAGTATGATGGGGGGGGTATTGTACACCGGGGAGCTGTTTTTTGGAGAA	CASMMGGVLYTGELFF	1	3.644543316855138E-5	48	TCRBV19-01	TCRBV19	TCRBV19-01				01,02	TCRBD02-01*01	TCRBD02	TCRBD02-01	01				TCRBJ02-02*01	TCRBJ02	TCRBJ02-02	01				7	4	9	0	7	3	33	43	47	54	61	1	In	VDJ
TCTCTGGAGCTGGGGGACTCAGCTTTGTATTTCTGTGCCAGCAGCGTAGCTCTCGGTACATCGAACACTGAAGCTTTCTTTGGACAA	CASSVALGTSNTEAFF	1	1.7493807920904663E-5	48	TCRBV09-01	TCRBV09	TCRBV09-01				01,02			unresolved		TCRBD01,TCRBD02	TCRBD01-01,TCRBD02-01		TCRBJ01-01*01	TCRBJ01	TCRBJ01-01	01				0	8	3	6	2	1	33	49	57	60	62	1	In	VDJ
CAGCCCTCAGAACCCAGGGACTCAGCTGTGTACTTCTGTGCCAGCGGAGGGGGAGGGGGATCCCTCTACGAGCAGTACTTCGGGCCG	CASGGGGGSLYEQYF	1	2.0409442574388772E-5	45	TCRBV12	TCRBV12	unresolved			TCRBV12-03,TCRBV12-04		TCRBD02-01*02	TCRBD02	TCRBD02-01	02				TCRBJ02-07*01	TCRBJ02	TCRBJ02-07	01				8	5	9	0	8	3	36	45	50	57	65	1	In	VDJ
TCCAGCCTGCAGAGCTTGGGGACTCGGCCGTGTATCTCTGTGCCAGCAGCCCTCCGGGAGGGAGGAAATGAGCAGTTCTTCGGGCCA		1	2.3325077227872885E-5	43	TCRBV11-03*01	TCRBV11	TCRBV11-03	01				TCRBD02-01*02	TCRBD02	TCRBD02-01	02				TCRBJ02-01*01	TCRBJ02	TCRBJ02-01	01				5	4	8	0	4	7	38	50	54	62	66	1	Out	VDJ
CTCCCTGATTCTGGAGTCCGCCAGCACCAACCAGACATCTATGTACCTCTGTGCCAGCAGTCCGGACAGGGGACTTTCTTTGGACAA		1	2.9156346534841106E-5	32	TCRBV28-01*01	TCRBV28	TCRBV28-01	01				TCRBD01-01*01	TCRBD01	TCRBD01-01	01				TCRBJ01-01*01	TCRBJ01	TCRBJ01-01	01				5	2	1	2	1	12	49	61	63	72	73	1	Out	VDJ
TTGTTGCTGGGGGACTCGGCCCTCTATCTCTGTGCCAGCAGCTTGGAGAGACAGGGCTAATTCACAGATACGCAGTATTTTGGCCCA	CASSLERQG*FTDTQYF	1	2.186725990113083E-5	51	TCRBV05-06*01	TCRBV05	TCRBV05-06	01				TCRBD01-01*01	TCRBD01	TCRBD01-01	01				TCRBJ02-03*01	TCRBJ02	TCRBJ02-03	01				0	3	2	3	6	2	30	46	49	56	62	1	Stop	VDJ
GCTGCTCCCTCCCAAACATCTGTGTACTTCTGTGCCAGCAGTTACGATTTTTTGGGGTCCAGTCCATCCGAAGCTTTCTTTGGACAA	CASSYDFLGSSPSEAFF	1	2.478289455461494E-5	51	TCRBV06	TCRBV06	unresolved			TCRBV06-02,TCRBV06-03				unresolved		TCRBD01,TCRBD02	TCRBD01-01,TCRBD02-01		TCRBJ01-01*01	TCRBJ01	TCRBJ01-01	01				2	8	6	2	12	8	30	45	53	57	69	1	In	VDJ
CAGCAGGTAGTGCGAGGAGATTCGGCAGCTTATTTCTGTGCCAGCTCACCACCAACAGGGCTTGGGAATGAGCAGTTCTTCGGGCCA	CASSPPTGLGNEQFF	1	2.6240711881356993E-5	45	TCRBV18-01*01	TCRBV18	TCRBV18-01	01				TCRBD01-01*01	TCRBD01	TCRBD01-01	01				TCRBJ02-01*01	TCRBJ02	TCRBJ02-01	01				0	1	3	3	6	7	36	53	54	60	66	1	In	VDJ
AAGATCCAGCCTGCAGAGCTTGGGGACTCGGCCGTGTATCTCTGTGCCAGCAGCTTTGTCGCCGAAACTGAAGCTTTCTTTGGACAA	CASSFVAETEAFF	1	2.3325077227872885E-5	39	TCRBV11-03*01	TCRBV11	TCRBV11-03	01						unresolved		TCRBD01,TCRBD02	TCRBD01-01,TCRBD02-01		TCRBJ01-01*01	TCRBJ01	TCRBJ01-01	01				3	7	2	8	1	5	42	56	63	65	66	1	In	VDJ
TTGGCTGCTCCCTCCCAGACATCTGTGTACTTCTGTGCCAGCAGTCCCCAATGGGGGAGCATCACAGATACGCAGTATTTTGGCCCA	CASSPQWGSITDTQYF	1	2.769852920809905E-5	48	TCRBV06-06	TCRBV06	TCRBV06-06				01,02			unresolved		TCRBD01,TCRBD02	TCRBD01-01,TCRBD02-01		TCRBJ02-03*01	TCRBJ02	TCRBJ02-03	01				5	7	6	1	5	2	33	45	52	57	62	1	In	VDJ
TCACCAGGCCTGGGGGACGCAGCCATGTACCTGTGTGCCACCAGCCTTGGCGGGGGGACTAGCACAGATACGCAGTATTTTGGCCCA	CATSLGGGTSTDTQYF	1	2.0409442574388772E-5	48	TCRBV15-01*01	TCRBV15	TCRBV15-01	01				TCRBD02-01*01	TCRBD02	TCRBD02-01	01				TCRBJ02-03*01	TCRBJ02	TCRBJ02-03	01				5	4	7	1	3	0	33	45	49	57	60	1	In	VDJ
CAGGTAGTGCGAGGAGATTCGGCAGCTTATTTCTGTGCCAGCTCAGAACAGGGGGCGCCCCTTGGAAACACCATATATTTTGGAGAG	CASSEQGAPLGNTIYF	1	3.352979851506727E-5	48	TCRBV18-01*01	TCRBV18	TCRBV18-01	01				TCRBD01-01*01	TCRBD01	TCRBD01-01	01				TCRBJ01-03*01	TCRBJ01	TCRBJ01-03	01				5	2	3	0	6	3	33	45	47	56	62	1	In	VDJ
ATGAATGTGAGCACCTTGGAGCTGGGGGACTCGGCCCTTTATCTTTGCGCCAGCAGCTTAGCTACGGATACGCAGTATTTTGGCCCA	CASSLATDTQYF	1	1.895162524764672E-5	36	TCRBV05-01*01	TCRBV05	TCRBV05-01	01				TCRBD02-01	TCRBD02	TCRBD02-01				01,02	TCRBJ02-03*01	TCRBJ02	TCRBJ02-03	01				2	2	4	9	2	6	45	59	61	64	66	1	In	VDJ
AAGAACCCGACAGCTTTCTATCTCTGTGCCAGTAGTAGTTTTGCCTAGCTCGCATCTCCAGCCAAAAACATTCAGTACTTCGGCGCC	CASSSFA*LASPAKNIQYF	1	3.498761584180933E-5	57	TCRBV19-01	TCRBV19	TCRBV19-01				01,02	TCRBD02-01	TCRBD02	TCRBD02-01				01,02	TCRBJ02-04*01	TCRBJ02	TCRBJ02-04	01				4	7	4	7	10	0	24	37	44	49	59	1	Stop	VDJ
CCCATCCTGAAGACAGCAGCTTCTACATCTGCAGTGCTAGTTAGTAGCGGACAGACCACAGGATCCGATACGCAGTATTTTGGCCCA		2	6.122832772316632E-5	52	TCRBV20	TCRBV20	unresolved			TCRBV20-01,TCRBV20-or09_02				unresolved		TCRBD01,TCRBD02	TCRBD01-01,TCRBD02-01		TCRBJ02-03*01	TCRBJ02	TCRBJ02-03	01				3	8	1	5	12	6	29	40	48	54	66	2	Out	VDJ
ACCTTGGAGATCCAGTCCACGGAGTCAGGGGACACAGCACTGTATTTCTGTGTGACACGACGTCAAGAAACCCAGTACTTCGGGCCA	CVTRRQETQYF	1	3.352979851506727E-5	33	TCRBV21-01*01	TCRBV21	TCRBV21-01	01				TCRBD01-01*01	TCRBD01	TCRBD01-01	01				TCRBJ02-05*01	TCRBJ02	TCRBJ02-05	01				13	1	2	6	12	8	48	52	53	57	69	1	In	VDJ
CAGGTAGTGCGAGGAGATTCGGCAGCTTATTTCTGTGCCAGCTCACCTTCGGGACAGAGGAGCACAGATACGCAGTATTTTGGCCCA	CASSPSGQRSTDTQYF	1	2.6240711881356993E-5	48	TCRBV18-01*01	TCRBV18	TCRBV18-01	01				TCRBD01-01*01	TCRBD01	TCRBD01-01	01				TCRBJ02-03*01	TCRBJ02	TCRBJ02-03	01				3	3	0	5	3	0	33	47	50	57	60	1	In	VDJ
CTGGAGTTGGCTGCTCCCTCCCAGACATCTGTGTACTTCTGTGCCAGCAGCTCCGGGACAGATTATCAGCCCCAGCATTTTGGTGAT	CASSSGTDYQPQHF	1	2.6240711881356993E-5	42	TCRBV06-06	TCRBV06	TCRBV06-06				01,02	TCRBD01-01*01	TCRBD01	TCRBD01-01	01				TCRBJ01-05*01	TCRBJ01	TCRBJ01-05	01				6	4	0	5	3	5	39	50	54	61	64	1	In	VDJ
AAGATCCAGCCCTCAGAACCCAGGGACTCAGCTGTGTACTTCTGTGCCAGCAGCCAACTTAGCCTCTACGAGCAGTACTTCGGGCCG	CASSQLSLYEQYF	1	2.0409442574388772E-5	39	TCRBV12	TCRBV12	unresolved			TCRBV12-03,TCRBV12-04		TCRBD02-01	TCRBD02	TCRBD02-01				01,02	TCRBJ02-07*01	TCRBJ02	TCRBJ02-07	01				6	6	5	7	2	3	42	53	59	63	65	1	In	VDJ
TCGCCCAGCCCCAACCAGACCTCTCTGTACTTCTGTGCCAGCAGTTTACCCCTAGGTTCCTCCTTCAATGAGCAGTTCTTCGGGCCA	CASSLPLGSSFNEQFF	1	2.6240711881356993E-5	48	TCRBV27-01*01	TCRBV27	TCRBV27-01	01				TCRBD02-01	TCRBD02	TCRBD02-01				01,02	TCRBJ02-01*01	TCRBJ02	TCRBJ02-01	01				2	3	4	8	10	6	33	48	51	55	65	1	In	VDJ
CCTCCCAGACATCTGTGTACTTCTGTGCCAGCAACCAGTAAGGGACAGGGGTCTACCATAGCCAAAAACATTCAGTACTTCGGCGCC		1	2.3325077227872885E-5	58	TCRBV06	TCRBV06	unresolved			TCRBV06-01,TCRBV06-05,TCRBV06-06		TCRBD01-01*01	TCRBD01	TCRBD01-01	01				TCRBJ02-04*01	TCRBJ02	TCRBJ02-04	01				7	8	0	2	8	0	23	33	41	51	59	1	Out	VDJ
TCAGCCGTGTATCTCTGTGCCAGCAGCTTAAGCGCAGGGGGGATTTTACTAGCGGGGACCAGACCCTACGAGCAGTACTTCGGGCCG	CASSLSAGGILLAGTRPYEQYF	1	2.186725990113083E-5	66	TCRBV07-03*01	TCRBV07	TCRBV07-03	01				TCRBD02-01*01	TCRBD02	TCRBD02-01	01				TCRBJ02-07*01	TCRBJ02	TCRBJ02-07	01				1	16	3	3	7	2	15	31	47	57	64	1	In	VDJ
GAGATCCAGCGCACAGAGCAGGGGGACTCGGCCATGTATCTCTGTGCCAGCAGCTTACAGGGTTTCCATGAGCAGTTCTTCGGGCCA	CASSLQGFHEQFF	1	3.2071981188325215E-5	39	TCRBV07-09	TCRBV07	TCRBV07-09				01,03	TCRBD01-01*01	TCRBD01	TCRBD01-01	01				TCRBJ02-01*01	TCRBJ02	TCRBJ02-01	01				2	0	4	3	5	8	42	-1	57	62	67	1	In	VDJ
TTTCCCACTCAGGCTGGTGTCGGCTGCTCCCTCCCAGACATCTGTGTACTTGTGTGCCAGCACGGAGGGGAGCTGTTTTTTGGAGAA		1	2.3325077227872885E-5	29	TCRBV06-08*01	TCRBV06	TCRBV06-08	01						unresolved		TCRBD01,TCRBD02	TCRBD01-01,TCRBD02-01		TCRBJ02-02*01	TCRBJ02	TCRBJ02-02	01				7	1	1	8	0	8	52	62	63	-1	66	1	Out	VDJ
GCCTGCAAAGCTTGAGGACTCGGCCGTGTATCTCTGTGCCAGCAGCTGCCAAGATTAAAGCGTAATGAAAAACTGTTTTTTGGCAGT		1	2.769852920809905E-5	47	TCRBV11-02*02	TCRBV11	TCRBV11-02	02				TCRBD02-01	TCRBD02	TCRBD02-01				01,02	TCRBJ01-04*01	TCRBJ01	TCRBJ01-04	01				4	11	6	6	0	4	34	47	58	-1	62	1	Out	VDJ
GAGTCTGCCATCCCCAACCAGACAGCTCTTTACTTCTGTGCCACCAGTCAGGCTAGCGGGAACCAAGAGACCCAGTACTTCGGGCCA	CATSQASGNQETQYF	1	1.7493807920904663E-5	45	TCRBV24	TCRBV24	unresolved			TCRBV24-01,TCRBV24-or09_02		TCRBD02-01*02	TCRBD02	TCRBD02-01	02				TCRBJ02-05*01	TCRBJ02	TCRBJ02-05	01				6	4	4	3	0	0	36	48	52	-1	61	1	In	VDJ
AACGCCTTGGAGCTGGACGACTCGGCCCTGTATCTCTGTGCCAGCAGCTTGGCCCCGGGAATCACCGGGGAGCTGTTTTTTGGAGAA	CASSLAPGITGELFF	1	2.478289455461494E-5	45	TCRBV05-04*01	TCRBV05	TCRBV05-04	01				TCRBD02-01*02	TCRBD02	TCRBD02-01	02				TCRBJ02-02*01	TCRBJ02	TCRBJ02-02	01				0	3	8	3	2	4	36	52	55	60	62	1	In	VDJ
ATTCCCTGGAGCTTGGTGACTCTGCTGTGTATTTCTGTGCCAGCAGCCCAGGACTAGCGGGAGCGCTACGAGCAGTACTTCGGGCCG		1	2.478289455461494E-5	46	TCRBV03	TCRBV03	unresolved			TCRBV03-01,TCRBV03-02		TCRBD02-01*02	TCRBD02	TCRBD02-01	02				TCRBJ02-07*01	TCRBJ02	TCRBJ02-07	01				4	2	1	2	2	3	35	48	50	63	65	1	Out	VDJ
TCTCTGGAGCTGGGGGACTCAGCTTTGTATTTCTGTGCCAGGGCCGGGGGGGAATAGCGGAGCACAGATACGCAGTATTTTGGCCCA	CARAGGE*RSTDTQYF	1	1.7493807920904663E-5	48	TCRBV09-01	TCRBV09	TCRBV09-01				01,02	TCRBD02-01*01	TCRBD02	TCRBD02-01	01				TCRBJ02-03*01	TCRBJ02	TCRBJ02-03	01				8	3	8	0	8	0	33	41	44	52	60	1	Stop	VDJ
CAGCGCACAGAGCAGCGGGACTCGGCCATGTATCGCTGTGCCAGCAGCTTAAGCTCAGGGTCCTACAATGAGCAGTTCTTCGGGCCA	CASSLSSGSYNEQFF	1	2.478289455461494E-5	45	TCRBV07-06*01	TCRBV07	TCRBV07-06	01				TCRBD01-01*01	TCRBD01	TCRBD01-01	01				TCRBJ02-01*01	TCRBJ02	TCRBJ02-01	01				2	4	4	3	0	1	36	51	55	-1	60	1	In	VDJ
GAGATCCAGCGCACAGAGCAGGGGGACTCGGCCATGTATCTCTGTGCCAGCAGCTTACAGGAAGGCCAGCCCCAGCATTTTGGTGAT	CASSLQEGQPQHF	1	2.9156346534841106E-5	39	TCRBV07-09	TCRBV07	TCRBV07-09				01,03	TCRBD01-01*01	TCRBD01	TCRBD01-01	01				TCRBJ01-05*01	TCRBJ01	TCRBJ01-05	01				2	0	4	4	5	7	42	-1	57	61	66	1	In	VDJ
GGAGTCTGCTGCCTCCTCCCAGACATCTGTATATTTCTGCGCCAGCAACCTGATTCGGCGCTCTACTACGAGCAGTACTTCGGGCCG		1	2.769852920809905E-5	44	TCRBV10-01	TCRBV10	TCRBV10-01				01,02			unresolved		TCRBD01,TCRBD02	TCRBD01-01,TCRBD02-01		TCRBJ02-07*01	TCRBJ02	TCRBJ02-07	01				7	9	9	0	6	3	37	47	56	59	65	1	Out	VDJ
CAGCCCTCAGAACCCAGGGACTCAGCTGTGTACTTCTGTGCCAGCAGTCCAGAGGCCAGCCAAACAGATACGCAGTATTTTGGCCCA	CASSPEASQTDTQYF	1	2.186725990113083E-5	45	TCRBV12	TCRBV12	unresolved			TCRBV12-03,TCRBV12-04		TCRBD02-01*02	TCRBD02	TCRBD02-01	02				TCRBJ02-03*01	TCRBJ02	TCRBJ02-03	01				5	3	11	1	8	3	36	48	51	55	63	1	In	VDJ
CTGCAGAGCTTGGGGACTCGGCCGTGTATCTCTGTGCCACCCTACTAGAACCGGGACTAGCGTCACAATGAGCAGTTCTTCGGGCCA		1	2.186725990113083E-5	49	TCRBV11-03*01	TCRBV11	TCRBV11-03	01				TCRBD02-01	TCRBD02	TCRBD02-01				01,02	TCRBJ02-01*01	TCRBJ02	TCRBJ02-01	01				10	13	0	6	2	5	32	39	52	62	64	1	Out	VDJ
TCGCCCAGCCCCAACCAGACCTCTCTGTACTTCTGTGCCAGCAGTTTACAGTCGGGTCCCAGAGCCTACGAGCAGTACTTCGGGCCG	CASSLQSGPRAYEQYF	1	2.186725990113083E-5	48	TCRBV27-01*01	TCRBV27	TCRBV27-01	01				TCRBD02-01	TCRBD02	TCRBD02-01				01,02	TCRBJ02-07*01	TCRBJ02	TCRBJ02-07	01				2	4	8	4	8	2	33	48	52	56	64	1	In	VDJ
GTGAACGCCTTGGAGCTGGACGACTCGGCCCTGTATCTCTGTGCCAGCAGCTTGGATCCAGCATTGGTTGAGCAGTTCTTCGGGCCA	CASSLDPALVEQFF	1	2.186725990113083E-5	42	TCRBV05-04*01	TCRBV05	TCRBV05-04	01						unresolved		TCRBD01,TCRBD02	TCRBD01-01,TCRBD02-01		TCRBJ02-01*01	TCRBJ02	TCRBJ02-01	01				0	3	4	5	7	9	39	55	58	61	68	1	In	VDJ
ACGGAGTCAGGGGACACAGCACTGTATTTCTGTGCCAGCAGGCATGAACTAGCTACACACGCACGAAACACCATATATTTTGGAGAG	CASRHELATHARNTIYF	1	4.956578910922988E-5	51	TCRBV21-01*01	TCRBV21	TCRBV21-01	01				TCRBD02-01	TCRBD02	TCRBD02-01				01,02	TCRBJ01-03*01	TCRBJ01	TCRBJ01-03	01				6	6	3	7	11	5	30	41	47	53	64	1	In	VDJ
CAGCCAGAAGACTCAGCCCTGTATCTCTGCGCCAGCAGCCAAGGGCTAGGACAGGGGTCCCTTACCTACGAGCAGTACTTCGGGCCG	CASSQGLGQGSLTYEQYF	1	1.6035990594162607E-5	54	TCRBV04-01*01	TCRBV04	TCRBV04-01	01				TCRBD01-01*01	TCRBD01	TCRBD01-01	01				TCRBJ02-07*01	TCRBJ02	TCRBJ02-07	01				1	5	1	2	7	2	27	43	48	57	64	1	In	VDJ
CATCCTGAAGACAGCAGCTTCTACATCTGCAGTGCTAGAGATCCATCTAGCGGGAGGGAGGACACCGGGGAGCTGTTTTTTGGAGAA	CSARDPSSGREDTGELFF	1	1.895162524764672E-5	54	TCRBV20	TCRBV20	unresolved			TCRBV20-01,TCRBV20-or09_02		TCRBD02-01*02	TCRBD02	TCRBD02-01	02				TCRBJ02-02*01	TCRBJ02	TCRBJ02-02	01				0	5	4	0	3	3	27	41	46	58	61	1	In	VDJ
ACATCGGCCCAAAAGAACCCGACAGCTTTCTATCTCTGTGCCAGTAGTAAAGCCCGCCTCCTCCAAGAGACCCAGTACTTCGGGCCA	CASSKARLLQETQYF	1	2.6240711881356993E-5	45	TCRBV19-01	TCRBV19	TCRBV19-01				01,02	TCRBD02-01	TCRBD02	TCRBD02-01				01,02	TCRBJ02-05*01	TCRBJ02	TCRBJ02-05	01				4	1	6	7	9	1	36	49	50	53	62	1	In	VDJ
CGGTCCACAAAGCTGGAGGACTCAGCCATGTACTTCTGTGCCAGCAGGGGGGAGCGCCGCTCTAGAGAGACCCAGTACTTCGGGCCA	CASRGERRSRETQYF	1	1.895162524764672E-5	45	TCRBV02-01*01	TCRBV02	TCRBV02-01	01						unresolved		TCRBD01,TCRBD02	TCRBD01-01,TCRBD02-01		TCRBJ02-05*01	TCRBJ02	TCRBJ02-05	01				6	0	6	1	13	4	36	-1	47	52	65	1	In	VDJ
GCAATCCTGTCCTCAGAACCGGGAGACACGGCACTGTATCTCTGCGCCAGCAGTCCTCCTAGCGTACATGAGCAGTTCTTCGGGCCA	CASSPPSVHEQFF	1	2.6240711881356993E-5	39	TCRBV23-01*01	TCRBV23	TCRBV23-01	01				TCRBD02-01	TCRBD02	TCRBD02-01				01,02	TCRBJ02-01*01	TCRBJ02	TCRBJ02-01	01				4	3	4	6	3	8	42	55	58	64	67	1	In	VDJ
CAGCGCACACAGCAGGAGGACTCGGCCGTGTATCTCTGTGCCAGCAGCTTGGGGTCTTCTTCCTACAATGAGCAGTTCTTCGGGCCA	CASSLGSSSYNEQFF	1	2.769852920809905E-5	45	TCRBV07-02*01	TCRBV07	TCRBV07-02	01						unresolved		TCRBD01,TCRBD02	TCRBD01-01,TCRBD02-01		TCRBJ02-01*01	TCRBJ02	TCRBJ02-01	01				3	0	6	2	6	1	36	-1	50	54	60	1	In	VDJ
CTGGAGTCCGCTACCAGCTCCCAGACATCTGTGTACTTCTGTGCCATCAGGGGAGACTTCTCTGGAAACACCATATATTTTGGAGAG	CAIRGDFSGNTIYF	1	4.22767024755196E-5	42	TCRBV10-03*01	TCRBV10	TCRBV10-03	01				TCRBD02-01*02	TCRBD02	TCRBD02-01	02				TCRBJ01-03*01	TCRBJ01	TCRBJ01-03	01				6	0	9	2	4	0	39	-1	50	55	59	1	In	VDJ
GTGAGCACCTTGGAGCTGGGGGACTCGGCCCTTTATCTTTGCGCCAGCAGCTTGTCAGGGGGTGGCAATGAGCAGTTCTTCGGGCCA	CASSLSGGGNEQFF	1	1.7493807920904663E-5	42	TCRBV05-01*01	TCRBV05	TCRBV05-01	01				TCRBD01-01*01	TCRBD01	TCRBD01-01	01				TCRBJ02-01*01	TCRBJ02	TCRBJ02-01	01				1	1	4	1	3	6	39	54	55	62	65	1	In	VDJ
CTTCACATCAATTCCCTGGAGCTTGGTGACTCTGCTGTGTATTTCTGTGCCAGCAGCCAAGATCCCCACGAGCAGTACTTCGGGCCG	CASSQDPHEQYF	1	2.3325077227872885E-5	36	TCRBV03	TCRBV03	unresolved			TCRBV03-01,TCRBV03-02				unresolved					TCRBJ02-07*01	TCRBJ02	TCRBJ02-07	01				0	0	0	0	5	5	45	-1	-1	62	67	1	In	VJ
GGAGTCCGCCAGCACCAACCAGACATCTATGTACCTCTGTGCCAGCAGTACCAACTCCCGTGCAAAAATGAGCAGTTCTTCGGGCCA		1	2.9156346534841106E-5	44	TCRBV28-01*01	TCRBV28	TCRBV28-01	01				TCRBD02-01	TCRBD02	TCRBD02-01				01,02	TCRBJ02-01*01	TCRBJ02	TCRBJ02-01	01				5	4	3	10	10	7	37	49	53	56	66	1	Out	VDJ
GAGCTGGGGGACTCAGCTTTGTATTTCTGTGCCAGCAGCGTCGGACAGGGGGCTCTCCCCCCCACAGATACGCAGTATTTTGGCCCA	CASSVGQGALPPTDTQYF	1	1.6035990594162607E-5	54	TCRBV09-01	TCRBV09	TCRBV09-01				01,02	TCRBD01-01*01	TCRBD01	TCRBD01-01	01				TCRBJ02-03*01	TCRBJ02	TCRBJ02-03	01				2	1	1	0	9	2	27	41	42	53	62	1	In	VDJ
ACCAGTGCCCATCCTGAAGACAGCAGCTTCTACATCTGCAGTGCTAGCCCAAGGACAGGGGGGGATCAGCCCCAGCATTTTGGTGAT	CSASPRTGGDQPQHF	1	1.6035990594162607E-5	45	TCRBV20	TCRBV20	unresolved			TCRBV20-01,TCRBV20-or09_02		TCRBD01-01*01	TCRBD01	TCRBD01-01	01				TCRBJ01-05*01	TCRBJ01	TCRBJ01-05	01				3	5	1	1	2	5	36	47	52	62	64	1	In	VDJ
GCTCCCTCCCAGACATCTGTGTACTTCTGTGCCAGCAGTTACGGTTTCGGGCACGGGGGCAGGGACTATGGCTACACCTTCGGTTCG	CASSYGFGHGGRDYGYTF	1	1.895162524764672E-5	54	TCRBV06	TCRBV06	unresolved			TCRBV06-05,TCRBV06-06				unresolved		TCRBD01,TCRBD02	TCRBD01-01,TCRBD02-01		TCRBJ01-02*01	TCRBJ01	TCRBJ01-02	01				2	12	6	0	4	3	27	42	54	60	64	1	In	VDJ
ACTGTGACATCGGCCCAAAAGAACCCGACAGCTTTCTATCTCTGTGCCAGTAGTAACAGGGGCTTCTATGGCTACACCTTCGGTTCG	CASSNRGFYGYTF	1	2.769852920809905E-5	39	TCRBV19-01	TCRBV19	TCRBV19-01				01,02	TCRBD01-01*01	TCRBD01	TCRBD01-01	01				TCRBJ01-02*01	TCRBJ01	TCRBJ01-02	01				4	0	3	2	3	4	42	-1	55	62	65	1	In	VDJ
AAGATCCAACCTGCAAAGCTTGAGGACTCGGCCGTGTATCTCTGTGCCAGCTTGCGGACAGGGTACAATGAGCAGTTCTTCGGGCCA	CASLRTGYNEQFF	1	2.186725990113083E-5	39	TCRBV11-02*02	TCRBV11	TCRBV11-02	02				TCRBD01-01*01	TCRBD01	TCRBD01-01	01				TCRBJ02-01*01	TCRBJ02	TCRBJ02-01	01				8	4	1	3	0	4	42	51	55	-1	63	1	In	VDJ
GAGTCCGCTACCAGCTCCCAGACATCTGTGTACTTCTGTGCCATCAGTGAGTCCCGGGACCAGTACTACGAGCAGTACTTCGGGCCG	CAISESRDQYYEQYF	1	2.9156346534841106E-5	45	TCRBV10-03*01	TCRBV10	TCRBV10-03	01						unresolved		TCRBD01,TCRBD02	TCRBD01-01,TCRBD02-01		TCRBJ02-07*01	TCRBJ02	TCRBJ02-07	01				0	2	0	7	5	3	36	53	55	60	65	1	In	VDJ
AGATCCAGCCTGCAGAGCTTGGGGACTCGGCCGTGTATCTCTGTGTAAAGGGGACTAACGGTAACAGATACGCAGTATTTTGGCCCA		1	2.186725990113083E-5	40	TCRBV11-03*01	TCRBV11	TCRBV11-03	01				TCRBD02-01	TCRBD02	TCRBD02-01				01,02	TCRBJ02-03*01	TCRBJ02	TCRBJ02-03	01				13	5	0	9	6	3	41	45	50	57	63	1	Out	VDJ
GTGACCAGTGCCCATCCTGAAGACAGCAGCTTCTACATCTGCAGTACCTTACTAGCTACGGTCACAGATACGCAGTATTTTGGCCCA	CSTLLATVTDTQYF	1	1.7493807920904663E-5	42	TCRBV20	TCRBV20	unresolved			TCRBV20-01,TCRBV20-or09_02		TCRBD02-01	TCRBD02	TCRBD02-01				01,02	TCRBJ02-03*01	TCRBJ02	TCRBJ02-03	01				8	5	3	7	6	2	39	45	50	56	62	1	In	VDJ
GTGAACGCCTTGTTGCTGGGGGACTCGGCCCTGTATCTCTGTGCCAGCAGCTCCCTAGGGGGCACAGATACGCAGTATTTTGGCCCA	CASSSLGGTDTQYF	1	3.2071981188325215E-5	42	TCRBV05-05*01	TCRBV05	TCRBV05-05	01				TCRBD01-01*01	TCRBD01	TCRBD01-01	01				TCRBJ02-03*01	TCRBJ02	TCRBJ02-03	01				3	4	5	2	0	1	39	52	56	-1	61	1	In	VDJ
GAGTTGGCTGCTCCCTCCCAGACATCTGTGTACTTCTGTGCCAGCAGTTCCGCAGGAAGGTGGGCTAATGAGCAGTTCTTCGGGCCA	CASSSAGRWANEQFF	1	2.769852920809905E-5	45	TCRBV06-06	TCRBV06	TCRBV06-06				01,02	TCRBD01-01*01	TCRBD01	TCRBD01-01	01				TCRBJ02-01*01	TCRBJ02	TCRBJ02-01	01				4	3	4	4	10	7	36	49	52	56	66	1	In	VDJ
GTGACCAGTGCCCATCCTGAAGACAGCAGCTTCTACATCTGCAGTGCTAGGGAGGGGACAGGAATTCAGCCCCAGCATTTTGGTGAT	CSAREGTGIQPQHF	1	1.6035990594162607E-5	42	TCRBV20	TCRBV20	unresolved			TCRBV20-01,TCRBV20-or09_02		TCRBD01-01*01	TCRBD01	TCRBD01-01	01				TCRBJ01-05*01	TCRBJ01	TCRBJ01-05	01				3	4	0	4	3	6	39	50	54	62	65	1	In	VDJ
ATCCGGTCCACAAAGCTGGAGGACTCAGCCATGTACTTCTGTGCCAGCAGTGAACAGGGGAGGACCGGGGAGCTGTTTTTTGGAGAA	CASSEQGRTGELFF	1	2.478289455461494E-5	42	TCRBV02-01*01	TCRBV02	TCRBV02-01	01						unresolved		TCRBD01,TCRBD02	TCRBD01-01,TCRBD02-01		TCRBJ02-02*01	TCRBJ02	TCRBJ02-02	01				2	0	4	2	3	5	39	-1	54	60	63	1	In	VDJ
GAGTCGCCCAGCCCCAACCAGACCTCTCTGTACTTCTGTGCCAGCAGTTTGGGACAGGGCCCGAATCAGCCCCAGCATTTTGGTGAT	CASSLGQGPNQPQHF	1	2.186725990113083E-5	45	TCRBV27-01*01	TCRBV27	TCRBV27-01	01				TCRBD01-01*01	TCRBD01	TCRBD01-01	01				TCRBJ01-05*01	TCRBJ01	TCRBJ01-05	01				3	0	0	3	4	4	36	-1	50	59	63	1	In	VDJ
GAGCTGAATGTGAACGCCTTGGAGCTGGACGACTCGGCCCTGTATCTCTGTGCCAGCAGCGGCAACACTGAAGCTTTCTTTGGACAA	CASSGNTEAFF	1	2.0409442574388772E-5	33	TCRBV05-04*01	TCRBV05	TCRBV05-04	01				TCRBD01-01*01	TCRBD01	TCRBD01-01	01				TCRBJ01-01*01	TCRBJ01	TCRBJ01-01	01				4	0	9	0	0	2	48	-1	60	-1	63	1	In	VDJ
CGCACAGAGCAGGGGGACTCAGCCGCGTATCTCCGTGCCAGCAGCTTTGTTTAGGAGAGGAACTCCTACGAGCAGTACTTCGGGCCG	RASSFV*ERNSYEQYF	1	2.0409442574388772E-5	48	TCRBV07-03*03	TCRBV07	TCRBV07-03	03				TCRBD02-01*02	TCRBD02	TCRBD02-01	02				TCRBJ02-07*01	TCRBJ02	TCRBJ02-07	01				3	6	10	2	5	0	33	47	53	57	62	1	Stop	VDJ
ACATCGGCCCAAAAGAACCCGACAGCTTTCTATCTCTGTGCCAGTACACCTAGCGGGAGGACCTACAATGAGCAGTTCTTCGGGCCA	CASTPSGRTYNEQFF	1	3.2071981188325215E-5	45	TCRBV19-01	TCRBV19	TCRBV19-01				01,02	TCRBD02-01*02	TCRBD02	TCRBD02-01	02				TCRBJ02-01*01	TCRBJ02	TCRBJ02-01	01				7	3	4	1	1	2	36	46	49	60	61	1	In	VDJ
ATCCGCTCACCAGGCCTGGGGGACGCAGCCATGTACCTGTGTGCCACCAGCAGGGCGGGGGGGAACCAGCCCCAGCATTTTGGTGAT	CATSRAGGNQPQHF	1	1.7493807920904663E-5	42	TCRBV15-01*01	TCRBV15	TCRBV15-01	01				TCRBD02-01*01	TCRBD02	TCRBD02-01	01				TCRBJ01-05*01	TCRBJ01	TCRBJ01-05	01				3	1	7	0	3	7	39	53	54	63	66	1	In	VDJ
CTGGAGTCCGCCAGCACCAACCAGACATCTATGTACCTCTGTGCCACTCTGCGACAGGCAATCGACGAAAAACTGTTTTTTGGCAGT	CATLRQAIDEKLFF	1	3.352979851506727E-5	42	TCRBV28-01*01	TCRBV28	TCRBV28-01	01				TCRBD01-01*01	TCRBD01	TCRBD01-01	01				TCRBJ01-04*01	TCRBJ01	TCRBJ01-04	01				10	6	2	4	8	8	39	46	52	58	66	1	In	VDJ
ACACAGCAGGAGGACTCGGCCGTGTATCTCTGTGCCAGCAGCTACAACCCGGGACTATTAAATGCCTACGAGCAGTACTTCGGGCCG	CASSYNPGLLNAYEQYF	1	2.478289455461494E-5	51	TCRBV07-02*01	TCRBV07	TCRBV07-02	01				TCRBD02-01	TCRBD02	TCRBD02-01				01,02	TCRBJ02-07*01	TCRBJ02	TCRBJ02-07	01				4	7	0	9	7	2	30	43	50	57	64	1	In	VDJ
ACAGTGACCAGTGCCCATCCTGAAGACAGCAGCTTCTACATCTGCAGTGCTAGAGAAGTCGCCAAAAACATTCAGTACTTCGGCGCC	CSAREVAKNIQYF	1	1.895162524764672E-5	39	TCRBV20	TCRBV20	unresolved			TCRBV20-01,TCRBV20-or09_02				unresolved		TCRBD01,TCRBD02	TCRBD01-01,TCRBD02-01		TCRBJ02-04*01	TCRBJ02	TCRBJ02-04	01				0	0	5	5	2	1	42	-1	56	58	60	1	In	VDJ
CTCACTGTGACATCGGCCCAAAAGAACCCGACAGCTTTCTATCTCTGTGCCAGTAGTATAGGCGGGACGGAAGCTTTCTTTGGACAA	CASSIGGTEAFF	1	3.061416386158316E-5	36	TCRBV19-01	TCRBV19	TCRBV19-01				01,02	TCRBD02-01*02	TCRBD02	TCRBD02-01	02				TCRBJ01-01*01	TCRBJ01	TCRBJ01-01	01				1	0	7	3	2	8	45	-1	61	67	69	1	In	VDJ
GAGCTTGGTGACTCTGCTGTGTATTTCTGTGCCAGCAGCCTCCAACTAGGACGGGGGAGCTCTGGAAACACCATATATTTTGGAGAG	CASSLQLGRGSSGNTIYF	1	3.498761584180933E-5	54	TCRBV03	TCRBV03	unresolved			TCRBV03-01,TCRBV03-02		TCRBD02-01*01	TCRBD02	TCRBD02-01	01				TCRBJ01-03*01	TCRBJ01	TCRBJ01-03	01				4	11	8	2	2	0	27	40	51	57	59	1	In	VDJ
CTGATCCTGGAGTCGCCCAGCCCCAACCAGACCTCTCTGTACTTCTGTGCCAGCTCGACAGGAAACACTGAAGCTTTCTTTGGACAA	CASSTGNTEAFF	1	2.3325077227872885E-5	36	TCRBV27-01*01	TCRBV27	TCRBV27-01	01				TCRBD01-01*01	TCRBD01	TCRBD01-01	01				TCRBJ01-01*01	TCRBJ01	TCRBJ01-01	01				8	2	2	4	1	2	45	54	56	62	63	1	In	VDJ
CTCTCAGACATCTGTGTACTTCTGTGCCAGCAGTGGGCACCAGAGGGGAGGCAGAACATATAAAGGGGTGGCTACACCTTCGGTTCG		1	2.3325077227872885E-5	59	TCRBV06-04	TCRBV06	TCRBV06-04				01,02	TCRBD02-01*02	TCRBD02	TCRBD02-01	02				TCRBJ01-02*01	TCRBJ01	TCRBJ01-02	01				4	10	9	1	17	7	22	35	45	51	68	1	Out	VDJ
CGCACAGAGCAGGGGGACTCGGCCATGTATCTCTGTGCCAGCAGCCGAGCCGAGACAGGGGAAAACACTGAAGCTTTCTTTGGACAA	CASSRAETGENTEAFF	1	2.9156346534841106E-5	48	TCRBV07-09	TCRBV07	TCRBV07-09				01,03	TCRBD01-01*01	TCRBD01	TCRBD01-01	01				TCRBJ01-01*01	TCRBJ01	TCRBJ01-01	01				5	8	2	2	2	2	33	45	53	61	63	1	In	VDJ
ATCCAGCCCTCAGAACCCAGGGACTCAGCTGTGTACTTCTGTGCCAGCAGCTCGGCGAGCTCCTACAATGAGCAGTTCTTCGGGCCA	CASSSASSYNEQFF	1	2.3325077227872885E-5	42	TCRBV12	TCRBV12	unresolved			TCRBV12-03,TCRBV12-04				unresolved		TCRBD01,TCRBD02	TCRBD01-01,TCRBD02-01		TCRBJ02-01*01	TCRBJ02	TCRBJ02-01	01				6	3	9	0	3	0	39	50	53	56	59	1	In	VDJ
GACCAGTGCCCATCCTGAAGACAGCAGCTTCTACATCTGCCGAAAACCTTGACTAGCGGGAGGACAGATACGCAGTATTTTGGCCCA		1	1.7493807920904663E-5	44	TCRBV20	TCRBV20	unresolved			TCRBV20-01,TCRBV20-or09_02		TCRBD02-01*02	TCRBD02	TCRBD02-01	02				TCRBJ02-03*01	TCRBJ02	TCRBJ02-03	01				11	10	2	1	0	3	37	40	50	-1	63	1	Out	VDJ
GGGGACTCGGCCGTGTATCTCTGTGCCAGCAGCTTAGAGAGGGACTAGCGGGAGGTCGGAAGCTCCTACGAGCAGTACTTCGGGCCG	CASSLERD*REVGSSYEQYF	1	2.0409442574388772E-5	60	TCRBV11-03*01	TCRBV11	TCRBV11-03	01				TCRBD02-01*02	TCRBD02	TCRBD02-01	02				TCRBJ02-07*01	TCRBJ02	TCRBJ02-07	01				0	2	0	1	7	0	21	38	40	55	62	1	Stop	VDJ
ATCCTGAGGATCCAGCAGGTAGTGCGAGGAGATTCGGCAGCTTATTTCTGTGCCAGCTCACCACCGGGGACCCTTAGTTTTGGAGAG	CASSPPGTLSF	1	3.2071981188325215E-5	33	TCRBV18-01*01	TCRBV18	TCRBV18-01	01						unresolved		TCRBD01,TCRBD02	TCRBD01-01,TCRBD02-01		TCRBJ01-03*01	TCRBJ01	TCRBJ01-03	01				0	1	0	7	6	18	48	65	66	71	77	1	In	VDJ
CTACACACCCTGCAGCCAGAAGACTCGGCCCTGTATCTCTGTGCCAGCAGCCAAGATCGCACTTTAAATGAAGCTTTCTTTGGACAA	CASSQDRTLNEAFF	1	1.6035990594162607E-5	42	TCRBV04-02*01	TCRBV04	TCRBV04-02	01				TCRBD02-01	TCRBD02	TCRBD02-01				01,02	TCRBJ01-01*01	TCRBJ01	TCRBJ01-01	01				0	4	3	10	5	7	39	56	60	63	68	1	In	VDJ
CTGCAGCCAGAAGACTCGGCCCTGTATCTCTGCGCCAGCAGCCAAGATAAGCGGGGGAGCTCTGGAAACACCATATATTTTGGAGAG	CASSQDKRGSSGNTIYF	1	2.769852920809905E-5	51	TCRBV04-03*01	TCRBV04	TCRBV04-03	01				TCRBD02-01*01	TCRBD02	TCRBD02-01	01				TCRBJ01-03*01	TCRBJ01	TCRBJ01-03	01				0	2	6	2	2	0	30	47	49	57	59	1	In	VDJ
ATCCGGTCCACAAAGCTGGAGGACTCAGCCATGTACTTCTGTGCCAGCAGTGTGACAGTAACTAATGAAAAACTGTTTTTTGGCAGT	CASSVTVTNEKLFF	1	2.9156346534841106E-5	42	TCRBV02-01*01	TCRBV02	TCRBV02-01	01				TCRBD01-01*01	TCRBD01	TCRBD01-01	01				TCRBJ01-04*01	TCRBJ01	TCRBJ01-04	01				4	1	2	5	1	1	39	52	53	58	59	1	In	VDJ
GCAGGTAGTGCGAGGAGATTCGGCAGCTTATTTCTGTGCCAGCTCACCAGAACTTTGGGCTAGGAAAACATTCAGTACTTCGGCGCC		1	2.478289455461494E-5	47	TCRBV18-01*01	TCRBV18	TCRBV18-01	01						unresolved		TCRBD01,TCRBD02	TCRBD01-01,TCRBD02-01		TCRBJ02-04*01	TCRBJ02	TCRBJ02-04	01				2	7	8	0	4	5	34	49	56	60	64	1	Out	VDJ
CAGCCTGCAGAGCTTGGGGACTCGGCCATGTATCTCTGTGCCAGCAGCTTCGGACGGCTCAGCACAGATACGCAGTATTTTGGCCCA	CASSFGRLSTDTQYF	1	2.186725990113083E-5	45	TCRBV11-01*01	TCRBV11	TCRBV11-01	01						unresolved		TCRBD01,TCRBD02	TCRBD01-01,TCRBD02-01		TCRBJ02-03*01	TCRBJ02	TCRBJ02-03	01				3	1	1	7	5	0	36	50	51	55	60	1	In	VDJ
ACTGTGACATCGGCCCAAAAGAACCCGACAGCTTTCTATCTCTGTGCCAGTAGTATATCGACAGGGCTCGAGCAGTACTTCGGGCCG	CASSISTGLEQYF	1	2.9156346534841106E-5	39	TCRBV19-01	TCRBV19	TCRBV19-01				01,02	TCRBD01-01*01	TCRBD01	TCRBD01-01	01				TCRBJ02-07*01	TCRBJ02	TCRBJ02-07	01				2	2	2	3	2	6	42	57	59	66	68	1	In	VDJ
CCTGAAGACAGCAGCTTCTACATCTGCAGTGCTACGAGACTAGCGGGAGGGCCTTTCTACTTGAACAATGAGCAGTTCTTCGGGCCA	CSATRLAGGPFYLNNEQFF	1	1.895162524764672E-5	57	TCRBV20	TCRBV20	unresolved			TCRBV20-01,TCRBV20-or09_02		TCRBD02-01*02	TCRBD02	TCRBD02-01	02				TCRBJ02-01*01	TCRBJ02	TCRBJ02-01	01				4	3	2	0	13	5	24	34	37	51	64	1	In	VDJ
GAGTCCGCCAGCACCAACCAGACATCTATGTACCTCTGTGCCAGCAGTTTTGGGGGCTGGACTACCTACGAGCAGTACTTCGGGCCG	CASSFGGWTTYEQYF	1	2.478289455461494E-5	45	TCRBV28-01*01	TCRBV28	TCRBV28-01	01						unresolved		TCRBD01,TCRBD02	TCRBD01-01,TCRBD02-01		TCRBJ02-07*01	TCRBJ02	TCRBJ02-07	01				3	1	6	0	7	2	36	50	51	57	64	1	In	VDJ
CAACCTGCAAAGCTTGAGGACTCGGCCGTGTATCTCTGTGCCAGCAGCGGCGGCGGGTCTTTCTACAATGAGCAGTTCTTCGGGCCA	CASSGGGSFYNEQFF	1	2.186725990113083E-5	45	TCRBV11-02*02	TCRBV11	TCRBV11-02	02				TCRBD02-01	TCRBD02	TCRBD02-01				01,02	TCRBJ02-01*01	TCRBJ02	TCRBJ02-01	01				5	4	7	4	5	3	36	48	52	57	62	1	In	VDJ
TCACTGTGACATCGGCCCAAAAGAACCCGACAGCTTTCTATCTCTGTGCCAGTAGTAGGACGCGGCGGTGAGCAGTTCTTCGGGCCA		1	3.2071981188325215E-5	37	TCRBV19-01	TCRBV19	TCRBV19-01				01,02			unresolved		TCRBD01,TCRBD02	TCRBD01-01,TCRBD02-01		TCRBJ02-01*01	TCRBJ02	TCRBJ02-01	01				4	0	1	7	7	9	44	-1	57	61	68	1	Out	VDJ
GTCCGCCAGCACCAACCAGACATCTATGTACCTCTGTGCCAGCAGTTTTACCCGGACAGGGATATGTGTGAGCAGTACTTCGGGCCG		1	2.478289455461494E-5	47	TCRBV28-01*01	TCRBV28	TCRBV28-01	01				TCRBD01-01*01	TCRBD01	TCRBD01-01	01				TCRBJ02-07*01	TCRBJ02	TCRBJ02-07	01				3	5	1	3	8	7	34	48	53	61	69	1	Out	VDJ
CCTCTCACTGTGACATCGGCCCAAAAGAACCCGACAGCTTTCTATCTCTGTGCCAGTAGTAGGCTATCTGAAGCTTTCTTTGGACAA	CASSRLSEAFF	1	3.061416386158316E-5	33	TCRBV19-01	TCRBV19	TCRBV19-01				01,02			unresolved		TCRBD01,TCRBD02	TCRBD01-01,TCRBD02-01		TCRBJ01-01*01	TCRBJ01	TCRBJ01-01	01				4	0	9	0	3	6	48	-1	61	64	67	1	In	VDJ
ATCAATTCCCTGGAGCTTGGTGACTCTGCTGTGTATTTCTGTGCCAGGGGAAACTAGCGGGAGAGGAGAAAGCAGTTCTTCGGGCCA	CARGN*RERRKQFF	1	2.769852920809905E-5	42	TCRBV03	TCRBV03	unresolved			TCRBV03-01,TCRBV03-02		TCRBD02-01*02	TCRBD02	TCRBD02-01	02				TCRBJ02-01*01	TCRBJ02	TCRBJ02-01	01				9	5	3	2	7	11	39	47	52	63	70	1	Stop	VDJ
ACTGTGACATCGGCCCAAAAGAACCCGACAGCTTTCTATCTCTGTGCCAGTAGTACGGGTCCCACAGATACGCAGTATTTTGGCCCA	CASSTGPTDTQYF	1	3.2071981188325215E-5	39	TCRBV19-01	TCRBV19	TCRBV19-01				01,02	TCRBD02-01	TCRBD02	TCRBD02-01				01,02	TCRBJ02-03*01	TCRBJ02	TCRBJ02-03	01				4	0	8	4	3	2	42	-1	55	59	62	1	In	VDJ
ACATCGGCCCAAAAGAACCCGACAGCTTTCTATCTCTGTGCCAGTAGTAAGCGGGCGGGAGAGGAAGATACGCAGTATTTTGGCCCA	CASSKRAGEEDTQYF	1	3.2071981188325215E-5	45	TCRBV19-01	TCRBV19	TCRBV19-01				01,02	TCRBD02-01*02	TCRBD02	TCRBD02-01	02				TCRBJ02-03*01	TCRBJ02	TCRBJ02-03	01				4	5	7	2	4	5	36	49	54	61	65	1	In	VDJ
CTGCAGAGCTTGGGGACTCGGCCATGTATCTCTGTGCCAGCAGCGCACCCGGGACTAGCGGGACCAGATACGCAGTATTTTGGCCCA		1	2.186725990113083E-5	49	TCRBV11-01*01	TCRBV11	TCRBV11-01	01				TCRBD02-01*02	TCRBD02	TCRBD02-01	02				TCRBJ02-03*01	TCRBJ02	TCRBJ02-03	01				5	6	0	3	1	4	32	44	50	63	64	1	Out	VDJ
TCGGCCCAAAAGAACCCGACAGCTTTCTATCTCTGTGCCAGTAGTATAGGATGGTACTCTGTCACCTATGGCTACACCTTCGGTTCG	CASSIGWYSVTYGYTF	1	2.769852920809905E-5	48	TCRBV19-01	TCRBV19	TCRBV19-01				01,02	TCRBD02-01	TCRBD02	TCRBD02-01				01,02	TCRBJ01-02*01	TCRBJ01	TCRBJ01-02	01				1	6	3	10	7	4	33	49	55	58	65	1	In	VDJ
TCCAGTCCACGGAGTCAGGGGACACAGCACTGTATTTCTGTGCCAGCAGCAAAGATTAAGGACAGGTACGAGCAGTACTTCGGGCCG		1	3.352979851506727E-5	43	TCRBV21-01*01	TCRBV21	TCRBV21-01	01				TCRBD01-01*01	TCRBD01	TCRBD01-01	01				TCRBJ02-07*01	TCRBJ02	TCRBJ02-07	01				1	5	1	4	0	4	38	54	59	-1	66	1	Out	VDJ
ACAGTGACCAGTGCCCATCCTGAAGACAGCAGCTTCTACATCTGCAGTGCTACCGGGGGGGGGCCTAGTGAGCAGTACTTCGGGCCG	CSATGGGPSEQYF	1	1.6035990594162607E-5	39	TCRBV20	TCRBV20	unresolved			TCRBV20-01,TCRBV20-or09_02		TCRBD02-01*01	TCRBD02	TCRBD02-01	01				TCRBJ02-07*01	TCRBJ02	TCRBJ02-07	01				4	1	8	0	8	7	42	52	53	61	69	1	In	VDJ
CTGGAGTCGGCTGCTCCCTCCCAGACATCTGTGTACTTCTGTGCCAGCGTTACTAGCGGGAAATGGGATACGCAGTATTTTGGCCCA	CASVTSGKWDTQYF	1	2.186725990113083E-5	42	TCRBV06-01*01	TCRBV06	TCRBV06-01	01				TCRBD02-01*02	TCRBD02	TCRBD02-01	02				TCRBJ02-03*01	TCRBJ02	TCRBJ02-03	01				8	3	3	3	5	6	39	48	51	61	66	1	In	VDJ
CAGGTAGTGCGAGGAGATTCGGCAGCTTATTTCTGTGCCAGCTCACCAGTCGGAGGAGTAACTGGAAACACCATATATTTTGGAGAG	CASSPVGGVTGNTIYF	1	3.2071981188325215E-5	48	TCRBV18-01*01	TCRBV18	TCRBV18-01	01				TCRBD02-01*02	TCRBD02	TCRBD02-01	02				TCRBJ01-03*01	TCRBJ01	TCRBJ01-03	01				2	3	10	1	5	2	33	48	51	56	61	1	In	VDJ
ACACAGCAGGAGGACTCGGCCGTGTATCTCTGTGCCAGCAGCCAAGCGGCTACTAGCGCCGACTCCTACGAGCAGTACTTCGGGCCG	CASSQAATSADSYEQYF	1	2.478289455461494E-5	51	TCRBV07-02*01	TCRBV07	TCRBV07-02	01				TCRBD02-01	TCRBD02	TCRBD02-01				01,02	TCRBJ02-07*01	TCRBJ02	TCRBJ02-07	01				5	9	3	6	4	0	30	42	51	58	62	1	In	VDJ
CAGCCCTCAGAACCCAGGGACTCAGCTGTGTACTTCTGTGCCAGCAGTTTAGGCTTCAGTATCTACAATGAGCAGTTCTTCGGGCCA	CASSLGFSIYNEQFF	1	2.3325077227872885E-5	45	TCRBV12	TCRBV12	unresolved			TCRBV12-03,TCRBV12-04		TCRBD01-01*01	TCRBD01	TCRBD01-01	01				TCRBJ02-01*01	TCRBJ02	TCRBJ02-01	01				1	4	4	5	3	3	36	52	56	59	62	1	In	VDJ
GAGTTGGCTGCTCCCTCCCAGACATCTGTGTACTTCTGTGCCAGCAGAGGACTAGCGGAGAGCGCAGATACGCAGTATTTTGGCCCA	CASRGLAESADTQYF	1	2.6240711881356993E-5	45	TCRBV06-06	TCRBV06	TCRBV06-06				01,02	TCRBD02-01	TCRBD02	TCRBD02-01				01,02	TCRBJ02-03*01	TCRBJ02	TCRBJ02-03	01				6	1	1	5	6	4	36	47	48	58	64	1	In	VDJ
CACCAACCAGACATCTATGTACCTCTGTGTCACCAACTGACTAACACTAGGGCTCCTAGGGCCAAAAACATTCAGTACTTCGGCGCC		1	2.9156346534841106E-5	56	TCRBV28-01*01	TCRBV28	TCRBV28-01	01				TCRBD02-01	TCRBD02	TCRBD02-01				01,02	TCRBJ02-04*01	TCRBJ02	TCRBJ02-04	01				13	9	2	9	17	1	25	29	38	43	60	1	Out	VDJ
GTGACATCGGCCCAAAAGAACCCGACAGCTTTCTATCTCTGTGCCAGTAGTAGGGGCCTAGGGGGCAGTGAAGCTTTCTTTGGACAA	CASSRGLGGSEAFF	1	3.061416386158316E-5	42	TCRBV19-01	TCRBV19	TCRBV19-01				01,02	TCRBD01-01*01	TCRBD01	TCRBD01-01	01				TCRBJ01-01*01	TCRBJ01	TCRBJ01-01	01				4	7	5	0	2	7	39	52	59	66	68	1	In	VDJ
GTGACATCGGCCCAAAAGAACCCGACAGCTTTCTATCTCTGTGCCAGTAGAGCGGGGCGCTTGAACACTGAAGCTTTCTTTGGACAA	CASRAGRLNTEAFF	1	3.061416386158316E-5	42	TCRBV19-01	TCRBV19	TCRBV19-01				01,02	TCRBD02-01*01	TCRBD02	TCRBD02-01	01				TCRBJ01-01*01	TCRBJ01	TCRBJ01-01	01				6	0	6	3	4	0	39	-1	50	57	61	1	In	VDJ
TCTCTGGAGCTGGGGGACTCAGCTTTGTATTTCTGTGCCAGCAGCGTACTTAGCGGGAGAGTGGGCAATGAGCAGTTCTTCGGGCCA	CASSVLSGRVGNEQFF	1	1.7493807920904663E-5	48	TCRBV09-01	TCRBV09	TCRBV09-01				01,02	TCRBD02-01*02	TCRBD02	TCRBD02-01	02				TCRBJ02-01*01	TCRBJ02	TCRBJ02-01	01				1	2	5	2	6	6	33	48	50	59	65	1	In	VDJ
GAGTCCGCTACCAGCTCCCAGACATCTGTGTACTTCTGTGCCATCAGAGCCGGACTAGCGGGGTACAATGAGCAGTTCTTCGGGCCA	CAIRAGLAGYNEQFF	1	3.352979851506727E-5	45	TCRBV10-03*01	TCRBV10	TCRBV10-03	01				TCRBD02-01*01	TCRBD02	TCRBD02-01	01				TCRBJ02-01*01	TCRBJ02	TCRBJ02-01	01				6	4	1	3	0	4	36	47	51	-1	63	1	In	VDJ
TTGTTGCTGGGGGACTCGGCCCTGTATCTCTGTGCCAGCAGCTTGGGTACAGGGGGCTTTGGCAATCAGCCCCAGCATTTTGGTGAT	CASSLGTGGFGNQPQHF	1	3.061416386158316E-5	51	TCRBV05-05*01	TCRBV05	TCRBV05-05	01				TCRBD01-01*01	TCRBD01	TCRBD01-01	01				TCRBJ01-05*01	TCRBJ01	TCRBJ01-05	01				0	2	3	0	4	2	30	46	48	57	61	1	In	VDJ
GCCTTGGAGCTGGACGACTCGGCCCTGTATCTCTGTGCCAGCAGCTTTGGCCAGGGTTCGGTTACGGGAGGCTACACCTTCGGTTCG	CASSFGQGSVTGGYTF	1	1.895162524764672E-5	48	TCRBV05-04*01	TCRBV05	TCRBV05-04	01						unresolved		TCRBD01,TCRBD02	TCRBD01-01,TCRBD02-01		TCRBJ01-02*01	TCRBJ01	TCRBJ01-02	01				2	4	4	3	13	8	33	47	51	56	69	1	In	VDJ
CCCAAAAGAACCCGACAGCTTTCTATCTCTGTGCCAGTAGTATAGTCCGGGACTAGCGGGAGTGGGGATGAGCAGTTCTTCGGGCCA		1	3.2071981188325215E-5	52	TCRBV19-01	TCRBV19	TCRBV19-01				01,02	TCRBD02-01*02	TCRBD02	TCRBD02-01	02				TCRBJ02-01*01	TCRBJ02	TCRBJ02-01	01				1	3	0	2	5	8	29	45	48	62	67	1	Out	VDJ
ACTGTGACATCGGCCCAAAAGAACCCGACAGCTTTCTATCTCTGTGCCAGTTAGGACGTAAACACCGGGGAGCTGTTTTTTGGAGAA	CAS*DVNTGELFF	1	3.498761584180933E-5	39	TCRBV19-01	TCRBV19	TCRBV19-01				01,02			unresolved		TCRBD01,TCRBD02	TCRBD01-01,TCRBD02-01		TCRBJ02-02*01	TCRBJ02	TCRBJ02-02	01				8	2	1	7	3	2	42	51	53	57	60	1	Stop	VDJ
ACCTTGGAGCTGGGGGACTCGGCCCTTTATCTTTGCGCCAGCAGCCTACTTTTCGGGACATCATACAATGAGCAGTTCTTCGGGCCA	CASSLLFGTSYNEQFF	1	1.7493807920904663E-5	48	TCRBV05-01*01	TCRBV05	TCRBV05-01	01				TCRBD01-01*01	TCRBD01	TCRBD01-01	01				TCRBJ02-01*01	TCRBJ02	TCRBJ02-01	01				4	9	0	6	3	4	33	45	54	60	63	1	In	VDJ
CAACCTGCAAAGCTTGAGGACTCGGCCGTGTATCTCTGTGCCAGCAGCTTAGCCCTAGGGGGTTACAATGAGCAGTTCTTCGGGCCA	CASSLALGGYNEQFF	1	2.186725990113083E-5	45	TCRBV11-02*02	TCRBV11	TCRBV11-02	02				TCRBD01-01*01	TCRBD01	TCRBD01-01	01				TCRBJ02-01*01	TCRBJ02	TCRBJ02-01	01				1	4	5	1	1	4	36	52	56	62	63	1	In	VDJ
GGAGTCAGGGGACACAGCACTGTATTTCTGTGCCAGCAGCAATACCGGGACAGAGCTTCGAACACCGGGGAGCTGTTTTTTGGAGAA		1	4.0818885148777545E-5	53	TCRBV21-01*01	TCRBV21	TCRBV21-01	01				TCRBD01-01*01	TCRBD01	TCRBD01-01	01				TCRBJ02-02*01	TCRBJ02	TCRBJ02-02	01				3	4	0	5	5	0	28	42	46	53	58	1	Out	VDJ
CTGATTCTGGAGTCCGCCAGCACCAACCAGACATCTATGTACCTCTGTGCCAGCGCCCCGGGGAACGAAAAACTGTTTTTTGGCAGT	CASAPGNEKLFF	1	3.352979851506727E-5	36	TCRBV28-01*01	TCRBV28	TCRBV28-01	01				TCRBD02-01*01	TCRBD02	TCRBD02-01	01				TCRBJ01-04*01	TCRBJ01	TCRBJ01-04	01				8	4	8	3	3	8	45	54	58	63	66	1	In	VDJ
CAGCGCACAGAGCGGGGGGACTCAGCCGTGTATCTCTGTGCCAGCAGCGCGGGACAGGGGTTTAATGAAAAACTGTTTTTTGGCAGT	CASSAGQGFNEKLFF	1	2.769852920809905E-5	45	TCRBV07-03*01	TCRBV07	TCRBV07-03	01				TCRBD01-01*01	TCRBD01	TCRBD01-01	01				TCRBJ01-04*01	TCRBJ01	TCRBJ01-04	01				5	2	0	2	2	4	36	48	50	60	62	1	In	VDJ
GCCTTGTTGCTGGGGGACTCGGCCCTCTATCTCTGTGCCAGCAGCATTTACGGTGGCTCAACTAATGAAAAACTGTTTTTTGGCAGT	CASSIYGGSTNEKLFF	1	2.478289455461494E-5	48	TCRBV05-06*01	TCRBV05	TCRBV05-06	01						unresolved		TCRBD01,TCRBD02	TCRBD01-01,TCRBD02-01		TCRBJ01-04*01	TCRBJ01	TCRBJ01-04	01				4	9	9	0	1	0	33	45	54	57	58	1	In	VDJ
AGACACGGCACTGTATCTCTGCGCCAGCAGTCAAAAACAAACGGGACAGGGGGCCATTCAACATCCTACGAGCAGTACTTCGGGCCG		1	2.3325077227872885E-5	62	TCRBV23-01*01	TCRBV23	TCRBV23-01	01				TCRBD01-01*01	TCRBD01	TCRBD01-01	01				TCRBJ02-07*01	TCRBJ02	TCRBJ02-07	01				2	8	0	0	9	1	19	34	42	54	63	1	Out	VDJ
GCGTCTGCTGTACCCTCTCAGACATCTGTGTACTTCTGTGCCAGCAGGCAAGGGGGAGGCTCCTACAATGAGCAGTTCTTCGGGCCA	CASRQGGGSYNEQFF	1	2.769852920809905E-5	45	TCRBV06-04	TCRBV06	TCRBV06-04				01,02			unresolved		TCRBD01,TCRBD02	TCRBD01-01,TCRBD02-01		TCRBJ02-01*01	TCRBJ02	TCRBJ02-01	01				6	3	5	1	3	0	36	47	50	56	59	1	In	VDJ
AGCACCTTGGAGCTGGGGGACTCGGCCCTTTATCTTTGCGCCAGCAGCTTAGGACCGATCTCCTTGAGAGGGCAGTTCTTCGGGCCA	CASSLGPISLRGQFF	1	1.7493807920904663E-5	45	TCRBV05-01*01	TCRBV05	TCRBV05-01	01						unresolved		TCRBD01,TCRBD02	TCRBD01-01,TCRBD02-01		TCRBJ02-01*01	TCRBJ02	TCRBJ02-01	01				2	1	1	7	16	12	36	50	51	55	71	1	In	VDJ
CAGCGCACACAGCAGGAGGACTCGGCCGTGTATCTCTGTGCCAGCAGCTTTGGGCCTAGCGGGACCAATGAGCAGTTCTTCGGGCCA	CASSFGPSGTNEQFF	1	2.769852920809905E-5	45	TCRBV07-02*01	TCRBV07	TCRBV07-02	01				TCRBD02-01*02	TCRBD02	TCRBD02-01	02				TCRBJ02-01*01	TCRBJ02	TCRBJ02-01	01				3	5	4	3	1	6	36	50	55	64	65	1	In	VDJ
CTGGAGTCCGCCAGCACCAACCAGACATCTATGTACCTCTGTGCCAGCAATAGTCGTGCAACTAATGAAAAACTGTTTTTTGGCAGT	CASNSRATNEKLFF	1	3.352979851506727E-5	42	TCRBV28-01*01	TCRBV28	TCRBV28-01	01				TCRBD02-01	TCRBD02	TCRBD02-01				01,02	TCRBJ01-04*01	TCRBJ01	TCRBJ01-04	01				7	1	5	8	5	0	39	49	50	53	58	1	In	VDJ
TCGGCCCAAAAGAACCCGACAGCTTTCTATCTCTGTGCCAGTAGTGGGACGGTTATTTTACCGAACACTGAAGCTTTCTTTGGACAA	CASSGTVILPNTEAFF	1	3.061416386158316E-5	48	TCRBV19-01	TCRBV19	TCRBV19-01				01,02			unresolved		TCRBD01,TCRBD02	TCRBD01-01,TCRBD02-01		TCRBJ01-01*01	TCRBJ01	TCRBJ01-01	01				5	0	0	7	12	1	33	-1	45	50	62	1	In	VDJ
ATCCTGGAGTCGCCCAGCCCCAACCAGACCTCTCTGTACTTCTGTGCCAGCAGTCTAGCGGAATTCTACGAGCAGTACTTCGGGCCG	CASSLAEFYEQYF	1	2.186725990113083E-5	39	TCRBV27-01*01	TCRBV27	TCRBV27-01	01				TCRBD02-01	TCRBD02	TCRBD02-01				01,02	TCRBJ02-07*01	TCRBJ02	TCRBJ02-07	01				5	0	4	5	4	3	42	-1	54	61	65	1	In	VDJ
AGCTCTCTGGAGCTGGGGGACTCAGCTTTGTATTTCTGTGCCAGCAGCGGCTTCAGGGGGGTGAACACTGAAGCTTTCTTTGGACAA	CASSGFRGVNTEAFF	1	1.6035990594162607E-5	45	TCRBV09-01	TCRBV09	TCRBV09-01				01,02	TCRBD01-01*01	TCRBD01	TCRBD01-01	01				TCRBJ01-01*01	TCRBJ01	TCRBJ01-01	01				3	4	4	1	1	0	36	49	53	60	61	1	In	VDJ
GTGACCAGTGCCCATCCTGAAGACAGCAGCTTCTACATCTGCAGTGCTGAACCGGGACTAGGGACCTACGAGCAGTACTTCGGGCCG	CSAEPGLGTYEQYF	1	1.6035990594162607E-5	42	TCRBV20	TCRBV20	unresolved			TCRBV20-01,TCRBV20-or09_02		TCRBD02-01	TCRBD02	TCRBD02-01				01,02	TCRBJ02-07*01	TCRBJ02	TCRBJ02-07	01				5	5	0	8	3	2	39	48	53	61	64	1	In	VDJ
CAGCCTGCAGAACTGGAGGATTCTGGAGTTTATTTCTGTGCCAGCAGCACCGTTTATGGAGCGGGAAACACCATATATTTTGGAGAG	CASSTVYGAGNTIYF	1	3.790325049529344E-5	45	TCRBV14-01*01	TCRBV14	TCRBV14-01	01				TCRBD02-01	TCRBD02	TCRBD02-01				01,02	TCRBJ01-03*01	TCRBJ01	TCRBJ01-03	01				5	11	6	6	0	4	36	48	59	-1	63	1	In	VDJ
GATCCAGTCCACGGAGTCAGGGGACACAGCACTGTATTTCTGTGCCAGCCAAACAGGGGGCCGACCTACGAGCAGTACTTCGGGCCG		1	3.352979851506727E-5	41	TCRBV21-01*01	TCRBV21	TCRBV21-01	01				TCRBD01-01*01	TCRBD01	TCRBD01-01	01				TCRBJ02-07*01	TCRBJ02	TCRBJ02-07	01				8	3	3	0	3	2	40	49	52	61	64	1	Out	VDJ
AGCAGGTAGTGCGAGGAGATTCGGCAGCTTATTTCTGTGCCAGCTCACCACCGAAAACTTAGGAACACTGAAGCTTTCTTTGGACAA		1	2.3325077227872885E-5	46	TCRBV18-01*01	TCRBV18	TCRBV18-01	01				TCRBD02-01	TCRBD02	TCRBD02-01				01,02	TCRBJ01-01*01	TCRBJ01	TCRBJ01-01	01				0	4	3	10	3	1	35	52	56	59	62	1	Out	VDJ
CAGCTTTGTATTTCTGTGCCAGCAGCGTAGTCCGGAGGAGGATCGATTGGACAGGGAAGGATGAACACTGAAGCTTTCTTTGGACAA		1	1.6035990594162607E-5	67	TCRBV09-01	TCRBV09	TCRBV09-01				01,02	TCRBD01-01*01	TCRBD01	TCRBD01-01	01				TCRBJ01-01*01	TCRBJ01	TCRBJ01-01	01				0	18	1	3	5	0	14	30	48	56	61	1	Out	VDJ
AGAGCAGGGGGACTCGGCCGTGTATGTCTGTGCAAGTCGCCACGCCTGTCGCAGGTGCATAGCAATCAGCCCCAGCATTTTGGTGAT		1	2.478289455461494E-5	53	TCRBV12-02*01	TCRBV12	TCRBV12-02	01				TCRBD01-01*01	TCRBD01	TCRBD01-01	01				TCRBJ01-05*01	TCRBJ01	TCRBJ01-05	01				5	11	4	4	4	0	28	40	51	55	59	1	Out	VDJ
CTCCTCACTCTGGAGTCCGCTACCAGCTCCCAGACATCTGTGTACTTCTGTGCCATCACCGACGGGGGTCGCGCTTTCTTTGGACAA	CAITDGGRAFF	1	3.2071981188325215E-5	33	TCRBV10-03*01	TCRBV10	TCRBV10-03	01				TCRBD02-01*01	TCRBD02	TCRBD02-01	01				TCRBJ01-01*01	TCRBJ01	TCRBJ01-01	01				7	4	8	2	4	11	48	58	62	68	72	1	In	VDJ
CTCTGGAGCTGGGGGACTCAGCTTTGTATTTCTGTGCCAGCAGCACCTGGACCCACCCGAAGCACCGGGGAGCTGTTTTTTGGAGAA		1	1.7493807920904663E-5	49	TCRBV09-01	TCRBV09	TCRBV09-01				01,02			unresolved		TCRBD01,TCRBD02	TCRBD01-01,TCRBD02-01		TCRBJ02-02*01	TCRBJ02	TCRBJ02-02	01				4	4	1	7	10	4	32	44	48	52	62	1	Out	VDJ
GTGACATCGGCCCAAAAGAACCCGACAGCTTTCTATCTCTGTGCCAGTAGTATGTACGGGAGGTCGGGCGAGCAGTACTTCGGGCCG	CASSMYGRSGEQYF	1	2.9156346534841106E-5	42	TCRBV19-01	TCRBV19	TCRBV19-01				01,02	TCRBD02-01*02	TCRBD02	TCRBD02-01	02				TCRBJ02-07*01	TCRBJ02	TCRBJ02-07	01				3	3	8	1	5	6	39	53	56	63	68	1	In	VDJ
GAGTCGGCTGCTCCCTCCCAAACATCTGTGTACTTCTGTGCCAGCAGTTACTCTGGCAGGGGAGTGGATACGCAGTATTTTGGCCCA	CASSYSGRGVDTQYF	1	2.3325077227872885E-5	45	TCRBV06	TCRBV06	unresolved			TCRBV06-02,TCRBV06-03		TCRBD01-01*01	TCRBD01	TCRBD01-01	01				TCRBJ02-03*01	TCRBJ02	TCRBJ02-03	01				0	3	4	2	4	6	36	53	56	62	66	1	In	VDJ
GTGACATCGGCCCAAAAGAACCCGACAGCTTTCTATCTCTGTGCCAGTAGTCCCGGGACAGGCTTCTACGAGCAGTACTTCGGGCCG	CASSPGTGFYEQYF	1	2.9156346534841106E-5	42	TCRBV19-01	TCRBV19	TCRBV19-01				01,02	TCRBD01-01*01	TCRBD01	TCRBD01-01	01				TCRBJ02-07*01	TCRBJ02	TCRBJ02-07	01				5	3	0	4	3	3	39	51	54	62	65	1	In	VDJ
GCTCTCTGGAGCTGGGGGACTCAGCTTTGTATTTCTGTGCCAGCAGCGTACAAGAGGGGAGACTAAGAGACCCAGTACTTCGGGCCA		1	1.3120355940678497E-5	46	TCRBV09-01	TCRBV09	TCRBV09-01				01,02			unresolved		TCRBD01,TCRBD02	TCRBD01-01,TCRBD02-01		TCRBJ02-05*01	TCRBJ02	TCRBJ02-05	01				1	4	5	2	5	3	35	50	54	59	64	1	Out	VDJ
ACCTTGGAGCTGGGGGACTCGGCCCTTTATCTTTGCGCCAGCAGCTGGTAGTTCGGGAGTTGTGCAGATACGCAGTATTTTGGCCCA	CASSW*FGSCADTQYF	1	1.7493807920904663E-5	48	TCRBV05-01*01	TCRBV05	TCRBV05-01	01				TCRBD02-01*02	TCRBD02	TCRBD02-01	02				TCRBJ02-03*01	TCRBJ02	TCRBJ02-03	01				3	7	8	2	5	4	33	46	53	59	64	1	Stop	VDJ
AGCACCTTGGAGCTGGGGGACTCGGCCCTTTATCTTTGCGCCAGCAGCTTGGAAGGGACTAGGGGGAATGAGCAGTTCTTCGGGCCA	CASSLEGTRGNEQFF	1	1.7493807920904663E-5	45	TCRBV05-01*01	TCRBV05	TCRBV05-01	01				TCRBD02-01	TCRBD02	TCRBD02-01				01,02	TCRBJ02-01*01	TCRBJ02	TCRBJ02-01	01				0	2	0	8	4	7	36	52	54	62	66	1	In	VDJ
CAGCAGGTAGTGCGAGGAGATTCGGCAGCTTATTTCTGTGCCAGCTCACCGGGACTAGCGGTCTACAATGAGCAGTTCTTCGGGCCA	CASSPGLAVYNEQFF	1	2.478289455461494E-5	45	TCRBV18-01*01	TCRBV18	TCRBV18-01	01				TCRBD02-01	TCRBD02	TCRBD02-01				01,02	TCRBJ02-01*01	TCRBJ02	TCRBJ02-01	01				3	0	0	5	1	3	36	-1	50	61	62	1	In	VDJ
AGGATCCAGCAGGTAGTGCGAGGAGATTCGGCAGCTTATTTCTGTGCCAGCTCACCACCGAGCACAGATACGCAGTATTTTGGCCCA	CASSPPSTDTQYF	2	3.498761584180933E-5	39	TCRBV18-01*01	TCRBV18	TCRBV18-01	01						unresolved					TCRBJ02-03*01	TCRBJ02	TCRBJ02-03	01				0	0	0	0	1	0	42	-1	-1	59	60	2	In	VJ
CACCTTGGAGCTGGGGGACTCGGCCCTTTATCTTTGCGCCAGCAGCTTGGTTATAAGGGAGGTAACACTGAAGCTTTCTTTGGACAA		1	1.7493807920904663E-5	47	TCRBV05-01*01	TCRBV05	TCRBV05-01	01				TCRBD02-01*02	TCRBD02	TCRBD02-01	02				TCRBJ01-01*01	TCRBJ01	TCRBJ01-01	01				0	6	9	1	1	2	34	50	56	62	63	1	Out	VDJ
ACAGTGACCAGTGCCCATCCTGAAGACAGCAGCTTCTACATCTGCAGTGCGCAGACAGGGTCTGACAATGAGCAGTTCTTCGGGCCA	CSAQTGSDNEQFF	1	1.895162524764672E-5	39	TCRBV20	TCRBV20	unresolved			TCRBV20-01,TCRBV20-or09_02		TCRBD01-01*01	TCRBD01	TCRBD01-01	01				TCRBJ02-01*01	TCRBJ02	TCRBJ02-01	01				6	3	2	3	4	5	42	50	53	60	64	1	In	VDJ
AGAGCAGGGGGACTCAGCCGCGTATCTCCGTGCCAGCAGCCACCTTGAACATCCGGGACCCCAGAGCATGGCTACACCTTCGGTTCG		1	2.0409442574388772E-5	53	TCRBV07-03*03	TCRBV07	TCRBV07-03	03						unresolved		TCRBD01,TCRBD02	TCRBD01-01,TCRBD02-01		TCRBJ01-02*01	TCRBJ01	TCRBJ01-02	01				5	14	0	7	8	6	28	40	54	59	67	1	Out	VDJ
TCGGCCCAAAAGAACCCGACAGCTTTCTATCTCTGTGCCAGTAGTACGAGGGACAGGGGTTGGAACTATGGCTACACCTTCGGTTCG	CASSTRDRGWNYGYTF	1	2.769852920809905E-5	48	TCRBV19-01	TCRBV19	TCRBV19-01				01,02	TCRBD01-01*01	TCRBD01	TCRBD01-01	01				TCRBJ01-02*01	TCRBJ01	TCRBJ01-02	01				4	3	0	2	4	2	33	46	49	59	63	1	In	VDJ
ATCCAGCGCACACAGCAGGAGGACTCGGCCGTGTATCTCTGTGCCAGCCGGGTAGGGGGTAGTACCGGGGAGCTGTTTTTTGGAGAA	CASRVGGSTGELFF	1	2.9156346534841106E-5	42	TCRBV07-02*01	TCRBV07	TCRBV07-02	01				TCRBD01-01*01	TCRBD01	TCRBD01-01	01				TCRBJ02-02*01	TCRBJ02	TCRBJ02-02	01				8	5	5	1	4	5	39	48	53	59	63	1	In	VDJ
GTGACCAGTGCCCATCCTGAAGACAGCAGCTTCTACATCTGCAGTGCTAGAGATCAGGGCGCTTCCAACGTCCTGACTTTCGGGGCC	CSARDQGASNVLTF	1	1.7493807920904663E-5	42	TCRBV20	TCRBV20	unresolved			TCRBV20-01,TCRBV20-or09_02		TCRBD01-01*01	TCRBD01	TCRBD01-01	01				TCRBJ02-06*01	TCRBJ02	TCRBJ02-06	01				0	1	4	3	5	8	39	53	54	59	64	1	In	VDJ
GAGTCCGCCAGCACCAACCAGACATCTATGTACCTCTGTGCCAGTGGCTTGGGTCAGGCGGGCTCCTACGAGCAGTACTTCGGGCCG	CASGLGQAGSYEQYF	1	2.478289455461494E-5	45	TCRBV28-01*01	TCRBV28	TCRBV28-01	01				TCRBD02-01	TCRBD02	TCRBD02-01				01,02	TCRBJ02-07*01	TCRBJ02	TCRBJ02-07	01				9	13	7	4	0	0	36	44	57	-1	62	1	In	VDJ
TGCTGCCTCCTCCCAGACATCTGTATATTTCTGCGCCAGCGGGGGCGCAGGGCTAGCTCTGGGGCCAACGTCCTGACTTTCGGGGCC		1	2.9156346534841106E-5	50	TCRBV10-01	TCRBV10	TCRBV10-01				01,02	TCRBD01-01*01	TCRBD01	TCRBD01-01	01				TCRBJ02-06*01	TCRBJ02	TCRBJ02-06	01				8	0	6	0	10	0	31	-1	40	46	56	1	Out	VDJ
TCCCTGGAGCTTGGTGACTCTGCTGTGTATTTCTGTGCCAGCAGCCACCCGACTAGCGGGCTCGCAGATACGCAGTATTTTGGCCCA	CASSHPTSGLADTQYF	1	2.6240711881356993E-5	48	TCRBV03	TCRBV03	unresolved			TCRBV03-01,TCRBV03-02		TCRBD02-01	TCRBD02	TCRBD02-01				01,02	TCRBJ02-03*01	TCRBJ02	TCRBJ02-03	01				3	3	2	4	4	4	33	47	50	60	64	1	In	VDJ
CTGATCCTGGAGTCGCCCAGCCCCAACCAGACCTCTCTGTACTTCTGTGCCAGCAGTCCTAGCTTAAATACGCAGTATTTTGGCCCA	CASSPSLNTQYF	1	2.478289455461494E-5	36	TCRBV27-01*01	TCRBV27	TCRBV27-01	01				TCRBD02-01	TCRBD02	TCRBD02-01				01,02	TCRBJ02-03*01	TCRBJ02	TCRBJ02-03	01				5	1	4	7	4	7	45	57	58	63	67	1	In	VDJ
CTTGGGGACTCGGCCGTGTATCTCTGTGCCAGCAGCTTAGACGGATACATGGTCGGTTCGAACACCGGGGAGCTGTTTTTTGGAGAA	CASSLDGYMVGSNTGELFF	1	2.3325077227872885E-5	57	TCRBV11-03*01	TCRBV11	TCRBV11-03	01						unresolved		TCRBD01,TCRBD02	TCRBD01-01,TCRBD02-01		TCRBJ02-02*01	TCRBJ02	TCRBJ02-02	01				0	1	1	8	13	0	24	41	42	45	58	1	In	VDJ
CTGTCCTCAGAACCGGGAGACACGGCACTGTATCTCTGCGCCAGCCGCGGGACTAGCGGACCCTACAATGAGCAGTTCTTCGGGCCA	CASRGTSGPYNEQFF	1	2.6240711881356993E-5	45	TCRBV23-01*01	TCRBV23	TCRBV23-01	01				TCRBD02-01	TCRBD02	TCRBD02-01				01,02	TCRBJ02-01*01	TCRBJ02	TCRBJ02-01	01				8	3	0	5	2	2	36	45	48	59	61	1	In	VDJ
GCTCCCTCCCAGACATCTGTGTACTTCTGTGCCAGCAGTTTACATCCTCCCGTGGCATTTGATTACAATGAGCAGTTCTTCGGGCCA	CASSLHPPVAFDYNEQFF	1	2.186725990113083E-5	54	TCRBV06	TCRBV06	unresolved			TCRBV06-05,TCRBV06-06		TCRBD01-01*01	TCRBD01	TCRBD01-01	01				TCRBJ02-01*01	TCRBJ02	TCRBJ02-01	01				4	1	3	6	19	4	27	40	41	44	63	1	In	VDJ
CTGGAGGATTCTGGAGTTTATTTCTGTGCCAGCAGCCCGCCTCGGCTAGCGGGACATCCGACAAGGTACATTCAGTACTTCGGCGCC	CASSPPRLAGHPTRYIQYF	1	3.061416386158316E-5	57	TCRBV14-01*01	TCRBV14	TCRBV14-01	01				TCRBD02-01*02	TCRBD02	TCRBD02-01	02				TCRBJ02-04*01	TCRBJ02	TCRBJ02-04	01				4	8	4	3	13	8	24	37	45	54	67	1	In	VDJ
CGCACAGAGCAGGGGGACTCGGCCATGTATCTCTGTGCCAGCAGCTCCCGGGACAGATTTATGAACACTGAAGCTTTCTTTGGACAA	CASSSRDRFMNTEAFF	1	2.9156346534841106E-5	48	TCRBV07-09	TCRBV07	TCRBV07-09				01,03	TCRBD01-01*01	TCRBD01	TCRBD01-01	01				TCRBJ01-01*01	TCRBJ01	TCRBJ01-01	01				4	3	0	5	5	0	33	46	49	56	61	1	In	VDJ
GTGAACGCCTTGTTGCTGGGGGACTCGGCCCTCTATCTCTGTGCCAGCAGCTCATGGGACAGTCGCAATGAGCAGTTCTTCGGGCCA	CASSSWDSRNEQFF	1	2.186725990113083E-5	42	TCRBV05-06*01	TCRBV05	TCRBV05-06	01				TCRBD01-01*01	TCRBD01	TCRBD01-01	01				TCRBJ02-01*01	TCRBJ02	TCRBJ02-01	01				3	3	0	5	3	6	39	52	55	62	65	1	In	VDJ
ATCCTGGAGTCGCCCAGCCCCAACCAGACCTCTCTGTACTTCTGTGCCAGCTTCACTTGGGGTGGAGAGACCCAGTACTTCGGGCCA	CASFTWGGETQYF	1	2.0409442574388772E-5	39	TCRBV27-01*01	TCRBV27	TCRBV27-01	01						unresolved		TCRBD01,TCRBD02	TCRBD01-01,TCRBD02-01		TCRBJ02-05*01	TCRBJ02	TCRBJ02-05	01				8	7	6	2	3	4	42	51	58	62	65	1	In	VDJ
TTGGAGATCCAGCGCACAGAGCAGGGGGACTCGGCCATGTATCTCTGTGCCAGCAGCTTCGACGACACTGAAGCTTTCTTTGGACAA	CASSFDDTEAFF	1	2.9156346534841106E-5	36	TCRBV07-09	TCRBV07	TCRBV07-09				01,03			unresolved		TCRBD01,TCRBD02	TCRBD01-01,TCRBD02-01		TCRBJ01-01*01	TCRBJ01	TCRBJ01-01	01				3	1	2	7	1	3	45	59	60	63	64	1	In	VDJ
CTGCAGCCAGAAGACTCAGCCCTGTATCTCTGCGCCAGCAGCCTCAAAGCTTACAGAGACAGCACAGATACGCAGTATTTTGGCCCA	CASSLKAYRDSTDTQYF	1	1.7493807920904663E-5	51	TCRBV04-01*01	TCRBV04	TCRBV04-01	01				TCRBD01-01*01	TCRBD01	TCRBD01-01	01				TCRBJ02-03*01	TCRBJ02	TCRBJ02-03	01				4	9	3	5	4	0	30	43	52	56	60	1	In	VDJ
TCCCTGATTCTGGAGTCCGCCAGCACCAACCAGACATCTATGTACCTCTGTGCCAGTGAATCGGTCGATACGCAGTATTTTGGCCCA	CASESVDTQYF	1	2.769852920809905E-5	33	TCRBV28-01*01	TCRBV28	TCRBV28-01	01				TCRBD02-01	TCRBD02	TCRBD02-01				01,02	TCRBJ02-03*01	TCRBJ02	TCRBJ02-03	01				9	5	8	5	2	6	48	56	61	64	66	1	In	VDJ
CAGCCCTCAGAACCCAGGGACTCAGCTGTGTACTTCTGTGCCAGCAGTTTCCTAGCGGGAGAGGATAATGAGCAGTTCTTCGGGCCA	CASSFLAGEDNEQFF	1	2.3325077227872885E-5	45	TCRBV12	TCRBV12	unresolved			TCRBV12-03,TCRBV12-04		TCRBD02-01*02	TCRBD02	TCRBD02-01	02				TCRBJ02-01*01	TCRBJ02	TCRBJ02-01	01				3	1	4	2	5	7	36	50	51	61	66	1	In	VDJ
CACGGAGTCAGGGGACACAGCACTGTATTTCTGTGCCAGCAGCCTGCCCCGACTAGCGGGAGCGCCTACGAGCAGTACTTCGGGCCG		1	3.352979851506727E-5	50	TCRBV21-01*01	TCRBV21	TCRBV21-01	01				TCRBD02-01*02	TCRBD02	TCRBD02-01	02				TCRBJ02-07*01	TCRBJ02	TCRBJ02-07	01				5	7	2	2	2	2	31	43	50	62	64	1	Out	VDJ
CACATCAATTCCCTGGAGCTTGGTGACTCTGCTGTGTATTTCTGTGCCAGCAGCCCCTCTGAGGGTGATGAGCAGTTCTTCGGGCCA	CASSPSEGDEQFF	1	2.769852920809905E-5	39	TCRBV03	TCRBV03	unresolved			TCRBV03-01,TCRBV03-02		TCRBD02-01*02	TCRBD02	TCRBD02-01	02				TCRBJ02-01*01	TCRBJ02	TCRBJ02-01	01				4	5	11	0	2	8	42	55	60	65	67	1	In	VDJ
GTGACATCGGCCCAAAAGAACCCGACAGCTTTCTATCTCTGTGCCAGTAGAGCCGGCGGGGCCAAAAACATTCAGTACTTCGGCGCC	CASRAGGAKNIQYF	1	3.2071981188325215E-5	42	TCRBV19-01	TCRBV19	TCRBV19-01				01,02	TCRBD02-01	TCRBD02	TCRBD02-01				01,02	TCRBJ02-04*01	TCRBJ02	TCRBJ02-04	01				6	5	7	4	0	1	39	50	55	-1	60	1	In	VDJ
CTGGAGTCAGCTGCTCCCTCTCAGACTTCTGTTTACTTCTGTGCCAGCACTAGCGCCTTCACTAAAGAGACCCAGTACTTCGGGCCA	CASTSAFTKETQYF	1	1.7493807920904663E-5	42	TCRBV06-07*01	TCRBV06	TCRBV06-07	01				TCRBD02-01	TCRBD02	TCRBD02-01				01,02	TCRBJ02-05*01	TCRBJ02	TCRBJ02-05	01				7	0	4	6	9	3	39	-1	49	55	64	1	In	VDJ
CTACACGCCCTGCAGCCAGAAGACTCAGCCCTGTATCTCTGCGCCAGCAGCCACCCGGACTAGCCCGAGACCCAGTACTTCGGGCCA	CASSHPD*PETQYF	1	1.4578173267420553E-5	42	TCRBV04-01*01	TCRBV04	TCRBV04-01	01				TCRBD02-01	TCRBD02	TCRBD02-01				01,02	TCRBJ02-05*01	TCRBJ02	TCRBJ02-05	01				3	3	1	7	2	5	39	53	56	64	66	1	Stop	VDJ
TCAGAACCCAGGGACTCAGCTGTGTACTTCTGTGCCAGCAGGAGCGCCGGAGGGCAGAACTCTGGAAACACCATATATTTTGGAGAG	CASRSAGGQNSGNTIYF	1	2.9156346534841106E-5	51	TCRBV12	TCRBV12	unresolved			TCRBV12-03,TCRBV12-04		TCRBD02-01*02	TCRBD02	TCRBD02-01	02				TCRBJ01-03*01	TCRBJ01	TCRBJ01-03	01				6	7	10	0	5	0	30	41	48	54	59	1	In	VDJ
TCGCCCAGCCCCAACCAGACCTCTCTGTACTTCTGTGCCAGCAGAGATGGGCTAGCGGGAGATCAAGAGACCCAGTACTTCGGGCCA	CASRDGLAGDQETQYF	1	2.0409442574388772E-5	48	TCRBV27-01*01	TCRBV27	TCRBV27-01	01				TCRBD02-01*02	TCRBD02	TCRBD02-01	02				TCRBJ02-05*01	TCRBJ02	TCRBJ02-05	01				6	7	4	2	2	2	33	44	51	61	63	1	In	VDJ
CTGAGCTCTCTGGAGCTGGGGGACTCAGCTTTGTATTTCTGTGCCAGCAGCGGGACAGGGAGGTTAGATACGCAGTATTTTGGCCCA	CASSGTGRLDTQYF	1	1.6035990594162607E-5	42	TCRBV09-01	TCRBV09	TCRBV09-01				01,02	TCRBD01-01*01	TCRBD01	TCRBD01-01	01				TCRBJ02-03*01	TCRBJ02	TCRBJ02-03	01				3	0	1	3	5	5	39	-1	52	60	65	1	In	VDJ
ACGATCCAGCGCACACAGCAGGAGGACTCGGCCGTGTATCTCTGTGCCAGCAGCTCCCGAAGGGGGGGTTGGGCTTTCTTTGGACAA	CASSSRRGGWAFF	1	2.6240711881356993E-5	39	TCRBV07-02*01	TCRBV07	TCRBV07-02	01				TCRBD02-01*01	TCRBD02	TCRBD02-01	01				TCRBJ01-01*01	TCRBJ01	TCRBJ01-01	01				4	6	9	0	4	11	42	55	61	68	72	1	In	VDJ
GGGACACAGCACTGTATTTCTGTGCCAGCAGCCCACAAGCGGGTAGGGAGGGGGGGACTAGGGGTCTACGAGCAGTACTTCGGGCCG		1	3.352979851506727E-5	61	TCRBV21-01*01	TCRBV21	TCRBV21-01	01				TCRBD02-01	TCRBD02	TCRBD02-01				01,02	TCRBJ02-07*01	TCRBJ02	TCRBJ02-07	01				5	21	0	8	4	3	20	32	53	61	65	1	Out	VDJ
AGTCCGCCAGCACCAACCAGACATCTATGTACCTCTGTGCCAGCAGTTTATGCAAGCGCAGCCCAAGAGACCCAGTACTTCGGGCCA		1	2.186725990113083E-5	46	TCRBV28-01*01	TCRBV28	TCRBV28-01	01				TCRBD02-01	TCRBD02	TCRBD02-01				01,02	TCRBJ02-05*01	TCRBJ02	TCRBJ02-05	01				0	2	6	6	4	1	35	52	54	58	62	1	Out	VDJ
TGGAGCTGGGGGACTCGGCCCTTTATCTTTGCGCCAGCAGCTTGAGAGGGGGCTCGGTTCATGGACAATGAGCAGTTCTTCGGGCCA		1	1.7493807920904663E-5	52	TCRBV05-01*01	TCRBV05	TCRBV05-01	01				TCRBD01-01*01	TCRBD01	TCRBD01-01	01				TCRBJ02-01*01	TCRBJ02	TCRBJ02-01	01				1	2	5	0	11	5	29	44	46	53	64	1	Out	VDJ
GAGTCCGCTACCAGCTCCCAGACATCTGTGTACTTCTGTGCCATCAGTACCCATACGGGTTGGAACACTGAAGCTTTCTTTGGACAA	CAISTHTGWNTEAFF	1	3.2071981188325215E-5	45	TCRBV10-03*01	TCRBV10	TCRBV10-03	01				TCRBD02-01	TCRBD02	TCRBD02-01				01,02	TCRBJ01-01*01	TCRBJ01	TCRBJ01-01	01				5	7	8	4	3	1	36	48	55	59	62	1	In	VDJ
TCTGAAGATCCAGCCCTCAGAACCCAGGGACTCAGCTGTGTACTTCTGTGCCAGCAGTTTAAGAGGGGAGAAGCTTTCTTTGGACAA		1	2.186725990113083E-5	35	TCRBV12	TCRBV12	unresolved			TCRBV12-03,TCRBV12-04				unresolved		TCRBD01,TCRBD02	TCRBD01-01,TCRBD02-01		TCRBJ01-01*01	TCRBJ01	TCRBJ01-01	01				2	2	5	2	1	8	46	61	63	68	69	1	Out	VDJ
ACAGTGACCAGTGCCCATCCTGAAGACAGCAGCTTCTACATCTGCAGTGCCGGGTCTAGCTCCTACAATGAGCAGTTCTTCGGGCCA	CSAGSSSYNEQFF	1	1.895162524764672E-5	39	TCRBV20	TCRBV20	unresolved			TCRBV20-01,TCRBV20-or09_02		TCRBD02-01	TCRBD02	TCRBD02-01				01,02	TCRBJ02-01*01	TCRBJ02	TCRBJ02-01	01				6	5	4	8	0	0	42	50	55	-1	59	1	In	VDJ
GTGACATCGGCCCAAAAGAACCCGACAGCTTTCTATCTCTGTGCCAGTAGTATGGCGGGAGGTACAGATACGCAGTATTTTGGCCCA	CASSMAGGTDTQYF	1	3.2071981188325215E-5	42	TCRBV19-01	TCRBV19	TCRBV19-01				01,02	TCRBD02-01*02	TCRBD02	TCRBD02-01	02				TCRBJ02-03*01	TCRBJ02	TCRBJ02-03	01				3	1	7	1	1	3	39	53	54	62	63	1	In	VDJ
TTCTCCCTGATTCTGGAGTCCGCCAGCACCAACCAGACATCTATGTACCTCTGTGCCACCAAGGAGGAGACCCAGTACTTCGGGCCA	CATKEETQYF	1	2.186725990113083E-5	30	TCRBV28-01*01	TCRBV28	TCRBV28-01	01				TCRBD02-01*02	TCRBD02	TCRBD02-01	02				TCRBJ02-05*01	TCRBJ02	TCRBJ02-05	01				10	4	10	2	0	5	51	58	62	-1	66	1	In	VDJ
GTGACCAGTGCCCATCCTGAAGACAGCAGCTTCTACATCTGCAGTGCTAGGTTTCCCCCCCCGAGAACTGAAGCTTTCTTTGGACAA	CSARFPPPRTEAFF	1	1.7493807920904663E-5	42	TCRBV20	TCRBV20	unresolved			TCRBV20-01,TCRBV20-or09_02		TCRBD02-01*02	TCRBD02	TCRBD02-01	02				TCRBJ01-01*01	TCRBJ01	TCRBJ01-01	01				3	12	11	2	1	5	39	50	62	65	66	1	In	VDJ
GAGCAGCGGGACTCGGCCATGTATCGCTGTGCCAGCAGCTTGCAACTAGCGGGAGAGACTGGTTTGAATGAGCAGTTCTTCGGGCCA	CASSLQLAGETGLNEQFF	1	2.3325077227872885E-5	54	TCRBV07-06*01	TCRBV07	TCRBV07-06	01				TCRBD02-01*02	TCRBD02	TCRBD02-01	02				TCRBJ02-01*01	TCRBJ02	TCRBJ02-01	01				3	3	3	2	11	7	27	41	44	55	66	1	In	VDJ
CAGCCCTCAGAACCCAGGGACTCAGCTGTGTACTTCTGTGCCAGCAGGGGCCGCTTCAGAGCTGGAAACACCATATATTTTGGAGAG	CASRGRFRAGNTIYF	1	2.9156346534841106E-5	45	TCRBV12	TCRBV12	unresolved			TCRBV12-03,TCRBV12-04		TCRBD01-01*01	TCRBD01	TCRBD01-01	01				TCRBJ01-03*01	TCRBJ01	TCRBJ01-03	01				6	0	8	0	10	2	36	-1	47	51	61	1	In	VDJ
GCCCAAAAGAACCCGACAGCTTTCTATCTCTGTGCCAGTAGTATAGATATAGTCCAGGGGCGGAAACAGCCCCAGCATTTTGGTGAT	CASSIDIVQGRKQPQHF	1	2.9156346534841106E-5	51	TCRBV19-01	TCRBV19	TCRBV19-01				01,02	TCRBD01-01*01	TCRBD01	TCRBD01-01	01				TCRBJ01-05*01	TCRBJ01	TCRBJ01-05	01				0	7	4	2	6	7	30	47	54	60	66	1	In	VDJ
TGGGGGACTCGGCCCTGTATCTCTGTGCCAGAAGCTTGGGATGGGTACCCCGGGACAGAGGGTTCCTACGAGCAGTACTTCGGGCCG		1	2.3325077227872885E-5	58	TCRBV05-03	TCRBV05	TCRBV05-03				01,02	TCRBD01-01*01	TCRBD01	TCRBD01-01	01				TCRBJ02-07*01	TCRBJ02	TCRBJ02-07	01				0	12	0	5	5	1	23	39	51	58	63	1	Out	VDJ
AATGTGAACGCCTTGTTGCTGGGGGACTCGGCCCTGTATCTCTGTGCCAGCAGCTCCGGGGGTGGCACTGAAGCTTTCTTTGGACAA	CASSSGGGTEAFF	1	3.2071981188325215E-5	39	TCRBV05-05*01	TCRBV05	TCRBV05-05	01				TCRBD02-01*01	TCRBD02	TCRBD02-01	01				TCRBJ01-01*01	TCRBJ01	TCRBJ01-01	01				3	1	8	2	3	4	42	55	56	62	65	1	In	VDJ
TCCAGTCCACGGAGTCAGGGGACACAGCACTGTATTTCTGTGCCAGCAGCAACACAACTGCTCCAAGAGACCCAGTACTTCGGGCCA		1	3.061416386158316E-5	43	TCRBV21-01*01	TCRBV21	TCRBV21-01	01						unresolved		TCRBD01,TCRBD02	TCRBD01-01,TCRBD02-01		TCRBJ02-05*01	TCRBJ02	TCRBJ02-05	01				3	1	3	6	6	1	38	52	53	56	62	1	Out	VDJ
AGGCTGGAGTCGGCTGCTCCCTCCCAGACATCTGTGTACTTCTGTGCCAGCAGTGTGCAGGAGAACACTGAAGCTTTCTTTGGACAA	CASSVQENTEAFF	1	2.186725990113083E-5	39	TCRBV06-01*01	TCRBV06	TCRBV06-01	01				TCRBD01-01*01	TCRBD01	TCRBD01-01	01				TCRBJ01-01*01	TCRBJ01	TCRBJ01-01	01				4	2	4	4	1	1	42	55	57	61	62	1	In	VDJ
CTCACTGTGACATCGGCCCAAAAGAACCCGACAGCTTTCTATCTCTGTGCCTGCGGGAGCTCCTACAATGAGCAGTTCTTCGGGCCA	CACGSSYNEQFF	1	3.2071981188325215E-5	36	TCRBV19-01	TCRBV19	TCRBV19-01				01,02	TCRBD02-01*02	TCRBD02	TCRBD02-01	02				TCRBJ02-01*01	TCRBJ02	TCRBJ02-01	01				11	1	7	2	0	0	45	51	52	-1	59	1	In	VDJ
CGCACACAGCAGGAGGACTCGGCCGTGTATCTCTGTGCCAGCAGCTATTTAGGAGGGACAGGGTCGGGCGAGCAGTACTTCGGGCCG	CASSYLGGTGSGEQYF	1	2.478289455461494E-5	48	TCRBV07-02*01	TCRBV07	TCRBV07-02	01				TCRBD01-01*01	TCRBD01	TCRBD01-01	01				TCRBJ02-07*01	TCRBJ02	TCRBJ02-07	01				4	8	0	3	5	6	33	46	54	63	68	1	In	VDJ
AGAGCAGCGGGACTCAGCCATGTATCGCTGTGCCAGCAGCTTAGAACTTCTCTGGCAGGGTCAGACACTGAAGCTTTCTTTGGACAA		1	2.186725990113083E-5	53	TCRBV07-07*01	TCRBV07	TCRBV07-07	01				TCRBD01-01*01	TCRBD01	TCRBD01-01	01				TCRBJ01-01*01	TCRBJ01	TCRBJ01-01	01				1	11	4	3	4	3	28	44	55	60	64	1	Out	VDJ
AGCACCTTGGAGCTGGGGGACTCGGCCCTTTATCTTTGCGCCAGCAGCTTTAATTGGCAGACCACAGATACGCAGTATTTTGGCCCA	CASSFNWQTTDTQYF	1	1.7493807920904663E-5	45	TCRBV05-01*01	TCRBV05	TCRBV05-01	01						unresolved		TCRBD01,TCRBD02	TCRBD01-01,TCRBD02-01		TCRBJ02-03*01	TCRBJ02	TCRBJ02-03	01				2	9	2	7	0	2	36	50	59	-1	62	1	In	VDJ
AAGATCCAGCCCTCAGAACCCAGGGACTCAGCTGTGTACTTCTGTGCCAGCAGGCAGGAGGGAACCGGGGAGCTGTTTTTTGGAGAA	CASRQEGTGELFF	1	2.3325077227872885E-5	39	TCRBV12	TCRBV12	unresolved			TCRBV12-03,TCRBV12-04		TCRBD02-01*02	TCRBD02	TCRBD02-01	02				TCRBJ02-02*01	TCRBJ02	TCRBJ02-02	01				6	3	10	0	1	5	42	53	56	62	63	1	In	VDJ
TCCACGGAGTCAGGGGACACAGCACTGTATTTCTGTGCCAGCAGCAAAAAGGGTAACGACAGTTTAGTGAAGCAGTACTTCGGGCCG	CASSKKGNDSLVKQYF	1	3.352979851506727E-5	48	TCRBV21-01*01	TCRBV21	TCRBV21-01	01				TCRBD01-01*01	TCRBD01	TCRBD01-01	01				TCRBJ02-07*01	TCRBJ02	TCRBJ02-07	01				2	9	2	5	8	8	33	48	57	62	70	1	In	VDJ
CTCCCTCCCAGACATCTGTGTACTTCTGTGCCAGCAGTGTGATGCGCTCATGCACAAAGTCGGGCCAACGTCCTGACTTTCGGGGCC		1	2.0409442574388772E-5	55	TCRBV06-01*01	TCRBV06	TCRBV06-01	01						unresolved		TCRBD01,TCRBD02	TCRBD01-01,TCRBD02-01		TCRBJ02-06*01	TCRBJ02	TCRBJ02-06	01				4	14	3	6	5	5	26	39	53	56	61	1	Out	VDJ
ATCCAGCGCACAGAGCAGGGGGACTCGGCCATGTATCTCTGTGCCAGCAGCCGAGGTGGGGGTAGCACTGAAGCTTTCTTTGGACAA	CASSRGGGSTEAFF	1	2.9156346534841106E-5	42	TCRBV07-09	TCRBV07	TCRBV07-09				01,03			unresolved		TCRBD01,TCRBD02	TCRBD01-01,TCRBD02-01		TCRBJ01-01*01	TCRBJ01	TCRBJ01-01	01				5	6	6	1	3	4	39	51	57	62	65	1	In	VDJ
GTGACATCGGCCCAAAAGAACCCGACAGCTTTCTATCTCTGTGCCAGTAGTTGGGGACTAGAATATGGCGAGCAGTACTTCGGGCCG	CASSWGLEYGEQYF	2	7.289086633710277E-5	42	TCRBV19-01	TCRBV19	TCRBV19-01				01,02	TCRBD02-01	TCRBD02	TCRBD02-01				01,02	TCRBJ02-07*01	TCRBJ02	TCRBJ02-07	01				5	2	0	8	7	6	39	51	53	61	68	2	In	VDJ
ACTCTGACGATCCAGCGCACACAGCAGGAGGACTCGGCCGTGTATCTCTGTGCCAGCAGCCTCTCCTACGAGCAGTACTTCGGGCCG	CASSLSYEQYF	1	2.478289455461494E-5	33	TCRBV07-02*01	TCRBV07	TCRBV07-02	01				TCRBD02-01	TCRBD02	TCRBD02-01				01,02	TCRBJ02-07*01	TCRBJ02	TCRBJ02-07	01				5	0	4	10	0	0	48	-1	60	-1	62	1	In	VDJ
CTGAAGATCCAGCCCTCAGAACCCAGGGACTCAGCTGTGTACTTCTGTGCCTCCCGGGCCCCGCCACAGCCCCAGCATTTTGGTGAT	CASRAPPQPQHF	1	2.0409442574388772E-5	36	TCRBV12	TCRBV12	unresolved			TCRBV12-03,TCRBV12-04				unresolved		TCRBD01,TCRBD02	TCRBD01-01,TCRBD02-01		TCRBJ01-05*01	TCRBJ01	TCRBJ01-05	01				11	4	8	0	7	7	45	51	55	59	66	1	In	VDJ
TGCTCCCTCCCAGACATCTGTGTACTTCTGTGCCAGCAGTTATTCTGGCGGCCAGGGATTTGGGATTCTGAAGCTTTCTTTGGACAA		1	2.0409442574388772E-5	53	TCRBV06	TCRBV06	unresolved			TCRBV06-05,TCRBV06-06,TCRBV06-09		TCRBD01-01*01	TCRBD01	TCRBD01-01	01				TCRBJ01-01*01	TCRBJ01	TCRBJ01-01	01				3	10	4	3	10	6	28	42	52	57	67	1	Out	VDJ
ATCCAGCGCACACAGCAGGAGGACTCGGCCGTGTATCTCTGTGCCAGCAGACTAGCTGCGTCCACAGATACGCAGTATTTTGGCCCA	CASRLAASTDTQYF	1	2.6240711881356993E-5	42	TCRBV07-02*01	TCRBV07	TCRBV07-02	01				TCRBD02-01	TCRBD02	TCRBD02-01				01,02	TCRBJ02-03*01	TCRBJ02	TCRBJ02-03	01				6	0	3	7	6	2	39	-1	50	56	62	1	In	VDJ
CACATCAATTCCCTGGAGCTTGGTGACTCTGCTGTGTATTTCTGTGCCAGCAGCCACACAGGGGGCTATGGCTACACCTTCGGTTCG	CASSHTGGYGYTF	2	1.0933629950565415E-4	39	TCRBV03	TCRBV03	unresolved			TCRBV03-01,TCRBV03-02		TCRBD01-01*01	TCRBD01	TCRBD01-01	01				TCRBJ01-02*01	TCRBJ01	TCRBJ01-02	01				3	1	3	1	0	4	42	56	57	-1	65	2	In	VDJ
ATTCCCTGGAGCTTGGTGACTCTGCTGTGTATTTCTGTGCCAGCAGCTTCCGGGACAGGGGTCTTCTACGAGCAGTACTTCGGGCCG		1	2.3325077227872885E-5	46	TCRBV03	TCRBV03	unresolved			TCRBV03-01,TCRBV03-02		TCRBD01-01*01	TCRBD01	TCRBD01-01	01				TCRBJ02-07*01	TCRBJ02	TCRBJ02-07	01				5	4	0	2	4	3	35	47	51	61	65	1	Out	VDJ
GCGTCTGCTGTACCCTCTCAGACATCTGTGTACTTCTGTGCCAGCAGTGGTACTAGCGGGACCGGGGATACGCAGTATTTTGGCCCA	CASSGTSGTGDTQYF	1	2.6240711881356993E-5	45	TCRBV06-04	TCRBV06	TCRBV06-04				01,02	TCRBD02-01*02	TCRBD02	TCRBD02-01	02				TCRBJ02-03*01	TCRBJ02	TCRBJ02-03	01				4	2	3	3	5	6	36	49	51	61	66	1	In	VDJ
CACTGTGACATCGGCCCAAAAGAACCCGACAGCTTTCTATCTCTGTGCCAGCCAGGAGGGATGAACACTGAAGCTTTCTTTGGACAA		1	3.061416386158316E-5	38	TCRBV19-01	TCRBV19	TCRBV19-01				01,02	TCRBD02-01*02	TCRBD02	TCRBD02-01	02				TCRBJ01-01*01	TCRBJ01	TCRBJ01-01	01				9	3	10	0	1	0	43	51	54	60	61	1	Out	VDJ
GAGTCGGCTGCTCCCTCCCAGACATCTGTGTACTTCTGTGCCAGCAGTGATGGGAGCGGGAGGAACGGGGAGCTGTTTTTTGGAGAA	CASSDGSGRNGELFF	1	2.3325077227872885E-5	45	TCRBV06-01*01	TCRBV06	TCRBV06-01	01				TCRBD02-01*02	TCRBD02	TCRBD02-01	02				TCRBJ02-02*01	TCRBJ02	TCRBJ02-02	01				3	4	6	1	2	7	36	50	54	63	65	1	In	VDJ
ACAGAGCAGGGGGACTCGGCCATGTATCTCTGTGCCAGCAGCCCAAGGACAGGGGAGTCCGGGGCCAACGTCCTGACTTTCGGGGCC	CASSPRTGESGANVLTF	1	2.769852920809905E-5	51	TCRBV07-09	TCRBV07	TCRBV07-09				01,03	TCRBD01-01*01	TCRBD01	TCRBD01-01	01				TCRBJ02-06*01	TCRBJ02	TCRBJ02-06	01				5	4	1	2	5	4	30	42	46	55	60	1	In	VDJ
GTAGTGCGAGGAGATTCGGCAGCTTATTTCTGTGCCAGCTCACCATCAAACCTCGTGGCCATAAACACTGAAGCTTTCTTTGGACAA	CASSPSNLVAINTEAFF	1	2.3325077227872885E-5	51	TCRBV18-01*01	TCRBV18	TCRBV18-01	01				TCRBD01-01*01	TCRBD01	TCRBD01-01	01				TCRBJ01-01*01	TCRBJ01	TCRBJ01-01	01				2	11	9	0	4	2	30	45	56	59	63	1	In	VDJ
GAGTCTGCCAGGCCCTCACATACCTCTCAGTACCTCTGTGCCAGCAGGTAGGGGACTAGCGGCACAGATACGCAGTATTTTGGCCCA	CASR*GTSGTDTQYF	1	1.4578173267420553E-5	45	TCRBV25-01*01	TCRBV25	TCRBV25-01	01				TCRBD02-01	TCRBD02	TCRBD02-01				01,02	TCRBJ02-03*01	TCRBJ02	TCRBJ02-03	01				6	4	0	6	0	1	36	47	51	-1	61	1	Stop	VDJ
CAGCAGGTAGTGCGAGGAGATTCGGCAGCTTATTTCTGTGCCAGCTCACCGACCGGAGGCAACACCGGGGAGCTGTTTTTTGGAGAA	CASSPTGGNTGELFF	1	2.6240711881356993E-5	45	TCRBV18-01*01	TCRBV18	TCRBV18-01	01				TCRBD02-01*02	TCRBD02	TCRBD02-01	02				TCRBJ02-02*01	TCRBJ02	TCRBJ02-02	01				3	4	10	1	1	2	36	50	54	59	60	1	In	VDJ
ACCAACCAGACATCTATGTACCTCTGTGCCAGCAACCCACTTATGAAGCTTTTCAGGGGTAGCAATCAGCCCCAGCATTTTGGTGAT	CASNPLMKLFRGSNQPQHF	1	2.478289455461494E-5	57	TCRBV28-01*01	TCRBV28	TCRBV28-01	01				TCRBD01-01*01	TCRBD01	TCRBD01-01	01				TCRBJ01-05*01	TCRBJ01	TCRBJ01-05	01				7	19	4	2	0	0	24	34	53	-1	59	1	In	VDJ
CTGGAGTTTATTTCTGTGCCAGCAGCCAAGATAAGGGGAAGGGGAAGTATGGTCCTCTTTAACACCGGGGAGCTGTTTTTTGGAGAA		1	3.061416386158316E-5	67	TCRBV14-01*01	TCRBV14	TCRBV14-01	01				TCRBD01-01*01	TCRBD01	TCRBD01-01	01				TCRBJ02-02*01	TCRBJ02	TCRBJ02-02	01				0	2	5	2	22	2	14	31	33	38	60	1	Out	VDJ
ATCCAGCGCACAGAGCAGCGGGACTCGGCCATGTATCGCTGTGCCAGCAGCTGGGCCGCTAGAGACGCTGAAGCTTTCTTTGGACAA	CASSWAARDAEAFF	1	2.186725990113083E-5	42	TCRBV07-06*01	TCRBV07	TCRBV07-06	01						unresolved		TCRBD01,TCRBD02	TCRBD01-01,TCRBD02-01		TCRBJ01-01*01	TCRBJ01	TCRBJ01-01	01				4	0	8	0	11	6	39	-1	52	56	67	1	In	VDJ
TGGAGCTGGGGGACTCAGCTTTGTATTTCTGTGCCAGCAGCGTAGCTACGGGGACAGGGCGTAGGCACTGAAGCTTTCTTTGGACAA		1	1.6035990594162607E-5	52	TCRBV09-01	TCRBV09	TCRBV09-01				01,02	TCRBD01-01*01	TCRBD01	TCRBD01-01	01				TCRBJ01-01*01	TCRBJ01	TCRBJ01-01	01				0	5	0	3	6	4	29	45	50	59	65	1	Out	VDJ
GCGCACAGAGCAGGGGGACTCAGCTGTGTATCTCTGTGCCAGCATCCGGCTTCCCAGGGGGTCTCCTACGAGCAGTACTTCGGGCCG		1	2.478289455461494E-5	47	TCRBV07-04*01	TCRBV07	TCRBV07-04	01				TCRBD01-01*01	TCRBD01	TCRBD01-01	01				TCRBJ02-07*01	TCRBJ02	TCRBJ02-07	01				7	10	4	1	1	0	34	44	54	61	62	1	Out	VDJ
AGCTGCTCCCTCTCAGACTTCTGTTTACTTCTGTGCCAGCAGTTACTAAGACTAGCGGCCGCAAAGAATGAGCAGTTCTTCGGGCCA		1	2.186725990113083E-5	50	TCRBV06-07*01	TCRBV06	TCRBV06-07	01				TCRBD02-01	TCRBD02	TCRBD02-01				01,02	TCRBJ02-01*01	TCRBJ02	TCRBJ02-01	01				1	2	2	5	8	7	31	47	49	58	66	1	Out	VDJ
GAGTCTGCCATCCCCAACCAGACAGCTCTTTACTTCTGTGCCACCAACGTAGCGGGAGGTTCCTACAATGAGCAGTTCTTCGGGCCA	CATNVAGGSYNEQFF	1	2.0409442574388772E-5	45	TCRBV24	TCRBV24	unresolved			TCRBV24-01,TCRBV24-or09_02		TCRBD02-01*02	TCRBD02	TCRBD02-01	02				TCRBJ02-01*01	TCRBJ02	TCRBJ02-01	01				8	3	5	1	1	1	36	46	49	59	60	1	In	VDJ
GGAGATTCGGCAGCTTATTTCTGTGCCAGCTCACCACAGGACCCCGGGTAAGACCTCGAATGATACAATGAGCAGTTCTTCGGGCCA	CASSPQDPG*DLE*YNEQFF	1	2.478289455461494E-5	60	TCRBV18-01*01	TCRBV18	TCRBV18-01	01						unresolved		TCRBD01,TCRBD02	TCRBD01-01,TCRBD02-01		TCRBJ02-01*01	TCRBJ02	TCRBJ02-01	01				1	1	1	7	21	4	21	37	38	42	63	1	Stop	VDJ
TCGCCCAGCCCCAACCAGACCTCTCTGTACTTCTGTGCCAGCAGTTTATCGGGGTGGGATAGCAATCAGCCCCAGCATTTTGGTGAT	CASSLSGWDSNQPQHF	1	2.186725990113083E-5	48	TCRBV27-01*01	TCRBV27	TCRBV27-01	01						unresolved		TCRBD01,TCRBD02	TCRBD01-01,TCRBD02-01		TCRBJ01-05*01	TCRBJ01	TCRBJ01-05	01				0	5	0	8	0	0	33	50	55	-1	59	1	In	VDJ
CGCCTTGGAGCTGGACGACTCGGCCCTGTATCTCTGTGCCAGCATTCTCTACGTACCAGAAAGACCTATGGCTACACCTTCGGTTCG		1	1.895162524764672E-5	47	TCRBV05-04*01	TCRBV05	TCRBV05-04	01						unresolved		TCRBD01,TCRBD02	TCRBD01-01,TCRBD02-01		TCRBJ01-02*01	TCRBJ01	TCRBJ01-02	01				6	18	2	7	0	4	34	44	62	-1	65	1	Out	VDJ
GAGTCCGCCAGCACCAACCAGACATCTATGTACCTCTGTGCCAGCAGCCCGGGGACAGGGGGCGCATACGAGCAGTACTTCGGGCCG	CASSPGTGGAYEQYF	1	2.478289455461494E-5	45	TCRBV28-01*01	TCRBV28	TCRBV28-01	01				TCRBD01-01*01	TCRBD01	TCRBD01-01	01				TCRBJ02-07*01	TCRBJ02	TCRBJ02-07	01				6	4	0	0	3	4	36	47	51	63	66	1	In	VDJ
GTAGTGCGAGGAGATTCGGCAGCTTATTTCTGTGCCAGCTCACCTCCGGGACTAGCGGGAGCGGCCGGGGAGCTGTTTTTTGGAGAA	CASSPPGLAGAAGELFF	1	2.6240711881356993E-5	51	TCRBV18-01*01	TCRBV18	TCRBV18-01	01				TCRBD02-01*02	TCRBD02	TCRBD02-01	02				TCRBJ02-02*01	TCRBJ02	TCRBJ02-02	01				3	3	0	2	3	6	30	44	47	61	64	1	In	VDJ
ATCCTGGAGTCGCCCAGCCCCAACCAGACCTCTCTGTACTTCTGTGCCAGCAAGATCGAGGGCTACAATGAGCAGTTCTTCGGGCCA	CASKIEGYNEQFF	1	2.478289455461494E-5	39	TCRBV27-01*01	TCRBV27	TCRBV27-01	01				TCRBD02-01*02	TCRBD02	TCRBD02-01	02				TCRBJ02-01*01	TCRBJ02	TCRBJ02-01	01				7	5	11	0	0	3	42	52	57	-1	62	1	In	VDJ
CTAAACCTGAGCTCTCTGGAGCTGGGGGACTCAGCTTTGTATTTCTGTGCCAGCAGCGTGGGAGGAGAGACCCAGTACTTCGGGCCA	CASSVGGETQYF	1	1.3120355940678497E-5	36	TCRBV09-01	TCRBV09	TCRBV09-01				01,02	TCRBD02-01*02	TCRBD02	TCRBD02-01	02				TCRBJ02-05*01	TCRBJ02	TCRBJ02-05	01				2	0	9	1	0	4	45	-1	59	-1	65	1	In	VDJ
CCTTGGAGCTGGGGGACTCGGCCCTGTATCTCTGTGCCAGAAGCTTGTTTAGAGGGGGCAGGGGATCAGCCCCAGCATTTTGGTGAT		1	2.3325077227872885E-5	49	TCRBV05-03	TCRBV05	TCRBV05-03				01,02	TCRBD01-01*01	TCRBD01	TCRBD01-01	01				TCRBJ01-05*01	TCRBJ01	TCRBJ01-05	01				1	5	5	0	5	5	32	47	52	59	64	1	Out	VDJ
CCCAACCAGACCTCTCTGTACTTCTGTGCCAGCAGTTTATTAATTCGAGGGAGCGGGGCCAACACCGGGGAGCTGTTTTTTGGAGAA	CASSLLIRGSGANTGELFF	1	2.6240711881356993E-5	57	TCRBV27-01*01	TCRBV27	TCRBV27-01	01				TCRBD02-01*01	TCRBD02	TCRBD02-01	01				TCRBJ02-02*01	TCRBJ02	TCRBJ02-02	01				1	11	6	3	2	2	24	40	51	58	60	1	In	VDJ
GTGAGCACCTTGGAGCTGGGGGACTCGGCCCTTTATCTTTGCGCCAGCAGAATCTGGGGAGGGTCAGATACGCAGTATTTTGGCCCA	CASRIWGGSDTQYF	1	1.7493807920904663E-5	42	TCRBV05-01*01	TCRBV05	TCRBV05-01	01				TCRBD02-01*02	TCRBD02	TCRBD02-01	02				TCRBJ02-03*01	TCRBJ02	TCRBJ02-03	01				5	6	9	0	1	4	39	50	56	63	64	1	In	VDJ
ATCCAGCCCTCAGAACCCAGGGACTCAGCTGTGTACTTCTGTGCCAGCAGTTTTGGAGGGGCAGGGGATACGCAGTATTTTGGCCCA	CASSFGGAGDTQYF	1	2.186725990113083E-5	42	TCRBV12	TCRBV12	unresolved			TCRBV12-03,TCRBV12-04		TCRBD02-01*02	TCRBD02	TCRBD02-01	02				TCRBJ02-03*01	TCRBJ02	TCRBJ02-03	01				3	1	10	0	6	6	39	53	54	60	66	1	In	VDJ
ACCTTGGAGCTGGGGGACTCGGCCCTTTATCTTTGCGCCAGCAGCTTTGCGGGGACAGTAGCCTACAATGAGCAGTTCTTCGGGCCA	CASSFAGTVAYNEQFF	1	1.7493807920904663E-5	48	TCRBV05-01*01	TCRBV05	TCRBV05-01	01				TCRBD01-01*01	TCRBD01	TCRBD01-01	01				TCRBJ02-01*01	TCRBJ02	TCRBJ02-01	01				2	4	0	5	3	2	33	47	51	58	61	1	In	VDJ
GTGAGCACCTTGGAGCTGGGGGACTCGGCCCTTTATCTTTGCGCCAGCAGCCCGGACACGGGCTCCTACGAGCAGTACTTCGGGCCG	CASSPDTGSYEQYF	1	1.6035990594162607E-5	42	TCRBV05-01*01	TCRBV05	TCRBV05-01	01				TCRBD01-01*01	TCRBD01	TCRBD01-01	01				TCRBJ02-07*01	TCRBJ02	TCRBJ02-07	01				4	2	1	6	4	0	39	51	53	58	62	1	In	VDJ
ACATCGGCCCAAAAGAACCCGACAGCTTTCTATCTCTGTGCCAGTAGTGCAGCAGGGGGCGCGGACACTGAAGCTTTCTTTGGACAA	CASSAAGGADTEAFF	1	3.061416386158316E-5	45	TCRBV19-01	TCRBV19	TCRBV19-01				01,02	TCRBD01-01*01	TCRBD01	TCRBD01-01	01				TCRBJ01-01*01	TCRBJ01	TCRBJ01-01	01				5	4	4	0	4	3	36	48	52	60	64	1	In	VDJ
CGCTCACCAGGCCTGGGGGACGCAGCCATGTACCTGTGTGCCACCAGCAGAGAGCGAATTTCTTACAATGAGCAGTTCTTCGGGCCA	CATSRERISYNEQFF	1	1.895162524764672E-5	45	TCRBV15-01*01	TCRBV15	TCRBV15-01	01				TCRBD02-01	TCRBD02	TCRBD02-01				01,02	TCRBJ02-01*01	TCRBJ02	TCRBJ02-01	01				0	0	7	6	7	4	36	-1	53	56	63	1	In	VDJ
ATCCAGCAGGTAGTGCGAGGAGATTCGGCAGCTTATTTCTGTGCCAGCTCACCCTCAACCCGGGACACTGAAGCTTTCTTTGGACAA	CASSPSTRDTEAFF	1	2.3325077227872885E-5	42	TCRBV18-01*01	TCRBV18	TCRBV18-01	01				TCRBD02-01	TCRBD02	TCRBD02-01				01,02	TCRBJ01-01*01	TCRBJ01	TCRBJ01-01	01				3	7	8	4	0	3	39	53	60	-1	64	1	In	VDJ
ATCCAGCAGGTAGTGCGAGGAGATTCGGCAGCTTATTTCTGTGCCAGCTCACAGAGCACCATGAACACTGAAGCTTTCTTTGGACAA	CASSQSTMNTEAFF	1	2.3325077227872885E-5	42	TCRBV18-01*01	TCRBV18	TCRBV18-01	01				TCRBD02-01	TCRBD02	TCRBD02-01				01,02	TCRBJ01-01*01	TCRBJ01	TCRBJ01-01	01				4	2	6	7	4	0	39	52	54	57	61	1	In	VDJ
GCCATCCCCAACCAGACAGCTCTTTACTTCTGTGCCACCAGTGATGGGTTGGGGACAGGGGGTAGCTACGAGCAGTACTTCGGGCCG	CATSDGLGTGGSYEQYF	1	1.7493807920904663E-5	51	TCRBV24	TCRBV24	unresolved			TCRBV24-01,TCRBV24-or09_02		TCRBD01-01*01	TCRBD01	TCRBD01-01	01				TCRBJ02-07*01	TCRBJ02	TCRBJ02-07	01				3	6	0	1	3	3	30	45	51	62	65	1	In	VDJ
ACACAGCAGGAGGACTCGGCCGTGTATCTCTGTGCCAGCAGCCAGGACAGGGGAGGGTGGAGGGCCTACGAGCAGTACTTCGGGCCG	CASSQDRGGWRAYEQYF	1	2.478289455461494E-5	51	TCRBV07-02*01	TCRBV07	TCRBV07-02	01				TCRBD01-01*01	TCRBD01	TCRBD01-01	01				TCRBJ02-07*01	TCRBJ02	TCRBJ02-07	01				5	2	1	2	11	2	30	42	44	53	64	1	In	VDJ
CTGCTGTCGGCTGCTCCCTCCCAGACATCTGTGTACTTCTGTGCCAGCAGCCCCCGCCAGGGTCGAGAAGGCTACACCTTCGGTTCG	CASSPRQGREGYTF	1	1.4578173267420553E-5	42	TCRBV06-05*01	TCRBV06	TCRBV06-05	01				TCRBD01-01*01	TCRBD01	TCRBD01-01	01				TCRBJ01-02*01	TCRBJ01	TCRBJ01-02	01				6	7	4	3	7	8	39	50	57	62	69	1	In	VDJ
ACCTTGTCCACTCTGACAGTGACCAGTGCCCATCCTGAAGACAGCAGCTTCTACATCTGCAGTGCTAGAGACAGAGGTTTCGGGCCA	CSARDRGF	1	1.1662538613936442E-5	24	TCRBV20-01*01	TCRBV20	TCRBV20-01	01				TCRBD02-01*02	TCRBD02	TCRBD02-01	02				TCRBJ02	TCRBJ02	unresolved			TCRBJ02-01,TCRBJ02-05		0	2	11	1	1	19	57	71	73	77	78	1	In	VDJ
TGCAAAGCTTGAGGACTCGGCCGTGTATCTCTGTGCCAGCAGCTTCGGGACTAGCGGGGATCCACAGATACGCAGTATTTTGGCCCA		1	2.186725990113083E-5	50	TCRBV11-02*02	TCRBV11	TCRBV11-02	02				TCRBD02-01*01	TCRBD02	TCRBD02-01	01				TCRBJ02-03*01	TCRBJ02	TCRBJ02-03	01				3	1	0	3	3	2	31	45	46	59	62	1	Out	VDJ
CTCACTCTGGAGTCTGCTGCCTCCTCCCAGACATCTGTATATTTCTGCGCCAGCAGTGAGTTTGGCGGGGAGCTGTTTTTTGGAGAA	CASSEFGGELFF	1	3.2071981188325215E-5	36	TCRBV10-01	TCRBV10	TCRBV10-01				01,02			unresolved		TCRBD01,TCRBD02	TCRBD01-01,TCRBD02-01		TCRBJ02-02*01	TCRBJ02	TCRBJ02-02	01				1	2	0	10	0	7	45	61	63	-1	65	1	In	VDJ
GAGTCGGCTGCTCCCTCCCAGACATCTGTGTACTTCTGTGCCAGCAGTGAAGTCGGGAGTCCACCCGGGGAGCTGTTTTTTGGAGAA	CASSEVGSPPGELFF	1	2.3325077227872885E-5	45	TCRBV06-01*01	TCRBV06	TCRBV06-01	01				TCRBD02-01*02	TCRBD02	TCRBD02-01	02				TCRBJ02-02*01	TCRBJ02	TCRBJ02-02	01				1	1	8	2	5	6	36	52	53	59	64	1	In	VDJ
ATCCAGCAGGTAGTGCGAGGAGATTCGGCAGCTTATTTCTGTGCCAGCCGCCAGACGACCTACCACAATGAGCAGTTCTTCGGGCCA	CASRQTTYHNEQFF	1	2.478289455461494E-5	42	TCRBV18-01*01	TCRBV18	TCRBV18-01	01						unresolved		TCRBD01,TCRBD02	TCRBD01-01,TCRBD02-01		TCRBJ02-01*01	TCRBJ02	TCRBJ02-01	01				8	5	2	7	8	5	39	48	53	56	64	1	In	VDJ
GTGAACGCCTTGGAGCTGGACGACTCGGCCCTGTATCTCTGTGCCAGCAGCTGGGGGGACAGAAAAGAGACCCAGTACTTCGGGCCA	CASSWGDRKETQYF	1	1.7493807920904663E-5	42	TCRBV05-04*01	TCRBV05	TCRBV05-04	01				TCRBD01-01*01	TCRBD01	TCRBD01-01	01				TCRBJ02-05*01	TCRBJ02	TCRBJ02-05	01				3	3	0	5	2	3	39	52	55	62	64	1	In	VDJ
TCCGCCAGCACCAACCAGACATCTATGTACCTCTGTGCCAGCAGCAGGGCGGGACTAGCGGGAGGCAATGAGCAGTTCTTCGGGCCA	CASSRAGLAGGNEQFF	1	2.9156346534841106E-5	48	TCRBV28-01*01	TCRBV28	TCRBV28-01	01				TCRBD02-01*02	TCRBD02	TCRBD02-01	02				TCRBJ02-01*01	TCRBJ02	TCRBJ02-01	01				6	6	0	1	0	6	33	44	50	-1	65	1	In	VDJ
CAGCAGGTAGTGCGAGGAGATTCGGCAGCTTATTTCTGTGCCAGCTCAGCCAACCGGGACAGGAGTCAGCCCCAGCATTTTGGTGAT	CASSANRDRSQPQHF	1	2.186725990113083E-5	45	TCRBV18-01*01	TCRBV18	TCRBV18-01	01				TCRBD01-01*01	TCRBD01	TCRBD01-01	01				TCRBJ01-05*01	TCRBJ01	TCRBJ01-05	01				5	7	0	4	2	6	36	48	55	63	65	1	In	VDJ
CGCACACAGCAGGAGGACTCCGCCGTGTATCTCTGTGCCAGCAGCAAAGGACAGCCCGGCTCTGGAAACACCATATATTTTGGAGAG	CASSKGQPGSGNTIYF	1	2.9156346534841106E-5	48	TCRBV07-08*01	TCRBV07	TCRBV07-08	01				TCRBD01-01*01	TCRBD01	TCRBD01-01	01				TCRBJ01-03*01	TCRBJ01	TCRBJ01-03	01				5	3	1	5	5	0	33	45	48	54	59	1	In	VDJ
ATCCAGCGCACACAGCAGGAGGACTCGGCCGTGTATCTCTGTGCCAGCAGCTTAACGGGCAGCAATCAGCCCCAGCATTTTGGTGAT	CASSLTGSNQPQHF	1	2.478289455461494E-5	42	TCRBV07-02*01	TCRBV07	TCRBV07-02	01						unresolved		TCRBD01,TCRBD02	TCRBD01-01,TCRBD02-01		TCRBJ01-05*01	TCRBJ01	TCRBJ01-05	01				2	2	8	0	0	1	39	54	56	-1	60	1	In	VDJ
GCCCATCCTGAAGACAGCAGCTTCTACATCTGCAGTGCTAGACGCCCGGGACTAGCGGGAGGCACAGATACGCAGTATTTTGGCCCA	CSARRPGLAGGTDTQYF	1	1.7493807920904663E-5	51	TCRBV20	TCRBV20	unresolved			TCRBV20-01,TCRBV20-or09_02		TCRBD02-01*02	TCRBD02	TCRBD02-01	02				TCRBJ02-03*01	TCRBJ02	TCRBJ02-03	01				2	5	0	2	0	1	30	42	47	-1	61	1	In	VDJ
AGCACCTTGGAGCTGGGGGACTCGGCCCTTTATCTTTGCGCCAGCAGCTTTGGTATTACAACTAATGAAAAACTGTTTTTTGGCAGT	CASSFGITTNEKLFF	1	2.0409442574388772E-5	45	TCRBV05-01*01	TCRBV05	TCRBV05-01	01						unresolved		TCRBD01,TCRBD02	TCRBD01-01,TCRBD02-01		TCRBJ01-04*01	TCRBJ01	TCRBJ01-04	01				2	1	0	10	5	0	36	50	51	53	58	1	In	VDJ
CGGGGGGACTCAGCCGTGTATCTCTGTGCCAGCAGCTCCTGGACTAGCGGAGGGCAAAGCTCCTACAATGAGCAGTTCTTCGGGCCA	CASSSWTSGGQSSYNEQFF	1	2.3325077227872885E-5	57	TCRBV07-03*01	TCRBV07	TCRBV07-03	01				TCRBD02-01	TCRBD02	TCRBD02-01				01,02	TCRBJ02-01*01	TCRBJ02	TCRBJ02-01	01				4	3	1	5	9	0	24	37	40	50	59	1	In	VDJ
CTTGGAGCTGGGGGACTCGGCCCTGTATCTCTGTGCCAGAAGCTTGACTAGCGGTCGAGGGGAGAAGAGACCCAGTACTTCGGGCCA		1	2.0409442574388772E-5	50	TCRBV05-03	TCRBV05	TCRBV05-03				01,02	TCRBD02-01	TCRBD02	TCRBD02-01				01,02	TCRBJ02-05*01	TCRBJ02	TCRBJ02-05	01				1	0	3	5	10	3	31	-1	46	54	64	1	Out	VDJ
TGGAGCTGGACGACTCGGCCCTGTATCTCTGTGCCAGCAGCCAACGACGGGGAACCGGGGATGGACACTGAAGCTTTCTTTGGACAA		1	2.0409442574388772E-5	52	TCRBV05-04*01	TCRBV05	TCRBV05-04	01				TCRBD02-01*01	TCRBD02	TCRBD02-01	01				TCRBJ01-01*01	TCRBJ01	TCRBJ01-01	01				4	6	8	3	12	3	29	41	47	52	64	1	Out	VDJ
CAGCAGGAGGACTCCGCCGTGTATCTCTGTGCCAGCAGTATTGCCCGGGGCAGACGTCCCAGGGGTGAAAAACTGTTTTTTGGCAGT	CASSIARGRRPRGEKLFF	1	2.769852920809905E-5	54	TCRBV07-08*01	TCRBV07	TCRBV07-08	01				TCRBD01-01*01	TCRBD01	TCRBD01-01	01				TCRBJ01-04*01	TCRBJ01	TCRBJ01-04	01				6	21	4	2	0	7	27	38	59	-1	65	1	In	VDJ
CACGCCCTGCAGCCAGAAGACTCAGCCCTGTATCTCTGCGCCAGCAGCCCGCCTAGCGGGAGGTCGGATGAGCAGTTCTTCGGGCCA	CASSPPSGRSDEQFF	1	1.895162524764672E-5	45	TCRBV04-01*01	TCRBV04	TCRBV04-01	01				TCRBD02-01*02	TCRBD02	TCRBD02-01	02				TCRBJ02-01*01	TCRBJ02	TCRBJ02-01	01				4	3	4	1	4	8	36	49	52	63	67	1	In	VDJ
GTGACCAGTGCCCATCCTGAAGACAGCAGCTTCTACATCTGCAGTGCGACCGAGGGGGGGACGGGAAATGAGCAGTTCTTCGGGCCA	CSATEGGTGNEQFF	1	1.895162524764672E-5	42	TCRBV20	TCRBV20	unresolved			TCRBV20-01,TCRBV20-or09_02		TCRBD02-01*01	TCRBD02	TCRBD02-01	01				TCRBJ02-01*01	TCRBJ02	TCRBJ02-01	01				6	6	9	0	6	7	39	47	53	60	66	1	In	VDJ
GTGAACGCCTTGTTGCTGGGGGACTCGGCCCTGTATCTCTGTGCCAGCAGCTATGCAGGCAGCCCTCGGGAGCAGTACTTCGGGCCG	CASSYAGSPREQYF	1	2.9156346534841106E-5	42	TCRBV05-05*01	TCRBV05	TCRBV05-05	01				TCRBD01-01*01	TCRBD01	TCRBD01-01	01				TCRBJ02-07*01	TCRBJ02	TCRBJ02-07	01				3	3	4	4	10	7	39	52	55	59	69	1	In	VDJ
TCCTGTCCTCAGAACCGGGAGACACGGCACTGTATCTCTGCGCCAGCCTCCGGGACGGTGAACACCGGGGAGCTGTTTTTTGGAGAA		1	2.769852920809905E-5	43	TCRBV23-01*01	TCRBV23	TCRBV23-01	01						unresolved		TCRBD01,TCRBD02	TCRBD01-01,TCRBD02-01		TCRBJ02-02*01	TCRBJ02	TCRBJ02-02	01				8	4	0	7	3	1	38	47	51	56	59	1	Out	VDJ
CAGCGCACACAGCAGGAGGACTCCGCCGTGTATCTCTGTGCCAGCAGCTTATTTATTGCAGGGTTAGACGGCTACACCTTCGGTTCG	CASSLFIAGLDGYTF	2	6.851741435687659E-5	45	TCRBV07-08*01	TCRBV07	TCRBV07-08	01				TCRBD01-01*01	TCRBD01	TCRBD01-01	01				TCRBJ01-02*01	TCRBJ01	TCRBJ01-02	01				2	7	4	3	6	8	36	51	58	63	69	2	In	VDJ
CTGGAGTCGGCTGCTCCCTCCCAGACATCTGTGTACTTCTGTGCCAGCAGAGATTGGGGGCTTAATGAAAAACTGTTTTTTGGCAGT	CASRDWGLNEKLFF	1	2.6240711881356993E-5	42	TCRBV06-01*01	TCRBV06	TCRBV06-01	01				TCRBD01-01*01	TCRBD01	TCRBD01-01	01				TCRBJ01-04*01	TCRBJ01	TCRBJ01-04	01				6	5	6	0	1	4	39	50	55	61	62	1	In	VDJ
TCGGCCCAAAAGAACCCGACAGCTTTCTATCTCTGTGCCAGTAGTATGGTGGGACAGGGGTCCGGAAACGAGCAGTACTTCGGGCCG	CASSMVGQGSGNEQYF	1	2.9156346534841106E-5	48	TCRBV19-01	TCRBV19	TCRBV19-01				01,02	TCRBD01-01*01	TCRBD01	TCRBD01-01	01				TCRBJ02-07*01	TCRBJ02	TCRBJ02-07	01				3	3	0	2	7	5	33	47	50	60	67	1	In	VDJ
GTCGCCCAGCCCCAACCAGACCTCTCTGTACTTCTGTGCCAGCAGTCCCCAGAGGACGGCGGGAGTTACGAGCAGTACTTCGGGCCG		1	2.186725990113083E-5	47	TCRBV27-01*01	TCRBV27	TCRBV27-01	01				TCRBD02-01*02	TCRBD02	TCRBD02-01	02				TCRBJ02-07*01	TCRBJ02	TCRBJ02-07	01				5	12	7	2	1	4	34	46	58	65	66	1	Out	VDJ
CCGACAGCTTTCTATCTCTGTGCCAGTAGAGCAGCCAGACTTGGGACAGGGACAACCTCAATTTACACTGAAGCTTTCTTTGGACAA	CASRAARLGTGTTSIYTEAFF	1	3.061416386158316E-5	63	TCRBV19-01	TCRBV19	TCRBV19-01				01,02	TCRBD01-01*01	TCRBD01	TCRBD01-01	01				TCRBJ01-01*01	TCRBJ01	TCRBJ01-01	01				6	13	0	3	13	3	18	29	42	51	64	1	In	VDJ
ACATCGGCCCAAAAGAACCCGACAGCTTTCTATCTCTGTGCCAGTAGTATAGGACAAGGTTTGAACACTGAAGCTTTCTTTGGACAA	CASSIGQGLNTEAFF	1	3.061416386158316E-5	45	TCRBV19-01	TCRBV19	TCRBV19-01				01,02	TCRBD01-01*01	TCRBD01	TCRBD01-01	01				TCRBJ01-01*01	TCRBJ01	TCRBJ01-01	01				1	0	2	6	5	0	36	-1	52	56	61	1	In	VDJ
CTGGAGTCCGCTACCAGCTCCCAGACATCTGTGTACTTCTGTGCCACCGGGACCGGGTCTGCAGGAAATGAGCAGTTCTTCGGGCCA	CATGTGSAGNEQFF	1	3.352979851506727E-5	42	TCRBV10-03*01	TCRBV10	TCRBV10-03	01						unresolved		TCRBD01,TCRBD02	TCRBD01-01,TCRBD02-01		TCRBJ02-01*01	TCRBJ02	TCRBJ02-01	01				10	2	0	7	13	7	39	46	48	53	66	1	In	VDJ
GCCTTGGAGCTGGACGACTCGGCCCTGTATCTCTGTGCCAGCAGCTTGGGATCGGGAGCGGGTTACAATGAGCAGTTCTTCGGGCCA	CASSLGSGAGYNEQFF	1	2.186725990113083E-5	48	TCRBV05-04*01	TCRBV05	TCRBV05-04	01				TCRBD02-01	TCRBD02	TCRBD02-01				01,02	TCRBJ02-01*01	TCRBJ02	TCRBJ02-01	01				0	7	6	4	1	4	33	49	56	62	63	1	In	VDJ
ACGATCCAGCGCACACAGCAGGAGGACTCGGCCGTGTATCTCTGTGCCAGCAGCTTAGACCGCCTCAATGAGCAGTTCTTCGGGCCA	CASSLDRLNEQFF	1	2.769852920809905E-5	39	TCRBV07-02*01	TCRBV07	TCRBV07-02	01						unresolved		TCRBD01,TCRBD02	TCRBD01-01,TCRBD02-01		TCRBJ02-01*01	TCRBJ02	TCRBJ02-01	01				1	0	3	7	5	6	42	-1	58	60	65	1	In	VDJ
GTGACATCGGCCCAAAAGAACCCGACAGCTTTCTATCTCTGTGCCAGTAGTATTCAGCCAAACCAAGAGACCCAGTACTTCGGGCCA	CASSIQPNQETQYF	1	2.6240711881356993E-5	42	TCRBV19-01	TCRBV19	TCRBV19-01				01,02			unresolved		TCRBD01,TCRBD02	TCRBD01-01,TCRBD02-01		TCRBJ02-05*01	TCRBJ02	TCRBJ02-05	01				3	1	4	5	4	0	39	53	54	57	61	1	In	VDJ
CACGCCCTGCAGCCAGAAGACTCAGCCCTGTATCTCTGCGCCAGCAGCCCTCCGGGACAGGGGAAGTCACCCCTCCACTTTGGGAAC	CASSPPGQGKSPLHF	1	1.6035990594162607E-5	45	TCRBV04-01*01	TCRBV04	TCRBV04-01	01				TCRBD01-01*01	TCRBD01	TCRBD01-01	01				TCRBJ01-06*01	TCRBJ01	TCRBJ01-06	01				4	4	0	2	3	10	36	49	53	63	66	1	In	VDJ
AAGATCCGGTCCACAAAGCTGGAGGACTCAGCCATGTACTTCTGTGCCATACAGGGGCTGTACTCAGATACGCAGTATTTTGGCCCA	CAIQGLYSDTQYF	1	2.3325077227872885E-5	39	TCRBV02-01*01	TCRBV02	TCRBV02-01	01				TCRBD01-01*01	TCRBD01	TCRBD01-01	01				TCRBJ02-03*01	TCRBJ02	TCRBJ02-03	01				10	1	3	2	7	4	42	49	50	57	64	1	In	VDJ
AGCTCTCTGGAGCTGGGGGACTCAGCTTTGTATTTCTGTGCCAGCAGCGCAGGGGGGGAGGGGTTCTACGAGCAGTACTTCGGGCCG	CASSAGGEGFYEQYF	1	1.4578173267420553E-5	45	TCRBV09-01	TCRBV09	TCRBV09-01				01,02			unresolved		TCRBD01,TCRBD02	TCRBD01-01,TCRBD02-01		TCRBJ02-07*01	TCRBJ02	TCRBJ02-07	01				3	0	4	1	9	3	36	-1	49	56	65	1	In	VDJ
ACTCTGACGATCCAGCGCACACAGCAGGAGGACTCGGCCGTGTATCTCTGTGCCAGCAGCCCCAAAGATACGCAGTATTTTGGCCCA	CASSPKDTQYF	1	2.6240711881356993E-5	33	TCRBV07-02*01	TCRBV07	TCRBV07-02	01				TCRBD01-01*01	TCRBD01	TCRBD01-01	01				TCRBJ02-03*01	TCRBJ02	TCRBJ02-03	01				5	2	4	6	1	5	48	60	62	64	65	1	In	VDJ
AATGTGAACGCCTTGGAGCTGGACGACTCGGCCCTGTATCTCTGTGCCATAGCAGGGAAGCCGAACACTGAAGCTTTCTTTGGACAA	CAIAGKPNTEAFF	1	2.0409442574388772E-5	39	TCRBV05-04*01	TCRBV05	TCRBV05-04	01				TCRBD01-01*01	TCRBD01	TCRBD01-01	01				TCRBJ01-01*01	TCRBJ01	TCRBJ01-01	01				9	3	4	3	5	1	42	49	52	57	62	1	In	VDJ
CCGCTCAGGCTGGAGTTGGCTGCTCCCTCCCAGACATCTGTGTACTTCTGTGCCAGCAGGGAACAGGGAACGCAGTATTTTGGCCCA	CASREQGTQYF	1	2.6240711881356993E-5	33	TCRBV06-06	TCRBV06	TCRBV06-06				01,02	TCRBD01-01*01	TCRBD01	TCRBD01-01	01				TCRBJ02-03*01	TCRBJ02	TCRBJ02-03	01				6	3	3	3	1	9	48	59	62	68	69	1	In	VDJ
CCTCTCACTGTGACATCGGCCCAAAAGAACCCGACAGCTTTCTATCTCTGTGCCAGTACCCCCCGTCGTGGCTACACCTTCGGTTCG	CASTPRRGYTF	1	2.769852920809905E-5	33	TCRBV19-01	TCRBV19	TCRBV19-01				01,02	TCRBD02-01	TCRBD02	TCRBD02-01				01,02	TCRBJ01-02*01	TCRBJ01	TCRBJ01-02	01				7	5	8	6	3	7	48	58	63	65	68	1	In	VDJ
AACATGAGCTCCTTGGAGCTGGGGGACTCAGCCCTGTACTTCTGTGCCAGCAGCTCCTCTAGCGGGGAGACCCAGTACTTCGGGCCA	CASSSSSGETQYF	1	1.7493807920904663E-5	39	TCRBV13-01*01	TCRBV13	TCRBV13-01	01				TCRBD02-01	TCRBD02	TCRBD02-01				01,02	TCRBJ02-05*01	TCRBJ02	TCRBJ02-05	01				4	3	4	4	0	5	42	55	58	-1	66	1	In	VDJ
ACACAGCAGGAGGACTCGGCCGTGTATCTCTGTGCCAGCAGCTTAGGGCGCGACAGGGGAGGTGGTAAGGGCTACACCTTCGGTTCG	CASSLGRDRGGGKGYTF	1	2.3325077227872885E-5	51	TCRBV07-02*01	TCRBV07	TCRBV07-02	01				TCRBD01-01*01	TCRBD01	TCRBD01-01	01				TCRBJ01-02*01	TCRBJ01	TCRBJ01-02	01				1	5	2	2	10	8	30	46	51	59	69	1	In	VDJ
CTGGAGTCGCCCAGCCCCAACCAGACCTCTCTGTACTTCTGTGCCAGCAGTTTAAGACAGGACACAGATACGCAGTATTTTGGCCCA	CASSLRQDTDTQYF	1	2.478289455461494E-5	42	TCRBV27-01*01	TCRBV27	TCRBV27-01	01				TCRBD01-01*01	TCRBD01	TCRBD01-01	01				TCRBJ02-03*01	TCRBJ02	TCRBJ02-03	01				2	1	2	4	1	2	39	54	55	61	62	1	In	VDJ
ACGGAGTCAGGGGACACAGCACTGTATTTCTGTGCCAGCAGCAAAGGAAGGATCAGGCCCTCCACAGATACGCAGTATTTTGGCCCA	CASSKGRIRPSTDTQYF	1	3.790325049529344E-5	51	TCRBV21-01*01	TCRBV21	TCRBV21-01	01				TCRBD01-01*01	TCRBD01	TCRBD01-01	01				TCRBJ02-03*01	TCRBJ02	TCRBJ02-03	01				1	7	4	4	5	2	30	46	53	57	62	1	In	VDJ
CTCCCAGACATCTGTGTACTTCTGTGCCAGCACCATTACTAGTCCAGCGGGGAGAGTGGAGTATACAATGAGCAGTTCTTCGGGCCA		1	2.186725990113083E-5	59	TCRBV06	TCRBV06	unresolved			TCRBV06-01,TCRBV06-05,TCRBV06-06		TCRBD02-01*01	TCRBD02	TCRBD02-01	01				TCRBJ02-01*01	TCRBJ02	TCRBJ02-01	01				7	13	6	3	11	4	22	32	45	52	63	1	Out	VDJ
CTGGAGTCCGCCAGCACCAACCAGACATCTATGTACCTCTGTGCCAGCAGTTTTCAGGGTCGTCAAGAGACCCAGTACTTCGGGCCA	CASSFQGRQETQYF	1	2.186725990113083E-5	42	TCRBV28-01*01	TCRBV28	TCRBV28-01	01				TCRBD01-01*01	TCRBD01	TCRBD01-01	01				TCRBJ02-05*01	TCRBJ02	TCRBJ02-05	01				3	1	4	3	4	2	39	53	54	59	63	1	In	VDJ
ATCCAGCGCACAGAGCAGGGGGACTCGGCCATGTATCTCTGTGCCAGCAGCGGGGGACTAGCGGGAGTTGAGCAGTTCTTCGGGCCA	CASSGGLAGVEQFF	1	3.061416386158316E-5	42	TCRBV07-09	TCRBV07	TCRBV07-09				01,03	TCRBD02-01*02	TCRBD02	TCRBD02-01	02				TCRBJ02-01*01	TCRBJ02	TCRBJ02-01	01				5	2	0	2	1	9	39	51	53	67	68	1	In	VDJ
CTGAGCTCTCTGGAGCTGGGGGACTCAGCTTTGTATTTCTGTGCCAGCAGCGTAGACACTAGCCAAGAGACCCAGTACTTCGGGCCA	CASSVDTSQETQYF	1	1.3120355940678497E-5	42	TCRBV09-01	TCRBV09	TCRBV09-01				01,02	TCRBD02-01	TCRBD02	TCRBD02-01				01,02	TCRBJ02-05*01	TCRBJ02	TCRBJ02-05	01				0	2	3	8	0	1	39	55	57	-1	62	1	In	VDJ
GCCCAAAAGAACCCGACAGCTTTCTATCTCTGTGCCAGTAGTAGATCTAGCGGGAGGGCCCTAGGAGATACGCAGTATTTTGGCCCA	CASSRSSGRALGDTQYF	1	3.2071981188325215E-5	51	TCRBV19-01	TCRBV19	TCRBV19-01				01,02	TCRBD02-01*02	TCRBD02	TCRBD02-01	02				TCRBJ02-03*01	TCRBJ02	TCRBJ02-03	01				4	3	4	0	7	5	30	43	46	58	65	1	In	VDJ
CAGCGCACAGAGCAGGGGGACTCGGCCATGTATCTCTGTGCCAGCAGCTTGACAGGGGGCAACACCGGGGAGCTGTTTTTTGGAGAA	CASSLTGGNTGELFF	1	3.2071981188325215E-5	45	TCRBV07-09	TCRBV07	TCRBV07-09				01,03	TCRBD01-01*01	TCRBD01	TCRBD01-01	01				TCRBJ02-02*01	TCRBJ02	TCRBJ02-02	01				3	0	2	0	0	2	36	-1	50	-1	60	1	In	VDJ
ACACGGCACTGTATCTCTGCGCCAGCAGTCACCCGAATGCATGGACAATCGTGGAGTGATAGCAATCAGCCCCAGCATTTTGGTGAT		1	2.3325077227872885E-5	64	TCRBV23-01*01	TCRBV23	TCRBV23-01	01				TCRBD01-01*01	TCRBD01	TCRBD01-01	01				TCRBJ01-05*01	TCRBJ01	TCRBJ01-05	01				3	11	1	6	12	0	17	31	42	47	59	1	Out	VDJ
ACCAGTGCCCATCCTGAAGACAGCAGCTTCTACATCTGCAGTGCTATAGTTCCGGGACAGGGTTCAGATACGCAGTATTTTGGCCCA	CSAIVPGQGSDTQYF	1	1.7493807920904663E-5	45	TCRBV20	TCRBV20	unresolved			TCRBV20-01,TCRBV20-or09_02		TCRBD01-01*01	TCRBD01	TCRBD01-01	01				TCRBJ02-03*01	TCRBJ02	TCRBJ02-03	01				4	7	0	3	2	4	36	46	53	62	64	1	In	VDJ
AGTGACTCTGGCTTCTATCTCTGTGCCTGGGGTCAAGGGGGGGGACTAGCGGGATCCAACGCGCAAGAGACCCAGTACTTCGGGCCA	CAWGQGGGLAGSNAQETQYF	1	7.2890866337102764E-6	60	TCRBV30-01	TCRBV30	TCRBV30-01				01,02	TCRBD02-01*02	TCRBD02	TCRBD02-01	02				TCRBJ02-05*01	TCRBJ02	TCRBJ02-05	01				5	11	0	3	9	2	21	30	41	54	63	1	In	VDJ
GCCTTGGAGCTGGAGGACTCGGCCCTGTATCTCTGTGCCAGCAGCTCCGGGACTAGCGGAATCACAGATACGCAGTATTTTGGCCCA	CASSSGTSGITDTQYF	1	2.9156346534841106E-5	48	TCRBV05-08*01	TCRBV05	TCRBV05-08	01				TCRBD02-01	TCRBD02	TCRBD02-01				01,02	TCRBJ02-03*01	TCRBJ02	TCRBJ02-03	01				3	2	0	5	3	2	33	46	48	59	62	1	In	VDJ
CGGTCCACAAAGCTGGAGGACTCAGCCATGTACTTCTGTGCCAGCAGCGGACTAGCGGGAGGACCAGATACGCAGTATTTTGGCCCA	CASSGLAGGPDTQYF	1	2.3325077227872885E-5	45	TCRBV02-01*01	TCRBV02	TCRBV02-01	01				TCRBD02-01*02	TCRBD02	TCRBD02-01	02				TCRBJ02-03*01	TCRBJ02	TCRBJ02-03	01				6	1	1	1	2	4	36	47	48	62	64	1	In	VDJ
ACCAGTGCCCATCCTGAAGACAGCAGCTTCTACATCTGCAGTGCTAGTTCCGGATACAGTAACACCGGGGAGCTGTTTTTTGGAGAA	CSASSGYSNTGELFF	1	1.895162524764672E-5	45	TCRBV20	TCRBV20	unresolved			TCRBV20-01,TCRBV20-or09_02		TCRBD01-01*01	TCRBD01	TCRBD01-01	01				TCRBJ02-02*01	TCRBJ02	TCRBJ02-02	01				3	8	3	5	1	2	36	47	55	59	60	1	In	VDJ
ATCCAGCCCTCAGAACCCAGGGACTCAGCTGTGTACTTCTGTGCCAGCACCCCGGGACGAGGAGCCACTGAAGCTTTCTTTGGACAA	CASTPGRGATEAFF	1	2.186725990113083E-5	42	TCRBV12	TCRBV12	unresolved			TCRBV12-03,TCRBV12-04				unresolved		TCRBD01,TCRBD02	TCRBD01-01,TCRBD02-01		TCRBJ01-01*01	TCRBJ01	TCRBJ01-01	01				7	4	0	7	7	4	39	49	53	58	65	1	In	VDJ
AGGGGGACTCAGCTGTGTATCTCTGTGCCAGCAGCTCGTACGGGGACAGGGGAAGACGTAACCTACAATGAGCAGTTCTTCGGGCCA		1	2.769852920809905E-5	58	TCRBV07-04*01	TCRBV07	TCRBV07-04	01				TCRBD01-01*01	TCRBD01	TCRBD01-01	01				TCRBJ02-01*01	TCRBJ02	TCRBJ02-01	01				4	6	0	2	9	2	23	36	42	52	61	1	Out	VDJ
ATCCGGTCCACAAAGCTGGAGGACTCAGCCATGTACTTCTGTGCCAGCAGTGAGGGACTCCCTACAGATACGCAGTATTTTGGCCCA	CASSEGLPTDTQYF	1	2.3325077227872885E-5	42	TCRBV02-01*01	TCRBV02	TCRBV02-01	01				TCRBD02-01	TCRBD02	TCRBD02-01				01,02	TCRBJ02-03*01	TCRBJ02	TCRBJ02-03	01				3	0	0	10	4	3	39	-1	53	59	63	1	In	VDJ
TCTCTGGAGCTGGGGGACTCAGCTTTGTATTTCTGTGCCAGCAGCGCCACCGGGACTAGCGGACCTAATGAGCAGTTCTTCGGGCCA	CASSATGTSGPNEQFF	1	1.7493807920904663E-5	48	TCRBV09-01	TCRBV09	TCRBV09-01				01,02	TCRBD02-01	TCRBD02	TCRBD02-01				01,02	TCRBJ02-01*01	TCRBJ02	TCRBJ02-01	01				3	5	0	5	4	7	33	46	51	62	66	1	In	VDJ
CCAGAAGACTCGGCCCTGTATCTCTGCGCCAGCAGCCATTCACTTGGGGGAGGCCGGCTAGGCACAGATACGCAGTATTTTGGCCCA	CASSHSLGGGRLGTDTQYF	1	2.0409442574388772E-5	57	TCRBV04-03*01	TCRBV04	TCRBV04-03	01				TCRBD02-01*02	TCRBD02	TCRBD02-01	02				TCRBJ02-03*01	TCRBJ02	TCRBJ02-03	01				3	9	9	1	8	1	24	38	47	53	61	1	In	VDJ
GAGTCCGCCAGCACCAACCAGACATCTATGTACCTCTGTGCCAGCAGTCGGACAGCTCCGCGTAATGAAAAACTGTTTTTTGGCAGT	CASSRTAPRNEKLFF	1	3.352979851506727E-5	45	TCRBV28-01*01	TCRBV28	TCRBV28-01	01				TCRBD01-01*01	TCRBD01	TCRBD01-01	01				TCRBJ01-04*01	TCRBJ01	TCRBJ01-04	01				5	1	1	5	7	4	36	48	49	55	62	1	In	VDJ
ACCTTGGAGCTGGGGGACTCGGCCCTTTATCTTTGCGCCAGCAAGGAACAGGGCCACTCTGGGGCCAACGTCCTGACTTTCGGGGCC	CASKEQGHSGANVLTF	1	1.6035990594162607E-5	48	TCRBV05-01*01	TCRBV05	TCRBV05-01	01				TCRBD01-01*01	TCRBD01	TCRBD01-01	01				TCRBJ02-06*01	TCRBJ02	TCRBJ02-06	01				6	4	3	3	3	0	33	43	47	53	56	1	In	VDJ
CGGTCCACAAAGCTGGAGGACTCAGCCATGTACTTCTGTGCCAGCAGTGAACAAGGGGGGGCTGCAGATACGCAGTATTTTGGCCCA	CASSEQGGAADTQYF	1	2.186725990113083E-5	45	TCRBV02-01*01	TCRBV02	TCRBV02-01	01				TCRBD02-01*01	TCRBD02	TCRBD02-01	01				TCRBJ02-03*01	TCRBJ02	TCRBJ02-03	01				2	3	9	0	3	4	36	51	54	61	64	1	In	VDJ
CTGGAGTCCGCTACCAGCTCCCAGACATCTGTGTACTTCTGTGCCACCGGATTGGAAGCTGGGGCCAACGTCCTGACTTTCGGGGCC	CATGLEAGANVLTF	1	2.9156346534841106E-5	42	TCRBV10-03*01	TCRBV10	TCRBV10-03	01						unresolved		TCRBD01,TCRBD02	TCRBD01-01,TCRBD02-01		TCRBJ02-06*01	TCRBJ02	TCRBJ02-06	01				10	2	1	8	7	2	39	46	48	51	58	1	In	VDJ
GAGCTTGGGGACTCGGCCGTGTATCTCTGTGCCAGCAGCTTAGATCAGGGCGGGAGTTCCTCCTACAATGAGCAGTTCTTCGGGCCA	CASSLDQGGSSSYNEQFF	1	2.0409442574388772E-5	54	TCRBV11-03*01	TCRBV11	TCRBV11-03	01				TCRBD02-01*02	TCRBD02	TCRBD02-01	02				TCRBJ02-01*01	TCRBJ02	TCRBJ02-01	01				0	5	7	2	3	0	27	44	49	56	59	1	In	VDJ
GCCTGCAAAGCTTGAGGACTCGGCCGTGTATCTCTGTGCCAGCAGCTTAAGGGACAGGGGACGTACAATGAGCAGTTCTTCGGGCCA		1	2.0409442574388772E-5	47	TCRBV11-02*02	TCRBV11	TCRBV11-02	02				TCRBD01-01*01	TCRBD01	TCRBD01-01	01				TCRBJ02-01*01	TCRBJ02	TCRBJ02-01	01				2	1	0	2	3	4	34	49	50	60	63	1	Out	VDJ
GCTGCTCCCTCCCAGACATCTGTGTACTTCTGTGCCAGCAGTTTTACTTCACTAGAGGCAGCGGGGATTGGCTACACCTTCGGTTCG	CASSFTSLEAAGIGYTF	1	1.7493807920904663E-5	51	TCRBV06	TCRBV06	unresolved			TCRBV06-05,TCRBV06-06		TCRBD02-01*01	TCRBD02	TCRBD02-01	01				TCRBJ01-02*01	TCRBJ01	TCRBJ01-02	01				4	16	6	3	2	7	30	43	59	66	68	1	In	VDJ
ACACAGCAGGAGGACTCGGCCGTGTATCTCTGTGCCAGCAGCTTAGATCCGGGCTCCCACTCTGGAAACACCATATATTTTGGAGAG	CASSLDPGSHSGNTIYF	1	3.352979851506727E-5	51	TCRBV07-02*01	TCRBV07	TCRBV07-02	01						unresolved		TCRBD01,TCRBD02	TCRBD01-01,TCRBD02-01		TCRBJ01-03*01	TCRBJ01	TCRBJ01-03	01				1	4	8	0	5	0	30	46	50	54	59	1	In	VDJ
GCACACAGCAGGAGGACTCCGCCGTGTATCTCTGTGCCAGCAGCCAACCCCTCGGGACAGAAATAATATGGCTACACCTTCGGTTCG		1	1.895162524764672E-5	49	TCRBV07-08*01	TCRBV07	TCRBV07-08	01				TCRBD01-01*01	TCRBD01	TCRBD01-01	01				TCRBJ01-02*01	TCRBJ01	TCRBJ01-02	01				5	9	0	5	6	5	32	44	53	60	66	1	Out	VDJ
GTGACATCGGCCCAAAAGAACCCGACAGCTTTCTATCTCTGTGCCAGTAGATATCAGGACAGCTCCTACGAGCAGTACTTCGGGCCG	CASRYQDSSYEQYF	1	2.6240711881356993E-5	42	TCRBV19-01	TCRBV19	TCRBV19-01				01,02	TCRBD01-01*01	TCRBD01	TCRBD01-01	01				TCRBJ02-07*01	TCRBJ02	TCRBJ02-07	01				6	6	1	5	0	0	39	50	56	-1	62	1	In	VDJ
GCCCAAAAGAACCCGACAGCTTTCTATCTCTGTGCCAGTAGTATAACTTGGCGAACTAGCGGGAGGAAGGCCCAGTACTTCGGGCCA	CASSITWRTSGRKAQYF	1	2.478289455461494E-5	51	TCRBV19-01	TCRBV19	TCRBV19-01				01,02	TCRBD02-01*02	TCRBD02	TCRBD02-01	02				TCRBJ02-05*01	TCRBJ02	TCRBJ02-05	01				2	9	3	1	4	9	30	45	54	66	70	1	In	VDJ
TCGGCTGCTCCCTCCCAGACATCTGTGTACTTCTGTGCCAGCAGTGTTTTTAGCGGGAGGGTCACAGATACGCAGTATTTTGGCCCA	CASSVFSGRVTDTQYF	1	2.0409442574388772E-5	48	TCRBV06-01*01	TCRBV06	TCRBV06-01	01				TCRBD02-01*02	TCRBD02	TCRBD02-01	02				TCRBJ02-03*01	TCRBJ02	TCRBJ02-03	01				4	4	5	0	1	2	33	46	50	61	62	1	In	VDJ
CCCTGCAGCCAGAAGACTCGGCCCTGTATCTCTGTGCCAGCAGCCAAGTTTCGTGGGACGAACACCGGGGAGCTGTTTTTTGGAGAA		1	1.7493807920904663E-5	49	TCRBV04-02*01	TCRBV04	TCRBV04-02	01						unresolved		TCRBD01,TCRBD02	TCRBD01-01,TCRBD02-01		TCRBJ02-02*01	TCRBJ02	TCRBJ02-02	01				1	6	0	8	0	0	32	48	54	-1	58	1	Out	VDJ
GTGACATCGGCCCAAAAGAACCCGACAGCTTTCTATCTCTGTGCCAGTAGTACCCGACAGGGGGGGTACGAGCAGTACTTCGGGCCG	CASSTRQGGYEQYF	1	2.6240711881356993E-5	42	TCRBV19-01	TCRBV19	TCRBV19-01				01,02	TCRBD01-01*01	TCRBD01	TCRBD01-01	01				TCRBJ02-07*01	TCRBJ02	TCRBJ02-07	01				4	3	2	1	2	4	39	52	55	64	66	1	In	VDJ
ACATCGGCCCAAAAGAACCCGACAGCTTTCTATCTCTGTGCCAGTAGGAATCCCATGACAGGGTCAGATACGCAGTATTTTGGCCCA	CASRNPMTGSDTQYF	1	2.9156346534841106E-5	45	TCRBV19-01	TCRBV19	TCRBV19-01				01,02	TCRBD01-01*01	TCRBD01	TCRBD01-01	01				TCRBJ02-03*01	TCRBJ02	TCRBJ02-03	01				6	9	2	3	1	4	36	47	56	63	64	1	In	VDJ
GAGCTCTCTGGAGCTGGGGGACTCAGCTTTGTATTTCTGTGCCAGCAAGACCCCGGATCGGTGGCCTACGAGCAGTACTTCGGGCCG		1	1.4578173267420553E-5	44	TCRBV09-01	TCRBV09	TCRBV09-01				01,02			unresolved		TCRBD01,TCRBD02	TCRBD01-01,TCRBD02-01		TCRBJ02-07*01	TCRBJ02	TCRBJ02-07	01				6	7	1	8	7	2	37	47	54	57	64	1	Out	VDJ
GCGCACAGAGCAGCGGGACTCAGCCATGTATCGCTGTGCCAGCAGCCACTTTCTCCGACAGAGAACTATGGCTACACCTTCGGTTCG		1	1.895162524764672E-5	47	TCRBV07-07*01	TCRBV07	TCRBV07-07	01				TCRBD01-01*01	TCRBD01	TCRBD01-01	01				TCRBJ01-02*01	TCRBJ01	TCRBJ01-02	01				5	10	2	5	2	2	34	46	56	61	63	1	Out	VDJ
GCCTTGTTGCTGGGGGACTCGGCCCTGTATCTCTGTGCCAGCAGCTTGATCAGGGGACTCCCCACAGATACGCAGTATTTTGGCCCA	CASSLIRGLPTDTQYF	1	3.061416386158316E-5	48	TCRBV05-05*01	TCRBV05	TCRBV05-05	01						unresolved		TCRBD01,TCRBD02	TCRBD01-01,TCRBD02-01		TCRBJ02-03*01	TCRBJ02	TCRBJ02-03	01				1	2	4	2	6	2	33	48	50	56	62	1	In	VDJ
TGCAAAGCTTGAGGACTCGGCCGTGTATCTCTGTGCCAGCAGCGAGGCAACGGAGACTCAAAGACAGATACGCAGTATTTTGGCCCA		1	2.0409442574388772E-5	50	TCRBV11-02*02	TCRBV11	TCRBV11-02	02				TCRBD02-01	TCRBD02	TCRBD02-01				01,02	TCRBJ02-03*01	TCRBJ02	TCRBJ02-03	01				5	11	2	10	5	3	31	43	54	58	63	1	Out	VDJ
ATCCAACCTGCAAAGCTTGAGGACTCGGCCGTGTATCTCTGTGCCAGCACCCGGCAGCCGAACACCGGGGAGCTGTTTTTTGGAGAA	CASTRQPNTGELFF	1	2.186725990113083E-5	42	TCRBV11-02*02	TCRBV11	TCRBV11-02	02						unresolved		TCRBD01,TCRBD02	TCRBD01-01,TCRBD02-01		TCRBJ02-02*01	TCRBJ02	TCRBJ02-02	01				7	5	4	5	1	0	39	49	54	57	58	1	In	VDJ
GAGCACCTTGGAGCTGGGGGACTCGGCCCTTTATCTTTGCGCCAGCAGCTCCGGGACAGGGGAACAGAGACCCAGTACTTCGGGCCA		1	1.3120355940678497E-5	44	TCRBV05-01*01	TCRBV05	TCRBV05-01	01				TCRBD01-01*01	TCRBD01	TCRBD01-01	01				TCRBJ02-05*01	TCRBJ02	TCRBJ02-05	01				3	2	0	2	3	4	37	50	52	62	65	1	Out	VDJ
ATCCTGGAGTCGCCCAGCCCCAACCAGACCTCTCTGTACTTCTGTGCCAGCAGCATAAACGGGGACGGGGAGCTGTTTTTTGGAGAA	CASSINGDGELFF	1	2.478289455461494E-5	39	TCRBV27-01*01	TCRBV27	TCRBV27-01	01				TCRBD02-01*01	TCRBD02	TCRBD02-01	01				TCRBJ02-02*01	TCRBJ02	TCRBJ02-02	01				6	6	8	3	1	7	42	53	59	64	65	1	In	VDJ
CGCCCAGCCCCAACCAGACCTCTCTGTACTTCTGTGCCAGCAGTACGCCCCTTGGCGCCATAGCCCCACGAGCAGTACTTCGGGCCG		1	2.0409442574388772E-5	49	TCRBV27-01*01	TCRBV27	TCRBV27-01	01				TCRBD02-01	TCRBD02	TCRBD02-01				01,02	TCRBJ02-07*01	TCRBJ02	TCRBJ02-07	01				5	16	5	7	3	5	32	44	60	64	67	1	Out	VDJ
TTGGCGTCTGCTGTACCCTCTCAGACATCTGTGTACTTCTGTGCCAGCAGTGTAGGGACTAGCGGGCATGAGCAGTTCTTCGGGCCA	CASSVGTSGHEQFF	1	2.478289455461494E-5	42	TCRBV06-04	TCRBV06	TCRBV06-04				01,02	TCRBD02-01	TCRBD02	TCRBD02-01				01,02	TCRBJ02-01*01	TCRBJ02	TCRBJ02-01	01				4	2	0	4	1	8	39	52	54	66	67	1	In	VDJ
CGGAGTCAGGGGACACAGCACTGTATTTCTGTGCCAGCAGCAAAGTCATACCCGGGAGTAGCCCGCTACGAGCAGTACTTCGGGCCG		1	3.2071981188325215E-5	52	TCRBV21-01*01	TCRBV21	TCRBV21-01	01				TCRBD02-01*02	TCRBD02	TCRBD02-01	02				TCRBJ02-07*01	TCRBJ02	TCRBJ02-07	01				1	7	8	2	7	3	29	45	52	58	65	1	Out	VDJ
GAGCTGGACGACTCGGCCCTGTATCTCTGTGCCAGCAGCGTCACCGGGACAGGGGGACTCGGGGCCAACGTCCTGACTTTCGGGGCC	CASSVTGTGGLGANVLTF	1	1.895162524764672E-5	54	TCRBV05-04*01	TCRBV05	TCRBV05-04	01				TCRBD01-01*01	TCRBD01	TCRBD01-01	01				TCRBJ02-06*01	TCRBJ02	TCRBJ02-06	01				4	6	0	1	4	4	27	39	45	56	60	1	In	VDJ
ACCCTGCAGCCAGAAGACTCGGCCCTGTATCTCTGTGCCAGCAGCCAAGAGGGGTACTCTGGGGCCAACGTCCTGACTTTCGGGGCC	CASSQEGYSGANVLTF	1	1.6035990594162607E-5	48	TCRBV04-02*01	TCRBV04	TCRBV04-02	01						unresolved		TCRBD01,TCRBD02	TCRBD01-01,TCRBD02-01		TCRBJ02-06*01	TCRBJ02	TCRBJ02-06	01				0	0	6	2	2	0	33	-1	50	54	56	1	In	VDJ
CTGGAGTCCGCTACCAGCTCCCAGACATCTGTGTACTTCTGTGCCATCAGCGCGGACAGGGACTCCTACGAGCAGTACTTCGGGCCG	CAISADRDSYEQYF	1	2.769852920809905E-5	42	TCRBV10-03*01	TCRBV10	TCRBV10-03	01				TCRBD01-01*01	TCRBD01	TCRBD01-01	01				TCRBJ02-07*01	TCRBJ02	TCRBJ02-07	01				6	3	1	3	1	0	39	50	53	61	62	1	In	VDJ
CAATTCCCTGGAGCTTGGTGACTCTGCTGTGTATTTCTGTGCTAGCAGCCAAGATCGGGAGGAGTTGATGAGCAGTTCTTCGGGCCA		1	2.478289455461494E-5	44	TCRBV03	TCRBV03	unresolved			TCRBV03-01,TCRBV03-02		TCRBD02-01*02	TCRBD02	TCRBD02-01	02				TCRBJ02-01*01	TCRBJ02	TCRBJ02-01	01				0	1	8	1	5	8	37	54	55	62	67	1	Out	VDJ
CCCAGCCCCAACCAGACCTCTCTGTACTTCTGTGCCAGCAGTTTAAAGGGTACTAGAGGGGGCGGAAACATTCAGTACTTCGGCGCC	CASSLKGTRGGGNIQYF	1	2.3325077227872885E-5	51	TCRBV27-01*01	TCRBV27	TCRBV27-01	01				TCRBD01-01*01	TCRBD01	TCRBD01-01	01				TCRBJ02-04*01	TCRBJ02	TCRBJ02-04	01				2	11	5	0	2	6	30	45	56	63	65	1	In	VDJ
CAGCGGGACTCGGCCATGTATCGCTGTGCCAGCAGCTTAAATTTGGCAGGGGGCGCGTCTCGCGCCGGGGAGCTGTTTTTTGGAGAA	CASSLNLAGGASRAGELFF	1	2.3325077227872885E-5	57	TCRBV07-06*01	TCRBV07	TCRBV07-06	01				TCRBD01-01*01	TCRBD01	TCRBD01-01	01				TCRBJ02-02*01	TCRBJ02	TCRBJ02-02	01				2	7	4	0	10	6	24	39	46	54	64	1	In	VDJ
CTGGAGTCCGCCAGCACCAACCAGACATCTATGTACCTCTGTGCCAGCAGTATCCGGGACAGAAATGAAAAACTGTTTTTTGGCAGT	CASSIRDRNEKLFF	1	3.061416386158316E-5	42	TCRBV28-01*01	TCRBV28	TCRBV28-01	01				TCRBD01-01*01	TCRBD01	TCRBD01-01	01				TCRBJ01-04*01	TCRBJ01	TCRBJ01-04	01				5	4	0	5	1	5	39	51	55	62	63	1	In	VDJ
AACGCCTTGGAGCTGGACGACTCGGCCCTGTATCTCTGTGCCAGCAGCTTCCGACTAGCGGGAGGAGAGACCCAGTACTTCGGGCCA	CASSFRLAGGETQYF	1	1.6035990594162607E-5	45	TCRBV05-04*01	TCRBV05	TCRBV05-04	01				TCRBD02-01*02	TCRBD02	TCRBD02-01	02				TCRBJ02-05*01	TCRBJ02	TCRBJ02-05	01				2	2	2	1	0	4	36	50	52	-1	65	1	In	VDJ
ACATCGGCCCAAAAGAACCCGACAGCTTTCTATCTCTGTGCCACACAGCCCGGGACAGGGGAAACCGGGGAGCTGTTTTTTGGAGAA	CATQPGTGETGELFF	1	3.2071981188325215E-5	45	TCRBV19-01	TCRBV19	TCRBV19-01				01,02	TCRBD01-01*01	TCRBD01	TCRBD01-01	01				TCRBJ02-02*01	TCRBJ02	TCRBJ02-02	01				10	8	0	2	2	5	36	43	51	61	63	1	In	VDJ
GGAGTCGGCTGCTCCCTCCCAAACATCTGTGTACTTCTGTGCCAGCAGTTACTCCTGGGATACAATCAGCCCCAGCATTTTGGTGAT		1	2.0409442574388772E-5	44	TCRBV06	TCRBV06	unresolved			TCRBV06-02,TCRBV06-03				unresolved		TCRBD01,TCRBD02	TCRBD01-01,TCRBD02-01		TCRBJ01-05*01	TCRBJ01	TCRBJ01-05	01				0	2	0	8	2	3	37	54	56	60	62	1	Out	VDJ
AGGATCCAGCAGGTAGTGCGAGGAGATTCGGCAGCTTATTTCTGTGCCAGCTCACTAGCGGGAGTAAATGAGCAGTTCTTCGGGCCA	CASSLAGVNEQFF	1	2.3325077227872885E-5	39	TCRBV18-01*01	TCRBV18	TCRBV18-01	01				TCRBD02-01*02	TCRBD02	TCRBD02-01	02				TCRBJ02-01*01	TCRBJ02	TCRBJ02-01	01				4	0	5	2	2	7	42	-1	55	64	66	1	In	VDJ
GGAGTCCGCCAGCACCAACCAGACATCTATGTACCTCTGTGCCAGCAGTTCAGGGAGAGAGGGGGCACTGAAGCTTTCTTTGGACAA		1	2.478289455461494E-5	44	TCRBV28-01*01	TCRBV28	TCRBV28-01	01				TCRBD01-01*01	TCRBD01	TCRBD01-01	01				TCRBJ01-01*01	TCRBJ01	TCRBJ01-01	01				4	9	5	1	0	4	37	50	59	-1	65	1	Out	VDJ
ATTCTGGAGTCCGCCAGCACCAACCAGACATCTATGTACCTCTGTGCCAGCAGTTTAGTCTCCTACAATGAGCAGTTCTTCGGGCCA	CASSLVSYNEQFF	1	2.6240711881356993E-5	39	TCRBV28-01*01	TCRBV28	TCRBV28-01	01						unresolved					TCRBJ02-01*01	TCRBJ02	TCRBJ02-01	01				2	0	0	0	2	0	42	-1	-1	57	59	1	In	VJ
CTGTCGGCTGCTCCCTCCCAGACATCTGTGTACTTCTGTGCCAGCAGTAGGACGCGATTGGACACAGATACGCAGTATTTTGGCCCA	CASSRTRLDTDTQYF	1	1.6035990594162607E-5	45	TCRBV06-05*01	TCRBV06	TCRBV06-05	01						unresolved		TCRBD01,TCRBD02	TCRBD01-01,TCRBD02-01		TCRBJ02-03*01	TCRBJ02	TCRBJ02-03	01				5	1	1	7	9	2	36	48	49	53	62	1	In	VDJ
AGGCTGGAGTTGGCTGCTCCCTCCCAGACATCTGTGTACTTCTGTGCCAGCAGTTCTTTTTCCACCGGGGAGCTGTTTTTTGGAGAA	CASSSFSTGELFF	1	2.6240711881356993E-5	39	TCRBV06-06	TCRBV06	TCRBV06-06				01,02	TCRBD02-01	TCRBD02	TCRBD02-01				01,02	TCRBJ02-02*01	TCRBJ02	TCRBJ02-02	01				4	0	4	10	5	4	42	-1	55	57	62	1	In	VDJ
AGGATCCAGCAGGTAGTGCGAGGAGATTCGGCAGCTTATTTCTGTGCCAGCTCACGGACAGGGGATGGGGAAGCTTTCTTTGGACAA	CASSRTGDGEAFF	1	2.186725990113083E-5	39	TCRBV18-01*01	TCRBV18	TCRBV18-01	01				TCRBD01-01*01	TCRBD01	TCRBD01-01	01				TCRBJ01-01*01	TCRBJ01	TCRBJ01-01	01				4	0	1	2	5	8	42	-1	55	64	69	1	In	VDJ
TCTGCTGTACCCTCTCAGACATCTGTGTACTTCTGTGCCAGCAGTGACTCTCTAGCGGGAGGCGCCCATGAGCAGTTCTTCGGGCCA	CASSDSLAGGAHEQFF	1	2.478289455461494E-5	48	TCRBV06-04	TCRBV06	TCRBV06-04				01,02	TCRBD02-01*02	TCRBD02	TCRBD02-01	02				TCRBJ02-01*01	TCRBJ02	TCRBJ02-01	01				0	1	4	1	5	8	33	50	51	62	67	1	In	VDJ
GCCTTGGAGCTGGACGACTCGGCCCTGTATCTCTGTGCCAGCAGCTTGATAGGTGGCGGCCGCACAGATACGCAGTATTTTGGCCCA	CASSLIGGGRTDTQYF	1	2.0409442574388772E-5	48	TCRBV05-04*01	TCRBV05	TCRBV05-04	01				TCRBD02-01	TCRBD02	TCRBD02-01				01,02	TCRBJ02-03*01	TCRBJ02	TCRBJ02-03	01				1	7	7	5	2	1	33	48	55	59	61	1	In	VDJ
AGTCCGCCAGCACCAACCAGACATCTATGTACCTCTGTGCCAGCAGTTTATGGAGGGTTTGGTAATCAGCCCCAGCATTTTGGTGAT		1	2.3325077227872885E-5	46	TCRBV28-01*01	TCRBV28	TCRBV28-01	01				TCRBD02-01*02	TCRBD02	TCRBD02-01	02				TCRBJ01-05*01	TCRBJ01	TCRBJ01-05	01				0	0	11	0	6	4	35	-1	52	57	63	1	Out	VDJ
TGGAGCTGGACGACTCGGCCCTGTATCTCTGTGCCAGTTCGCCCGATACTTAGCGGAGGGGGTCACAATGAGCAGTTCTTCGGGCCA		1	2.0409442574388772E-5	52	TCRBV05-04*01	TCRBV05	TCRBV05-04	01						unresolved		TCRBD01,TCRBD02	TCRBD01-01,TCRBD02-01		TCRBJ02-01*01	TCRBJ02	TCRBJ02-01	01				8	19	5	1	2	5	29	37	56	62	64	1	Out	VDJ
CAGCAGGTAGTGCGAGGAGATTCGGCAGCTTATTTCTGTGCCAGCTCACCGGCTACCATGGAGAACACTGAAGCTTTCTTTGGACAA	CASSPATMENTEAFF	1	2.186725990113083E-5	45	TCRBV18-01*01	TCRBV18	TCRBV18-01	01						unresolved		TCRBD01,TCRBD02	TCRBD01-01,TCRBD02-01		TCRBJ01-01*01	TCRBJ01	TCRBJ01-01	01				3	9	1	8	0	1	36	50	59	-1	62	1	In	VDJ
ACCGGGAGACACGGCACTGTATCTCTGCGCCAGCAGTCCCGATTAACGGGGGACAGGGGAAGCAATCAGCCCCAGCATTTTGGTGAT		1	2.186725990113083E-5	56	TCRBV23-01*01	TCRBV23	TCRBV23-01	01				TCRBD01-01*01	TCRBD01	TCRBD01-01	01				TCRBJ01-05*01	TCRBJ01	TCRBJ01-05	01				4	11	0	2	1	1	25	38	49	59	60	1	Out	VDJ
CGGTCCACAAAGCTGGAGGACTCAGCCATGTACTTCTGTGCCAGCAACACTCCAGGACAGGGGGGTACTGAAGCTTTCTTTGGACAA	CASNTPGQGGTEAFF	1	2.186725990113083E-5	45	TCRBV02-01*01	TCRBV02	TCRBV02-01	01				TCRBD01-01*01	TCRBD01	TCRBD01-01	01				TCRBJ01-01*01	TCRBJ01	TCRBJ01-01	01				7	8	1	1	2	5	36	46	54	64	66	1	In	VDJ
ACCAACCAGACATCTATGTACCTCTGTGCCAGCATCTACAGCCGGGACTAGCGGGAGACGAACACCGGGGAGCTGTTTTTTGGAGAA	CASIYSRD*RETNTGELFF	1	2.769852920809905E-5	57	TCRBV28-01*01	TCRBV28	TCRBV28-01	01				TCRBD02-01*02	TCRBD02	TCRBD02-01	02				TCRBJ02-02*01	TCRBJ02	TCRBJ02-02	01				7	9	0	2	1	0	24	34	43	57	58	1	Stop	VDJ
AACGCCTTGTTGCTGGGGGACTCGGCCCTGTATCTCTGTGCCAGCAGCTCCTTCACTAGCGGGGAATACGAGCAGTACTTCGGGCCG	CASSSFTSGEYEQYF	1	2.769852920809905E-5	45	TCRBV05-05*01	TCRBV05	TCRBV05-05	01				TCRBD02-01*01	TCRBD02	TCRBD02-01	01				TCRBJ02-07*01	TCRBJ02	TCRBJ02-07	01				3	5	3	3	2	4	36	49	54	64	66	1	In	VDJ
CAGCAGGTAGTGCGAGGAGATTCGGCAGCTTATTTCTGTGCCAGCTCTCAAGCGCGGGGGACGGGAAACACCATATATTTTGGAGAG	CASSQARGTGNTIYF	1	3.061416386158316E-5	45	TCRBV18-01*01	TCRBV18	TCRBV18-01	01				TCRBD02-01*01	TCRBD02	TCRBD02-01	01				TCRBJ01-03*01	TCRBJ01	TCRBJ01-03	01				6	6	7	2	3	4	36	47	53	60	63	1	In	VDJ
AATGTGAACGCCTTGGAGCTGGACGACTCGGCCCTGTATCTCTGTGCCAGCGGGACAGGGGGCACAGATACGCAGTATTTTGGCCCA	CASGTGGTDTQYF	1	2.0409442574388772E-5	39	TCRBV05-04*01	TCRBV05	TCRBV05-04	01				TCRBD01-01*01	TCRBD01	TCRBD01-01	01				TCRBJ02-03*01	TCRBJ02	TCRBJ02-03	01				7	0	0	2	0	1	42	-1	51	-1	61	1	In	VDJ
CTGGAGTCCGCTACCAGCTCCCAGACATCTGTGTACTTCTGTGCCATCAGTGAGACAGGGTCGGACACTGAAGCTTTCTTTGGACAA	CAISETGSDTEAFF	1	2.9156346534841106E-5	42	TCRBV10-03*01	TCRBV10	TCRBV10-03	01				TCRBD01-01*01	TCRBD01	TCRBD01-01	01				TCRBJ01-01*01	TCRBJ01	TCRBJ01-01	01				2	0	3	3	4	3	39	-1	54	60	64	1	In	VDJ
AACGCCTTGGAGCTGGACGACTCGGCCCTGTATCTCTGTGCCAGCAGCTTTGGGACAGGCGTTAATGAAAAACTGTTTTTTGGCAGT	CASSFGTGVNEKLFF	1	2.478289455461494E-5	45	TCRBV05-04*01	TCRBV05	TCRBV05-04	01				TCRBD01-01*01	TCRBD01	TCRBD01-01	01				TCRBJ01-04*01	TCRBJ01	TCRBJ01-04	01				2	1	0	4	3	4	36	50	51	59	62	1	In	VDJ
AGCACCTTGGAGCTGGGGGACTCGGCCCTTTATCTTTGCGCCAGCAGCCAGGGTCAATTGACCGGCACTGAAGCTTTCTTTGGACAA	CASSQGQLTGTEAFF	1	1.6035990594162607E-5	45	TCRBV05-01*01	TCRBV05	TCRBV05-01	01				TCRBD01-01*01	TCRBD01	TCRBD01-01	01				TCRBJ01-01*01	TCRBJ01	TCRBJ01-01	01				4	0	4	3	12	4	36	-1	48	53	65	1	In	VDJ
CTCTGAAGATCCAGCGCACAGAGCGGGGGGACTCAGCCGTGTATCTCTGTGCCAGCAGCCCTCTAGTATGAGCAGTTCTTCGGGCCA		1	2.186725990113083E-5	34	TCRBV07-03*01	TCRBV07	TCRBV07-03	01				TCRBD02-01	TCRBD02	TCRBD02-01				01,02	TCRBJ02-01*01	TCRBJ02	TCRBJ02-01	01				5	3	4	8	1	8	47	59	62	66	67	1	Out	VDJ
AGGATCCAGCAGGTAGTGCGAGGAGATTCGGCAGCTTATTTCTGTGCCAGCTCACAGGGTACCGGAAACACCATATATTTTGGAGAG	CASSQGTGNTIYF	1	3.061416386158316E-5	39	TCRBV18-01*01	TCRBV18	TCRBV18-01	01						unresolved		TCRBD01,TCRBD02	TCRBD01-01,TCRBD02-01		TCRBJ01-03*01	TCRBJ01	TCRBJ01-03	01				4	0	5	3	4	4	42	-1	55	59	63	1	In	VDJ
CAGCAGGAGGACTCCGCCGTGTATCTCTGTGCCAGCAGCTTAAACGCAGCCCCCTCCTCTGGGGCCAACGTCCTGACTTTCGGGGCC	CASSLNAAPSSGANVLTF	1	2.0409442574388772E-5	54	TCRBV07-08*01	TCRBV07	TCRBV07-08	01						unresolved		TCRBD01,TCRBD02	TCRBD01-01,TCRBD02-01		TCRBJ02-06*01	TCRBJ02	TCRBJ02-06	01				2	4	4	5	7	0	27	42	46	49	56	1	In	VDJ
GTGCCCATCCTGAAGACAGCAGCTTCTACATCTGCAGTGCTCTAACCCAAGGGCCTAGCGGGAGCGGATGAGCAGTTCTTCGGGCCA		1	1.7493807920904663E-5	49	TCRBV20	TCRBV20	unresolved			TCRBV20-01,TCRBV20-or09_02		TCRBD02-01*02	TCRBD02	TCRBD02-01	02				TCRBJ02-01*01	TCRBJ02	TCRBJ02-01	01				5	13	4	2	3	8	32	41	54	64	67	1	Out	VDJ
AGTCTGCTGCCTCCTCCCAGACATCTGTATATTTCTGCGCCAGCACCCCTCAACTAGCGCAATGCGAGCATTCAGTACTTCGGCGCC		1	2.9156346534841106E-5	46	TCRBV10-01	TCRBV10	TCRBV10-01				01,02	TCRBD02-01	TCRBD02	TCRBD02-01				01,02	TCRBJ02-04*01	TCRBJ02	TCRBJ02-04	01				7	7	3	6	9	9	35	45	52	59	68	1	Out	VDJ
ACCAACCAGACATCTATGTACCTCTGTGCCAGCAGTTCCTTAACGGGACAGGGGGTAGGGAAGAACACTGAAGCTTTCTTTGGACAA	CASSSLTGQGVGKNTEAFF	1	2.478289455461494E-5	57	TCRBV28-01*01	TCRBV28	TCRBV28-01	01				TCRBD01-01*01	TCRBD01	TCRBD01-01	01				TCRBJ01-01*01	TCRBJ01	TCRBJ01-01	01				4	7	0	1	7	1	24	37	44	55	62	1	In	VDJ
CTTGGTGACTCTGCTGTGTATTTCTGTGCCAGCAGCCAAGATCGAGGGACAACAGGACGGGGCTCCTACGAGCAGTACTTCGGGCCG	CASSQDRGTTGRGSYEQYF	1	2.186725990113083E-5	57	TCRBV03	TCRBV03	unresolved			TCRBV03-01,TCRBV03-02		TCRBD01-01*01	TCRBD01	TCRBD01-01	01				TCRBJ02-07*01	TCRBJ02	TCRBJ02-07	01				0	4	0	6	11	0	24	41	45	51	62	1	In	VDJ
ATCCAGCGCACAGAGCAGGGGGACTCGGCCATGTATCTCTGTGCCAGCAGCTGAGGAGTGGACTTCTACGAGCAGTACTTCGGGCCG	CASS*GVDFYEQYF	1	2.478289455461494E-5	42	TCRBV07-09	TCRBV07	TCRBV07-09				01,03	TCRBD02-01	TCRBD02	TCRBD02-01				01,02	TCRBJ02-07*01	TCRBJ02	TCRBJ02-07	01				4	7	1	10	1	3	39	52	59	64	65	1	Stop	VDJ
ATCCAGCCCTCAGAACCCAGGGACTCAGCTGTGTATTTTTGTGCTAGTGGTTTACTGGACTCTGGAAACACCATATATTTTGGAGAG	CASGLLDSGNTIYF	1	3.2071981188325215E-5	42	TCRBV12-05*01	TCRBV12	TCRBV12-05	01						unresolved		TCRBD01,TCRBD02	TCRBD01-01,TCRBD02-01		TCRBJ01-03*01	TCRBJ01	TCRBJ01-03	01				3	3	1	8	0	0	39	53	56	-1	59	1	In	VDJ
CTGATTCTGGAGTCCGCCAGCACCAACCAGACATCTATGTACCTCTGTGCCAGCAGTCCCTACAGAGTCGGCTACACCTTCGGTTCG	CASSPYRVGYTF	1	2.3325077227872885E-5	36	TCRBV28-01*01	TCRBV28	TCRBV28-01	01				TCRBD01-01*01	TCRBD01	TCRBD01-01	01				TCRBJ01-02*01	TCRBJ01	TCRBJ01-02	01				5	4	3	5	4	8	45	57	61	65	69	1	In	VDJ
ACATCGGCCCAAAAGAACCCGACAGCTTTCTATCTCTGTGCCAGTAGAGATCCGGGAGTCCTGTCCTACGAGCAGTACTTCGGGCCG	CASRDPGVLSYEQYF	1	2.6240711881356993E-5	45	TCRBV19-01	TCRBV19	TCRBV19-01				01,02	TCRBD02-01*02	TCRBD02	TCRBD02-01	02				TCRBJ02-07*01	TCRBJ02	TCRBJ02-07	01				6	5	8	2	5	1	36	47	52	58	63	1	In	VDJ
AGCCAGAAGACTCGGCCCTGTATCTCTGTGCCAGCAGCCAAGTCAAGTGGAGGGGTCGGGGGCACAGATACGCAGTATTTTGGCCCA		1	1.6035990594162607E-5	55	TCRBV04-02*01	TCRBV04	TCRBV04-02	01				TCRBD02-01*02	TCRBD02	TCRBD02-01	02				TCRBJ02-03*01	TCRBJ02	TCRBJ02-03	01				1	6	10	0	7	1	26	42	48	54	61	1	Out	VDJ
CACAAAGCTGGAGGACTCAGCCATGTACTTCTGTGCCCATTCTCACCGTTAGCGGTTTGCTCCTACAATGAGCAGTTCTTCGGGCCA		2	4.22767024755196E-5	50	TCRBV02-01*01	TCRBV02	TCRBV02-01	01				TCRBD02-01	TCRBD02	TCRBD02-01				01,02	TCRBJ02-01*01	TCRBJ02	TCRBJ02-01	01				11	12	5	5	4	0	31	37	49	55	59	2	Out	VDJ
GAGTCGCCCAGCCCCAACCAGACCTCTCTGTACTTCTGTGCCAGCAGTTTATCTGTGGCGCCTCTCTACGAGCAGTACTTCGGGCCG	CASSLSVAPLYEQYF	1	2.0409442574388772E-5	45	TCRBV27-01*01	TCRBV27	TCRBV27-01	01						unresolved		TCRBD01,TCRBD02	TCRBD01-01,TCRBD02-01		TCRBJ02-07*01	TCRBJ02	TCRBJ02-07	01				0	3	9	0	6	3	36	53	56	59	65	1	In	VDJ
AGCTCTCTGGAGCTGGGGGACTCAGCTTTGTATTTCTGTGCCAGCAGCGGTGGCAGGAGCTCCTACAATGAGCAGTTCTTCGGGCCA	CASSGGRSSYNEQFF	1	1.6035990594162607E-5	45	TCRBV09-01	TCRBV09	TCRBV09-01				01,02			unresolved		TCRBD01,TCRBD02	TCRBD01-01,TCRBD02-01		TCRBJ02-01*01	TCRBJ02	TCRBJ02-01	01				3	4	4	4	2	0	36	49	53	57	59	1	In	VDJ
CTGCAGCCAGAAGACTCAGCCCTGTATCTCTGCGCCAGCAGCCTAACCGGGACAGGGCTATCCAAAGAGACCCAGTACTTCGGGCCA	CASSLTGTGLSKETQYF	1	1.4578173267420553E-5	51	TCRBV04-01*01	TCRBV04	TCRBV04-01	01				TCRBD01-01*01	TCRBD01	TCRBD01-01	01				TCRBJ02-05*01	TCRBJ02	TCRBJ02-05	01				4	5	0	3	7	3	30	43	48	57	64	1	In	VDJ
CAGCGCACACAGCAGGAGGACTCGGCCGTGTATCTCTGTGCCAGCAGCCCGCCGCGAGGGGTCGCCGGGGAGCTGTTTTTTGGAGAA	CASSPPRGVAGELFF	1	2.769852920809905E-5	45	TCRBV07-02*01	TCRBV07	TCRBV07-02	01						unresolved		TCRBD01,TCRBD02	TCRBD01-01,TCRBD02-01		TCRBJ02-02*01	TCRBJ02	TCRBJ02-02	01				5	8	5	2	3	6	36	48	56	61	64	1	In	VDJ
CACATCAATTCCCTGGAGCTTGGTGACTCTGCTGTGTATTTCTGTGCCAGCCAGGGGGACAGGGATGAAAAACTGTTTTTTGGCAGT	CASQGDRDEKLFF	2	4.8107971782487825E-5	39	TCRBV03	TCRBV03	unresolved			TCRBV03-01,TCRBV03-02		TCRBD01-01*01	TCRBD01	TCRBD01-01	01				TCRBJ01-04*01	TCRBJ01	TCRBJ01-04	01				8	4	0	3	0	6	42	51	55	-1	64	2	In	VDJ
CCGCTCAGGCTGGAGTTGGCTGCTCCCTCCCAGACATCTGTGTACTTCTGTGCCAGCAGTTACTTATCTGAAGCTTTCTTTGGACAA	CASSYLSEAFF	1	2.478289455461494E-5	33	TCRBV06-06	TCRBV06	TCRBV06-06				01,02	TCRBD02-01	TCRBD02	TCRBD02-01				01,02	TCRBJ01-01*01	TCRBJ01	TCRBJ01-01	01				1	0	5	9	1	6	48	-1	64	66	67	1	In	VDJ
TCCGCTACCAGCTCCCAGACATCTGTGTACTTCTGTGCCATCAGTGAGTCGGGGAGACAGAAGAGGAGCGAGCAGTACTTCGGGCCG	CAISESGRQKRSEQYF	1	2.769852920809905E-5	48	TCRBV10-03*01	TCRBV10	TCRBV10-03	01						unresolved		TCRBD01,TCRBD02	TCRBD01-01,TCRBD02-01		TCRBJ02-07*01	TCRBJ02	TCRBJ02-07	01				0	5	2	5	8	6	33	50	55	60	68	1	In	VDJ
ACACAGCAGGAGGACTCCGCCGTGTATCTCTGTGCCAGCAGCTCAAGGACTAGCGGGAGATTGGTAGATACGCAGTATTTTGGCCCA	CASSSRTSGRLVDTQYF	1	2.0409442574388772E-5	51	TCRBV07-08*01	TCRBV07	TCRBV07-08	01				TCRBD02-01*02	TCRBD02	TCRBD02-01	02				TCRBJ02-03*01	TCRBJ02	TCRBJ02-03	01				4	3	1	2	6	5	30	43	46	59	65	1	In	VDJ
AAGATCCAGCGCACAGAGCAGGGGGACTCAGCCGCGTATCTCCGTGCCAGCAGCTTAGGGCCAGGGGACGAGCAGTACTTCGGGCCG	RASSLGPGDEQYF	1	1.895162524764672E-5	39	TCRBV07-03*03	TCRBV07	TCRBV07-03	03				TCRBD01-01*01	TCRBD01	TCRBD01-01	01				TCRBJ02-07*01	TCRBJ02	TCRBJ02-07	01				2	4	4	2	0	5	42	57	61	-1	67	1	In	VDJ
ACCAGTGCCCATCCTGAAGACAGCAGCTTCTACATCTGCAGTGCTATCTCCCTAGCGGGAGATCAACACGAGCAGTACTTCGGGCCG	CSAISLAGDQHEQYF	1	1.4578173267420553E-5	45	TCRBV20	TCRBV20	unresolved			TCRBV20-01,TCRBV20-or09_02		TCRBD02-01*02	TCRBD02	TCRBD02-01	02				TCRBJ02-07*01	TCRBJ02	TCRBJ02-07	01				4	5	4	2	6	5	36	46	51	61	67	1	In	VDJ
CAGCCAGAAGACTCGGCCCTGTATCTCTGTGCCAGCAGCCGCCTTTTAACCGGGGCAGCCGGGGCCAACGTCCTGACTTTCGGGGCC	CASSRLLTGAAGANVLTF	1	1.6035990594162607E-5	54	TCRBV04-02*01	TCRBV04	TCRBV04-02	01						unresolved		TCRBD01,TCRBD02	TCRBD01-01,TCRBD02-01		TCRBJ02-06*01	TCRBJ02	TCRBJ02-06	01				4	11	7	0	4	4	27	40	51	56	60	1	In	VDJ
CAGCCCTCAGAACCCAGGGACTCAGCTGTGTATTTTTGTGCTAGTGGTTTGGGACTAGCGGGGGAAGAGACCCAGTACTTCGGGCCA	CASGLGLAGEETQYF	1	2.0409442574388772E-5	45	TCRBV12-05*01	TCRBV12	TCRBV12-05	01				TCRBD02-01*01	TCRBD02	TCRBD02-01	01				TCRBJ02-05*01	TCRBJ02	TCRBJ02-05	01				1	0	2	2	0	3	36	-1	52	-1	64	1	In	VDJ
CCTGTCCTCAGAACCGGGAGACACGGCACTGTATCTCTGCGCCAGCAGTCACACAGGGAATTAACTCAGCCCCAGCATTTTGGTGAT		1	2.186725990113083E-5	44	TCRBV23-01*01	TCRBV23	TCRBV23-01	01				TCRBD01-01*01	TCRBD01	TCRBD01-01	01				TCRBJ01-05*01	TCRBJ01	TCRBJ01-05	01				3	1	3	3	7	6	37	51	52	58	65	1	Out	VDJ
GGAGGATTCTGGAGTTTATTTCTGTGCCAGCAGCCGGGCAAGACAGGGTCTGGGGTTTTGAACACCGGGGAGCTGTTTTTTGGAGAA		1	2.9156346534841106E-5	59	TCRBV14-01*01	TCRBV14	TCRBV14-01	01				TCRBD01-01*01	TCRBD01	TCRBD01-01	01				TCRBJ02-02*01	TCRBJ02	TCRBJ02-02	01				4	6	2	3	11	1	22	35	41	48	59	1	Out	VDJ
ACTCTGGAGTCCGCTACCAGCTCCCAGACATCTGTGTACTTCTGTGCCATCAGTGAGACAGGGTTCTATGGCTACACCTTCGGTTCG	CAISETGFYGYTF	1	2.6240711881356993E-5	39	TCRBV10-03*01	TCRBV10	TCRBV10-03	01				TCRBD01-01*01	TCRBD01	TCRBD01-01	01				TCRBJ01-02*01	TCRBJ01	TCRBJ01-02	01				2	0	3	3	2	4	42	-1	57	63	65	1	In	VDJ
ACTCGGCCCTCTATCTCTGTGCCAGCCAATAAAATCATTACGGAGACAGGGCCCCCGCTTAACACCGGGGAGCTGTTTTTTGGAGAA		1	1.6035990594162607E-5	64	TCRBV05	TCRBV05	unresolved			TCRBV05-06,TCRBV05-07		TCRBD01-01*01	TCRBD01	TCRBD01-01	01				TCRBJ02-02*01	TCRBJ02	TCRBJ02-02	01				7	18	2	3	9	2	17	26	44	51	60	1	Out	VDJ
GTGAGCACCTTGGAGCTGGGGGACTCGGCCCTTTATCTTTGCGCCAGCAGCTTCATGGACTCTAATGAAAAACTGTTTTTTGGCAGT	CASSFMDSNEKLFF	1	2.0409442574388772E-5	42	TCRBV05-01*01	TCRBV05	TCRBV05-01	01				TCRBD02-01	TCRBD02	TCRBD02-01				01,02	TCRBJ01-04*01	TCRBJ01	TCRBJ01-04	01				2	3	1	10	0	3	39	53	56	-1	61	1	In	VDJ
CCAGAAGACTCGGCCCTGTATCTCTGTGCCAGCAGCCAGGACGAACTAACCGAGGGATTGAGCACAGATACGCAGTATTTTGGCCCA	CASSQDELTEGLSTDTQYF	1	1.6035990594162607E-5	57	TCRBV04-02*01	TCRBV04	TCRBV04-02	01				TCRBD02-01*02	TCRBD02	TCRBD02-01	02				TCRBJ02-03*01	TCRBJ02	TCRBJ02-03	01				3	13	11	0	4	0	24	38	51	56	60	1	In	VDJ
ACATCGGCCCAAAAGAACCCGACAGCTTTCTATCTCTGTGCCAGTAGTCTGCGGGAGGGTAGCTCCTACGAGCAGTACTTCGGGCCG	CASSLREGSSYEQYF	1	2.6240711881356993E-5	45	TCRBV19-01	TCRBV19	TCRBV19-01				01,02	TCRBD02-01*02	TCRBD02	TCRBD02-01	02				TCRBJ02-07*01	TCRBJ02	TCRBJ02-07	01				5	2	7	0	3	0	36	48	50	59	62	1	In	VDJ
GGGTTGGAGTCGGCTGCTCCCTCCCAAACATCTGTGTACTTCTGTGCCAGCAGGGAGGACCAGACGGTGAGCCAGTTCTTCGGGCCA	CASREDQTVSQFF	1	2.186725990113083E-5	39	TCRBV06	TCRBV06	unresolved			TCRBV06-02,TCRBV06-03		TCRBD02-01*02	TCRBD02	TCRBD02-01	02				TCRBJ02-01*01	TCRBJ02	TCRBJ02-01	01				6	0	10	1	14	13	42	-1	53	58	72	1	In	VDJ
ACAGTGACCAGTGCCCATCCTGAAGACAGCAGCTTCTACATCTGCAGTGCTAGATCGACAGGGGACGGGACCCAGTACTTCGGGCCA	CSARSTGDGTQYF	1	1.3120355940678497E-5	39	TCRBV20	TCRBV20	unresolved			TCRBV20-01,TCRBV20-or09_02		TCRBD01-01*01	TCRBD01	TCRBD01-01	01				TCRBJ02-05*01	TCRBJ02	TCRBJ02-05	01				2	2	2	2	4	7	42	54	56	64	68	1	In	VDJ
GACATCCGCTCACCAGGCCTGGGGGACGCAGCCATGTACCTGTGTGCCACCAGCCCCCGTCCTTACAATGAGCAGTTCTTCGGGCCA	CATSPRPYNEQFF	1	1.895162524764672E-5	39	TCRBV15-01*01	TCRBV15	TCRBV15-01	01				TCRBD02-01	TCRBD02	TCRBD02-01				01,02	TCRBJ02-01*01	TCRBJ02	TCRBJ02-01	01				5	7	4	10	0	4	42	54	61	-1	63	1	In	VDJ
ACTGTGACATCGGCCCAAAAGAACCCGACAGCTTTCTATCTCTGTGCCAGTCTCCTGGCAAGTAACACTGAAGCTTTCTTTGGACAA	CASLLASNTEAFF	1	2.9156346534841106E-5	39	TCRBV19-01	TCRBV19	TCRBV19-01				01,02	TCRBD01-01*01	TCRBD01	TCRBD01-01	01				TCRBJ01-01*01	TCRBJ01	TCRBJ01-01	01				8	5	9	0	4	2	42	51	56	59	63	1	In	VDJ
GTGACATCGGCCCAAAAGAACCCGACAGCTTTCTATCTCTGTGCCAGTAGATCGGGAGACAGCAACAAAGAAGCTTTCTTTGGACAA	CASRSGDSNKEAFF	1	2.9156346534841106E-5	42	TCRBV19-01	TCRBV19	TCRBV19-01				01,02	TCRBD02-01*02	TCRBD02	TCRBD02-01	02				TCRBJ01-01*01	TCRBJ01	TCRBJ01-01	01				6	2	8	2	11	8	39	50	52	58	69	1	In	VDJ
ACATCGGCCCAAAAGAACCCGACAGCTTTCTATCTCTGTGCCAGTAGTCTCCTCCTAGCTTGGGGGGATACGCAGTATTTTGGCCCA	CASSLLLAWGDTQYF	1	2.9156346534841106E-5	45	TCRBV19-01	TCRBV19	TCRBV19-01				01,02			unresolved		TCRBD01,TCRBD02	TCRBD01-01,TCRBD02-01		TCRBJ02-03*01	TCRBJ02	TCRBJ02-03	01				5	13	6	1	0	6	36	48	61	-1	66	1	In	VDJ
TCGGCTGCTCCCTCCCAGACATCTGTGTACTTCTGTGCCAGCAGTTACCGAGGGGCGATATACACAGATACGCAGTATTTTGGCCCA	CASSYRGAIYTDTQYF	1	1.6035990594162607E-5	48	TCRBV06-05*01	TCRBV06	TCRBV06-05	01						unresolved		TCRBD01,TCRBD02	TCRBD01-01,TCRBD02-01		TCRBJ02-03*01	TCRBJ02	TCRBJ02-03	01				2	2	5	2	7	2	33	48	50	55	62	1	In	VDJ
TCTGCCATCCCCAACCAGACAGCTCTTTACTTCTGTGCCACCAGTGCCCCAGGGGGCTCAGCCCAAGAGACCCAGTACTTCGGGCCA	CATSAPGGSAQETQYF	1	1.4578173267420553E-5	48	TCRBV24	TCRBV24	unresolved			TCRBV24-01,TCRBV24-or09_02		TCRBD01-01*01	TCRBD01	TCRBD01-01	01				TCRBJ02-05*01	TCRBJ02	TCRBJ02-05	01				5	3	4	0	5	1	33	46	49	57	62	1	In	VDJ
TCGGCCCAAAAGAACCCGACAGCTTTCTATCTCTGTGCCAGTATGATGGGAGGGGTATTGTACACCGGGGAGCTGTTTTTTGGAGAA	CASMMGGVLYTGELFF	1	3.2071981188325215E-5	48	TCRBV19-01	TCRBV19	TCRBV19-01				01,02	TCRBD02-01*02	TCRBD02	TCRBD02-01	02				TCRBJ02-02*01	TCRBJ02	TCRBJ02-02	01				7	4	9	0	7	3	33	43	47	54	61	1	In	VDJ
GAGATCCAGCGCACAGAGCAGGGGGACTCGGCCATGTATCTCTGTGCCAGCAGCGGCAGGGGGGGCACTGAAGCTTTCTTTGGACAA	CASSGRGGTEAFF	1	2.769852920809905E-5	39	TCRBV07-09	TCRBV07	TCRBV07-09				01,03			unresolved		TCRBD01,TCRBD02	TCRBD01-01,TCRBD02-01		TCRBJ01-01*01	TCRBJ01	TCRBJ01-01	01				5	2	4	1	2	4	42	54	56	63	65	1	In	VDJ
CACCTACACGCCCTGCAGCCAGAAGACTCAGCCCTGTATCTCTGCGCCAGCCGACAGGGGGAAGACAATGAGCAGTTCTTCGGGCCA	CASRQGEDNEQFF	1	1.7493807920904663E-5	39	TCRBV04-01*01	TCRBV04	TCRBV04-01	01				TCRBD01-01*01	TCRBD01	TCRBD01-01	01				TCRBJ02-01*01	TCRBJ02	TCRBJ02-01	01				8	1	2	1	3	5	42	51	52	61	64	1	In	VDJ
GGACTCGGCCATGTATCTCTGTGCCAGCAGCTTATCCCCTTATCCGAACAGGGAAATTTGAACACCGGGGAGCTGTTTTTTGGAGAA		1	2.3325077227872885E-5	62			unresolved		TCRBV07,TCRBV11	TCRBV07-09,TCRBV11-01		TCRBD01-01*01	TCRBD01	TCRBD01-01	01				TCRBJ02-02*01	TCRBJ02	TCRBJ02-02	01				2	13	3	3	6	1	19	34	47	53	59	1	Out	VDJ
TCTGCTGTACCCTCTCAGACATCTGTGTACTTCTGTGCCAGCAGTGACTGGGACAGGGTTGGCAATCAGCCCCAGCATTTTGGTGAT	CASSDWDRVGNQPQHF	1	2.3325077227872885E-5	48	TCRBV06-04	TCRBV06	TCRBV06-04				01,02	TCRBD01-01*01	TCRBD01	TCRBD01-01	01				TCRBJ01-05*01	TCRBJ01	TCRBJ01-05	01				1	0	0	3	3	2	33	-1	49	58	61	1	In	VDJ
GCGAGGAGATTCGGCAGCTTATTTCTGTGCCAGCTCAACCACCCTCATCTCCGGCGGGGACCCGCAGATACGCAGTATTTTGGCCCA		1	2.186725990113083E-5	56	TCRBV18-01*01	TCRBV18	TCRBV18-01	01				TCRBD02-01*01	TCRBD02	TCRBD02-01	01				TCRBJ02-03*01	TCRBJ02	TCRBJ02-03	01				5	16	7	3	5	4	25	37	53	59	64	1	Out	VDJ
CCAGACATCTGTATATTTCTGCGCCAGCAGTCGTCTAATACTAAACCCTATAATACAGGGTTGAACACTGAAGCTTTCTTTGGACAA		1	2.769852920809905E-5	62	TCRBV10-01	TCRBV10	TCRBV10-01				01,02	TCRBD01-01*01	TCRBD01	TCRBD01-01	01				TCRBJ01-01*01	TCRBJ01	TCRBJ01-01	01				5	23	3	3	1	0	19	31	54	60	61	1	Out	VDJ
AGCACCTTGGAGCTGGGGGACTCGGCCCTTTATCTTTGCGCCAGCAGCTTTGGGGTTAGCGGCTACAATGAGCAGTTCTTCGGGCCA	CASSFGVSGYNEQFF	1	1.6035990594162607E-5	45	TCRBV05-01*01	TCRBV05	TCRBV05-01	01				TCRBD02-01	TCRBD02	TCRBD02-01				01,02	TCRBJ02-01*01	TCRBJ02	TCRBJ02-01	01				2	6	5	5	0	3	36	50	56	-1	62	1	In	VDJ
AATGTGAGCACCTTGGAGCTGGGGGACTCGGCCCTTTATCTTTGCGCCAGCAGACAGCTGGTTGGAAACACCATATATTTTGGAGAG	CASRQLVGNTIYF	1	2.186725990113083E-5	39	TCRBV05-01*01	TCRBV05	TCRBV05-01	01				TCRBD01-01*01	TCRBD01	TCRBD01-01	01				TCRBJ01-03*01	TCRBJ01	TCRBJ01-03	01				5	0	3	5	5	3	42	-1	53	57	62	1	In	VDJ
CTGGAGTCGCCCAGCCCCAACCAGACCTCTCTGTACTTCTGTGCCAGCAGTCGTACGGGACACTTCTACGAGCAGTACTTCGGGCCG	CASSRTGHFYEQYF	1	2.0409442574388772E-5	42	TCRBV27-01*01	TCRBV27	TCRBV27-01	01				TCRBD01-01*01	TCRBD01	TCRBD01-01	01				TCRBJ02-07*01	TCRBJ02	TCRBJ02-07	01				5	5	0	6	3	3	39	51	56	62	65	1	In	VDJ
CTAAACCTGAGCTCTCTGGAGCTGGGGGACTCAGCTTTGTATTTCTGTGCCAGCACCGACAGGTCAAACATTCAGTACTTCGGCGCC	CASTDRSNIQYF	1	1.6035990594162607E-5	36	TCRBV09-01	TCRBV09	TCRBV09-01				01,02	TCRBD01-01*01	TCRBD01	TCRBD01-01	01				TCRBJ02-04*01	TCRBJ02	TCRBJ02-04	01				6	2	2	4	2	6	45	55	57	63	65	1	In	VDJ
GCTCCCTCCCAGACATCTGTGTACTTCTGTGCCAGCAGTTACACCCCGCGTCCGTGACCTGAAAACACTGAAGCTTTCTTTGGACAA	CASSYTPRP*PENTEAFF	1	2.0409442574388772E-5	54	TCRBV06	TCRBV06	unresolved			TCRBV06-05,TCRBV06-06				unresolved		TCRBD01,TCRBD02	TCRBD01-01,TCRBD02-01		TCRBJ01-01*01	TCRBJ01	TCRBJ01-01	01				2	13	2	7	5	2	27	42	55	58	63	1	Stop	VDJ
CAGGTAGTGCGAGGAGATTCGGCAGCTTATTTCTGTGCCAGCTCATTTATAGGGGAGGGCCCATACAATGAGCAGTTCTTCGGGCCA	CASSFIGEGPYNEQFF	1	2.3325077227872885E-5	48	TCRBV18-01*01	TCRBV18	TCRBV18-01	01				TCRBD02-01*02	TCRBD02	TCRBD02-01	02				TCRBJ02-01*01	TCRBJ02	TCRBJ02-01	01				5	7	9	0	4	4	33	45	52	59	63	1	In	VDJ
TCCGCCAGCACCAACCAGACATCTATGTACCTCTGTGCCAGCAGTTTAGCGGGCGGCAGGGTAGACAATGAGCAGTTCTTCGGGCCA	CASSLAGGRVDNEQFF	1	2.6240711881356993E-5	48	TCRBV28-01*01	TCRBV28	TCRBV28-01	01						unresolved		TCRBD01,TCRBD02	TCRBD01-01,TCRBD02-01		TCRBJ02-01*01	TCRBJ02	TCRBJ02-01	01				2	8	4	3	3	5	33	48	56	61	64	1	In	VDJ
CAGCGCACAGAGCAGGGGGACTCGGCCATGTATCTCTGTGCCAGCAGCCCAAAGGGACAGGGCCGGACTGAAGCTTTCTTTGGACAA	CASSPKGQGRTEAFF	1	2.769852920809905E-5	45	TCRBV07-09	TCRBV07	TCRBV07-09				01,03	TCRBD01-01*01	TCRBD01	TCRBD01-01	01				TCRBJ01-01*01	TCRBJ01	TCRBJ01-01	01				5	5	0	3	4	5	36	48	53	62	66	1	In	VDJ
AGGAGCGCTTCTCCCTGATTCTGGAGTCCGCCAGCACCAACCAGACATCTATGTACCTCTGTGCCAGCAGTTTATGTGGGGGGACAA		1	2.478289455461494E-5	22	TCRBV28-01*01	TCRBV28	TCRBV28-01	01						unresolved		TCRBD01,TCRBD02	TCRBD01-01,TCRBD02-01		TCRBJ01-01*01	TCRBJ01	TCRBJ01-01	01				0	1	6	2	0	20	59	76	77	-1	81	1	Out	VDJ
ATCCAGCGCACAGAGCAGGGGGACTCGGCCATGTATCTCTGTGCCAGCAGCTTTGGGACTAGAGTCTACGAGCAGTACTTCGGGCCG	CASSFGTRVYEQYF	1	2.478289455461494E-5	42	TCRBV07-09	TCRBV07	TCRBV07-09				01,03	TCRBD02-01	TCRBD02	TCRBD02-01				01,02	TCRBJ02-07*01	TCRBJ02	TCRBJ02-07	01				3	1	0	8	3	3	39	53	54	62	65	1	In	VDJ
GCAGGTAGTGCGAGGAGATTCGGCAGCTTATTTCTGTGCCAGCTCACCACGTTGGGGGACCCTCCTGAAAAACTGTTTTTTGGCAGT		1	2.769852920809905E-5	47	TCRBV18-01*01	TCRBV18	TCRBV18-01	01						unresolved		TCRBD01,TCRBD02	TCRBD01-01,TCRBD02-01		TCRBJ01-04*01	TCRBJ01	TCRBJ01-04	01				1	5	0	7	5	7	34	50	55	60	65	1	Out	VDJ
CCAAAAGAACCCGACAGCTTTCTATCTCTGTGCCAGTAGTATGGAGTACAGGGGGCTCGTACTAGCTATGGCTACACCTTCGGTTCG		1	2.6240711881356993E-5	53	TCRBV19-01	TCRBV19	TCRBV19-01				01,02	TCRBD01-01*01	TCRBD01	TCRBD01-01	01				TCRBJ01-02*01	TCRBJ01	TCRBJ01-02	01				3	5	3	0	9	4	28	42	47	56	65	1	Out	VDJ
GTGAACGCCTTGGAGCTGGACGACTCGGCCCTGTATCTCTGTGCCAGCAGCTTGGAGGCGGGGAACACTGAAGCTTTCTTTGGACAA	CASSLEAGNTEAFF	1	1.895162524764672E-5	42	TCRBV05-04*01	TCRBV05	TCRBV05-04	01				TCRBD02-01	TCRBD02	TCRBD02-01				01,02	TCRBJ01-01*01	TCRBJ01	TCRBJ01-01	01				0	2	7	4	0	1	39	55	57	-1	62	1	In	VDJ
ATCCAGCAGGTAGTGCGAGGAGATTCGGCAGCTTATTTCTGTGCCAGCTCACCACCAGCAGCTACCAACGTCCTGACTTTCGGGGCC	CASSPPAATNVLTF	1	2.186725990113083E-5	42	TCRBV18-01*01	TCRBV18	TCRBV18-01	01						unresolved		TCRBD01,TCRBD02	TCRBD01-01,TCRBD02-01		TCRBJ02-06*01	TCRBJ02	TCRBJ02-06	01				0	2	4	5	3	8	39	56	58	61	64	1	In	VDJ
AAAGCTTGAGGACTCGGCCGTGTATCTCTGTGCCAGCAGCTTAGATAGGGGATTTAGGGATGAGGGGATGAGCAGTTCTTCGGGCCA		1	2.0409442574388772E-5	53	TCRBV11-02*02	TCRBV11	TCRBV11-02	02						unresolved		TCRBD01,TCRBD02	TCRBD01-01,TCRBD02-01		TCRBJ02-01*01	TCRBJ02	TCRBJ02-01	01				0	1	5	2	16	8	28	45	46	51	67	1	Out	VDJ
ACCTTGGAGCTGGGGGACTCGGCCCTTTATCTTTGCGCCAGCAGCTTGGCCGTACAAGAAGGTCAAGAGACCCAGTACTTCGGGCCA	CASSLAVQEGQETQYF	1	1.3120355940678497E-5	48	TCRBV05-01*01	TCRBV05	TCRBV05-01	01						unresolved		TCRBD01,TCRBD02	TCRBD01-01,TCRBD02-01		TCRBJ02-05*01	TCRBJ02	TCRBJ02-05	01				0	4	3	6	7	2	33	49	53	56	63	1	In	VDJ
AACGCCTTGTTGCTGGGGGACTCGGCCCTGTATCTCTGTGCCAGCAGCTTAGGGACAGGGGTCAGGGAGACCCAGTACTTCGGGCCA	CASSLGTGVRETQYF	1	2.478289455461494E-5	45	TCRBV05-05*01	TCRBV05	TCRBV05-05	01				TCRBD01-01*01	TCRBD01	TCRBD01-01	01				TCRBJ02-05*01	TCRBJ02	TCRBJ02-05	01				2	1	0	2	5	5	36	50	51	61	66	1	In	VDJ
GCCAGCACCAACCAGACATCTATGTACCTCTGTGCCAGCAGCCTCCGGACTAGCGGGGCTACCTACAATGAGCAGTTCTTCGGGCCA	CASSLRTSGATYNEQFF	1	2.6240711881356993E-5	51	TCRBV28-01*01	TCRBV28	TCRBV28-01	01				TCRBD02-01*01	TCRBD02	TCRBD02-01	01				TCRBJ02-01*01	TCRBJ02	TCRBJ02-01	01				6	5	1	3	3	2	30	41	46	58	61	1	In	VDJ
GAGTCCGCCAGCACCAACCAGACATCTATGTACCTCTGTGCCAGCAGTCGTACCGGGACAGTGAACACTGAAGCTTTCTTTGGACAA	CASSRTGTVNTEAFF	1	2.478289455461494E-5	45	TCRBV28-01*01	TCRBV28	TCRBV28-01	01				TCRBD01-01*01	TCRBD01	TCRBD01-01	01				TCRBJ01-01*01	TCRBJ01	TCRBJ01-01	01				5	6	0	5	0	0	36	48	54	-1	61	1	In	VDJ
CTGGGGGACTCGGCCCTTTATCTTTGCGCCAGCAGCTTTTTCCGAGCGGGAGGGCCGGGGGGAGCAGATACGCAGTATTTTGGCCCA	CASSFFRAGGPGGADTQYF	1	1.6035990594162607E-5	57	TCRBV05-01*01	TCRBV05	TCRBV05-01	01				TCRBD02-01*02	TCRBD02	TCRBD02-01	02				TCRBJ02-03*01	TCRBJ02	TCRBJ02-03	01				2	6	6	0	10	4	24	38	44	54	64	1	In	VDJ
AGGCTGGAGTCGGCTGCTCCCTCCCAGACATCTGTGTACTTCTGTGCCAGCAGGCCAAAGTCCACCGGGGAGCTGTTTTTTGGAGAA	CASRPKSTGELFF	1	2.186725990113083E-5	39	TCRBV06-01*01	TCRBV06	TCRBV06-01	01						unresolved		TCRBD01,TCRBD02	TCRBD01-01,TCRBD02-01		TCRBJ02-02*01	TCRBJ02	TCRBJ02-02	01				6	2	4	6	5	4	42	53	55	57	62	1	In	VDJ
TCGGCCCAAAAGAACCCGACAGCTTTCTATCTCTGTGCCAGTAGTCTTCTCCGGGACAGGGATGGTCAGCCCCAGCATTTTGGTGAT	CASSLLRDRDGQPQHF	1	2.769852920809905E-5	48	TCRBV19-01	TCRBV19	TCRBV19-01				01,02	TCRBD01-01*01	TCRBD01	TCRBD01-01	01				TCRBJ01-05*01	TCRBJ01	TCRBJ01-05	01				5	7	0	3	4	6	33	45	52	61	65	1	In	VDJ
GAGTCGGCTGCTCCCTCCCAGACATCTGTGTACTTCTGTGCCAGCAGGGACGGGGGATCGAGCACAGATACGCAGTATTTTGGCCCA	CASRDGGSSTDTQYF	1	2.0409442574388772E-5	45	TCRBV06-01*01	TCRBV06	TCRBV06-01	01				TCRBD02-01*01	TCRBD02	TCRBD02-01	01				TCRBJ02-03*01	TCRBJ02	TCRBJ02-03	01				6	3	8	2	4	0	36	47	50	56	60	1	In	VDJ
CCTGCAGAGCTTGGGGACTCGGCCGTGTATCTCTGTGCCAGCAGCTCCCCCGGGACTAGGAATATTCATGAGCAGTTCTTCGGGCCA	CASSSPGTRNIHEQFF	1	2.0409442574388772E-5	48	TCRBV11-03*01	TCRBV11	TCRBV11-03	01				TCRBD02-01	TCRBD02	TCRBD02-01				01,02	TCRBJ02-01*01	TCRBJ02	TCRBJ02-01	01				4	5	0	8	8	8	33	46	51	59	67	1	In	VDJ
AGCACCTTGGAGCTGGGGGACTCGGCCCTTTATCTTTGCGCCAGCAGCTTCCAACAAGGATCCACAGATACGCAGTATTTTGGCCCA	CASSFQQGSTDTQYF	1	1.6035990594162607E-5	45	TCRBV05-01*01	TCRBV05	TCRBV05-01	01						unresolved		TCRBD01,TCRBD02	TCRBD01-01,TCRBD02-01		TCRBJ02-03*01	TCRBJ02	TCRBJ02-03	01				2	7	1	8	2	2	36	50	57	60	62	1	In	VDJ
GAGTCGCCCAGCCCCAACCAGACCTCTCTGTACTTCTGTGCCAGCAGTTTACGGGACAGAGCCTACAATGAGCAGTTCTTCGGGCCA	CASSLRDRAYNEQFF	1	2.3325077227872885E-5	45	TCRBV27-01*01	TCRBV27	TCRBV27-01	01				TCRBD01-01*01	TCRBD01	TCRBD01-01	01				TCRBJ02-01*01	TCRBJ02	TCRBJ02-01	01				2	1	0	5	2	2	36	51	52	59	61	1	In	VDJ
CAGGGGGACTCGGCCGTGTATGTCTGTGCAAGTCGCTTAGATTTGTCAAGGCCAGGCCTTGACAATCAGCCCCAGCATTTTGGTGAT	CASRLDLSRPGLDNQPQHF	1	2.3325077227872885E-5	57	TCRBV12-02*01	TCRBV12	TCRBV12-02	01				TCRBD01-01*01	TCRBD01	TCRBD01-01	01				TCRBJ01-05*01	TCRBJ01	TCRBJ01-05	01				1	12	4	4	6	3	24	40	52	56	62	1	In	VDJ
ATCCGGTCCACAAAGCTGGAGGACTCAGCCATGTACTTCTGTGCCAGCAGTGCCTATCTAGTAGTCAATGAGCAGTTCTTCGGGCCA	CASSAYLVVNEQFF	1	2.3325077227872885E-5	42	TCRBV02-01*01	TCRBV02	TCRBV02-01	01				TCRBD02-01	TCRBD02	TCRBD02-01				01,02	TCRBJ02-01*01	TCRBJ02	TCRBJ02-01	01				4	5	4	8	4	6	39	52	57	61	65	1	In	VDJ
GATTCGGCAGCTTATTTCTGTGCCAGCTCACCAGGGTTAAATCTTGCAGCTTTACCTTAGAGCTCCTACGAGCAGTACTTCGGGCCG	CASSPGLNLAALP*SSYEQYF	1	2.0409442574388772E-5	63	TCRBV18-01*01	TCRBV18	TCRBV18-01	01						unresolved		TCRBD01,TCRBD02	TCRBD01-01,TCRBD02-01		TCRBJ02-07*01	TCRBJ02	TCRBJ02-07	01				2	0	0	9	26	0	18	-1	33	36	62	1	Stop	VDJ
GTTGGCTGCTCCCTCCCAGACATCTGTGTACTTCTGTGCCAGCAGTTACCACGGACTGAATCCACCGGGGAGCTGTTTTTTGGAGAA		1	2.6240711881356993E-5	47	TCRBV06-06	TCRBV06	TCRBV06-06				01,02	TCRBD02-01	TCRBD02	TCRBD02-01				01,02	TCRBJ02-02*01	TCRBJ02	TCRBJ02-02	01				2	3	1	10	5	4	34	49	52	57	62	1	Out	VDJ
TCGGCTGCTCCCTCCCAGACATCTGTGTACTTCTGTGCCAGCACTAGAACTCCAGGACTAGCAACAGATACGCAGTATTTTGGCCCA	CASTRTPGLATDTQYF	1	1.7493807920904663E-5	48	TCRBV06	TCRBV06	unresolved			TCRBV06-01,TCRBV06-05		TCRBD02-01	TCRBD02	TCRBD02-01				01,02	TCRBJ02-03*01	TCRBJ02	TCRBJ02-03	01				7	11	1	7	1	3	33	43	54	62	63	1	In	VDJ
GTGACATCGGCCCAAAAGAACCCGACAGCTTTCTATCTCTGTGCCACCACCCCCGCTAGCGCCCAAGAGACCCAGTACTTCGGGCCA	CATTPASAQETQYF	1	2.478289455461494E-5	42	TCRBV19-01	TCRBV19	TCRBV19-01				01,02	TCRBD02-01	TCRBD02	TCRBD02-01				01,02	TCRBJ02-05*01	TCRBJ02	TCRBJ02-05	01				10	9	4	6	1	1	39	46	55	61	62	1	In	VDJ
CTGAAGATCCAGCCCTCAGAACCCAGGGACTCAGCTGTGTACTTCTGTGCCAGCAGTTTAGTGGGGGAGACCCAGTACTTCGGGCCA	CASSLVGETQYF	1	1.6035990594162607E-5	36	TCRBV12	TCRBV12	unresolved			TCRBV12-03,TCRBV12-04				unresolved		TCRBD01,TCRBD02	TCRBD01-01,TCRBD02-01		TCRBJ02-05*01	TCRBJ02	TCRBJ02-05	01				1	1	6	2	0	5	45	61	62	-1	66	1	In	VDJ
AGGATCCAGCAGGTAGTGCGAGGAGATTCGGCAGCTTATTTCTGTGCCAGCTCACTCTCAGTCCAAGAGACCCAGTACTTCGGGCCA	CASSLSVQETQYF	1	1.895162524764672E-5	39	TCRBV18-01*01	TCRBV18	TCRBV18-01	01				TCRBD01-01*01	TCRBD01	TCRBD01-01	01				TCRBJ02-05*01	TCRBJ02	TCRBJ02-05	01				4	3	4	5	1	1	42	55	58	61	62	1	In	VDJ
CAGCAGGTAGTGCGAGGAGATTCGGCAGCTTATTTCTGTGCCAGCTCACCGGCTAGGACAGGGAACAATGAGCAGTTCTTCGGGCCA	CASSPARTGNNEQFF	1	2.3325077227872885E-5	45	TCRBV18-01*01	TCRBV18	TCRBV18-01	01				TCRBD01-01*01	TCRBD01	TCRBD01-01	01				TCRBJ02-01*01	TCRBJ02	TCRBJ02-01	01				3	5	1	3	1	5	36	50	55	63	64	1	In	VDJ
CTGGAGTCCGCTACCAGCTCCCAGACATCTGTGTACTTCTGTGCCATCAGAACGGGACTAGAGGACTACGAGCAGTACTTCGGGCCG	CAIRTGLEDYEQYF	1	2.769852920809905E-5	42	TCRBV10-03*01	TCRBV10	TCRBV10-03	01				TCRBD02-01	TCRBD02	TCRBD02-01				01,02	TCRBJ02-07*01	TCRBJ02	TCRBJ02-07	01				6	3	0	8	4	3	39	50	53	61	65	1	In	VDJ
CTCAGGCTGGAGTCGGCTGCTCCCCCCCAGACATCTGTGTACTTCTGTGCCAGCAGTGAGTTTCCCTACGAGCAGTACTTCGGGCCG	CASSEFPYEQYF	1	1.895162524764672E-5	36	TCRBV06-01*01	TCRBV06	TCRBV06-01	01						unresolved					TCRBJ02-07*01	TCRBJ02	TCRBJ02-07	01				3	0	0	0	5	2	45	-1	-1	59	64	1	In	VJ
GTGACATCGGCCCAAAAGAACCCGACAGCTTTCTATCTCTGTGCCAGTAGCGTCGGGACAGGGTTTTCTCCCCAGCATTTTGGTGAT	CASSVGTGFSPQHF	1	2.769852920809905E-5	42	TCRBV19-01	TCRBV19	TCRBV19-01				01,02	TCRBD01-01*01	TCRBD01	TCRBD01-01	01				TCRBJ01-05*01	TCRBJ01	TCRBJ01-05	01				6	4	0	3	6	10	39	50	54	63	69	1	In	VDJ
CTGGAGTCTGCTGCCTCCTCCCAGACATCTGTATATTTCTGCGCCAGCAGCGAAGGGACAGATAGGACTGAAGCTTTCTTTGGACAA	CASSEGTDRTEAFF	1	2.769852920809905E-5	42	TCRBV10-01	TCRBV10	TCRBV10-01				01,02	TCRBD01-01*01	TCRBD01	TCRBD01-01	01				TCRBJ01-01*01	TCRBJ01	TCRBJ01-01	01				6	4	0	5	5	5	39	50	54	61	66	1	In	VDJ
AATCTTCACATCAATTCCCTGGAGCTTGGTGACTCTGCTGTGTATTTCTGTGCCAGCAGCCTCCGGAATGAGCAGTTCTTCGGGCCA	CASSLRNEQFF	1	2.478289455461494E-5	33	TCRBV03	TCRBV03	unresolved			TCRBV03-01,TCRBV03-02		TCRBD02-01	TCRBD02	TCRBD02-01				01,02	TCRBJ02-01*01	TCRBJ02	TCRBJ02-01	01				4	2	8	5	0	7	48	61	63	-1	66	1	In	VDJ
TTGTTGCTGGGGGACTCGGCCCTGTATCTCTGTGCCAGCAGCTTGGGTTTTGGGAGCACAACTAACTATGGCTACACCTTCGGTTCG	CASSLGFGSTTNYGYTF	1	2.6240711881356993E-5	51	TCRBV05-05*01	TCRBV05	TCRBV05-05	01				TCRBD02-01*02	TCRBD02	TCRBD02-01	02				TCRBJ01-02*01	TCRBJ01	TCRBJ01-02	01				0	5	9	2	5	0	30	46	51	56	61	1	In	VDJ
GTGACCAGTGCCCATCCTGAAGACAGCAGCTTCTACATCTGCAGCGGGACAACCGGGACAGGCCTCTACGAGCAGTACTTCGGGCCG	CSGTTGTGLYEQYF	1	1.4578173267420553E-5	42	TCRBV20	TCRBV20	unresolved			TCRBV20-01,TCRBV20-or09_02		TCRBD01-01*01	TCRBD01	TCRBD01-01	01				TCRBJ02-07*01	TCRBJ02	TCRBJ02-07	01				9	10	0	4	3	3	39	44	54	62	65	1	In	VDJ
CCAGCCCCAACCAGACCTCTCTGTACTTCTGTGCCAGCCCCACCCATACTAGAGGGGTATGCCTACAATGAGCAGTTCTTCGGGCCA		1	2.3325077227872885E-5	52	TCRBV27-01*01	TCRBV27	TCRBV27-01	01						unresolved		TCRBD01,TCRBD02	TCRBD01-01,TCRBD02-01		TCRBJ02-01*01	TCRBJ02	TCRBJ02-01	01				8	14	5	2	4	2	29	38	52	57	61	1	Out	VDJ
AGCTCTCTGGAGCTGGGGGACTCAGCTTTGTATTTCTGTGCCAGCAGCGTAGGGACTAGCGGGAGTGGTGAGCAGTTCTTCGGGCCA	CASSVGTSGSGEQFF	1	1.6035990594162607E-5	45	TCRBV09-01	TCRBV09	TCRBV09-01				01,02	TCRBD02-01*02	TCRBD02	TCRBD02-01	02				TCRBJ02-01*01	TCRBJ02	TCRBJ02-01	01				0	0	1	2	3	9	36	-1	52	65	68	1	In	VDJ
ACAGAGCAAGGGCGACTCGGCTGTGTATCTCTGTGCCAGAAGCGCATCGAAGGATCAGCGGGCACCGGGGAGCTGTTTTTTGGAGAA		1	3.352979851506727E-5	50	TCRBV07-05*01	TCRBV07	TCRBV07-05	01				TCRBD02-01	TCRBD02	TCRBD02-01				01,02	TCRBJ02-02*01	TCRBJ02	TCRBJ02-02	01				4	13	6	4	0	4	31	43	56	-1	62	1	Out	VDJ
CGCACAGAGCGGGGGGACTCAGCCGTGTATCTCTGTGCCAGCAGCAACACCCTGAAAACAGGGAGAACTGAAGCTTTCTTTGGACAA	CASSNTLKTGRTEAFF	1	2.0409442574388772E-5	48	TCRBV07-03*01	TCRBV07	TCRBV07-03	01				TCRBD01-01*01	TCRBD01	TCRBD01-01	01				TCRBJ01-01*01	TCRBJ01	TCRBJ01-01	01				5	12	3	3	3	5	33	45	57	63	66	1	In	VDJ
GAGTCGGCTGCTCCCTCCCAGACATCTGTGTACTTCTGTGCCAGCAGGAGAGAGGGAGGGGTGAACACTGAAGCTTTCTTTGGACAA	CASRREGGVNTEAFF	1	2.0409442574388772E-5	45	TCRBV06-01*01	TCRBV06	TCRBV06-01	01				TCRBD02-01*02	TCRBD02	TCRBD02-01	02				TCRBJ01-01*01	TCRBJ01	TCRBJ01-01	01				6	6	9	0	1	0	36	47	53	60	61	1	In	VDJ
ACGATCCAGCGCACACAGCAGGAGGACTCGGCCGTGTATCTCTGTGCCAGCAGCTTGTGGCAGGCCTACGAGCAGTACTTCGGGCCG	CASSLWQAYEQYF	1	2.3325077227872885E-5	39	TCRBV07-02*01	TCRBV07	TCRBV07-02	01				TCRBD01-01*01	TCRBD01	TCRBD01-01	01				TCRBJ02-07*01	TCRBJ02	TCRBJ02-07	01				3	4	4	4	0	2	42	56	60	-1	64	1	In	VDJ
CTGCAGCCAGAAGACTCAGCCCTGTATCTCTGCGCCAGCAGCCTGGGACTAGCGGGAGGGCCCTACAATGAGCAGTTCTTCGGGCCA	CASSLGLAGGPYNEQFF	1	1.7493807920904663E-5	51	TCRBV04-01*01	TCRBV04	TCRBV04-01	01				TCRBD02-01*02	TCRBD02	TCRBD02-01	02				TCRBJ02-01*01	TCRBJ02	TCRBJ02-01	01				4	1	0	0	1	2	30	43	44	60	61	1	In	VDJ
ATTCTGGAGTCCGCCAGCACCAACCAGACATCTATGTACCTCTGTGCCAGCAGTTCTGGACAGGGTCGGGGCTACACCTTCGGTTCG	CASSSGQGRGYTF	1	2.3325077227872885E-5	39	TCRBV28-01*01	TCRBV28	TCRBV28-01	01				TCRBD01-01*01	TCRBD01	TCRBD01-01	01				TCRBJ01-02*01	TCRBJ01	TCRBJ01-02	01				4	2	1	3	4	8	42	55	57	65	69	1	In	VDJ
CCCTCCCAGACATCTGTGTACTTCTGTGCCAGCAGTGACCAGCCCGATCCACTAGCGCCTGCCTACAATGAGCAGTTCTTCGGGCCA	CASSDQPDPLAPAYNEQFF	1	2.0409442574388772E-5	57	TCRBV06-01*01	TCRBV06	TCRBV06-01	01				TCRBD02-01	TCRBD02	TCRBD02-01				01,02	TCRBJ02-01*01	TCRBJ02	TCRBJ02-01	01				3	12	3	6	4	2	24	38	50	57	61	1	In	VDJ
CAGCGCACACAGCAGGAGGACTCGGCCGTGTATCTCTGTGCCAGCAGCTTCCTGGGGCAGGGGGCCGGTGAGCAGTTCTTCGGGCCA	CASSFLGQGAGEQFF	1	2.6240711881356993E-5	45	TCRBV07-02*01	TCRBV07	TCRBV07-02	01				TCRBD01-01*01	TCRBD01	TCRBD01-01	01				TCRBJ02-01*01	TCRBJ02	TCRBJ02-01	01				3	7	4	0	3	9	36	50	57	65	68	1	In	VDJ
ACCTTGGAGATCCAGTCCACGGAGTCAGGGGACACAGCACTGTATTTCTGTGCCAGCAGCAAAAGACGAGGAGCTTTCTTTGGACAA	CASSKRRGAFF	1	3.498761584180933E-5	33	TCRBV21-01*01	TCRBV21	TCRBV21-01	01				TCRBD02-01*02	TCRBD02	TCRBD02-01	02				TCRBJ01-01*01	TCRBJ01	TCRBJ01-01	01				2	4	11	1	0	10	48	63	67	-1	71	1	In	VDJ
GTGAGCACCTTGGAGCTGGGGGACTCGGCCCTTTATCTTTGCGCCAGCAGCTTGAACAGCGTCTACAATGAGCAGTTCTTCGGGCCA	CASSLNSVYNEQFF	1	1.6035990594162607E-5	42	TCRBV05-01*01	TCRBV05	TCRBV05-01	01						unresolved		TCRBD01,TCRBD02	TCRBD01-01,TCRBD02-01		TCRBJ02-01*01	TCRBJ02	TCRBJ02-01	01				1	1	3	5	3	3	39	54	55	59	62	1	In	VDJ
CGCACACAGCAGGAGGACTCGGCCGTGTATCTCTGTGCCAGCAGCTCATGGGGGACAGGGCCCACAGATACGCAGTATTTTGGCCCA	CASSSWGTGPTDTQYF	1	2.478289455461494E-5	48	TCRBV07-02*01	TCRBV07	TCRBV07-02	01				TCRBD01-01*01	TCRBD01	TCRBD01-01	01				TCRBJ02-03*01	TCRBJ02	TCRBJ02-03	01				4	5	0	3	2	2	33	46	51	60	62	1	In	VDJ
GTGAGCACCTTGGAGCTGGGGGACTCGGCCCTTTATCTTTGCGCCAGCAGCTTGGGGCAGCCCCAAGAGACCCAGTACTTCGGGCCA	CASSLGQPQETQYF	1	1.3120355940678497E-5	42	TCRBV05-01*01	TCRBV05	TCRBV05-01	01						unresolved		TCRBD01,TCRBD02	TCRBD01-01,TCRBD02-01		TCRBJ02-05*01	TCRBJ02	TCRBJ02-05	01				0	2	4	5	2	1	39	55	57	60	62	1	In	VDJ
CAGCGCACAGAGCGGGGGGACTCAGCCGTGTATCTCTGTGCCAGCAGCCCCGGTCACCCCATGTCGGGTGGCTACACCTTCGGTTCG	CASSPGHPMSGGYTF	1	1.895162524764672E-5	45	TCRBV07-03*01	TCRBV07	TCRBV07-03	01				TCRBD02-01	TCRBD02	TCRBD02-01				01,02	TCRBJ01-02*01	TCRBJ01	TCRBJ01-02	01				5	16	8	4	0	7	36	48	64	-1	68	1	In	VDJ
GAGTCCGCCAGCACCAACCAGACATCTATGTACCTCTGTGCCAGCAGTTCGACTAGTCCTGGGGCCAACGTCCTGACTTTCGGGGCC	CASSSTSPGANVLTF	1	2.478289455461494E-5	45	TCRBV28-01*01	TCRBV28	TCRBV28-01	01				TCRBD02-01	TCRBD02	TCRBD02-01				01,02	TCRBJ02-06*01	TCRBJ02	TCRBJ02-06	01				4	1	2	8	2	2	36	49	50	56	58	1	In	VDJ
CCCTCAGAACCCAGGGACTCAGCTGTGTACTTCTGTGCCAGCAGTTTAGTTGGGACATCCGCGGGCAATGAGCAGTTCTTCGGGCCA	CASSLVGTSAGNEQFF	1	2.186725990113083E-5	48	TCRBV12	TCRBV12	unresolved			TCRBV12-03,TCRBV12-04		TCRBD01-01*01	TCRBD01	TCRBD01-01	01				TCRBJ02-01*01	TCRBJ02	TCRBJ02-01	01				1	2	0	6	8	6	33	49	51	57	65	1	In	VDJ
TCCAGCCTGCAGAGCTTGGGGACTCGGCCGTGTATCTCTGTGCCAGCAGGACCGGGACGGAGTCCTGAAAAACTGTTTTTTGGCAGT		1	2.478289455461494E-5	43	TCRBV11-03*01	TCRBV11	TCRBV11-03	01						unresolved		TCRBD01,TCRBD02	TCRBD01-01,TCRBD02-01		TCRBJ01-04*01	TCRBJ01	TCRBJ01-04	01				6	4	0	7	7	7	38	49	53	58	65	1	Out	VDJ
CTGACGATCCAGCGCACACAGCAGGAGGACTCGGCCGTGTATCTCTGTGCCAGCAGCTTATTGGCAGATACGCAGTATTTTGGCCCA	CASSLLADTQYF	1	2.478289455461494E-5	36	TCRBV07-02*01	TCRBV07	TCRBV07-02	01						unresolved		TCRBD01,TCRBD02	TCRBD01-01,TCRBD02-01		TCRBJ02-03*01	TCRBJ02	TCRBJ02-03	01				2	2	0	10	0	4	45	60	62	-1	64	1	In	VDJ
AGCTCTCTGGAGCTGGGGGACTCAGCTTTGTATTTCTGTGCCAGCAGCCTCGGGACAGGGGTCTACAATGAGCAGTTCTTCGGGCCA	CASSLGTGVYNEQFF	1	1.6035990594162607E-5	45	TCRBV09-01	TCRBV09	TCRBV09-01				01,02	TCRBD01-01*01	TCRBD01	TCRBD01-01	01				TCRBJ02-01*01	TCRBJ02	TCRBJ02-01	01				4	3	0	2	1	3	36	48	51	61	62	1	In	VDJ
CGCACAGAGCAGGGGGACTCGGCCATGTATCTCTGTGCCAGCAGCAAACAGTTTCCGACAACTAATGAAAAACTGTTTTTTGGCAGT	CASSKQFPTTNEKLFF	1	3.352979851506727E-5	48	TCRBV07-09	TCRBV07	TCRBV07-09				01,03	TCRBD01-01*01	TCRBD01	TCRBD01-01	01				TCRBJ01-04*01	TCRBJ01	TCRBJ01-04	01				5	2	3	5	7	0	33	45	47	51	58	1	In	VDJ
CTGGAGTCCGCCAGCACCAACCAGACATCTATGTACCTCTGTGCCAGCAGTAGGGGGGGGATCCAAGAGACCCAGTACTTCGGGCCA	CASSRGGIQETQYF	1	2.0409442574388772E-5	42	TCRBV28-01*01	TCRBV28	TCRBV28-01	01				TCRBD02-01*01	TCRBD02	TCRBD02-01	01				TCRBJ02-05*01	TCRBJ02	TCRBJ02-05	01				5	1	9	0	3	1	39	51	52	59	62	1	In	VDJ
GCCCAAAAGAACCCGACAGCTTTCTATCTCTGTGCCAGTAGCTATCGGGGACTAGCGGGAGATAAGTACGAGCAGTACTTCGGGCCG	CASSYRGLAGDKYEQYF	1	2.6240711881356993E-5	51	TCRBV19-01	TCRBV19	TCRBV19-01				01,02	TCRBD02-01*02	TCRBD02	TCRBD02-01	02				TCRBJ02-07*01	TCRBJ02	TCRBJ02-07	01				6	6	0	2	5	4	30	41	47	61	66	1	In	VDJ
CAGCCCTCAGAACCCAGGGACTCAGCTGTGTACTTCTGTGCCAGCACCCCGACTAGCGGGAAGACAGATACGCAGTATTTTGGCCCA	CASTPTSGKTDTQYF	1	2.0409442574388772E-5	45	TCRBV12	TCRBV12	unresolved			TCRBV12-03,TCRBV12-04		TCRBD02-01*02	TCRBD02	TCRBD02-01	02				TCRBJ02-03*01	TCRBJ02	TCRBJ02-03	01				7	4	2	3	2	3	36	46	50	61	63	1	In	VDJ
GAGCTGGGGGACTCAGCTTTGTATTTCTGTGCCAGCAGCAGAAGGACAGCGGTCCCCTCTGGGGCCAACGTCCTGACTTTCGGGGCC	CASSRRTAVPSGANVLTF	1	1.4578173267420553E-5	54	TCRBV09-01	TCRBV09	TCRBV09-01				01,02	TCRBD01-01*01	TCRBD01	TCRBD01-01	01				TCRBJ02-06*01	TCRBJ02	TCRBJ02-06	01				4	4	1	5	7	0	27	39	43	49	56	1	In	VDJ
GATCCAGCCCTCAGAACCCAGGGACTCAGCTGTGTATTTTTGTGCTAGTGGTTTGGCCGGTCCAAAAACATTCAGTACTTCGGCGCC		1	2.478289455461494E-5	41	TCRBV12-05*01	TCRBV12	TCRBV12-05	01				TCRBD02-01	TCRBD02	TCRBD02-01				01,02	TCRBJ02-04*01	TCRBJ02	TCRBJ02-04	01				1	1	8	5	1	2	40	56	57	60	61	1	Out	VDJ
CACATCAATTCCCTGGAGCTTGGTGACTCTGCTGTGTATTTCTGTGCCAGCAGCCAGGTCTATCGGGGGGGCTACACCTTCGGTTCG	CASSQVYRGGYTF	2	5.248142376271399E-5	39	TCRBV03	TCRBV03	unresolved			TCRBV03-01,TCRBV03-02		TCRBD02-01*01	TCRBD02	TCRBD02-01	01				TCRBJ01-02*01	TCRBJ01	TCRBJ01-02	01				3	7	8	2	0	8	42	56	63	-1	69	2	In	VDJ
CCAGAAGACTCAGCCCTGTATCTCTGCGCCAGCAGCCGATGGGACAACCAGGGTCCTCTCGACACCGGGGAGCTGTTTTTTGGAGAA	CASSRWDNQGPLDTGELFF	1	1.895162524764672E-5	57	TCRBV04-01*01	TCRBV04	TCRBV04-01	01				TCRBD01-01*01	TCRBD01	TCRBD01-01	01				TCRBJ02-02*01	TCRBJ02	TCRBJ02-02	01				4	3	0	6	15	3	24	37	40	46	61	1	In	VDJ
CAGCGCACACAGCAGGAGGACTCGGCCGTGTATCTCTGTGCCAGCACCAACCCCGGACGGGCCGCGTATGGCTACACCTTCGGTTCG	CASTNPGRAAYGYTF	1	2.186725990113083E-5	45	TCRBV07-02*01	TCRBV07	TCRBV07-02	01						unresolved		TCRBD01,TCRBD02	TCRBD01-01,TCRBD02-01		TCRBJ01-02*01	TCRBJ01	TCRBJ01-02	01				7	8	1	7	8	5	36	46	54	58	66	1	In	VDJ
TGCTGCCTCCTCCCAGACATCTGTATATTTCTGCGCCAGCAGTGGGGGCCGAGGACAGGGGACACCGGGGAGCTGTTTTTTGGAGAA		1	3.061416386158316E-5	50	TCRBV10-01	TCRBV10	TCRBV10-01				01,02	TCRBD01-01*01	TCRBD01	TCRBD01-01	01				TCRBJ02-02*01	TCRBJ02	TCRBJ02-02	01				4	8	1	2	0	3	31	44	52	-1	61	1	Out	VDJ
GACATCCGCTCACCAGGCCTGGGGGACGCAGCCATGTACCTGTGTGCCACCAGCAGGGGAACAAGCTACGAGCAGTACTTCGGGCCG	CATSRGTSYEQYF	1	1.6035990594162607E-5	39	TCRBV15-01*01	TCRBV15	TCRBV15-01	01						unresolved		TCRBD01,TCRBD02	TCRBD01-01,TCRBD02-01		TCRBJ02-07*01	TCRBJ02	TCRBJ02-07	01				3	0	0	8	5	3	42	-1	56	60	65	1	In	VDJ
ACTCTGAAGATCCAGCCCTCAGAACCCAGGGACTCAGCTGTGTACTTCTGTGCCAGCAGCGATACAGATACGCAGTATTTTGGCCCA	CASSDTDTQYF	1	2.0409442574388772E-5	33	TCRBV12	TCRBV12	unresolved			TCRBV12-03,TCRBV12-04				unresolved		TCRBD01,TCRBD02	TCRBD01-01,TCRBD02-01		TCRBJ02-03*01	TCRBJ02	TCRBJ02-03	01				6	1	2	8	1	3	48	59	60	62	63	1	In	VDJ
CTGGAGTCGCCCAGCCCCAACCAGACCTCTCTGTACTTCTGTGCCAGCACCTGGGGGGGGGCGGGGAATGAGCAGTTCTTCGGGCCA	CASTWGGAGNEQFF	1	2.3325077227872885E-5	42	TCRBV27-01*01	TCRBV27	TCRBV27-01	01				TCRBD02-01*01	TCRBD02	TCRBD02-01	01				TCRBJ02-01*01	TCRBJ02	TCRBJ02-01	01				7	3	9	0	7	7	39	49	52	59	66	1	In	VDJ
CTGGAGTCCGCCAGCACCAACCAGACATCTATGTACCTCTGTGCCAGCAGTTTATACAGGGCGAGCTACGAGCAGTACTTCGGGCCG	CASSLYRASYEQYF	1	2.3325077227872885E-5	42	TCRBV28-01*01	TCRBV28	TCRBV28-01	01				TCRBD01-01*01	TCRBD01	TCRBD01-01	01				TCRBJ02-07*01	TCRBJ02	TCRBJ02-07	01				1	0	3	3	4	3	39	-1	55	61	65	1	In	VDJ
ATTCTGGAGTCCGCCAGCACCAACCAGACATCTATGTACCTCTGTGCCAGCAGTTGGGGGGCAGATCAGCCCCAGCATTTTGGTGAT	CASSWGADQPQHF	1	2.3325077227872885E-5	39	TCRBV28-01*01	TCRBV28	TCRBV28-01	01						unresolved		TCRBD01,TCRBD02	TCRBD01-01,TCRBD02-01		TCRBJ01-05*01	TCRBJ01	TCRBJ01-05	01				4	1	6	0	2	5	42	55	56	62	64	1	In	VDJ
CAGCGCACAGAGCAGGGGGACTCGGCCATGTATCTCTGTGCCATTACTCAGGGAAACTACCTCACCGGGGAGCTGTTTTTTGGAGAA	CAITQGNYLTGELFF	2	6.122832772316632E-5	45	TCRBV07-09	TCRBV07	TCRBV07-09				01,03	TCRBD01-01*01	TCRBD01	TCRBD01-01	01				TCRBJ02-02*01	TCRBJ02	TCRBJ02-02	01				10	5	4	3	9	4	36	43	48	53	62	2	In	VDJ
ACATCGGCCCAAAAGAACCCGACAGCTTTCTATCTCTGTGCCAGTAGTATAGTCGGAGGGACTGGAAACACCATATATTTTGGAGAG	CASSIVGGTGNTIYF	1	3.9361067822035495E-5	45	TCRBV19-01	TCRBV19	TCRBV19-01				01,02	TCRBD02-01*02	TCRBD02	TCRBD02-01	02				TCRBJ01-03*01	TCRBJ01	TCRBJ01-03	01				1	2	10	0	1	2	36	52	54	60	61	1	In	VDJ
GTGACATCGGCCCAAAAGAACCCGACAGCTTTCTATCTCACCCTACTAGCGGGAGGGCCAGAACAAGAGACCCAGTACTTCGGGCCA	TLLAGGPEQETQYF	1	2.478289455461494E-5	42	TCRBV19-01	TCRBV19	TCRBV19-01				01,02	TCRBD02-01*02	TCRBD02	TCRBD02-01	02				TCRBJ02-05*01	TCRBJ02	TCRBJ02-05	01				17	5	3	0	6	2	39	39	44	57	63	1	In	VDJ
TCCGCTACCAGCTCCCAGACATCTGTGTACTTCTGTGCCATCAGTGGGTCAGGGACTTCCCAACCCAATGAGCAGTTCTTCGGGCCA	CAISGSGTSQPNEQFF	1	3.061416386158316E-5	48	TCRBV10-03*01	TCRBV10	TCRBV10-03	01				TCRBD02-01	TCRBD02	TCRBD02-01				01,02	TCRBJ02-01*01	TCRBJ02	TCRBJ02-01	01				0	1	0	10	8	6	33	50	51	57	65	1	In	VDJ
ATCCGGTCCACAAAGCTGGAGGACTCAGCCATGTACTTCTGTGCCAGCAGTGCAGACAGGGTTAATACTGAAGCTTTCTTTGGACAA	CASSADRVNTEAFF	1	2.186725990113083E-5	42	TCRBV02-01*01	TCRBV02	TCRBV02-01	01				TCRBD01-01*01	TCRBD01	TCRBD01-01	01				TCRBJ01-01*01	TCRBJ01	TCRBJ01-01	01				4	2	2	3	5	5	39	52	54	61	66	1	In	VDJ
ACTCTGGAGTCTGCTGCCTCCTCCCAGACATCTGTATATTTCTGCGCCAGCAGAACCCCCGACAGCGCGAAGCAGTTCTTCGGGCCA	CASRTPDSAKQFF	1	2.9156346534841106E-5	39	TCRBV10-01	TCRBV10	TCRBV10-01				01,02	TCRBD01-01*01	TCRBD01	TCRBD01-01	01				TCRBJ02-01*01	TCRBJ02	TCRBJ02-01	01				6	7	2	5	5	11	42	53	60	65	70	1	In	VDJ
CTGGAGTCCGCCAGCACCAACCAGACATCTATGTACCTCTGTGCCACGCAGGGTCCCTATGACTCCTACGAGCAGTACTTCGGGCCG	CATQGPYDSYEQYF	1	2.3325077227872885E-5	42	TCRBV28-01*01	TCRBV28	TCRBV28-01	01				TCRBD01-01*01	TCRBD01	TCRBD01-01	01				TCRBJ02-07*01	TCRBJ02	TCRBJ02-07	01				10	2	4	3	9	0	39	46	48	53	62	1	In	VDJ
CAGCGCACACAGCAGGAGGACTCGGCCGTGTATCTCTGTGCCAGCAGCCTCCGGGACAGGGTAACAGATACGCAGTATTTTGGCCCA	CASSLRDRVTDTQYF	1	2.478289455461494E-5	45	TCRBV07-02*01	TCRBV07	TCRBV07-02	01				TCRBD01-01*01	TCRBD01	TCRBD01-01	01				TCRBJ02-03*01	TCRBJ02	TCRBJ02-03	01				5	4	0	3	2	3	36	48	52	61	63	1	In	VDJ
TGGAGTCGGCTGCTCCCTCCCAGACATCTGTGTACTTCTGTGCCAGCAGTGCCAGGGTCGAGCACAGATACGCAGTATTTTGGCCCA		1	2.0409442574388772E-5	43	TCRBV06-01*01	TCRBV06	TCRBV06-01	01				TCRBD01-01*01	TCRBD01	TCRBD01-01	01				TCRBJ02-03*01	TCRBJ02	TCRBJ02-03	01				4	1	4	3	3	0	38	51	52	57	60	1	Out	VDJ
CGCACAGAGCAGCGGGACTCAGCCATGTATCGCTGTGCCAGCAGCTTAACGGACAGGGTCTCCTACAATGAGCAGTTCTTCGGGCCA	CASSLTDRVSYNEQFF	1	2.186725990113083E-5	48	TCRBV07-07*01	TCRBV07	TCRBV07-07	01				TCRBD01-01*01	TCRBD01	TCRBD01-01	01				TCRBJ02-01*01	TCRBJ02	TCRBJ02-01	01				2	2	1	3	1	0	33	48	50	58	59	1	In	VDJ
CAGCCCTCAGAACCCAGGGACTCAGCTGTGTACTTCTGTGCCAGCAGTGATGACAGGGGAATTAAAAACATTCAGTACTTCGGCGCC	CASSDDRGIKNIQYF	1	2.186725990113083E-5	45	TCRBV12	TCRBV12	unresolved			TCRBV12-03,TCRBV12-04		TCRBD01-01*01	TCRBD01	TCRBD01-01	01				TCRBJ02-04*01	TCRBJ02	TCRBJ02-04	01				5	3	2	2	4	4	36	48	51	59	63	1	In	VDJ
GAGTCCGCCAGCACCAACCAGACATCTATGTACCTCTGTGCCAGCAGTTCGGTTAGCGGGAGGGCCTATGAGCAGTTCTTCGGGCCA	CASSSVSGRAYEQFF	1	2.6240711881356993E-5	45	TCRBV28-01*01	TCRBV28	TCRBV28-01	01				TCRBD02-01*02	TCRBD02	TCRBD02-01	02				TCRBJ02-01*01	TCRBJ02	TCRBJ02-01	01				4	4	5	0	3	8	36	49	53	64	67	1	In	VDJ
CTGACAGTGACCAGTGCCCATCCTGAAGACAGCAGCTTCTACATCTGCAGTGCTCTAGCGGACACCGGGGAGCTGTTTTTTGGAGAA	CSALADTGELFF	1	1.895162524764672E-5	36	TCRBV20	TCRBV20	unresolved			TCRBV20-01,TCRBV20-or09_02		TCRBD02-01	TCRBD02	TCRBD02-01				01,02	TCRBJ02-02*01	TCRBJ02	TCRBJ02-02	01				5	0	4	5	0	3	45	-1	54	-1	61	1	In	VDJ
GCAGCCTGCAGAACTGGAGGATTCTGGAGTTTATTTCTGTGCCAGCAGCCCCTAAGGGGGGTTAACTATGGCTACACCTTCGGTTCG		1	2.3325077227872885E-5	44	TCRBV14-01*01	TCRBV14	TCRBV14-01	01						unresolved		TCRBD01,TCRBD02	TCRBD01-01,TCRBD02-01		TCRBJ01-02*01	TCRBJ01	TCRBJ01-02	01				4	4	5	1	2	1	37	50	54	60	62	1	Out	VDJ
ATCCAGCGCACAGAGCGGGGGGACTCAGCCGTGTATCTCTGTGCCAGCAGCTCCCAGGGGGCATACAATGAGCAGTTCTTCGGGCCA	CASSSQGAYNEQFF	1	2.186725990113083E-5	42	TCRBV07-03*01	TCRBV07	TCRBV07-03	01				TCRBD01-01*01	TCRBD01	TCRBD01-01	01				TCRBJ02-01*01	TCRBJ02	TCRBJ02-01	01				4	2	4	0	1	4	39	52	54	62	63	1	In	VDJ
GTGACATCGGCCCAAAAGAACCCGACAGCTTTCTATCTCTGTGCCAGTAGTAGCCAGGGAATTAGTTACGAGCAGTACTTCGGGCCG	CASSSQGISYEQYF	1	2.6240711881356993E-5	42	TCRBV19-01	TCRBV19	TCRBV19-01				01,02	TCRBD01-01*01	TCRBD01	TCRBD01-01	01				TCRBJ02-07*01	TCRBJ02	TCRBJ02-07	01				4	2	4	3	7	4	39	52	54	59	66	1	In	VDJ
CTGGAGTTGGCTGCTCCCTCCCAGACATCTGTGTACTTCTGTGCCAGCAGTTACAGGGGAAGGAACACTGAAGCTTTCTTTGGACAA	CASSYRGRNTEAFF	1	2.478289455461494E-5	42	TCRBV06-06	TCRBV06	TCRBV06-06				01,02	TCRBD01-01*01	TCRBD01	TCRBD01-01	01				TCRBJ01-01*01	TCRBJ01	TCRBJ01-01	01				2	0	5	2	3	1	39	-1	54	59	62	1	In	VDJ
ACCAGCACCAGCCAGACCTATCTGTACCACTGTGGCAGTCATCCAATGATAACACAAAGTCGGGCCAACGTCCTGACTTTCGGGGCC	CGSHPMITQSRANVLTF	1	2.6240711881356993E-5	51	TCRBV08-02*01	TCRBV08	TCRBV08-02	01				TCRBD01-01*01	TCRBD01	TCRBD01-01	01				TCRBJ02-06*01	TCRBJ02	TCRBJ02-06	01				6	13	3	6	7	5	30	38	51	54	61	1	In	VDJ
CTGTCCCTAGAGTCTGCCATCCCCAACCAGACAGCTCTTTACTTCTGTGCCACCAGTGTAAGGATCGGGGAGCTGTTTTTTGGAGAA	CATSVRIGELFF	1	2.0409442574388772E-5	36	TCRBV24	TCRBV24	unresolved			TCRBV24-01,TCRBV24-or09_02				unresolved		TCRBD01,TCRBD02	TCRBD01-01,TCRBD02-01		TCRBJ02-02*01	TCRBJ02	TCRBJ02-02	01				5	3	1	8	1	7	45	58	61	64	65	1	In	VDJ
GACCAGTGCCCATCCTGAAGACAGCAGCTTCTACATCTGCAGTGCTAGCGAGAGGGCTAGCGGGCCGAGAAGCAGTTCTTCGGGCCA		1	1.7493807920904663E-5	44	TCRBV20	TCRBV20	unresolved			TCRBV20-01,TCRBV20-or09_02		TCRBD02-01	TCRBD02	TCRBD02-01				01,02	TCRBJ02-01*01	TCRBJ02	TCRBJ02-01	01				3	8	4	4	6	11	37	48	56	64	70	1	Out	VDJ
CCTGCAAAGCTTGAGGACTCGGCCGTGTATCTCTGTGCCAGCAGCCTGACGGGACTAGCGGACACAGATACGCAGTATTTTGGCCCA	CASSLTGLADTDTQYF	1	2.0409442574388772E-5	48	TCRBV11-02*02	TCRBV11	TCRBV11-02	02				TCRBD02-01	TCRBD02	TCRBD02-01				01,02	TCRBJ02-03*01	TCRBJ02	TCRBJ02-03	01				5	5	0	5	1	2	33	45	50	61	62	1	In	VDJ
ATCCAGCCCTCAGAACCCAGGGACTCAGCTGTGTACTTCTGTGCCAGCAGCCCTACTACGGGCGGGGAGACCCAGTACTTCGGGCCA	CASSPTTGGETQYF	1	1.6035990594162607E-5	42	TCRBV12	TCRBV12	unresolved			TCRBV12-03,TCRBV12-04		TCRBD02-01	TCRBD02	TCRBD02-01				01,02	TCRBJ02-05*01	TCRBJ02	TCRBJ02-05	01				6	11	7	4	0	5	39	50	61	-1	66	1	In	VDJ
GTGACATCGGCCCAAAAGAACCCGACAGCTTTCTATCTCTGTGCCAGTAGCCACAGGTCGGGACACTACGAGCAGTACTTCGGGCCG	CASSHRSGHYEQYF	1	2.6240711881356993E-5	42	TCRBV19-01	TCRBV19	TCRBV19-01				01,02	TCRBD01-01*01	TCRBD01	TCRBD01-01	01				TCRBJ02-07*01	TCRBJ02	TCRBJ02-07	01				6	9	0	6	0	3	39	50	59	-1	65	1	In	VDJ
CACAGAGCAGGGGGACTCGGCCATGTATCTCTGTGCCAGCAGCCAGCCCCGGCAGCCCCCGGGAACTATGGCTACACCTTCGGTTCG		1	2.478289455461494E-5	50	TCRBV07-09	TCRBV07	TCRBV07-09				01,03	TCRBD02-01	TCRBD02	TCRBD02-01				01,02	TCRBJ01-02*01	TCRBJ01	TCRBJ01-02	01				5	16	8	4	0	2	31	43	59	-1	63	1	Out	VDJ
GAGCAGGGGGACTCGGCCATGTATCTCTGTGCCAGCAGCTTTGTGGGACTAGCGGGTTCCTCCTACAATGAGCAGTTCTTCGGGCCA	CASSFVGLAGSSYNEQFF	1	2.9156346534841106E-5	54	TCRBV07-09	TCRBV07	TCRBV07-09				01,03	TCRBD02-01	TCRBD02	TCRBD02-01				01,02	TCRBJ02-01*01	TCRBJ02	TCRBJ02-01	01				3	3	0	4	3	0	27	41	44	56	59	1	In	VDJ
ATCCAGCGCACACAGCAGGAGGACTCCGCCGTGTATCTCTGTGCCAGCAGCCCCCGGACTAGCGGCAATGAGCAGTTCTTCGGGCCA	CASSPRTSGNEQFF	1	2.186725990113083E-5	42	TCRBV07-08*01	TCRBV07	TCRBV07-08	01				TCRBD02-01	TCRBD02	TCRBD02-01				01,02	TCRBJ02-01*01	TCRBJ02	TCRBJ02-01	01				5	4	1	5	0	6	39	51	55	-1	65	1	In	VDJ
AGCGCACAGAGCGGGGGGACTCAGCCGTGTATCTCTGTGCCAGCAGCCATAAGACTAGCGGGGGGAAATGAGCAGTTCTTCGGGCCA		2	5.6854875742940155E-5	46	TCRBV07-03*01	TCRBV07	TCRBV07-03	01				TCRBD02-01*01	TCRBD02	TCRBD02-01	01				TCRBJ02-01*01	TCRBJ02	TCRBJ02-01	01				5	5	2	1	1	7	35	47	52	65	66	2	Out	VDJ
CTGGAGTCGCCCAGCCCCAACCAGACCTCTCTGTACTTCTGTGCCAGCAGTTTATCATGGGAAGGCGGGGAGCTGTTTTTTGGAGAA	CASSLSWEGGELFF	1	2.478289455461494E-5	42	TCRBV27-01*01	TCRBV27	TCRBV27-01	01						unresolved		TCRBD01,TCRBD02	TCRBD01-01,TCRBD02-01		TCRBJ02-02*01	TCRBJ02	TCRBJ02-02	01				0	2	0	8	3	7	39	56	58	62	65	1	In	VDJ
ATTCTGGAGTCCGCCAGCACCAACCAGACATCTATGTACCTCTGTGCCAGCAGTTTTACAGCCGCCTACGAGCAGTACTTCGGGCCG	CASSFTAAYEQYF	1	2.3325077227872885E-5	39	TCRBV28-01*01	TCRBV28	TCRBV28-01	01				TCRBD01-01*01	TCRBD01	TCRBD01-01	01				TCRBJ02-07*01	TCRBJ02	TCRBJ02-07	01				3	1	3	5	3	2	42	56	57	61	64	1	In	VDJ
AAGCTGGAGGACTCAGCCATGTACTTCTGTGCCAGCAGTGTACCTAGCGTGGGATTAAGCTCCTACAATGAGCAGTTCTTCGGGCCA	CASSVPSVGLSSYNEQFF	1	2.3325077227872885E-5	54	TCRBV02-01*01	TCRBV02	TCRBV02-01	01				TCRBD02-01	TCRBD02	TCRBD02-01				01,02	TCRBJ02-01*01	TCRBJ02	TCRBJ02-01	01				4	3	4	6	10	0	27	40	43	49	59	1	In	VDJ
GGAGATCCAGTCCACGGAGTCAGGGGACACAGCACTGCCACCCCCACCATCGGGACAGGAACCCATCAGCCCCAGCATTTTGGTGAT		1	3.2071981188325215E-5	38	TCRBV21-01*01	TCRBV21	TCRBV21-01	01				TCRBD01-01*01	TCRBD01	TCRBD01-01	01				TCRBJ01-05*01	TCRBJ01	TCRBJ01-05	01				23	14	0	4	5	5	43	37	51	59	64	1	Out	VDJ
ATTCTGGAGTCCGCCAGCACCAACCAGACATCTATGTACCTCTGTGCCAGCAAGCCAGGTAGTAATGAAAAACTGTTTTTTGGCAGT	CASKPGSNEKLFF	1	3.061416386158316E-5	39	TCRBV28-01*01	TCRBV28	TCRBV28-01	01				TCRBD01-01*01	TCRBD01	TCRBD01-01	01				TCRBJ01-04*01	TCRBJ01	TCRBJ01-04	01				7	3	4	4	3	4	42	52	55	59	62	1	In	VDJ
TCCCTCCCAGACATCTGTGTACTTCTGTGCCAGCATTCGTCGGGGGTCTCTAGCGGGGACTACTACAATGAGCAGTTCTTCGGGCCA		1	2.0409442574388772E-5	56	TCRBV06	TCRBV06	unresolved			TCRBV06-01,TCRBV06-05,TCRBV06-06		TCRBD02-01*01	TCRBD02	TCRBD02-01	01				TCRBJ02-01*01	TCRBJ02	TCRBJ02-01	01				7	14	4	3	4	3	25	35	49	58	62	1	Out	VDJ
CGCTCACCAGGCCTGGGGGACGCAGCCATGTACCTGTGTGCCACCAGCAGCGGGACAGCCAGCAATCAGCCCCAGCATTTTGGTGAT	CATSSGTASNQPQHF	2	3.644543316855138E-5	45	TCRBV15-01*01	TCRBV15	TCRBV15-01	01				TCRBD01-01*01	TCRBD01	TCRBD01-01	01				TCRBJ01-05*01	TCRBJ01	TCRBJ01-05	01				3	1	0	5	2	1	36	50	51	58	60	2	In	VDJ
CAGCCCTCAGAACCCAGGGACTCAGCTGTGTACTTCTGTGCCAGCAGTTTACTCAGCGGGAGTCTGAATGAGCAGTTCTTCGGGCCA	CASSLLSGSLNEQFF	1	2.186725990113083E-5	45	TCRBV12	TCRBV12	unresolved			TCRBV12-03,TCRBV12-04		TCRBD02-01*02	TCRBD02	TCRBD02-01	02				TCRBJ02-01*01	TCRBJ02	TCRBJ02-01	01				2	3	6	2	4	7	36	51	54	62	66	1	In	VDJ
TCCAGTCCACGGAGTCAGGGGACACAGCACTGTATTTCTGTGCCAGCAGCAAAGCGTCTAGCGGGCTACGAGCAGTACTTCGGGCCG		1	3.2071981188325215E-5	43	TCRBV21-01*01	TCRBV21	TCRBV21-01	01				TCRBD02-01	TCRBD02	TCRBD02-01				01,02	TCRBJ02-07*01	TCRBJ02	TCRBJ02-07	01				0	2	4	4	0	3	38	55	57	-1	65	1	Out	VDJ
CAGCGCACACAGCAGGAGGACTCGGCCGTGTATCTCTGTGCCAGCAGCTTTGGGACAGGGGATGGCTATGGCTACACCTTCGGTTCG	CASSFGTGDGYGYTF	1	2.186725990113083E-5	45	TCRBV07-02*01	TCRBV07	TCRBV07-02	01				TCRBD01-01*01	TCRBD01	TCRBD01-01	01				TCRBJ01-02*01	TCRBJ01	TCRBJ01-02	01				3	1	0	2	4	4	36	50	51	61	65	1	In	VDJ
GCTACCAGCTCCCAGACATCTGTGTACTTCTGTGCCATCAGTGCTAGCGGGGCGGACTATAGCAATCAGCCCCAGCATTTTGGTGAT	CAISASGADYSNQPQHF	1	2.769852920809905E-5	51	TCRBV10-03*01	TCRBV10	TCRBV10-03	01				TCRBD02-01*01	TCRBD02	TCRBD02-01	01				TCRBJ01-05*01	TCRBJ01	TCRBJ01-05	01				4	0	4	3	7	0	30	-1	43	52	59	1	In	VDJ
CGCACACAGCAGGAGGACTCGGCCGTGTATCTCTGTGCCAGCAGCTTTGGTGGGTCAGGGAGCTCCTACGAGCAGTACTTCGGGCCG	CASSFGGSGSSYEQYF	1	2.3325077227872885E-5	48	TCRBV07-02*01	TCRBV07	TCRBV07-02	01						unresolved		TCRBD01,TCRBD02	TCRBD01-01,TCRBD02-01		TCRBJ02-07*01	TCRBJ02	TCRBJ02-07	01				3	8	4	3	2	0	33	47	55	60	62	1	In	VDJ
ATCCAGCCCTCAGAACCCAGGGACTCAGCTGTGTACTTCTGTGCCAGCAGAAGCGCTAGCGGGCAAGAGACCCAGTACTTCGGGCCA	CASRSASGQETQYF	1	1.6035990594162607E-5	42	TCRBV12	TCRBV12	unresolved			TCRBV12-03,TCRBV12-04		TCRBD02-01	TCRBD02	TCRBD02-01				01,02	TCRBJ02-05*01	TCRBJ02	TCRBJ02-05	01				6	5	4	4	0	2	39	50	55	-1	63	1	In	VDJ
CTGACAGTGACCAGTGCCCATCCTGAAGACAGCAGCTTCTACATCTGCAGTGCTAGTGGCCCAAACAATGAGCAGTTCTTCGGGCCA	CSASGPNNEQFF	1	1.7493807920904663E-5	36	TCRBV20	TCRBV20	unresolved			TCRBV20-01,TCRBV20-or09_02		TCRBD01-01*01	TCRBD01	TCRBD01-01	01				TCRBJ02-01*01	TCRBJ02	TCRBJ02-01	01				3	1	9	0	4	5	45	56	57	60	64	1	In	VDJ
TCAGAACCCAGGGACTCAGCTGTGTACTTCTGTGCCAGCAGTCCCTCTGGTGGGATAGCGGGAGAACACGAGCAGTACTTCGGGCCG	CASSPSGGIAGEHEQYF	1	1.895162524764672E-5	51	TCRBV12	TCRBV12	unresolved			TCRBV12-03,TCRBV12-04		TCRBD02-01*02	TCRBD02	TCRBD02-01	02				TCRBJ02-07*01	TCRBJ02	TCRBJ02-07	01				5	13	5	2	3	5	30	42	55	64	67	1	In	VDJ
AGCACCTTGGAGCTGGGGGACTCGGCCCTTTATCTTTGCGCCAGCAGCTTAAGGCTGCAGGGTGGCGGGGAGCTGTTTTTTGGAGAA	CASSLRLQGGGELFF	2	4.665015445574577E-5	45	TCRBV05-01*01	TCRBV05	TCRBV05-01	01				TCRBD01-01*01	TCRBD01	TCRBD01-01	01				TCRBJ02-02*01	TCRBJ02	TCRBJ02-02	01				2	7	4	3	3	7	36	50	57	62	65	2	In	VDJ
CAGCGCACACAGCAGGAGGACTCCGCCGTGTATCTCTGTGCCAGCAGCTTAGCTGCAGGGGTTGGAGAAAAACTGTTTTTTGGCAGT	CASSLAAGVGEKLFF	1	2.478289455461494E-5	45	TCRBV07-08*01	TCRBV07	TCRBV07-08	01				TCRBD01-01*01	TCRBD01	TCRBD01-01	01				TCRBJ01-04*01	TCRBJ01	TCRBJ01-04	01				0	2	4	2	5	8	36	53	55	61	66	1	In	VDJ
GCCTTGTTGCTGGGGGACTCGGCCCTGTATCTCTGTGCCAGCAGCTTAGGAGTGGGACAGGGGGCACCTGAGCAGTTCTTCGGGCCA	CASSLGVGQGAPEQFF	1	3.2071981188325215E-5	48	TCRBV05-05*01	TCRBV05	TCRBV05-05	01				TCRBD01-01*01	TCRBD01	TCRBD01-01	01				TCRBJ02-01*01	TCRBJ02	TCRBJ02-01	01				2	6	0	0	3	9	33	47	53	65	68	1	In	VDJ
TACCAGCTCCCAGACATCTGTGTACTTCTGTGCCATCAGTGGTAGTACAGGGGGACTGGAAGTAACTATGGCTACACCTTCGGTTCG		1	2.6240711881356993E-5	53	TCRBV10-03*01	TCRBV10	TCRBV10-03	01				TCRBD01-01*01	TCRBD01	TCRBD01-01	01				TCRBJ01-02*01	TCRBJ01	TCRBJ01-02	01				4	5	3	1	8	1	28	41	46	54	62	1	Out	VDJ
TCGGCCCAAAAGAACCCGACAGCTTTCTATCTCTGTGCCAGTAGTGCCCAGCCCGGGGACCACTCCTACGAGCAGTACTTCGGGCCG	CASSAQPGDHSYEQYF	1	2.6240711881356993E-5	48	TCRBV19-01	TCRBV19	TCRBV19-01				01,02			unresolved		TCRBD01,TCRBD02	TCRBD01-01,TCRBD02-01		TCRBJ02-07*01	TCRBJ02	TCRBJ02-07	01				5	10	0	7	2	0	33	45	55	60	62	1	In	VDJ
AGTCCGCTACCAGCTCCCAGACATCTGTGTACTTCTGTGCCATCAGGTAAGCGGTACCCCTCCTACAATGAGCAGTTCTTCGGGCCA		1	3.061416386158316E-5	46	TCRBV10-03*01	TCRBV10	TCRBV10-03	01				TCRBD02-01	TCRBD02	TCRBD02-01				01,02	TCRBJ02-01*01	TCRBJ02	TCRBJ02-01	01				6	3	6	5	5	0	35	46	49	54	59	1	Out	VDJ
ACATCGGCCCAAAAGAACCCGACAGCTTTCTATCTCTGTGCCAGTATCACAGGGGTAGGGTACGGAAACACCATATATTTTGGAGAG	CASITGVGYGNTIYF	1	3.9361067822035495E-5	45	TCRBV19-01	TCRBV19	TCRBV19-01				01,02	TCRBD01-01*01	TCRBD01	TCRBD01-01	01				TCRBJ01-03*01	TCRBJ01	TCRBJ01-03	01				7	2	3	2	8	4	36	46	48	55	63	1	In	VDJ
GTAGTGCGAGGAGATTCGGCAGCTTATTTCTGTGCCAGCTCACCGAATCTAGCGGGGTACAGCTCCTACGAGCAGTACTTCGGGCCG	CASSPNLAGYSSYEQYF	1	2.0409442574388772E-5	51	TCRBV18-01*01	TCRBV18	TCRBV18-01	01				TCRBD02-01*01	TCRBD02	TCRBD02-01	01				TCRBJ02-07*01	TCRBJ02	TCRBJ02-07	01				3	4	4	3	5	0	30	44	48	57	62	1	In	VDJ
TCGGCCCAAAAGAACCCGACAGCTTTCTATCTCTGTGCCAGTAGTACAATTAAGAAGACAGGGAGGGGCGAGCAGTACTTCGGGCCG	CASSTIKKTGRGEQYF	1	2.6240711881356993E-5	48	TCRBV19-01	TCRBV19	TCRBV19-01				01,02			unresolved		TCRBD01,TCRBD02	TCRBD01-01,TCRBD02-01		TCRBJ02-07*01	TCRBJ02	TCRBJ02-07	01				4	10	2	3	5	6	33	46	56	63	68	1	In	VDJ
CTGGAGTCGCCCAGCCCCAACCAGACCTCTCTGTACTTCTGTGCCAGCAGTTACCGAGCACTCCAAGAGACCCAGTACTTCGGGCCA	CASSYRALQETQYF	1	1.895162524764672E-5	42	TCRBV27-01*01	TCRBV27	TCRBV27-01	01				TCRBD02-01	TCRBD02	TCRBD02-01				01,02	TCRBJ02-05*01	TCRBJ02	TCRBJ02-05	01				4	7	3	10	0	1	39	52	59	-1	62	1	In	VDJ
GAGCTGGGGGACTCAGCTTTGTATTTCTGTGCCAGCAGCCTAACGCAGAGGCCCGAGCAAGGGAGTGGCGAGCAGTACTTCGGGCCG	CASSLTQRPEQGSGEQYF	1	1.4578173267420553E-5	54	TCRBV09-01	TCRBV09	TCRBV09-01				01,02	TCRBD02-01*02	TCRBD02	TCRBD02-01	02				TCRBJ02-07*01	TCRBJ02	TCRBJ02-07	01				4	21	9	2	3	6	27	39	60	65	68	1	In	VDJ
CGCACAGAGCAGCGGGACTCGGCCATGTATCGCTGTGCCAGCAGCTTGTCCACTAGCGGGAGCCGCAATGAGCAGTTCTTCGGGCCA	CASSLSTSGSRNEQFF	1	2.186725990113083E-5	48	TCRBV07-06*01	TCRBV07	TCRBV07-06	01				TCRBD02-01*02	TCRBD02	TCRBD02-01	02				TCRBJ02-01*01	TCRBJ02	TCRBJ02-01	01				3	4	3	2	3	6	33	47	51	62	65	1	In	VDJ
CCCAGGGACTCAGCTGTGTACTTCTGTGCCAGCAGTCCTACCACACCACAGGGGGTATCGTTTGACACTGAAGCTTTCTTTGGACAA	CASSPTTPQGVSFDTEAFF	1	2.0409442574388772E-5	57	TCRBV12	TCRBV12	unresolved			TCRBV12-03,TCRBV12-04		TCRBD01-01*01	TCRBD01	TCRBD01-01	01				TCRBJ01-01*01	TCRBJ01	TCRBJ01-01	01				5	11	3	1	9	3	24	36	47	55	64	1	In	VDJ
ATCCTGGAGTCGCCCAGCCCCAACCAGACCTCTCTGTACTTCTGTGCCAGCAGTCAAGACTACTACAATGAGCAGTTCTTCGGGCCA	CASSQDYYNEQFF	1	2.3325077227872885E-5	39	TCRBV27-01*01	TCRBV27	TCRBV27-01	01				TCRBD02-01	TCRBD02	TCRBD02-01				01,02	TCRBJ02-01*01	TCRBJ02	TCRBJ02-01	01				5	3	2	9	0	3	42	54	57	-1	62	1	In	VDJ
TCGGCCCAAAAGAACCCGACAGCTTTCTATCTCTGTGCCAGTAGTATTTGGGGACTAGCGGGGAGGAATGAGCAGTTCTTCGGGCCA	CASSIWGLAGRNEQFF	1	3.061416386158316E-5	48	TCRBV19-01	TCRBV19	TCRBV19-01				01,02	TCRBD02-01*01	TCRBD02	TCRBD02-01	01				TCRBJ02-01*01	TCRBJ02	TCRBJ02-01	01				3	3	0	3	3	7	33	47	50	63	66	1	In	VDJ
ATTCTGGAGTCCGCCAGCACCAACCAGACATCTATGTACCTCTGTGCCAGCAGTGCTCCAGGTGGCTATGGCTACACCTTCGGTTCG	CASSAPGGYGYTF	1	2.3325077227872885E-5	39	TCRBV28-01*01	TCRBV28	TCRBV28-01	01				TCRBD01-01*01	TCRBD01	TCRBD01-01	01				TCRBJ01-02*01	TCRBJ01	TCRBJ01-02	01				5	4	4	4	3	4	42	54	58	62	65	1	In	VDJ
AAGATCCAGCCCTCAGAACCCAGGGACTCAGCTGTGTATTTTTGTGCTAGTGGCCTGACTAGTTACAATGAGCAGTTCTTCGGGCCA	CASGLTSYNEQFF	1	2.478289455461494E-5	39	TCRBV12-05*01	TCRBV12	TCRBV12-05	01				TCRBD02-01	TCRBD02	TCRBD02-01				01,02	TCRBJ02-01*01	TCRBJ02	TCRBJ02-01	01				6	3	2	8	1	4	42	53	56	62	63	1	In	VDJ
GAGATCCAGCGCACAGAGCAGGGGGACTCGGCCATGTATCTCTGTGCCAGCAGCTCGGGTCAAACCTACGAGCAGTACTTCGGGCCG	CASSSGQTYEQYF	1	2.478289455461494E-5	39	TCRBV07-09	TCRBV07	TCRBV07-09				01,03	TCRBD02-01	TCRBD02	TCRBD02-01				01,02	TCRBJ02-07*01	TCRBJ02	TCRBJ02-07	01				4	0	8	4	5	2	42	-1	55	59	64	1	In	VDJ
CACATCAATTCCCTGGAGCTTGGTGACTCTGCTGTGTATTTCTGTGCCAGCAGCCATTGGGTTCCGGAGACCCAGTACTTCGGGCCA	CASSHWVPETQYF	1	2.0409442574388772E-5	39	TCRBV03	TCRBV03	unresolved			TCRBV03-01,TCRBV03-02				unresolved		TCRBD01,TCRBD02	TCRBD01-01,TCRBD02-01		TCRBJ02-05*01	TCRBJ02	TCRBJ02-05	01				3	2	0	9	5	5	42	56	58	61	66	1	In	VDJ
TGGAGCTGGGGGACTCGGCCCTTTATCTTTGCGCCAGCAATCTCAAGCGGGAGGGCCCCGAACACCGGGGAGCTGTTTTTTGGAGAA		1	1.7493807920904663E-5	52	TCRBV05-01*01	TCRBV05	TCRBV05-01	01				TCRBD02-01*02	TCRBD02	TCRBD02-01	02				TCRBJ02-02*01	TCRBJ02	TCRBJ02-02	01				6	6	6	0	3	0	29	39	45	55	58	1	Out	VDJ
CCTCTCACTGTGACATCGGCCCAAAAGAACCCGACAGCTTTCTATCTCTGTGCCACAGCAAAGAACACTGAAGCTTTCTTTGGACAA	CATAKNTEAFF	1	2.9156346534841106E-5	33	TCRBV19-01	TCRBV19	TCRBV19-01				01,02			unresolved		TCRBD01,TCRBD02	TCRBD01-01,TCRBD02-01		TCRBJ01-01*01	TCRBJ01	TCRBJ01-01	01				10	0	4	5	4	1	48	-1	55	58	62	1	In	VDJ
ACAGCTTTCTATCTCTGTGCCAGTAGTATAGACCCCGCCTGGAGGACGGGGTTCACTCCCCCCCTCTCTGGCTACACCTTCGGTTCG	CASSIDPAWRTGFTPPLSGYTF	1	2.6240711881356993E-5	66	TCRBV19-01	TCRBV19	TCRBV19-01				01,02	TCRBD02-01	TCRBD02	TCRBD02-01				01,02	TCRBJ01-02*01	TCRBJ01	TCRBJ01-02	01				0	14	8	3	17	7	15	32	46	51	68	1	In	VDJ
CAGCGCACACAGCAGGAGGACTCGGCCGTGTATCTCTGTGCCAGCAGCTTAGGACTAGCGGGGATCTACGAGCAGTACTTCGGGCCG	CASSLGLAGIYEQYF	1	2.3325077227872885E-5	45	TCRBV07-02*01	TCRBV07	TCRBV07-02	01				TCRBD02-01*01	TCRBD02	TCRBD02-01	01				TCRBJ02-07*01	TCRBJ02	TCRBJ02-07	01				1	0	2	3	2	3	36	-1	52	63	65	1	In	VDJ
GAGATGAATGTGAGCACCTTGGAGCTGGGGGACTCGGCCCTTTATCTTTGCGCCAGCAGATCTCAAGAGACCCAGTACTTCGGGCCA	CASRSQETQYF	1	1.3120355940678497E-5	33	TCRBV05-01*01	TCRBV05	TCRBV05-01	01				TCRBD02-01	TCRBD02	TCRBD02-01				01,02	TCRBJ02-05*01	TCRBJ02	TCRBJ02-05	01				5	2	4	10	0	2	48	59	61	-1	63	1	In	VDJ
CAGCCCTCAGAACCCAGGGACTCAGCTGTGTACTTCTGTGCCAGCAGTTGGTACTCGACGGCTCAAGAGACCCAGTACTTCGGGCCA	CASSWYSTAQETQYF	1	1.6035990594162607E-5	45	TCRBV12	TCRBV12	unresolved			TCRBV12-03,TCRBV12-04				unresolved		TCRBD01,TCRBD02	TCRBD01-01,TCRBD02-01		TCRBJ02-05*01	TCRBJ02	TCRBJ02-05	01				4	7	2	7	4	2	36	49	56	59	63	1	In	VDJ
TTGGAGTCGGCTGCTCCCTCCCAAACATCTGTGTACTTCTGTGCCAGCAGTCACAGGGGGGTTCGACAGCCCCAGCATTTTGGTGAT	CASSHRGVRQPQHF	1	2.0409442574388772E-5	42	TCRBV06	TCRBV06	unresolved			TCRBV06-02,TCRBV06-03		TCRBD01-01*01	TCRBD01	TCRBD01-01	01				TCRBJ01-05*01	TCRBJ01	TCRBJ01-05	01				5	1	3	1	6	7	39	51	52	60	66	1	In	VDJ
TCCAGCCTGCAAAGCTTGAGGACTCGGCCGTGTATCTCTGTGCCAGCAGCTGACTAGCGGAGTGAACGGGAGCAGTACTTCGGGCCG		1	1.895162524764672E-5	43	TCRBV11-02*02	TCRBV11	TCRBV11-02	02				TCRBD02-01	TCRBD02	TCRBD02-01				01,02	TCRBJ02-07*01	TCRBJ02	TCRBJ02-07	01				4	0	2	5	9	7	38	-1	51	60	69	1	Out	VDJ
TCCCTGGAGCTTGGTGACTCTGCTGTGTATTTCTGTGCCAGCAGCACTCGGACTAGTGGATCCTACAATGAGCAGTTCTTCGGGCCA	CASSTRTSGSYNEQFF	1	2.478289455461494E-5	48	TCRBV03	TCRBV03	unresolved			TCRBV03-01,TCRBV03-02		TCRBD02-01	TCRBD02	TCRBD02-01				01,02	TCRBJ02-01*01	TCRBJ02	TCRBJ02-01	01				5	4	1	8	4	1	33	45	49	56	60	1	In	VDJ
CAGGGGACACAGCACTGTATTTCTGTGCCAGCAGCAAAGTCACCCCGGCTGGGCTAGCGGGACCACAATGAGCAGTTCTTCGGGCCA		1	3.644543316855138E-5	58	TCRBV21-01*01	TCRBV21	TCRBV21-01	01				TCRBD02-01*02	TCRBD02	TCRBD02-01	02				TCRBJ02-01*01	TCRBJ02	TCRBJ02-01	01				1	14	4	3	2	5	23	39	53	62	64	1	Out	VDJ
GAGATCCAGCGCACAGAGCAGGGGGACTCGGCCATGTATCTCTGTGCCAGCAGACTCCTAGCTGGGGAGACCCAGTACTTCGGGCCA	CASRLLAGETQYF	1	2.186725990113083E-5	39	TCRBV07-09	TCRBV07	TCRBV07-09				01,03	TCRBD02-01	TCRBD02	TCRBD02-01				01,02	TCRBJ02-05*01	TCRBJ02	TCRBJ02-05	01				6	4	4	7	4	5	42	53	57	62	66	1	In	VDJ
ACATCGGCCCAAAAGAACCCGACAGCTTTCTATCTCTGTGCCAGTAGTAGGTCCGGGACGACGAACACTGAAGCTTTCTTTGGACAA	CASSRSGTTNTEAFF	1	2.9156346534841106E-5	45	TCRBV19-01	TCRBV19	TCRBV19-01				01,02			unresolved		TCRBD01,TCRBD02	TCRBD01-01,TCRBD02-01		TCRBJ01-01*01	TCRBJ01	TCRBJ01-01	01				4	5	0	7	3	1	36	49	54	59	62	1	In	VDJ
TCCGCTACCAGCTCCCAGACATCTGTGTACTTCTGTGCCATCAGTGTAGGGGCTAGCGGGAGGGCAGATACGCAGTATTTTGGCCCA	CAISVGASGRADTQYF	1	2.9156346534841106E-5	48	TCRBV10-03*01	TCRBV10	TCRBV10-03	01				TCRBD02-01*02	TCRBD02	TCRBD02-01	02				TCRBJ02-03*01	TCRBJ02	TCRBJ02-03	01				4	6	4	0	0	4	33	46	52	-1	64	1	In	VDJ
TCGGCCCAAAAGAACCCGACAGCTTTCTATCTCTGTGCCAGTAGTCCCCCCGGGACTAGCGGGACAGATACGCAGTATTTTGGCCCA	CASSPPGTSGTDTQYF	1	2.9156346534841106E-5	48	TCRBV19-01	TCRBV19	TCRBV19-01				01,02	TCRBD02-01	TCRBD02	TCRBD02-01				01,02	TCRBJ02-03*01	TCRBJ02	TCRBJ02-03	01				5	6	0	4	0	3	33	45	51	-1	63	1	In	VDJ
TGGAGCTGGGGGACTCAGCTTTGTATTTCTGTGCCAGCAGCGTACGACGGGGGACAGGGGGCGAACTATGGCTACACCTTCGGTTCG		1	1.3120355940678497E-5	52	TCRBV09-01	TCRBV09	TCRBV09-01				01,02	TCRBD01-01*01	TCRBD01	TCRBD01-01	01				TCRBJ01-02*01	TCRBJ01	TCRBJ01-02	01				1	6	0	0	1	2	29	44	50	62	63	1	Out	VDJ
GATCCTGGAGTCGCCCAGCCCCAACCAGACCTCTCTGTACTTCTGTGCCAGCAGTGGATGACGGGCTACGAGCAGTACTTCGGGCCG		1	2.0409442574388772E-5	38	TCRBV27-01*01	TCRBV27	TCRBV27-01	01				TCRBD02-01	TCRBD02	TCRBD02-01				01,02	TCRBJ02-07*01	TCRBJ02	TCRBJ02-07	01				5	6	8	4	0	3	43	55	61	-1	65	1	Out	VDJ
AGCACCTTGGAGCTGGGGGACTCGGCCCTTTATCTTTGCGCCAGCAGCACAGACTCCGGCTCTGGAAACACCATATATTTTGGAGAG	CASSTDSGSGNTIYF	1	2.186725990113083E-5	45	TCRBV05-01*01	TCRBV05	TCRBV05-01	01						unresolved		TCRBD01,TCRBD02	TCRBD01-01,TCRBD02-01		TCRBJ01-03*01	TCRBJ01	TCRBJ01-03	01				4	0	3	5	7	0	36	-1	48	52	59	1	In	VDJ
GCCCAAAAGAACCCGACAGCTTTCTATCTCTGTGCCAGTAGCCCTTACTCCCTGGGACTAGCGCTGGGGGAGCAGTTCTTCGGGCCA	CASSPYSLGLALGEQFF	1	3.061416386158316E-5	51	TCRBV19-01	TCRBV19	TCRBV19-01				01,02	TCRBD02-01	TCRBD02	TCRBD02-01				01,02	TCRBJ02-01*01	TCRBJ02	TCRBJ02-01	01				6	12	0	6	6	10	30	41	53	63	69	1	In	VDJ
GAACCCAGGGACTCAGCTGTGTACTTCTGTGCCAGCAGTTTGGCCGGGACAGTGACTTTCTCTGGAAACACCATATATTTTGGAGAG	CASSLAGTVTFSGNTIYF	1	2.769852920809905E-5	54	TCRBV12	TCRBV12	unresolved			TCRBV12-03,TCRBV12-04		TCRBD01-01*01	TCRBD01	TCRBD01-01	01				TCRBJ01-03*01	TCRBJ01	TCRBJ01-03	01				3	4	0	5	7	0	27	41	45	52	59	1	In	VDJ
GGCGTCTGCTGTACCCTCTCAGACATCTGTGTACTTCTGTGCCAGCAGGTAAGCGGGAGCGAATACAATGAGCAGTTCTTCGGGCCA		1	2.478289455461494E-5	44	TCRBV06-04	TCRBV06	TCRBV06-04				01,02	TCRBD02-01*02	TCRBD02	TCRBD02-01	02				TCRBJ02-01*01	TCRBJ02	TCRBJ02-01	01				6	3	6	2	4	4	37	48	51	59	63	1	Out	VDJ
GTGACATCGGCCCAAAAGAACCCGACAGCTTTCTATCTCTGTGCCAGTAGTAGGACAGGGGAGTATAAGCGGTACACCTTCGGTTCG	CASSRTGEYKRYTF	1	2.6240711881356993E-5	42	TCRBV19-01	TCRBV19	TCRBV19-01				01,02	TCRBD01-01*01	TCRBD01	TCRBD01-01	01				TCRBJ01-02*01	TCRBJ01	TCRBJ01-02	01				4	0	1	2	11	11	39	-1	52	61	72	1	In	VDJ
GAGATCCAGCGCACAGAGCAGGGGGACTCGGCCATGTATCTCTGTGCCAGCAGCCGCGGGTTCGCCGGGGAGCTGTTTTTTGGAGAA	CASSRGFAGELFF	1	2.9156346534841106E-5	39	TCRBV07-09	TCRBV07	TCRBV07-09				01,03	TCRBD02-01	TCRBD02	TCRBD02-01				01,02	TCRBJ02-02*01	TCRBJ02	TCRBJ02-02	01				5	1	7	4	4	6	42	54	55	60	64	1	In	VDJ
ACTCTGAAGATCCGGTCCACAAAGCTGGAGGACTCAGCCATGTACTTCTGTGCCAGCAGTGAAGGCATTATCCAGTACTTCGGGCCA	CASSEGIIQYF	1	1.7493807920904663E-5	33	TCRBV02-01*01	TCRBV02	TCRBV02-01	01						unresolved		TCRBD01,TCRBD02	TCRBD01-01,TCRBD02-01		TCRBJ02-05*01	TCRBJ02	TCRBJ02-05	01				1	1	4	6	4	10	48	64	65	67	71	1	In	VDJ
CAGCAGGTAGTGCGAGGAGATTCGGCAGCTTATTTCTGTGCCAGCTCAAGGACTAGCGGACTCCAAGAGACCCAGTACTTCGGGCCA	CASSRTSGLQETQYF	1	1.895162524764672E-5	45	TCRBV18-01*01	TCRBV18	TCRBV18-01	01				TCRBD02-01	TCRBD02	TCRBD02-01				01,02	TCRBJ02-05*01	TCRBJ02	TCRBJ02-05	01				5	1	1	5	3	1	36	48	49	59	62	1	In	VDJ
CCAGGCCTGGGGGACGCAGCCATGTACCTGTGTGCCACCAGCAGACCTAAAGGACTCGGGGTGGACAATGAGCAGTTCTTCGGGCCA	CATSRPKGLGVDNEQFF	1	1.895162524764672E-5	51	TCRBV15-01*01	TCRBV15	TCRBV15-01	01				TCRBD02-01	TCRBD02	TCRBD02-01				01,02	TCRBJ02-01*01	TCRBJ02	TCRBJ02-01	01				2	6	1	10	8	5	30	45	51	56	64	1	In	VDJ
ACGCCTTGTTGCTGGGGGACTCGGCCCTGTATCTCTGTGCCAGCAGCTTCAAGGTAGGGGGGCACCGGGGAGCTGTTTTTTGGAGAA		1	3.352979851506727E-5	46	TCRBV05-05*01	TCRBV05	TCRBV05-05	01						unresolved		TCRBD01,TCRBD02	TCRBD01-01,TCRBD02-01		TCRBJ02-02*01	TCRBJ02	TCRBJ02-02	01				2	6	5	1	1	4	35	49	55	61	62	1	Out	VDJ
AGGATCCAGCAGGTAGTGCGAGGAGATTCGGCAGCTTATTTCTGTGCCAGCTCGCGGGACACCATCTACGAGCAGTACTTCGGGCCG	CASSRDTIYEQYF	1	2.0409442574388772E-5	39	TCRBV18-01*01	TCRBV18	TCRBV18-01	01						unresolved		TCRBD01,TCRBD02	TCRBD01-01,TCRBD02-01		TCRBJ02-07*01	TCRBJ02	TCRBJ02-07	01				6	2	0	6	4	3	42	53	55	61	65	1	In	VDJ
ACGATCCAGCGCACAGAGCAGCGGGACTCGGCCATGTATCGCTGTGCCAGCAGCCCAAACATAGACAATGAGCAGTTCTTCGGGCCA	CASSPNIDNEQFF	1	2.186725990113083E-5	39	TCRBV07-06*01	TCRBV07	TCRBV07-06	01						unresolved		TCRBD01,TCRBD02	TCRBD01-01,TCRBD02-01		TCRBJ02-01*01	TCRBJ02	TCRBJ02-01	01				5	4	3	6	3	5	42	54	58	61	64	1	In	VDJ
AAGATCCAGCGCACACAGCAGGAGGACTCCGCCGTGTATCTCTGTGCCAGCAGCCCCCGGGTGGGCGGGGAGCTGTTTTTTGGAGAA	CASSPRVGGELFF	1	2.3325077227872885E-5	39	TCRBV07-08*01	TCRBV07	TCRBV07-08	01				TCRBD02-01	TCRBD02	TCRBD02-01				01,02	TCRBJ02-02*01	TCRBJ02	TCRBJ02-02	01				5	3	8	4	4	7	42	54	57	61	65	1	In	VDJ
CACATCAATTCCCTGGAGCTTGGTGACTCTGCTGTGTATTTCTGTGCCAGCAGCCAAAAGACTGGGGTCGAGCAGTACTTCGGGCCG	CASSQKTGVEQYF	1	2.186725990113083E-5	39	TCRBV03	TCRBV03	unresolved			TCRBV03-01,TCRBV03-02				unresolved		TCRBD01,TCRBD02	TCRBD01-01,TCRBD02-01		TCRBJ02-07*01	TCRBJ02	TCRBJ02-07	01				2	6	6	2	1	6	42	57	63	67	68	1	In	VDJ
CCTGGAGTCGCCCAGCCCCAACCAGACCTCTCTGTACTTCTGTGCCAGACCCACACAGACTAAGCCTATGGCTACACCTTCGGTTCG		1	2.0409442574388772E-5	41	TCRBV27-01*01	TCRBV27	TCRBV27-01	01				TCRBD02-01	TCRBD02	TCRBD02-01				01,02	TCRBJ01-02*01	TCRBJ01	TCRBJ01-02	01				9	9	2	9	3	4	40	48	57	62	65	1	Out	VDJ
CTGAGCTCTCTGGAGCTGGGGGACTCAGCTTTGTATTTCTGTGCCAGCAGCGTAGAGGGCTTCACAGATACGCAGTATTTTGGCCCA	CASSVEGFTDTQYF	1	1.6035990594162607E-5	42	TCRBV09-01	TCRBV09	TCRBV09-01				01,02			unresolved		TCRBD01,TCRBD02	TCRBD01-01,TCRBD02-01		TCRBJ02-03*01	TCRBJ02	TCRBJ02-03	01				0	0	5	3	3	2	39	-1	55	59	62	1	In	VDJ
CAGGTAGTGCGAGGAGATTCGGCAGCTTATTTCTGTGCCAGCTCACCACAGAGCGGCGGGCGCTCCTACGAGCAGTACTTCGGGCCG	CASSPQSGGRSYEQYF	1	2.0409442574388772E-5	48	TCRBV18-01*01	TCRBV18	TCRBV18-01	01				TCRBD02-01	TCRBD02	TCRBD02-01				01,02	TCRBJ02-07*01	TCRBJ02	TCRBJ02-07	01				1	2	6	5	6	0	33	49	51	56	62	1	In	VDJ
ATTCTGGAGTCCGCCAGCACCAACCAGACATCTATGTACCTCTGTGCCAGCAGCCTGGACAGCTACAATGAGCAGTTCTTCGGGCCA	CASSLDSYNEQFF	1	2.6240711881356993E-5	39	TCRBV28-01*01	TCRBV28	TCRBV28-01	01				TCRBD01-01*01	TCRBD01	TCRBD01-01	01				TCRBJ02-01*01	TCRBJ02	TCRBJ02-01	01				6	3	1	5	0	3	42	53	56	-1	62	1	In	VDJ
AAGATCCAGCCCTCAGAACCCAGGGACTCAGCTGTGTACTTCTGTGCCAGCAGTCCATCCCTAGCGAGTGAGCAGTTCTTCGGGCCA	CASSPSLASEQFF	1	2.186725990113083E-5	39	TCRBV12	TCRBV12	unresolved			TCRBV12-03,TCRBV12-04		TCRBD02-01	TCRBD02	TCRBD02-01				01,02	TCRBJ02-01*01	TCRBJ02	TCRBJ02-01	01				5	6	4	6	2	9	42	54	60	66	68	1	In	VDJ
CAGCGCACAGAGCGGGGGGACTCAGCCGTGTATCTCTGTGCCAGCAGCTCGACTAGCGGGCACTACAATGAGCAGTTCTTCGGGCCA	CASSSTSGHYNEQFF	1	2.186725990113083E-5	45	TCRBV07-03*01	TCRBV07	TCRBV07-03	01				TCRBD02-01	TCRBD02	TCRBD02-01				01,02	TCRBJ02-01*01	TCRBJ02	TCRBJ02-01	01				4	1	2	4	2	3	36	49	50	60	62	1	In	VDJ
CAGCCCTCAGAACCCAGGGACTCAGCTGTGTACTTCTGTGCCAGCAGTCCTTTTGGCGGGAGGTCAGATACGCAGTATTTTGGCCCA	CASSPFGGRSDTQYF	1	2.0409442574388772E-5	45	TCRBV12	TCRBV12	unresolved			TCRBV12-03,TCRBV12-04		TCRBD02-01*02	TCRBD02	TCRBD02-01	02				TCRBJ02-03*01	TCRBJ02	TCRBJ02-03	01				5	7	7	1	1	4	36	48	55	63	64	1	In	VDJ
CTGATTCTGGAGTCCGCCAGCACCAACCAGACATCTATGTACCTCTGTGCCAGCAGTACCATACAGGGCCAGCAGTTCTTCGGGCCA	CASSTIQGQQFF	1	2.6240711881356993E-5	36	TCRBV28-01*01	TCRBV28	TCRBV28-01	01				TCRBD01-01*01	TCRBD01	TCRBD01-01	01				TCRBJ02-01*01	TCRBJ02	TCRBJ02-01	01				5	5	3	3	2	11	45	57	62	68	70	1	In	VDJ
AACGCCTTGGAGCTGGACGACTCGGCCCTGTATCTCTGTGCCAGCAGCTTGAAGCGGTCTACCTACAATGAGCAGTTCTTCGGGCCA	CASSLKRSTYNEQFF	1	2.0409442574388772E-5	45	TCRBV05-04*01	TCRBV05	TCRBV05-04	01				TCRBD02-01	TCRBD02	TCRBD02-01				01,02	TCRBJ02-01*01	TCRBJ02	TCRBJ02-01	01				1	1	6	5	4	2	36	51	52	57	61	1	In	VDJ
CACTGTATTTCTGTGCCAGCAGCCCCGCTCGATTTATAGGTTGGGCGGAACTATTGACAGGGGGGATACGAGCAGTACTTCGGGCCG		1	3.2071981188325215E-5	70	TCRBV21-01*01	TCRBV21	TCRBV21-01	01				TCRBD01-01*01	TCRBD01	TCRBD01-01	01				TCRBJ02-07*01	TCRBJ02	TCRBJ02-07	01				5	32	2	1	2	4	11	23	55	64	66	1	Out	VDJ
ATCCAGCCCTCAGAACCCAGGGACTCAGCTGTGTACTTCTGTGCCAGCAGTTTCGCCGGGCCATATAATACGCAGTATTTTGGCCCA	CASSFAGPYNTQYF	1	2.0409442574388772E-5	42	TCRBV12	TCRBV12	unresolved			TCRBV12-03,TCRBV12-04				unresolved		TCRBD01,TCRBD02	TCRBD01-01,TCRBD02-01		TCRBJ02-03*01	TCRBJ02	TCRBJ02-03	01				3	4	8	0	6	7	39	53	57	61	67	1	In	VDJ
GAGTCCGCCAGCACCAACCAGACATCTATGTACCTCTGTGCCAGCAGTCAGGCAAGTTATAGCAATCAGCCCCAGCATTTTGGTGAT	CASSQASYSNQPQHF	1	2.3325077227872885E-5	45	TCRBV28-01*01	TCRBV28	TCRBV28-01	01				TCRBD01-01*01	TCRBD01	TCRBD01-01	01				TCRBJ01-05*01	TCRBJ01	TCRBJ01-05	01				5	0	4	4	7	0	36	-1	48	52	59	1	In	VDJ
CGGTCCACAAAGCTGGAGGACTCAGCCATGTACTTCTGTGCCAGCAGTAGGGGTCTTTCGAACACCGGGGAGCTGTTTTTTGGAGAA	CASSRGLSNTGELFF	1	2.3325077227872885E-5	45	TCRBV02-01*01	TCRBV02	TCRBV02-01	01				TCRBD01-01*01	TCRBD01	TCRBD01-01	01				TCRBJ02-02*01	TCRBJ02	TCRBJ02-02	01				5	0	5	2	5	0	36	-1	48	53	58	1	In	VDJ
CAGCAGGTAGTGCGAGGAGATTCGGCAGCTTATTTCTGTGCCAGCTCACGAGACAGGGAGGAAGGAGAAAAACTGTTTTTTGGCAGT	CASSRDREEGEKLFF	1	2.769852920809905E-5	45	TCRBV18-01*01	TCRBV18	TCRBV18-01	01				TCRBD01-01*01	TCRBD01	TCRBD01-01	01				TCRBJ01-04*01	TCRBJ01	TCRBJ01-04	01				4	2	2	3	8	8	36	49	51	58	66	1	In	VDJ
AAGATCCAGCCCTCAGAACCCAGGGACTCAGCTGTGTACTTCTGTGCCAGCAGTTCGGGACAGAATGAAAAACTGTTTTTTGGCAGT	CASSSGQNEKLFF	1	2.478289455461494E-5	39	TCRBV12	TCRBV12	unresolved			TCRBV12-03,TCRBV12-04		TCRBD01-01*01	TCRBD01	TCRBD01-01	01				TCRBJ01-04*01	TCRBJ01	TCRBJ01-04	01				4	1	0	5	0	5	42	55	56	-1	63	1	In	VDJ
CTGGAGCTGGGGGACTCAGCTTTGTATTTCTGTGCCAGCAGCCCTAAACAGGGACAGGGTTCTGGAAACACCATATATTTTGGAGAG	CASSPKQGQGSGNTIYF	1	2.0409442574388772E-5	51	TCRBV09-01	TCRBV09	TCRBV09-01				01,02	TCRBD01-01*01	TCRBD01	TCRBD01-01	01				TCRBJ01-03*01	TCRBJ01	TCRBJ01-03	01				4	8	0	3	1	1	30	42	50	59	60	1	In	VDJ
CTGGAGTCCGCTACCAGCTCCCAGACATCTGTGTACTTCTGTGCCATCAGAGCCGGGACAGGGTACTATGGCTACACCTTCGGTTCG	CAIRAGTGYYGYTF	1	2.6240711881356993E-5	42	TCRBV10-03*01	TCRBV10	TCRBV10-03	01				TCRBD01-01*01	TCRBD01	TCRBD01-01	01				TCRBJ01-02*01	TCRBJ01	TCRBJ01-02	01				6	4	0	3	1	3	39	50	54	63	64	1	In	VDJ
ATCCAGCGCACACAGCAGGAGGACTCGGCCGTGTATCTCTGTGCCAGCAGCTTAACTAGCGGGATAGAGACCCAGTACTTCGGGCCA	CASSLTSGIETQYF	1	2.0409442574388772E-5	42	TCRBV07-02*01	TCRBV07	TCRBV07-02	01				TCRBD02-01*02	TCRBD02	TCRBD02-01	02				TCRBJ02-05*01	TCRBJ02	TCRBJ02-05	01				2	0	3	3	1	4	39	-1	54	64	65	1	In	VDJ
ACTCTGAAGATCCAGCCCTCAGAACCCAGGGACTCAGCTGTGTACTTCTGTGCCAGCAGTCTCACAGATACGCAGTATTTTGGCCCA	CASSLTDTQYF	1	2.0409442574388772E-5	33	TCRBV12	TCRBV12	unresolved			TCRBV12-03,TCRBV12-04		TCRBD02-01	TCRBD02	TCRBD02-01				01,02	TCRBJ02-03*01	TCRBJ02	TCRBJ02-03	01				5	0	4	10	0	2	48	-1	60	-1	62	1	In	VDJ
AGGCTGGAGTCGGCTGCTCCCTCCCAGACATCTGTGTACTTCTGTGCCACCCGGAGGGGCGGGGTTGAGACCCAGTACTTCGGGCCA	CATRRGGVETQYF	1	1.6035990594162607E-5	39	TCRBV06-01*01	TCRBV06	TCRBV06-01	01				TCRBD02-01	TCRBD02	TCRBD02-01				01,02	TCRBJ02-05*01	TCRBJ02	TCRBJ02-05	01				10	9	7	3	2	5	42	49	58	64	66	1	In	VDJ
ACTGTGACATCGGCCCAAAAGAACCCGACAGCTTTCTATCTCTGTGCCAGTAGTATAGTTCCGGGGACTGAAGCTTTCTTTGGACAA	CASSIVPGTEAFF	1	2.9156346534841106E-5	39	TCRBV19-01	TCRBV19	TCRBV19-01				01,02	TCRBD02-01*01	TCRBD02	TCRBD02-01	01				TCRBJ01-01*01	TCRBJ01	TCRBJ01-01	01				1	3	8	3	0	5	42	58	61	-1	66	1	In	VDJ
TCACCAGGCCTGGGGGACGCAGCCATGTACCTGTGTGCCACCAGCATTTCTACAGGGGCCCACTACAATGAGCAGTTCTTCGGGCCA	CATSISTGAHYNEQFF	1	1.895162524764672E-5	48	TCRBV15-01*01	TCRBV15	TCRBV15-01	01				TCRBD01-01*01	TCRBD01	TCRBD01-01	01				TCRBJ02-01*01	TCRBJ02	TCRBJ02-01	01				4	5	3	2	4	3	33	46	51	58	62	1	In	VDJ
TCAGAACCCAGGGACTCAGCTGTGTACTTCTGTGCCAGCAGCCCCGGGACAGGGGTCCTCTCCAACTATGGCTACACCTTCGGTTCG	CASSPGTGVLSNYGYTF	1	1.7493807920904663E-5	51	TCRBV12	TCRBV12	unresolved			TCRBV12-03,TCRBV12-04		TCRBD01-01*01	TCRBD01	TCRBD01-01	01				TCRBJ01-02*01	TCRBJ01	TCRBJ01-02	01				6	4	0	2	8	2	30	41	45	55	63	1	In	VDJ
TCAATTCCCTGGAGCTTGGTGACTCTGCTGTGTATTTCTGTGCCAGCATCCCACAGGGGAGGAAATCAGCCCCAGCATTTTGGTGAT		1	2.3325077227872885E-5	43	TCRBV03	TCRBV03	unresolved			TCRBV03-01,TCRBV03-02		TCRBD01-01*01	TCRBD01	TCRBD01-01	01				TCRBJ01-05*01	TCRBJ01	TCRBJ01-05	01				7	4	3	2	4	4	38	48	52	59	63	1	Out	VDJ
ACGATCCAGCGCACACAGCAGGAGGACTCGGCCGTGTATCTCTGTGCCAGCAGCTCAAGTCAGGGGGGCGAGCAGTACTTCGGGCCG	CASSSSQGGEQYF	1	2.3325077227872885E-5	39	TCRBV07-02*01	TCRBV07	TCRBV07-02	01				TCRBD01-01*01	TCRBD01	TCRBD01-01	01				TCRBJ02-07*01	TCRBJ02	TCRBJ02-07	01				4	5	4	1	1	6	42	55	60	67	68	1	In	VDJ
CCAGCGCACACAGCAGGAGGACTCCGCCGTGTATCTCTGTGCCAGGTACTACAGGTGCAAGTCTGCGAAAAACTGTTTTTTGGCAGT		1	2.3325077227872885E-5	44	TCRBV07-08*01	TCRBV07	TCRBV07-08	01				TCRBD01-01*01	TCRBD01	TCRBD01-01	01				TCRBJ01-04*01	TCRBJ01	TCRBJ01-04	01				9	5	3	4	11	8	37	45	50	55	66	1	Out	VDJ
ACGATCCAGCGCACACAGCAGGAGGACTCGGCCGTGTATCTCTGTGCCAGCAGCCCCCGGGAGCCGTTTTGGGCTTTCTTTGGACAA	CASSPREPFWAFF	1	2.3325077227872885E-5	39	TCRBV07-02*01	TCRBV07	TCRBV07-02	01				TCRBD02-01*02	TCRBD02	TCRBD02-01	02				TCRBJ01-01*01	TCRBJ01	TCRBJ01-01	01				5	3	8	2	9	11	42	54	57	63	72	1	In	VDJ
CAGTCCACGGAGTCAGGGGACACAGCACTGTATTTCTGTGCCAGCAGCAAAGGTCGGCAGGGAGGAAACACCATATATTTTGGAGAG	CASSKGRQGGNTIYF	1	4.373451980226166E-5	45	TCRBV21-01*01	TCRBV21	TCRBV21-01	01				TCRBD01-01*01	TCRBD01	TCRBD01-01	01				TCRBJ01-03*01	TCRBJ01	TCRBJ01-03	01				1	5	4	3	1	4	36	52	57	62	63	1	In	VDJ
CTGCAGCCAGAAGACTCGGCCCTGTATCTCTGTGCCAGCAGCCAGGGGCTAGCGGGAGTGTTTGACAATGAGCAGTTCTTCGGGCCA	CASSQGLAGVFDNEQFF	1	1.6035990594162607E-5	51	TCRBV04-02*01	TCRBV04	TCRBV04-02	01				TCRBD02-01*02	TCRBD02	TCRBD02-01	02				TCRBJ02-01*01	TCRBJ02	TCRBJ02-01	01				3	4	4	2	6	5	30	44	48	58	64	1	In	VDJ
CAGCCCTCAGAACCCAGGGACTCAGCTGTGTACTTCTGTGCCAGCAGTTTCGGACAGGCCCCTAACTATGGCTACACCTTCGGTTCG	CASSFGQAPNYGYTF	1	1.7493807920904663E-5	45	TCRBV12	TCRBV12	unresolved			TCRBV12-03,TCRBV12-04		TCRBD01-01*01	TCRBD01	TCRBD01-01	01				TCRBJ01-02*01	TCRBJ01	TCRBJ01-02	01				3	1	1	4	3	0	36	50	51	58	61	1	In	VDJ
AGCTCTCTGGAGCTGGGGGACTCAGCTTTGTATTTCTGTGCCAGCAGCCTTGGGACAGGGGGTCCCCGTGAGCAGTTCTTCGGGCCA	CASSLGTGGPREQFF	1	1.4578173267420553E-5	45	TCRBV09-01	TCRBV09	TCRBV09-01				01,02	TCRBD01-01*01	TCRBD01	TCRBD01-01	01				TCRBJ02-01*01	TCRBJ02	TCRBJ02-01	01				4	3	0	1	6	9	36	48	51	62	68	1	In	VDJ
AGGCTGGAGTTGGCTGCTCCCTCCCAGACATCTGTGTACTTCTGTGCCACCTTGACCGCTAGCACAGATACGCAGTATTTTGGCCCA	CATLTASTDTQYF	1	2.3325077227872885E-5	39	TCRBV06-06	TCRBV06	TCRBV06-06				01,02			unresolved		TCRBD01,TCRBD02	TCRBD01-01,TCRBD02-01		TCRBJ02-03*01	TCRBJ02	TCRBJ02-03	01				10	4	2	7	4	0	42	49	53	56	60	1	In	VDJ
CAGCGCACAGAGCAGGGGGACTCGGCCATGTATCTCTGTGCCAGCAGCCACATCGGGACTAACCCCTACGAGCAGTACTTCGGGCCG	CASSHIGTNPYEQYF	1	2.3325077227872885E-5	45	TCRBV07-09	TCRBV07	TCRBV07-09				01,03	TCRBD02-01	TCRBD02	TCRBD02-01				01,02	TCRBJ02-07*01	TCRBJ02	TCRBJ02-07	01				5	6	0	9	3	2	36	48	54	61	64	1	In	VDJ
ATCCGGTCCACAAAGCTGGAGGACTCAGCCATGTACTTCTGTGCCAGCATTCGTTGGCAGGGGGCCGGTGAGCAGTTCTTCGGGCCA	CASIRWQGAGEQFF	1	2.0409442574388772E-5	42	TCRBV02-01*01	TCRBV02	TCRBV02-01	01				TCRBD01-01*01	TCRBD01	TCRBD01-01	01				TCRBJ02-01*01	TCRBJ02	TCRBJ02-01	01				7	8	4	0	3	9	39	49	57	65	68	1	In	VDJ
TCCTTTCCTCTCACTGTGACATCGGCCCAAAAGAACCCGACAGCTTTCTATCTCTGTGCCAGTATCTATGGCTACACCTTCGGTTCG	CASIYGYTF	1	2.478289455461494E-5	27	TCRBV19-01	TCRBV19	TCRBV19-01				01,02			unresolved					TCRBJ01-02*01	TCRBJ01	TCRBJ01-02	01				7	0	0	0	1	4	54	-1	-1	64	65	1	In	VJ
GAGTCCGCCAGCACCAACCAGACATCTATGTACCTCTGTGCCAGCAGAAGTACCGGGACAGGGCCCGGGGAGCTGTTTTTTGGAGAA	CASRSTGTGPGELFF	1	2.6240711881356993E-5	45	TCRBV28-01*01	TCRBV28	TCRBV28-01	01				TCRBD01-01*01	TCRBD01	TCRBD01-01	01				TCRBJ02-02*01	TCRBJ02	TCRBJ02-02	01				6	7	0	3	1	6	36	47	54	63	64	1	In	VDJ
GAGTCCGCCAGCACCAACCAGACATCTATGTACCTCTGTGCCAGCAGTTTAGGCGGTGGAGCTAACTATGGCTACACCTTCGGTTCG	CASSLGGGANYGYTF	1	2.0409442574388772E-5	45	TCRBV28-01*01	TCRBV28	TCRBV28-01	01				TCRBD02-01	TCRBD02	TCRBD02-01				01,02	TCRBJ01-02*01	TCRBJ01	TCRBJ01-02	01				2	1	7	5	5	0	36	51	52	56	61	1	In	VDJ
CTGTCGGCTGCTCCCTCCCAGACATCTGTGTACTTCTGTGCCGTAAGAGTAGCGGGAGGACTCCAAGAGACCCAGTACTTCGGGCCA	CAVRVAGGLQETQYF	1	1.1662538613936442E-5	45	TCRBV06-05*01	TCRBV06	TCRBV06-05	01				TCRBD02-01*02	TCRBD02	TCRBD02-01	02				TCRBJ02-05*01	TCRBJ02	TCRBJ02-05	01				11	7	5	1	3	1	36	42	49	59	62	1	In	VDJ
GCGTCTGCTGTACCCTCTCAGACATCTGTGTACTTCTGTGCCAGCAGTGGGGTGTTAGCGGGAGTAAGTGAGCAGTTCTTCGGGCCA	CASSGVLAGVSEQFF	1	2.3325077227872885E-5	45	TCRBV06-04	TCRBV06	TCRBV06-04				01,02	TCRBD02-01*02	TCRBD02	TCRBD02-01	02				TCRBJ02-01*01	TCRBJ02	TCRBJ02-01	01				4	6	5	2	4	9	36	49	55	64	68	1	In	VDJ
TCCACAAAGCTGGAGGACTCAGCCATGTACTTCTGTGCCAGCAGCCGTGGGAGAGCGGGAGGGCCCGAGACCCAGTACTTCGGGCCA	CASSRGRAGGPETQYF	1	1.6035990594162607E-5	48	TCRBV02-01*01	TCRBV02	TCRBV02-01	01				TCRBD02-01*02	TCRBD02	TCRBD02-01	02				TCRBJ02-05*01	TCRBJ02	TCRBJ02-05	01				6	9	6	0	3	5	33	44	53	63	66	1	In	VDJ
CTGGAGTTGGCTGCTCCCTCCCAGACATCTGTGTACTTCTGTGCCAGCGAGAATGGACAGGGATCTAGCGGCTACACCTTCGGTTCG	CASENGQGSSGYTF	1	2.0409442574388772E-5	42	TCRBV06-06	TCRBV06	TCRBV06-06				01,02	TCRBD01-01*01	TCRBD01	TCRBD01-01	01				TCRBJ01-02*01	TCRBJ01	TCRBJ01-02	01				8	6	1	3	7	8	39	48	54	62	69	1	In	VDJ
ATCCAGCGCACACAGCAGGAGGACTCGGCCGTGTATCTCTGTGCCAGCAGCTTCACAGGGGTCGATGAAAAACTGTTTTTTGGCAGT	CASSFTGVDEKLFF	1	2.9156346534841106E-5	42	TCRBV07-02*01	TCRBV07	TCRBV07-02	01				TCRBD01-01*01	TCRBD01	TCRBD01-01	01				TCRBJ01-04*01	TCRBJ01	TCRBJ01-04	01				3	1	3	2	3	6	39	53	54	61	64	1	In	VDJ
GCGGGGGGACTCAGCCGTGTATCTCTGTGCCAGCACCCCACAGGGCGGCGACAGGGAAGTAGCAATCAGCCCCAGCATTTTGGTGAT		1	1.7493807920904663E-5	56	TCRBV07-03*01	TCRBV07	TCRBV07-03	01				TCRBD01-01*01	TCRBD01	TCRBD01-01	01				TCRBJ01-05*01	TCRBJ01	TCRBJ01-05	01				7	14	2	3	3	0	25	35	49	56	59	1	Out	VDJ
ATGTGAACGCCTTGTTGCTGGGGGACTCGGCCCTGTATCTCTGTGCCAGCAGCTGGAAGGGGGGGCTACGAGCAGTACTTCGGGCCG		1	2.6240711881356993E-5	40	TCRBV05-05*01	TCRBV05	TCRBV05-05	01				TCRBD02-01*01	TCRBD02	TCRBD02-01	01				TCRBJ02-07*01	TCRBJ02	TCRBJ02-07	01				3	4	9	0	0	3	41	54	58	-1	65	1	Out	VDJ
ATCAATTCCCTGGAGCTTGGTGACTCTGCTGTGTATTTCTGTGCCAGCAGCCAGGGGAGGGGGACCGGGGAGCTGTTTTTTGGAGAA	CASSQGRGTGELFF	1	2.478289455461494E-5	42	TCRBV03	TCRBV03	unresolved			TCRBV03-01,TCRBV03-02		TCRBD02-01*02	TCRBD02	TCRBD02-01	02				TCRBJ02-02*01	TCRBJ02	TCRBJ02-02	01				3	1	9	0	2	5	39	53	54	61	63	1	In	VDJ
CAGCGCACACAGCAGGAGGACTCGGCCGTGTATCTCTGTGCCAGCAGCTTATTTGGGGGGCGAGGTCAGCCCCAGCATTTTGGTGAT	CASSLFGGRGQPQHF	1	2.186725990113083E-5	45	TCRBV07-02*01	TCRBV07	TCRBV07-02	01						unresolved		TCRBD01,TCRBD02	TCRBD01-01,TCRBD02-01		TCRBJ01-05*01	TCRBJ01	TCRBJ01-05	01				2	4	6	0	4	6	36	51	55	61	65	1	In	VDJ
CAGCAGGTAGTGCGAGGAGATTCGGCAGCTTATTTCTGTGCCAGCTCACCGAGTCTAGCGGGAGGCGATGAGCAGTTCTTCGGGCCA	CASSPSLAGGDEQFF	1	2.186725990113083E-5	45	TCRBV18-01*01	TCRBV18	TCRBV18-01	01				TCRBD02-01*02	TCRBD02	TCRBD02-01	02				TCRBJ02-01*01	TCRBJ02	TCRBJ02-01	01				3	4	4	1	2	8	36	50	54	65	67	1	In	VDJ
CTGAAGATCCGGTCCACAAAGCTGGAGGACTCAGCCATGTACTTCTGTGCCAGCAGTGAAGCCAAGACTAGCGGTTTCTTCGGGCCA	CASSEAKTSGFF	1	2.0409442574388772E-5	36	TCRBV02-01*01	TCRBV02	TCRBV02-01	01				TCRBD02-01	TCRBD02	TCRBD02-01				01,02	TCRBJ02-01*01	TCRBJ02	TCRBJ02-01	01				0	3	2	5	1	16	45	62	65	74	75	1	In	VDJ
CACACCCTGCAGCCAGAAGACTCGGCCCTGTATCTCTGCGCCAGCAGCCAAGGACTAGCGGGATACAATGAGCAGTTCTTCGGGCCA	CASSQGLAGYNEQFF	1	1.895162524764672E-5	45	TCRBV04-03*01	TCRBV04	TCRBV04-03	01				TCRBD02-01*02	TCRBD02	TCRBD02-01	02				TCRBJ02-01*01	TCRBJ02	TCRBJ02-01	01				1	0	2	3	0	4	36	-1	52	-1	63	1	In	VDJ
CAGCCCTCAGAACCCAGGGACTCAGCTGTGTACTTCTGTGCCAGCGCCCCTGGGGCAAACTCCTACAATGAGCAGTTCTTCGGGCCA	CASAPGANSYNEQFF	1	2.0409442574388772E-5	45	TCRBV12	TCRBV12	unresolved			TCRBV12-03,TCRBV12-04		TCRBD01-01*01	TCRBD01	TCRBD01-01	01				TCRBJ02-01*01	TCRBJ02	TCRBJ02-01	01				8	6	7	0	3	0	36	45	51	56	59	1	In	VDJ
GAGTCGCCCAGCCCCAACCAGACCTCTCTGTACTTCTGTGCCAGCAGTATACAGGGGGCGCTCGGTCAGCCCCAGCATTTTGGTGAT	CASSIQGALGQPQHF	1	1.895162524764672E-5	45	TCRBV27-01*01	TCRBV27	TCRBV27-01	01				TCRBD01-01*01	TCRBD01	TCRBD01-01	01				TCRBJ01-05*01	TCRBJ01	TCRBJ01-05	01				5	2	3	0	6	6	36	48	50	59	65	1	In	VDJ
CTGTGACATCGGCCCAAAAGAACCCGACAGCTTTCTATCTCTGTGCCAGCCCGGGACTAGAAGTACAATGAGCAGTTCTTCGGGCCA		1	2.9156346534841106E-5	40	TCRBV19-01	TCRBV19	TCRBV19-01				01,02	TCRBD02-01	TCRBD02	TCRBD02-01				01,02	TCRBJ02-01*01	TCRBJ02	TCRBJ02-01	01				9	3	0	8	3	4	41	49	52	60	63	1	Out	VDJ
ACCTTGGAGCTGGGGGACTCGGCCCTTTATCTTTGCGCCAGCAGCCTATCGGGACAGGGGTCGTCCGGGGAGCTGTTTTTTGGAGAA	CASSLSGQGSSGELFF	1	1.6035990594162607E-5	48	TCRBV05-01*01	TCRBV05	TCRBV05-01	01				TCRBD01-01*01	TCRBD01	TCRBD01-01	01				TCRBJ02-02*01	TCRBJ02	TCRBJ02-02	01				4	5	0	2	4	6	33	45	50	60	64	1	In	VDJ
CCAGCCTGCAGAGCAGGGGGACTCGGCCGTGTATGTCTGTGCAAGTCTCTTAGAACCGTTATGAACACTGAAGCTTTCTTTGGACAA		2	1.0058939554520181E-4	44	TCRBV12-02*01	TCRBV12	TCRBV12-02	01						unresolved		TCRBD01,TCRBD02	TCRBD01-01,TCRBD02-01		TCRBJ01-01*01	TCRBJ01	TCRBJ01-01	01				1	1	3	7	5	0	37	53	54	56	61	2	Out	VDJ
CAGCGCACACAGCAGGAGGACTCGGCCGTGTATCTCTGTGCCAGCAGCACTATAACAGGGGCGGTATGGTCCCAGTACTTCGGGCCA	CASSTITGAVWSQYF	1	1.895162524764672E-5	45	TCRBV07-02*01	TCRBV07	TCRBV07-02	01				TCRBD01-01*01	TCRBD01	TCRBD01-01	01				TCRBJ02-05*01	TCRBJ02	TCRBJ02-05	01				5	6	3	2	9	9	36	48	54	61	70	1	In	VDJ
GTCAGGGGACACAGCACTGTATTTCTGTGCCAGCAGCACACATCCCCGGGAAACCCTTAAAGCTCCTACGAGCAGTACTTCGGGCCG		1	2.9156346534841106E-5	56	TCRBV21-01*01	TCRBV21	TCRBV21-01	01				TCRBD02-01*02	TCRBD02	TCRBD02-01	02				TCRBJ02-07*01	TCRBJ02	TCRBJ02-07	01				4	8	8	3	11	0	25	38	46	51	62	1	Out	VDJ
CAGCCTGCAGAGCTTGGGGACTCGGCCGTGTATCTCTGTGCCAGCAGCGACAGAGGGAGGCAGCAAGAGACCCAGTACTTCGGGCCA	CASSDRGRQQETQYF	1	1.6035990594162607E-5	45	TCRBV11-03*01	TCRBV11	TCRBV11-03	01				TCRBD02-01*02	TCRBD02	TCRBD02-01	02				TCRBJ02-05*01	TCRBJ02	TCRBJ02-05	01				5	6	9	1	3	2	36	48	54	60	63	1	In	VDJ
CTTCACATCAATTCCCTGGAGCTTGGTGACTCTGCTGTGTATTTCTGTGCCAGCAGCACCCAGCGAATGACCCAGTACTTCGGGCCA	CASSTQRMTQYF	1	1.895162524764672E-5	36	TCRBV03	TCRBV03	unresolved			TCRBV03-01,TCRBV03-02		TCRBD02-01	TCRBD02	TCRBD02-01				01,02	TCRBJ02-05*01	TCRBJ02	TCRBJ02-05	01				5	4	6	6	3	7	45	57	61	65	68	1	In	VDJ
ACCTTGGAGATCCAGCGCACAGAGCAGGGGGACTCGGCCATGTATCTCTGTGCCAGCAGCTTCACAGATACGCAGTATTTTGGCCCA	CASSFTDTQYF	1	2.478289455461494E-5	33	TCRBV07-09	TCRBV07	TCRBV07-09				01,03			unresolved					TCRBJ02-03*01	TCRBJ02	TCRBJ02-03	01				3	0	0	0	0	2	48	-1	-1	-1	62	1	In	VJ
AGCTCTCTGGAGCTGGGGGACTCAGCTTTGTATTTCTGTGCCAGCAGCGTAGAGGGCTTCCAGAGTGCTGAGCAGTTCTTCGGGCCA	CASSVEGFQSAEQFF	1	1.4578173267420553E-5	45	TCRBV09-01	TCRBV09	TCRBV09-01				01,02			unresolved		TCRBD01,TCRBD02	TCRBD01-01,TCRBD02-01		TCRBJ02-01*01	TCRBJ02	TCRBJ02-01	01				0	0	5	3	12	9	36	-1	52	56	68	1	In	VDJ
GAGTCCGCCAGCACCAACCAGACATCTATGTACCTCTGTGCCAGCAACTCCCCGGGACAGCCAGACAATGAGCAGTTCTTCGGGCCA	CASNSPGQPDNEQFF	1	2.478289455461494E-5	45	TCRBV28-01*01	TCRBV28	TCRBV28-01	01				TCRBD01-01*01	TCRBD01	TCRBD01-01	01				TCRBJ02-01*01	TCRBJ02	TCRBJ02-01	01				7	7	0	5	4	5	36	46	53	60	64	1	In	VDJ
CTGATTCTGGAGTCCGCCAGCACCAACCAGACATCTATGTACCTCTGTGCCAGCAGTTTTAGGGTCTACGAGCAGTACTTCGGGCCG	CASSFRVYEQYF	1	2.186725990113083E-5	36	TCRBV28-01*01	TCRBV28	TCRBV28-01	01						unresolved		TCRBD01,TCRBD02	TCRBD01-01,TCRBD02-01		TCRBJ02-07*01	TCRBJ02	TCRBJ02-07	01				3	1	5	3	1	3	45	59	60	64	65	1	In	VDJ
CAGCAGGTAGTGCGAGGAGATTCGGCAGCTTATTTCTGTGCCAGCTCACTACTGGGGGGGGCCGACACGAAGCAGTTCTTCGGGCCA	CASSLLGGADTKQFF	1	2.186725990113083E-5	45	TCRBV18-01*01	TCRBV18	TCRBV18-01	01				TCRBD02-01*01	TCRBD02	TCRBD02-01	01				TCRBJ02-01*01	TCRBJ02	TCRBJ02-01	01				4	4	9	0	10	11	36	49	53	60	70	1	In	VDJ
CGGCCCAAAAGAACCCGACAGCTTTCTATCTCTGTGCCAGTAGTATATTCAGGGGGACAGGGTTGAGAGACCCAGTACTTCGGGCCA		1	2.186725990113083E-5	49	TCRBV19-01	TCRBV19	TCRBV19-01				01,02	TCRBD01-01*01	TCRBD01	TCRBD01-01	01				TCRBJ02-05*01	TCRBJ02	TCRBJ02-05	01				2	6	0	3	3	4	32	47	53	62	65	1	Out	VDJ
CTGGAGTCGCCCAGCCCCAACCAGACCTCTCTGTACTTCTGTGCCAGCAGTTTATTTGGCAACCAAGAGACCCAGTACTTCGGGCCA	CASSLFGNQETQYF	1	1.7493807920904663E-5	42	TCRBV27-01*01	TCRBV27	TCRBV27-01	01				TCRBD01-01*01	TCRBD01	TCRBD01-01	01				TCRBJ02-05*01	TCRBJ02	TCRBJ02-05	01				1	2	9	0	1	0	39	55	57	60	61	1	In	VDJ
GGAGTCGGCTGCTCCCTCCCAAACATCTGTGTACTTCTGTGCCAGCAGGGATTAGGACAGCTTTACAATGAGCAGTTCTTCGGGCCA		1	2.0409442574388772E-5	44	TCRBV06	TCRBV06	unresolved			TCRBV06-02,TCRBV06-03		TCRBD01-01*01	TCRBD01	TCRBD01-01	01				TCRBJ02-01*01	TCRBJ02	TCRBJ02-01	01				6	6	1	5	3	4	37	48	54	60	63	1	Out	VDJ
CCCTGGAGCTTGGTGACTCTGCTGTGTATTTCTGTGCCAGCAGACCCGACTAGCGGGAGAAACACAGATACGCAGTATTTTGGCCCA		1	2.186725990113083E-5	49	TCRBV03	TCRBV03	unresolved			TCRBV03-01,TCRBV03-02		TCRBD02-01*02	TCRBD02	TCRBD02-01	02				TCRBJ02-03*01	TCRBJ02	TCRBJ02-03	01				6	4	2	2	3	2	32	43	47	59	62	1	Out	VDJ
CAGCAGGTAGTGCGAGGAGATTCGGCAGCTTATTTCTGTGCCAGCTCGTCGGACAGGGCTATGACAGATACGCAGTATTTTGGCCCA	CASSSDRAMTDTQYF	1	2.0409442574388772E-5	45	TCRBV18-01*01	TCRBV18	TCRBV18-01	01				TCRBD01-01*01	TCRBD01	TCRBD01-01	01				TCRBJ02-03*01	TCRBJ02	TCRBJ02-03	01				6	3	1	3	5	3	36	47	50	58	63	1	In	VDJ
GAGATCCAGTCCACGGAGTCAGGGGACACAGCACTGTATTTCTGTGCCAGCAGCACTCTACCGAACACTGAAGCTTTCTTTGGACAA	CASSTLPNTEAFF	1	3.2071981188325215E-5	39	TCRBV21-01*01	TCRBV21	TCRBV21-01	01				TCRBD02-01	TCRBD02	TCRBD02-01				01,02	TCRBJ01-01*01	TCRBJ01	TCRBJ01-01	01				4	2	4	9	2	1	42	55	57	60	62	1	In	VDJ
TCTCTGGAGCTGGGGGACTCAGCTTTGTATTTCTGTGCCAGCAGCGTAGCCGGGGGGTTTGTAACCGGGGAGCTGTTTTTTGGAGAA	CASSVAGGFVTGELFF	1	1.6035990594162607E-5	48	TCRBV09-01	TCRBV09	TCRBV09-01				01,02	TCRBD02-01*01	TCRBD02	TCRBD02-01	01				TCRBJ02-02*01	TCRBJ02	TCRBJ02-02	01				0	1	8	1	6	5	33	49	50	57	63	1	In	VDJ
GTGACCAGTGCCCATCCTGAAGACAGCAGCTTCTACATCTGCAGTGCTAGGGGCCGGGACAGGGCCTACGAGCAGTACTTCGGGCCG	CSARGRDRAYEQYF	1	1.4578173267420553E-5	42	TCRBV20	TCRBV20	unresolved			TCRBV20-01,TCRBV20-or09_02		TCRBD01-01*01	TCRBD01	TCRBD01-01	01				TCRBJ02-07*01	TCRBJ02	TCRBJ02-07	01				3	5	0	3	0	2	39	50	55	-1	64	1	In	VDJ
GCTACGAAGCTTGAGGATTCAGCAGTGTATTTTTGTGCCAGCAGCCCGACAGGACAGAGGCCCTTCTATGGCTACACCTTCGGTTCG	CASSPTGQRPFYGYTF	1	2.3325077227872885E-5	48	TCRBV16-01	TCRBV16	TCRBV16-01				01,02	TCRBD01-01*01	TCRBD01	TCRBD01-01	01				TCRBJ01-02*01	TCRBJ01	TCRBJ01-02	01				4	5	1	5	8	4	33	46	51	57	65	1	In	VDJ
CTGACGATCCAGCGCACACAGCAGGAGGACTCGGCCGTGTATCTCTGTGCCAGCGCTAGCGGGGTGAATGAGCAGTTCTTCGGGCCA	CASASGVNEQFF	1	2.478289455461494E-5	36	TCRBV07-02*01	TCRBV07	TCRBV07-02	01				TCRBD02-01*01	TCRBD02	TCRBD02-01	01				TCRBJ02-01*01	TCRBJ02	TCRBJ02-01	01				8	1	4	3	2	7	45	54	55	64	66	1	In	VDJ
ACTCTGACAGTGACCAGTGCCCATCCTGAAGACAGCAGCTTCTACATCTGCAGTGCTAGAGATTTGGTCGAGCAGTACTTCGGGCCG	CSARDLVEQYF	1	1.0204721287194386E-5	33	TCRBV20-01*01	TCRBV20	TCRBV20-01	01						unresolved		TCRBD01,TCRBD02	TCRBD01-01,TCRBD02-01		TCRBJ02-07*01	TCRBJ02	TCRBJ02-07	01				0	3	0	10	1	6	48	62	65	67	68	1	In	VDJ
ATCCAACCTGCAAAGCTTGAGGACTCGGCCGTGTATCTCTGTGCCAGCAGCTTGATACTAGTCACCGGGGAGCTGTTTTTTGGAGAA	CASSLILVTGELFF	1	2.0409442574388772E-5	42	TCRBV11-02*02	TCRBV11	TCRBV11-02	02				TCRBD02-01	TCRBD02	TCRBD02-01				01,02	TCRBJ02-02*01	TCRBJ02	TCRBJ02-02	01				3	3	3	8	1	4	39	53	56	61	62	1	In	VDJ
GAGTCCGCCAGCACCAACCAGACATCTATGTACCTCTGTGCCAGCAGTTTATTCGGGGTCGGGGCCTGGGGCTACACCTTCGGTTCG	CASSLFGVGAWGYTF	1	2.0409442574388772E-5	45	TCRBV28-01*01	TCRBV28	TCRBV28-01	01						unresolved		TCRBD01,TCRBD02	TCRBD01-01,TCRBD02-01		TCRBJ01-02*01	TCRBJ01	TCRBJ01-02	01				1	8	7	0	4	8	36	52	60	65	69	1	In	VDJ
GAGTCCGCCAGCACCAACCAGACATCTATGTACCTCTGTGCCAGCAGTTCTTCAGGGGGGTTTAGAAATGAGCAGTTCTTCGGGCCA	CASSSSGGFRNEQFF	1	2.478289455461494E-5	45	TCRBV28-01*01	TCRBV28	TCRBV28-01	01				TCRBD01-01*01	TCRBD01	TCRBD01-01	01				TCRBJ02-01*01	TCRBJ02	TCRBJ02-01	01				4	3	4	1	7	7	36	49	52	59	66	1	In	VDJ
TGCAGAGCAGGGGGACTCGGCCGTGTATGTCTGTGCAAGTCGCTTAGACCCTCGACTAGCGGGCGCTACGAGCAGTACTTCGGGCCG		1	2.0409442574388772E-5	50	TCRBV12-02*01	TCRBV12	TCRBV12-02	01				TCRBD02-01	TCRBD02	TCRBD02-01				01,02	TCRBJ02-07*01	TCRBJ02	TCRBJ02-07	01				1	6	2	4	2	3	31	47	53	63	65	1	Out	VDJ
GTGACATCGGCCCAAAAGAACCCGACAGCTTTCTATCTCTGTGCCAGCGGATCGTCAGCTGACACCGGGGAGCTGTTTTTTGGAGAA	CASGSSADTGELFF	1	3.061416386158316E-5	42	TCRBV19-01	TCRBV19	TCRBV19-01				01,02			unresolved		TCRBD01,TCRBD02	TCRBD01-01,TCRBD02-01		TCRBJ02-02*01	TCRBJ02	TCRBJ02-02	01				9	1	1	8	10	3	39	47	48	51	61	1	In	VDJ
CAGTGACCAGTGCCCATCCTGAAGACAGCAGCTTCTACATCTGCAGTGCTAGGTGACCTAAGAGGGGAAAAACTGTTTTTTGGCAGT		1	1.895162524764672E-5	40	TCRBV20	TCRBV20	unresolved			TCRBV20-01,TCRBV20-or09_02		TCRBD02-01*02	TCRBD02	TCRBD02-01	02				TCRBJ01-04*01	TCRBJ01	TCRBJ01-04	01				3	9	11	0	0	8	41	52	61	-1	66	1	Out	VDJ
ATCCAGCGCACACAGCAGGAGGACTCGGCCGTGTATCTCTGTGCCAGCAGCCCGAACAGGGGTGAGCAGCCCCAGCATTTTGGTGAT	CASSPNRGEQPQHF	1	2.186725990113083E-5	42	TCRBV07-02*01	TCRBV07	TCRBV07-02	01				TCRBD01-01*01	TCRBD01	TCRBD01-01	01				TCRBJ01-05*01	TCRBJ01	TCRBJ01-05	01				5	4	3	2	4	7	39	51	55	62	66	1	In	VDJ
CAGCCTGCAGAGCTTGGGGACTCGGCCATGTATCTCTGTGCCAGCAGCTTCCACAGTGGGGGCACAGATACGCAGTATTTTGGCCCA	CASSFHSGGTDTQYF	1	1.895162524764672E-5	45	TCRBV11-01*01	TCRBV11	TCRBV11-01	01						unresolved		TCRBD01,TCRBD02	TCRBD01-01,TCRBD02-01		TCRBJ02-03*01	TCRBJ02	TCRBJ02-03	01				3	2	3	5	5	1	36	50	52	56	61	1	In	VDJ
CAGCGCACAGAGCAGCGGGACTCGGCCATGTATCGCTGTGCCAGCAGCTTAGCGGCGGGAGGAGTGAATGAGCAGTTCTTCGGGCCA	CASSLAAGGVNEQFF	1	2.0409442574388772E-5	45	TCRBV07-06*01	TCRBV07	TCRBV07-06	01				TCRBD02-01*02	TCRBD02	TCRBD02-01	02				TCRBJ02-01*01	TCRBJ02	TCRBJ02-01	01				0	1	7	1	4	7	36	53	54	62	66	1	In	VDJ
ACCAGTGCCCATCCTGAAGACAGCAGCTTCTACATCTGCAGTGCTAGGGGCAGCGGGAGTAACACAGATACGCAGTATTTTGGCCCA	CSARGSGSNTDTQYF	1	1.6035990594162607E-5	45	TCRBV20	TCRBV20	unresolved			TCRBV20-01,TCRBV20-or09_02		TCRBD02-01*02	TCRBD02	TCRBD02-01	02				TCRBJ02-03*01	TCRBJ02	TCRBJ02-03	01				3	4	6	2	3	2	36	47	51	59	62	1	In	VDJ
ACTCTGGAGTCCGCTACCAGCTCCCAGACATCTGTGTACTTCTGTGCCATCAGTGATTTAGGGGTGAATGAGCAGTTCTTCGGGCCA	CAISDLGVNEQFF	1	2.9156346534841106E-5	39	TCRBV10-03*01	TCRBV10	TCRBV10-03	01				TCRBD01-01*01	TCRBD01	TCRBD01-01	01				TCRBJ02-01*01	TCRBJ02	TCRBJ02-01	01				3	3	5	2	2	7	42	56	59	64	66	1	In	VDJ
TCGGCCCAAAAGAACCCGACAGCTTTCTATCTCTGTGCCAGTAATTCCCCCGGGACCCCCTCCACCGGGGAGCTGTTTTTTGGAGAA	CASNSPGTPSTGELFF	1	3.061416386158316E-5	48	TCRBV19-01	TCRBV19	TCRBV19-01				01,02			unresolved		TCRBD01,TCRBD02	TCRBD01-01,TCRBD02-01		TCRBJ02-02*01	TCRBJ02	TCRBJ02-02	01				7	8	0	7	6	4	33	43	51	56	62	1	In	VDJ
CACTGCAGCAAGAAGACTCAGCTGCGTATCTCTGCACCAGCAGCCCGAGTGGGTAGCGGGAGTATGGATACGCAGTATTTTGGCCCA		1	1.0204721287194386E-5	49	TCRBV01-01*01	TCRBV01	TCRBV01-01	01				TCRBD02-01*02	TCRBD02	TCRBD02-01	02				TCRBJ02-03*01	TCRBJ02	TCRBJ02-03	01				4	8	5	2	4	6	32	45	53	62	66	1	Out	VDJ
GCGCACAGAGCAGCGGGACTCAGCCATGTATCGCTGTGCCTCCCCCCGATCTGACCAACCCCGAACACTGAAGCTTTCTTTGGACAA		1	1.895162524764672E-5	47	TCRBV07-07*01	TCRBV07	TCRBV07-07	01						unresolved		TCRBD01,TCRBD02	TCRBD01-01,TCRBD02-01		TCRBJ01-01*01	TCRBJ01	TCRBJ01-01	01				11	12	2	7	7	1	34	40	52	55	62	1	Out	VDJ
ACTCTGACAGTGACCAGTGCCCATCCTGAAGACAGCAGCTTCTACATCTGCAGTGCTAGGAGGTACGATGAGCAGTTCTTCGGGCCA	CSARRYDEQFF	1	1.1662538613936442E-5	33	TCRBV20-01*01	TCRBV20	TCRBV20-01	01				TCRBD02-01*02	TCRBD02	TCRBD02-01	02				TCRBJ02-01*01	TCRBJ02	TCRBJ02-01	01				3	0	11	1	4	8	48	-1	59	63	67	1	In	VDJ
CGGCCCTGTATCTCTGCGCCAGCAGCCAAGATAAGGGCTAGCGGACTCCTGTTACCCGTGGGGGCCAACGTCCTGACTTTCGGGGCC		1	1.7493807920904663E-5	67	TCRBV04-03*01	TCRBV04	TCRBV04-03	01				TCRBD02-01	TCRBD02	TCRBD02-01				01,02	TCRBJ02-06*01	TCRBJ02	TCRBJ02-06	01				0	6	4	5	16	4	14	31	37	44	60	1	Out	VDJ
ATCCAGCGCACACAGCAGGAGGACTCGGCCGTGTATCTCTGTGCCAGCAGCTTGGTAGCGGGCTACAATGAGCAGTTCTTCGGGCCA	CASSLVAGYNEQFF	1	2.478289455461494E-5	42	TCRBV07-02*01	TCRBV07	TCRBV07-02	01				TCRBD02-01	TCRBD02	TCRBD02-01				01,02	TCRBJ02-01*01	TCRBJ02	TCRBJ02-01	01				3	2	5	4	0	3	39	53	55	-1	62	1	In	VDJ
CACGCCCTGCAGCCAGAAGACTCAGCCCTGTATCTCTGCGCCAGCAGCCCCCTCGGACAGGGATGGACTGAAGCTTTCTTTGGACAA	CASSPLGQGWTEAFF	1	1.6035990594162607E-5	45	TCRBV04-01*01	TCRBV04	TCRBV04-01	01				TCRBD01-01*01	TCRBD01	TCRBD01-01	01				TCRBJ01-01*01	TCRBJ01	TCRBJ01-01	01				4	5	1	3	4	5	36	49	54	62	66	1	In	VDJ
TCGGCCCAAAAGAACCCGACAGCTTTCTATCTCTGTGCCAGTAGTTTTCTAGCGGGAGGGCCTACAGATACGCAGTATTTTGGCCCA	CASSFLAGGPTDTQYF	1	2.769852920809905E-5	48	TCRBV19-01	TCRBV19	TCRBV19-01				01,02	TCRBD02-01*02	TCRBD02	TCRBD02-01	02				TCRBJ02-03*01	TCRBJ02	TCRBJ02-03	01				5	3	4	0	3	3	33	45	48	60	63	1	In	VDJ
ACGATCCAGCGCACACAGCAGGAGGACTCGGCCGTGTATCTCTGTGCCAGCAGCTTAAGTTTGACCACTGAAGCTTTCTTTGGACAA	CASSLSLTTEAFF	1	2.3325077227872885E-5	39	TCRBV07-02*01	TCRBV07	TCRBV07-02	01						unresolved		TCRBD01,TCRBD02	TCRBD01-01,TCRBD02-01		TCRBJ01-01*01	TCRBJ01	TCRBJ01-01	01				2	5	2	7	0	4	42	57	62	-1	65	1	In	VDJ
ACCTTGGAGATCCAGCGCACAGAGCAGGGGGACTCGGCCATGTATCTCTGTGCCAGCAGCCCTGGGGACACCATATATTTTGGAGAG	CASSPGDTIYF	1	3.352979851506727E-5	33	TCRBV07-09	TCRBV07	TCRBV07-09				01,03			unresolved		TCRBD01,TCRBD02	TCRBD01-01,TCRBD02-01		TCRBJ01-03*01	TCRBJ01	TCRBJ01-03	01				5	3	6	2	0	8	48	60	63	-1	67	1	In	VDJ
ACGATCCAGCGCACACAGCAGGAGGACTCGGCCGTGTATCTCTGTGCCAGCAGCTTCAGGGGAACAGATACGCAGTATTTTGGCCCA	CASSFRGTDTQYF	1	2.3325077227872885E-5	39	TCRBV07-02*01	TCRBV07	TCRBV07-02	01				TCRBD01-01*01	TCRBD01	TCRBD01-01	01				TCRBJ02-03*01	TCRBJ02	TCRBJ02-03	01				3	0	4	2	1	3	42	-1	56	62	63	1	In	VDJ
ATCCAGCGCACACAGCAGGAGGACTCGGCCGTGTATCTCTGTGCCAGCAGTTTAGCGGGGGGCTCCTACGAGCAGTACTTCGGGCCG	CASSLAGGSYEQYF	1	2.186725990113083E-5	42	TCRBV07-02*01	TCRBV07	TCRBV07-02	01				TCRBD02-01*01	TCRBD02	TCRBD02-01	01				TCRBJ02-07*01	TCRBJ02	TCRBJ02-07	01				0	0	9	1	0	0	39	-1	56	-1	62	1	In	VDJ
TGACCAGTGCCCATCCTGAAGACAGCAGCTTCTACATCTGCAGTGCTAGAGCTCAGTTGTGGCAAAAACATTCAGTACTTCGGCGCC		1	1.6035990594162607E-5	43	TCRBV20	TCRBV20	unresolved			TCRBV20-01,TCRBV20-or09_02		TCRBD01-01*01	TCRBD01	TCRBD01-01	01				TCRBJ02-04*01	TCRBJ02	TCRBJ02-04	01				1	2	4	5	6	3	38	51	53	56	62	1	Out	VDJ
CTGTGACATCGGCCCAAAAGAACCCGACAGCTTTCTATCTCTGTGCCAGTAGTATAGGATGAAGGCTCTGAAGCTTTCTTTGGACAA		1	2.769852920809905E-5	40	TCRBV19-01	TCRBV19	TCRBV19-01				01,02			unresolved		TCRBD01,TCRBD02	TCRBD01-01,TCRBD02-01		TCRBJ01-01*01	TCRBJ01	TCRBJ01-01	01				1	5	5	4	2	6	41	57	62	65	67	1	Out	VDJ
ACATCGGCCCAAAAGAACCCGACAGCTTTCTATCTCTGTGCCAGTAGTATAGGTGGCGGGAGTAGCTACGAGCAGTACTTCGGGCCG	CASSIGGGSSYEQYF	1	2.478289455461494E-5	45	TCRBV19-01	TCRBV19	TCRBV19-01				01,02	TCRBD02-01*02	TCRBD02	TCRBD02-01	02				TCRBJ02-07*01	TCRBJ02	TCRBJ02-07	01				1	3	7	2	3	3	36	52	55	62	65	1	In	VDJ
GAGATCCAGCGCACAGAGCAGGGGGACTCGGCCATGTATCTCTGTGCCAGCAGCTCTAGCGGACAAGAGACCCAGTACTTCGGGCCA	CASSSSGQETQYF	1	2.0409442574388772E-5	39	TCRBV07-09	TCRBV07	TCRBV07-09				01,03	TCRBD02-01	TCRBD02	TCRBD02-01				01,02	TCRBJ02-05*01	TCRBJ02	TCRBJ02-05	01				4	0	4	5	1	2	42	-1	55	62	63	1	In	VDJ
TCTCTGGAGCTGGGGGACTCAGCTTTGTATTTCTGTGCCAGCAGTAATCAGGCAGGGAGCAGGTCTAACGAGCAGTACTTCGGGCCG	CASSNQAGSRSNEQYF	1	1.3120355940678497E-5	48	TCRBV09-01	TCRBV09	TCRBV09-01				01,02			unresolved		TCRBD01,TCRBD02	TCRBD01-01,TCRBD02-01		TCRBJ02-07*01	TCRBJ02	TCRBJ02-07	01				5	8	4	3	10	5	33	44	52	57	67	1	In	VDJ
CAGCGCACAGAGCAGGGGGACTCGGCCATGTATCTCTGTGCCAGCAGCTTCGAACTAGCGGGAGCGAATGAGCAGTTCTTCGGGCCA	CASSFELAGANEQFF	1	2.6240711881356993E-5	45	TCRBV07-09	TCRBV07	TCRBV07-09				01,03	TCRBD02-01*02	TCRBD02	TCRBD02-01	02				TCRBJ02-01*01	TCRBJ02	TCRBJ02-01	01				3	3	3	2	2	7	36	50	53	64	66	1	In	VDJ
AACGCCTTGTTGCTGGGGGACTCGGCCCTCTATCTCTGTGCCAGCAACCCGGGACTAGCGGGGGGTAATGAGCAGTTCTTCGGGCCA	CASNPGLAGGNEQFF	1	1.895162524764672E-5	45	TCRBV05-06*01	TCRBV05	TCRBV05-06	01				TCRBD02-01*01	TCRBD02	TCRBD02-01	01				TCRBJ02-01*01	TCRBJ02	TCRBJ02-01	01				6	4	0	1	1	7	36	46	50	65	66	1	In	VDJ
TCTGCCATCCCCAACCAGACAGCTCTTTACTTCTGTGCCACCAGTGACCCACTAGCGGGAGTGTCCAATGAGCAGTTCTTCGGGCCA	CATSDPLAGVSNEQFF	1	1.7493807920904663E-5	48	TCRBV24	TCRBV24	unresolved			TCRBV24-01,TCRBV24-or09_02		TCRBD02-01*02	TCRBD02	TCRBD02-01	02				TCRBJ02-01*01	TCRBJ02	TCRBJ02-01	01				4	3	3	2	4	6	33	47	50	61	65	1	In	VDJ
CTGGAGTCCGCCAGCACCAACCAGACATCTATGTACCTCTGTGCCAGCAGTTCTCCGGCCTCGTGGAATACGCAGTATTTTGGCCCA	CASSSPASWNTQYF	1	2.3325077227872885E-5	42	TCRBV28-01*01	TCRBV28	TCRBV28-01	01						unresolved		TCRBD01,TCRBD02	TCRBD01-01,TCRBD02-01		TCRBJ02-03*01	TCRBJ02	TCRBJ02-03	01				4	12	1	8	0	7	39	52	64	-1	67	1	In	VDJ
ACAGAGCAGCGGGACTCGGCCATGTATCGCTGTGCCAGCAGCCTATTTGGGGGGCAGAACTCTGGAAACACCATATATTTTGGAGAG	CASSLFGGQNSGNTIYF	1	2.6240711881356993E-5	51	TCRBV07-06*01	TCRBV07	TCRBV07-06	01						unresolved		TCRBD01,TCRBD02	TCRBD01-01,TCRBD02-01		TCRBJ01-03*01	TCRBJ01	TCRBJ01-03	01				5	7	6	0	4	0	30	42	49	55	59	1	In	VDJ
TCCAGCCCTCAGAACCCAGGGACTCAGCTGTGTATTTTTGTGCTAGTGGCTCCGGGACACATGAGTTACGAGCAGTACTTCGGGCCG		1	2.0409442574388772E-5	43	TCRBV12-05*01	TCRBV12	TCRBV12-05	01				TCRBD01-01*01	TCRBD01	TCRBD01-01	01				TCRBJ02-07*01	TCRBJ02	TCRBJ02-07	01				6	4	0	6	7	4	38	49	53	59	66	1	Out	VDJ
CCTGTCCTCAGAACCGGGAGACACGGCACTGTATCTCTGCGCCAGCAGTCAATGAAACAGGGAAACTACGAGCAGTACTTCGGGCCG		1	2.0409442574388772E-5	44	TCRBV23-01*01	TCRBV23	TCRBV23-01	01				TCRBD01-01*01	TCRBD01	TCRBD01-01	01				TCRBJ02-07*01	TCRBJ02	TCRBJ02-07	01				1	3	3	3	3	3	37	53	56	62	65	1	Out	VDJ
CTGGAGTCCGCTACCAGCTCCCAGACATCTGTGTACTTCTGTGCCATCAGTGAGTCTACAGAAGAAGATACGCAGTATTTTGGCCCA	CAISESTEEDTQYF	1	2.769852920809905E-5	42	TCRBV10-03*01	TCRBV10	TCRBV10-03	01				TCRBD01-01*01	TCRBD01	TCRBD01-01	01				TCRBJ02-03*01	TCRBJ02	TCRBJ02-03	01				0	1	3	5	4	5	39	56	57	61	65	1	In	VDJ
CGCACACAGCAGGAGGACTCGGCCGTGTATCTCTGTGCCAGCAGCTTCGGACCAACCACTATCTCATACGAGCAGTACTTCGGGCCG	CASSFGPTTISYEQYF	1	2.186725990113083E-5	48	TCRBV07-02*01	TCRBV07	TCRBV07-02	01						unresolved		TCRBD01,TCRBD02	TCRBD01-01,TCRBD02-01		TCRBJ02-07*01	TCRBJ02	TCRBJ02-07	01				3	1	1	7	14	4	33	47	48	52	66	1	In	VDJ
CAGCGCACAGAGCAGGGGGACTCGGCCATGTATCTCTGTGCCAGCAGCCGGACAGACCAGTACCAAGAGACCCAGTACTTCGGGCCA	CASSRTDQYQETQYF	1	2.0409442574388772E-5	45	TCRBV07-09	TCRBV07	TCRBV07-09				01,03	TCRBD01-01*01	TCRBD01	TCRBD01-01	01				TCRBJ02-05*01	TCRBJ02	TCRBJ02-05	01				5	1	1	5	6	0	36	48	49	55	61	1	In	VDJ
ATCCAGCCCTCAGAACCCAGGGACTCAGCTGTGTACTTCTGTGCCAGCAGCCCCCTTACTAGCGCAGATACGCAGTATTTTGGCCCA	CASSPLTSADTQYF	1	1.895162524764672E-5	42	TCRBV12	TCRBV12	unresolved			TCRBV12-03,TCRBV12-04		TCRBD02-01	TCRBD02	TCRBD02-01				01,02	TCRBJ02-03*01	TCRBJ02	TCRBJ02-03	01				6	7	3	6	0	4	39	50	57	-1	64	1	In	VDJ
GTGCGAGGAGATTCGGCAGCTTATTTCTGTGCCAGCTCACCACCGAGTGGTACAGGGGAGTCCACAGATACGCAGTATTTTGGCCCA	CASSPPSGTGESTDTQYF	1	2.0409442574388772E-5	54	TCRBV18-01*01	TCRBV18	TCRBV18-01	01				TCRBD01-01*01	TCRBD01	TCRBD01-01	01				TCRBJ02-03*01	TCRBJ02	TCRBJ02-03	01				0	7	3	2	4	2	27	44	51	58	62	1	In	VDJ
CAGCGCACACAGCAGGAGGACTCGGCCGTGTATCTCTGTGCCAGCAGCTTATCTAGCGGGTACACAGATACGCAGTATTTTGGCCCA	CASSLSSGYTDTQYF	1	2.3325077227872885E-5	45	TCRBV07-02*01	TCRBV07	TCRBV07-02	01				TCRBD02-01	TCRBD02	TCRBD02-01				01,02	TCRBJ02-03*01	TCRBJ02	TCRBJ02-03	01				2	1	4	4	2	2	36	51	52	60	62	1	In	VDJ
ACCTCTCTGTACTTCTGTGCCAGCAGTTTAAGTCCCCTCCGGCCTCCTTCATATAGCGGACCTCGCAACGAGCAGTACTTCGGGCCG	CASSLSPLRPPSYSGPRNEQYF	1	1.895162524764672E-5	66	TCRBV27-01*01	TCRBV27	TCRBV27-01	01				TCRBD02-01	TCRBD02	TCRBD02-01				01,02	TCRBJ02-07*01	TCRBJ02	TCRBJ02-07	01				2	23	5	5	8	5	15	30	53	59	67	1	In	VDJ
AAGATCCAGCCCTCAGAACCCAGGGACTCAGCTGTGTACTTCTGTGCCAGCAGTCCCGAGATCCTAAAGGAGCAGTTCTTCGGGCCA	CASSPEILKEQFF	1	2.0409442574388772E-5	39	TCRBV12	TCRBV12	unresolved			TCRBV12-03,TCRBV12-04		TCRBD02-01	TCRBD02	TCRBD02-01				01,02	TCRBJ02-01*01	TCRBJ02	TCRBJ02-01	01				5	9	4	9	3	10	42	54	63	66	69	1	In	VDJ
CGGCTGCTCCCTCCCAGACATCTGTGTACTTCTGTGCCAGCAGTTACTCTATACTAGCTTAGAGGCGGTGAGCAGTTCTTCGGGCCA		1	1.6035990594162607E-5	49	TCRBV06-05*01	TCRBV06	TCRBV06-05	01				TCRBD02-01	TCRBD02	TCRBD02-01				01,02	TCRBJ02-01*01	TCRBJ02	TCRBJ02-01	01				0	3	3	7	10	9	32	49	52	58	68	1	Out	VDJ
GAGATCCAGCGCACAGAGCAGGGGGACTCGGCCATGTATCTCTGTGCCAGCAGCTTGGCAGGGGCCTACGAGCAGTACTTCGGGCCG	CASSLAGAYEQYF	1	2.3325077227872885E-5	39	TCRBV07-09	TCRBV07	TCRBV07-09				01,03	TCRBD01-01*01	TCRBD01	TCRBD01-01	01				TCRBJ02-07*01	TCRBJ02	TCRBJ02-07	01				3	2	4	2	0	2	42	56	58	-1	64	1	In	VDJ
CTGGAGTCCGCCAGCACCAACCAGACATCTATGTACCTCTGTGCCGCCAGCAGAACTAGCGGCCAAGAGACCCAGTACTTCGGGCCA	CAASRTSGQETQYF	1	1.895162524764672E-5	42	TCRBV28-01*01	TCRBV28	TCRBV28-01	01				TCRBD02-01	TCRBD02	TCRBD02-01				01,02	TCRBJ02-05*01	TCRBJ02	TCRBJ02-05	01				11	9	3	5	0	1	39	45	54	-1	62	1	In	VDJ
GCCCAAAAGAACCCGACAGCTTTCTATCTCTGTGCCAGTAGTATCCCTTGGACTAGCGGGAGTGGGTACGAGCAGTACTTCGGGCCG	CASSIPWTSGSGYEQYF	1	2.478289455461494E-5	51	TCRBV19-01	TCRBV19	TCRBV19-01				01,02	TCRBD02-01*02	TCRBD02	TCRBD02-01	02				TCRBJ02-07*01	TCRBJ02	TCRBJ02-07	01				3	5	1	2	4	4	30	44	49	62	66	1	In	VDJ
CTGGAGTCGCCCAGCCCCAACCAGACCTCTCTGTACTTCTGTGCCAGCAGTTTCGTCCCCGCGGGCTATGGCTACACCTTCGGTTCG	CASSFVPAGYGYTF	1	1.895162524764672E-5	42	TCRBV27-01*01	TCRBV27	TCRBV27-01	01				TCRBD02-01	TCRBD02	TCRBD02-01				01,02	TCRBJ01-02*01	TCRBJ01	TCRBJ01-02	01				3	7	7	4	0	4	39	53	60	-1	65	1	In	VDJ
CTGATCCTGGAGTCGCCCAGCCCCAACCAGACCTCTCTGTACTTCTGTGCCAGCAGCGAGTCCTACAATGAGCAGTTCTTCGGGCCA	CASSESYNEQFF	1	2.186725990113083E-5	36	TCRBV27-01*01	TCRBV27	TCRBV27-01	01				TCRBD02-01*02	TCRBD02	TCRBD02-01	02				TCRBJ02-01*01	TCRBJ02	TCRBJ02-01	01				6	1	11	2	0	1	45	56	57	-1	60	1	In	VDJ
GCAGAACTGGAGGATTCTGGAGTTTATTTCTGTGCCAGCAGCCAAGATAGCGGCGCGGGGATCTACAATGAGCAGTTCTTCGGGCCA	CASSQDSGAGIYNEQFF	1	2.6240711881356993E-5	51	TCRBV14-01*01	TCRBV14	TCRBV14-01	01				TCRBD02-01	TCRBD02	TCRBD02-01				01,02	TCRBJ02-01*01	TCRBJ02	TCRBJ02-01	01				0	0	5	5	9	3	30	-1	47	53	62	1	In	VDJ
AACGCCTTGGAGCTGGACGACTCGGCCCTGTATCTCTGTGCCAGCAGCTTGACCGCAGGGACCACAGATACGCAGTATTTTGGCCCA	CASSLTAGTTDTQYF	1	1.895162524764672E-5	45	TCRBV05-04*01	TCRBV05	TCRBV05-04	01						unresolved		TCRBD01,TCRBD02	TCRBD01-01,TCRBD02-01		TCRBJ02-03*01	TCRBJ02	TCRBJ02-03	01				1	6	0	7	0	2	36	51	57	-1	62	1	In	VDJ
AACGCCTTGTTGCTGGGGGACTCGGCCCTGTATCTCTGTGCCAGCAGCAAGGATCAGCTTTGGGGCCAGCCCCAGCATTTTGGTGAT	CASSKDQLWGQPQHF	1	2.6240711881356993E-5	45	TCRBV05-05*01	TCRBV05	TCRBV05-05	01				TCRBD01-01*01	TCRBD01	TCRBD01-01	01				TCRBJ01-05*01	TCRBJ01	TCRBJ01-05	01				4	13	7	0	0	7	36	48	61	-1	66	1	In	VDJ
ACATCGGCCCAAAAGAACCCGACAGCTTTCTATCTCTGTGCCAGTAGTTCCTGGACCCGGGGGAACACTGAAGCTTTCTTTGGACAA	CASSSWTRGNTEAFF	1	2.769852920809905E-5	45	TCRBV19-01	TCRBV19	TCRBV19-01				01,02	TCRBD02-01*01	TCRBD02	TCRBD02-01	01				TCRBJ01-01*01	TCRBJ01	TCRBJ01-01	01				5	9	8	3	0	1	36	48	57	-1	62	1	In	VDJ
AGTGCCCATCCTGAAGACAGCAGCTTCTACATCTGCAGTGCTGGGACTAGCGGGAGGGCCGGGGGCAATGAGCAGTTCTTCGGGCCA	CSAGTSGRAGGNEQFF	1	1.6035990594162607E-5	48	TCRBV20	TCRBV20	unresolved			TCRBV20-01,TCRBV20-or09_02		TCRBD02-01*02	TCRBD02	TCRBD02-01	02				TCRBJ02-01*01	TCRBJ02	TCRBJ02-01	01				5	0	0	0	7	6	33	-1	42	58	65	1	In	VDJ
CTGTAGTCTGCTGCCTCCTCCCAGACATCTGTATATTTCTGCGCCAGCGTGGAACAGGGAGGGACCGGGGAGCTGTTTTTTGGAGAA	CASVEQGGTGELFF	1	2.769852920809905E-5	42	TCRBV10-01	TCRBV10	TCRBV10-01				01,02	TCRBD02-01*02	TCRBD02	TCRBD02-01	02				TCRBJ02-02*01	TCRBJ02	TCRBJ02-02	01				8	8	9	0	0	5	39	48	56	-1	63	1	In	VDJ
CCAGCGCACAGAGCAGGGGGACTCGGCCATGTATCTCTGTGCCAGCCGTTTGGCGAGGGGGCGACCGGGGAGCTGTTTTTTGGAGAA		1	2.769852920809905E-5	44	TCRBV07-09	TCRBV07	TCRBV07-09				01,03	TCRBD01-01*01	TCRBD01	TCRBD01-01	01				TCRBJ02-02*01	TCRBJ02	TCRBJ02-02	01				8	9	5	0	1	5	37	46	55	62	63	1	Out	VDJ
TTGGCGTCTGCTGTACCCTCTCAGACATCTGTGTACTTCTGTGCCAGCAGTATGAGGCGGAACGACAATGAGCAGTTCTTCGGGCCA	CASSMRRNDNEQFF	1	2.3325077227872885E-5	42	TCRBV06-04	TCRBV06	TCRBV06-04				01,02	TCRBD02-01	TCRBD02	TCRBD02-01				01,02	TCRBJ02-01*01	TCRBJ02	TCRBJ02-01	01				5	5	7	5	4	5	39	51	56	60	64	1	In	VDJ
CAAGATCCAGCCTGCAAAGCTTGAGGACTCGGCCGTGTATCTCTGTGCCAGCAGCGCCCCATGAACACTGAAGCTTTCTTTGGACAA		1	1.895162524764672E-5	38	TCRBV11-02*02	TCRBV11	TCRBV11-02	02						unresolved		TCRBD01,TCRBD02	TCRBD01-01,TCRBD02-01		TCRBJ01-01*01	TCRBJ01	TCRBJ01-01	01				5	4	4	6	0	0	43	55	59	-1	61	1	Out	VDJ
GAGTCGCCCAGCCCCAACCAGACCTCTCTGTACTTCTGTGCCAGCCTCATTGGGGTCCCAGGGTTTTCTGAAGCTTTCTTTGGACAA	CASLIGVPGFSEAFF	1	2.0409442574388772E-5	45	TCRBV27-01*01	TCRBV27	TCRBV27-01	01				TCRBD01-01*01	TCRBD01	TCRBD01-01	01				TCRBJ01-01*01	TCRBJ01	TCRBJ01-01	01				8	13	4	3	4	6	36	45	58	63	67	1	In	VDJ
ATCCAGCCCTCAGAACCCAGGGACTCAGCTGTGTACTTCTGTGCCAGCAGTTTGAGGGGGGAGTACAATGAGCAGTTCTTCGGGCCA	CASSLRGEYNEQFF	1	2.0409442574388772E-5	42	TCRBV12	TCRBV12	unresolved			TCRBV12-03,TCRBV12-04				unresolved		TCRBD01,TCRBD02	TCRBD01-01,TCRBD02-01		TCRBJ02-01*01	TCRBJ02	TCRBJ02-01	01				3	1	5	1	3	4	39	53	54	60	63	1	In	VDJ
GACTCCGCCGTGTATCTCTGTGCCAGCAGGCCAACCGGGACTAGCGTTCGGTGGGTTTATCGGGGGGTTGAGCAGTTCTTCGGGCCA	CASRPTGTSVRWVYRGVEQFF	1	2.0409442574388772E-5	63	TCRBV07-08	TCRBV07	TCRBV07-08				01,02	TCRBD02-01	TCRBD02	TCRBD02-01				01,02	TCRBJ02-01*01	TCRBJ02	TCRBJ02-01	01				6	7	0	6	22	9	18	29	36	46	68	1	In	VDJ
ACATCGGCCCAAAAGAACCCGACAGCTTTCTATCTCTGTGCCAGTAGATATAGAGGAGGGGGGAACACTGAAGCTTTCTTTGGACAA	CASRYRGGGNTEAFF	1	2.769852920809905E-5	45	TCRBV19-01	TCRBV19	TCRBV19-01				01,02			unresolved		TCRBD01,TCRBD02	TCRBD01-01,TCRBD02-01		TCRBJ01-01*01	TCRBJ01	TCRBJ01-01	01				6	9	5	1	0	1	36	47	56	-1	62	1	In	VDJ
TGGGTTGGAGTCGGCTGCTCCCTCCCAAACATCTGTGTACTTCTGTGCCAGCAGTTCTCAGGGGGCTTCGGCTACACCTTCGGTTCG		1	1.7493807920904663E-5	38	TCRBV06	TCRBV06	unresolved			TCRBV06-02,TCRBV06-03		TCRBD01-01*01	TCRBD01	TCRBD01-01	01				TCRBJ01-02*01	TCRBJ01	TCRBJ01-02	01				4	2	4	0	3	8	43	56	58	66	69	1	Out	VDJ
CAGCGCACACAGCAGGAGGACTCGGCCGTGTATCTCTGTGCCAGCAGCCAGGGACAGGGCGGCACAGATACGCAGTATTTTGGCCCA	CASSQGQGGTDTQYF	1	2.3325077227872885E-5	45	TCRBV07-02*01	TCRBV07	TCRBV07-02	01				TCRBD01-01*01	TCRBD01	TCRBD01-01	01				TCRBJ02-03*01	TCRBJ02	TCRBJ02-03	01				5	2	0	3	2	1	36	48	50	59	61	1	In	VDJ
AAGGTGCAGCCTGCAGAACTGGAGGATTCTGGAGTTTATTTCTGTGCCAGCAGCCCAGACACCAACTATGGCTACACCTTCGGTTCG	CASSPDTNYGYTF	1	2.186725990113083E-5	39	TCRBV14-01*01	TCRBV14	TCRBV14-01	01						unresolved		TCRBD01,TCRBD02	TCRBD01-01,TCRBD02-01		TCRBJ01-02*01	TCRBJ01	TCRBJ01-02	01				0	1	3	7	1	2	42	59	60	62	63	1	In	VDJ
GTGAACGCCTTGGAGCTGGACGACTCGGCCCTGTATCTCTGTGCCAGCAGCTTGGCGGGAACCTACAATGAGCAGTTCTTCGGGCCA	CASSLAGTYNEQFF	1	1.895162524764672E-5	42	TCRBV05-04*01	TCRBV05	TCRBV05-04	01				TCRBD02-01*02	TCRBD02	TCRBD02-01	02				TCRBJ02-01*01	TCRBJ02	TCRBJ02-01	01				0	0	8	3	1	2	39	-1	55	60	61	1	In	VDJ
GAGGATCCAGCAGGTAGTGCGAGGAGATTCGGCAGCTTATTTCTGTGCCAGCTCACCTGACAGAGTTACGAGCAGTACTTCGGGCCG		1	1.895162524764672E-5	38	TCRBV18-01*01	TCRBV18	TCRBV18-01	01				TCRBD01-01*01	TCRBD01	TCRBD01-01	01				TCRBJ02-07*01	TCRBJ02	TCRBJ02-07	01				3	1	2	5	3	4	43	57	58	63	66	1	Out	VDJ
CAGCGCACAGAGCAGCGGGACTCGGCCATGTATCGCTGTGCCAGCAGCTTAGGCAGGGGGGGAATCTACGAGCAGTACTTCGGGCCG	CASSLGRGGIYEQYF	1	1.7493807920904663E-5	45	TCRBV07-06*01	TCRBV07	TCRBV07-06	01						unresolved		TCRBD01,TCRBD02	TCRBD01-01,TCRBD02-01		TCRBJ02-07*01	TCRBJ02	TCRBJ02-07	01				1	1	4	1	5	3	36	52	53	60	65	1	In	VDJ
GCCCATCCTGAAGACAGCAGCTTCTACATCTGCAGTGCTAAGACTAGCGGGAGCAAGGGTGGCACAGATACGCAGTATTTTGGCCCA	CSAKTSGSKGGTDTQYF	1	1.6035990594162607E-5	51	TCRBV20	TCRBV20	unresolved			TCRBV20-01,TCRBV20-or09_02		TCRBD02-01*02	TCRBD02	TCRBD02-01	02				TCRBJ02-03*01	TCRBJ02	TCRBJ02-03	01				4	1	2	2	8	1	30	40	41	53	61	1	In	VDJ
GTGACCAGTGCCCATCCTGAAGACAGCAGCTTCTACATCTGCAGTGCTAGAGAAAGGAGGGGTGCAGATACGCAGTATTTTGGCCCA	CSARERRGADTQYF	1	1.6035990594162607E-5	42	TCRBV20	TCRBV20	unresolved			TCRBV20-01,TCRBV20-or09_02		TCRBD02-01*02	TCRBD02	TCRBD02-01	02				TCRBJ02-03*01	TCRBJ02	TCRBJ02-03	01				0	2	10	0	3	4	39	53	55	61	64	1	In	VDJ
ACATCGGCCCAAAAGAACCCGACAGCTTTCTATCTCTGTGCCAGTAGTATTTGGACGGGACAGGGCCACGAGCAGTACTTCGGGCCG	CASSIWTGQGHEQYF	1	2.478289455461494E-5	45	TCRBV19-01	TCRBV19	TCRBV19-01				01,02	TCRBD01-01*01	TCRBD01	TCRBD01-01	01				TCRBJ02-07*01	TCRBJ02	TCRBJ02-07	01				3	6	0	3	2	5	36	50	56	65	67	1	In	VDJ
ACATCGGCCCAAAAGAACCCGACAGCTTTCTATCTCTGTGCCAGTAGTATAGATGGAGGACAGGGGAATGAAGCTTTCTTTGGACAA	CASSIDGGQGNEAFF	1	2.769852920809905E-5	45	TCRBV19-01	TCRBV19	TCRBV19-01				01,02	TCRBD01-01*01	TCRBD01	TCRBD01-01	01				TCRBJ01-01*01	TCRBJ01	TCRBJ01-01	01				0	4	1	2	2	7	36	53	57	66	68	1	In	VDJ
CACGCCCTGCAGCCAGAAGACTCAGCCCTGTATCTCTGCGCCAGCAGCCCAAAATCATCGGGGTTCAATGAGCAGTTCTTCGGGCCA	CASSPKSSGFNEQFF	1	1.6035990594162607E-5	45	TCRBV04-01*01	TCRBV04	TCRBV04-01	01				TCRBD02-01*01	TCRBD02	TCRBD02-01	01				TCRBJ02-01*01	TCRBJ02	TCRBJ02-01	01				4	9	8	3	2	6	36	49	58	63	65	1	In	VDJ
ATTCTGGAGTCCGCCAGCACCAACCAGACATCTATGTACCTCTGTGCCAGCAGTTCCGGCTTCAGGAATGGCTACACCTTCGGTTCG	CASSSGFRNGYTF	1	2.0409442574388772E-5	39	TCRBV28-01*01	TCRBV28	TCRBV28-01	01				TCRBD01-01*01	TCRBD01	TCRBD01-01	01				TCRBJ01-02*01	TCRBJ01	TCRBJ01-02	01				4	7	4	4	1	6	42	55	62	66	67	1	In	VDJ
CGGTCCACAAAGCTGGAGGACTCAGCCATGTACTTCTGTGCCAGCAGTGCCCCGTCTCAGGGGGGAGAGACCCAGTACTTCGGGCCA	CASSAPSQGGETQYF	1	1.6035990594162607E-5	45	TCRBV02-01*01	TCRBV02	TCRBV02-01	01				TCRBD01-01*01	TCRBD01	TCRBD01-01	01				TCRBJ02-05*01	TCRBJ02	TCRBJ02-05	01				4	8	4	1	1	4	36	49	57	64	65	1	In	VDJ
TCGGCTGCTCCCTCCCAGACATCTGTGTACTTCTGTGCCAGCACCCTTAAAGCGGGTAGCTCCTACAATGAGCAGTTCTTCGGGCCA	CASTLKAGSSYNEQFF	1	1.7493807920904663E-5	48	TCRBV06	TCRBV06	unresolved			TCRBV06-01,TCRBV06-05		TCRBD02-01	TCRBD02	TCRBD02-01				01,02	TCRBJ02-01*01	TCRBJ02	TCRBJ02-01	01				7	7	6	4	3	0	33	43	50	56	59	1	In	VDJ
CAGCAGGTAGTGCGAGGAGATTCGGCAGCTTATTTCTGTGCCAGCTCACCGAGGACGCCGACTGGAAACACCATATATTTTGGAGAG	CASSPRTPTGNTIYF	1	2.769852920809905E-5	45	TCRBV18-01*01	TCRBV18	TCRBV18-01	01						unresolved		TCRBD01,TCRBD02	TCRBD01-01,TCRBD02-01		TCRBJ01-03*01	TCRBJ01	TCRBJ01-03	01				3	2	1	7	5	2	36	50	52	56	61	1	In	VDJ
TCGGCCCAAAAGAACCCGACAGCTTTCTATCTCTGTGCCAGTACCCCTACTAGCGGGGGACTCTACAATGAGCAGTTCTTCGGGCCA	CASTPTSGGLYNEQFF	1	2.9156346534841106E-5	48	TCRBV19-01	TCRBV19	TCRBV19-01				01,02	TCRBD02-01*01	TCRBD02	TCRBD02-01	01				TCRBJ02-01*01	TCRBJ02	TCRBJ02-01	01				7	5	3	2	3	3	33	43	48	59	62	1	In	VDJ
ATCAATTCCCTGGAGCTTGGTGACTCTGCTGTGTATTTCTGTGCCAGCAGCCAAGATGGGGCTTACACTGAAGCTTTCTTTGGACAA	CASSQDGAYTEAFF	1	2.186725990113083E-5	42	TCRBV03	TCRBV03	unresolved			TCRBV03-01,TCRBV03-02		TCRBD01-01*01	TCRBD01	TCRBD01-01	01				TCRBJ01-01*01	TCRBJ01	TCRBJ01-01	01				0	1	7	0	2	3	39	56	57	62	64	1	In	VDJ
AGCTCTCTGGAGCTGGGGGACTCAGCTTTGTATTTCTGTGCCAGCAGCTCTACATCGGGGAGCGGAAACACCATATATTTTGGAGAG	CASSSTSGSGNTIYF	1	1.895162524764672E-5	45	TCRBV09-01	TCRBV09	TCRBV09-01				01,02	TCRBD02-01	TCRBD02	TCRBD02-01				01,02	TCRBJ01-03*01	TCRBJ01	TCRBJ01-03	01				4	7	8	3	3	4	36	48	55	60	63	1	In	VDJ
TGAAGGTGCAGCCTGCAGAACTGGAGGATTCTGGAGTTTATTTCTGTGCCAGCAGCCAAGTGGATATACGAGCAGTACTTCGGGCCG		1	2.3325077227872885E-5	37	TCRBV14-01*01	TCRBV14	TCRBV14-01	01						unresolved		TCRBD01,TCRBD02	TCRBD01-01,TCRBD02-01		TCRBJ02-07*01	TCRBJ02	TCRBJ02-07	01				1	1	1	8	2	4	44	60	61	64	66	1	Out	VDJ
GCAATCCTGTCCTCAGAACCGGGAGACACGGCACTGTATCTCTGCGCCTTATAACCGGGACTAGCGTACGAGCAGTACTTCGGGCCG	CAL*PGLAYEQYF	1	2.0409442574388772E-5	39	TCRBV23-01*01	TCRBV23	TCRBV23-01	01				TCRBD02-01	TCRBD02	TCRBD02-01				01,02	TCRBJ02-07*01	TCRBJ02	TCRBJ02-07	01				11	8	0	6	0	4	42	48	56	-1	66	1	Stop	VDJ
ATCCAGCGCACAGAGCAGGGGGACTCGGCCATGTATCTCTGTGCCAAGAGTAGCGGAAGTAGCACAGATACGCAGTATTTTGGCCCA	CAKSSGSSTDTQYF	1	2.478289455461494E-5	42	TCRBV07-09	TCRBV07	TCRBV07-09				01,03	TCRBD02-01	TCRBD02	TCRBD02-01				01,02	TCRBJ02-03*01	TCRBJ02	TCRBJ02-03	01				10	4	5	5	4	0	39	46	50	56	60	1	In	VDJ
GCCCAAAAGAACCCGACAGCTTTCTATCTCTGTGCCAGCGAGGAGGGACAAATCGGGTGGGGCAATCAGCCCCAGCATTTTGGTGAT	CASEEGQIGWGNQPQHF	1	2.6240711881356993E-5	51	TCRBV19-01	TCRBV19	TCRBV19-01				01,02			unresolved		TCRBD01,TCRBD02	TCRBD01-01,TCRBD02-01		TCRBJ01-05*01	TCRBJ01	TCRBJ01-05	01				9	6	0	6	11	2	30	38	44	50	61	1	In	VDJ
CAGAACTGGAGGATTCTGGAGTTTATTTCTGTGCCAGCAGCCAAGAGGTTCTCTAGCGGGAGGGCCTACGAGCAGTACTTCGGGCCG		1	2.3325077227872885E-5	52	TCRBV14-01*01	TCRBV14	TCRBV14-01	01				TCRBD02-01*02	TCRBD02	TCRBD02-01	02				TCRBJ02-07*01	TCRBJ02	TCRBJ02-07	01				0	6	4	0	0	2	29	46	52	-1	64	1	Out	VDJ
ATCCAGCGCACAGAGCAGGGGGACTCGGCCATGTATCTCTGTGCCAGCAGCTTGGCAGGGGGCGGGTACGAGCAGTACTTCGGGCCG	CASSLAGGGYEQYF	1	2.3325077227872885E-5	42	TCRBV07-09	TCRBV07	TCRBV07-09				01,03	TCRBD01-01*01	TCRBD01	TCRBD01-01	01				TCRBJ02-07*01	TCRBJ02	TCRBJ02-07	01				3	2	4	0	3	4	39	53	55	63	66	1	In	VDJ
ACGGAGTCAGGGGACACAGCACTGTATTTCTGTGCCAGCAGCAAAGTGGCAGGGGCTAGCTCCTACAATGAGCAGTTCTTCGGGCCA	CASSKVAGASSYNEQFF	1	3.352979851506727E-5	51	TCRBV21-01*01	TCRBV21	TCRBV21-01	01				TCRBD01-01*01	TCRBD01	TCRBD01-01	01				TCRBJ02-01*01	TCRBJ02	TCRBJ02-01	01				1	3	4	2	4	0	30	46	49	55	59	1	In	VDJ
GTGAACGCCTTGTTGCTGGGGGACTCGGCCCTGTATCTCTGTGCCAGCACGGAACAGGAAAGGAGCTACGAGCAGTACTTCGGGCCG	CASTEQERSYEQYF	1	2.6240711881356993E-5	42	TCRBV05-05*01	TCRBV05	TCRBV05-05	01				TCRBD01-01*01	TCRBD01	TCRBD01-01	01				TCRBJ02-07*01	TCRBJ02	TCRBJ02-07	01				6	4	3	4	7	3	39	49	53	58	65	1	In	VDJ
AAGATCCGGTCCACAAAGCTGGAGGACTCAGCCATGTACTTCTGTGCCAGCCTTACAGCCTTAAGCTACGAGCAGTACTTCGGGCCG	CASLTALSYEQYF	1	1.895162524764672E-5	39	TCRBV02-01*01	TCRBV02	TCRBV02-01	01				TCRBD01-01*01	TCRBD01	TCRBD01-01	01				TCRBJ02-07*01	TCRBJ02	TCRBJ02-07	01				8	3	3	5	7	3	42	51	54	58	65	1	In	VDJ
ACAGTGACCAGTGCCCATCCTGAAGACAGCAGCTTCTACATCTGCAGTGCCGTGGAGGGTGGCAATCAGCCCCAGCATTTTGGTGAT	CSAVEGGNQPQHF	1	1.4578173267420553E-5	39	TCRBV20	TCRBV20	unresolved			TCRBV20-01,TCRBV20-or09_02		TCRBD02-01*02	TCRBD02	TCRBD02-01	02				TCRBJ01-05*01	TCRBJ01	TCRBJ01-05	01				6	3	10	0	2	2	42	50	53	59	61	1	In	VDJ
ACGATCCAGCGCACACAGCAGGAGGACTCGGCCGTGTATCTCTGTGCCAGCAGCTTCGACAGCTACTATGGCTACACCTTCGGTTCG	CASSFDSYYGYTF	1	2.0409442574388772E-5	39	TCRBV07-02*01	TCRBV07	TCRBV07-02	01				TCRBD01-01*01	TCRBD01	TCRBD01-01	01				TCRBJ01-02*01	TCRBJ01	TCRBJ01-02	01				3	1	2	5	2	3	42	56	57	62	64	1	In	VDJ
ACAGAGCAGGGGGACTCGGCCATGTATCTCTGTGCCAGCAGCTTAACCCCGGGACTAGGAGGTAGGAATGAGCAGTTCTTCGGGCCA	CASSLTPGLGGRNEQFF	1	2.6240711881356993E-5	51	TCRBV07-09	TCRBV07	TCRBV07-09				01,03	TCRBD02-01	TCRBD02	TCRBD02-01				01,02	TCRBJ02-01*01	TCRBJ02	TCRBJ02-01	01				2	5	0	8	8	7	30	45	50	58	66	1	In	VDJ
GCCTTGTTGCTGGGGGACTCGGCCCTGTATCTCTGTGCCAGCACCTGACATCTCCGAGATAGCAATCAGCCCCAGCATTTTGGTGAT	CAST*HLRDSNQPQHF	1	2.6240711881356993E-5	48	TCRBV05-05*01	TCRBV05	TCRBV05-05	01				TCRBD01-01*01	TCRBD01	TCRBD01-01	01				TCRBJ01-05*01	TCRBJ01	TCRBJ01-05	01				6	3	2	6	9	0	33	43	46	50	59	1	Stop	VDJ
GTGAGCAACATGAGCCCTGAAGACAGCAGCATATATCTCTGCAGCGTTGAAGAGGGAGGGTCGGGCGGGGAGCTGTTTTTTGGAGAA	CSVEEGGSGGELFF	1	1.0204721287194386E-5	42	TCRBV29-01*01	TCRBV29	TCRBV29-01	01				TCRBD02-01*02	TCRBD02	TCRBD02-01	02				TCRBJ02-02*01	TCRBJ02	TCRBJ02-02	01				0	0	9	0	5	7	39	-1	53	60	65	1	In	VDJ
CAGCGCACACAGCAGGAGGACTCGGCCGTGTATCTCTGTGCCAGCAGACGGACTAGCGGGAGAAACGGGGAGCTGTTTTTTGGAGAA	CASRRTSGRNGELFF	1	2.6240711881356993E-5	45	TCRBV07-02*01	TCRBV07	TCRBV07-02	01				TCRBD02-01*02	TCRBD02	TCRBD02-01	02				TCRBJ02-02*01	TCRBJ02	TCRBJ02-02	01				6	2	1	2	3	7	36	47	49	62	65	1	In	VDJ
GTGACCAGTGCCCATCCTGAAGACAGCAGCTTCTACATCTGCAGTGCAACGGGACAGCCCTCTGGAAACACCATATATTTTGGAGAG	CSATGQPSGNTIYF	1	2.0409442574388772E-5	42	TCRBV20	TCRBV20	unresolved			TCRBV20-01,TCRBV20-or09_02		TCRBD01-01*01	TCRBD01	TCRBD01-01	01				TCRBJ01-03*01	TCRBJ01	TCRBJ01-03	01				6	3	0	5	2	0	39	47	50	57	59	1	In	VDJ
CTCAGGCTGGAGTTGGCTGCTCCCTCCCAGACATCTGTGTACTTCTGTGCCAGCAGTCGGACAGTCAACATTCAGTACTTCGGCGCC	CASSRTVNIQYF	1	2.3325077227872885E-5	36	TCRBV06-06	TCRBV06	TCRBV06-06				01,02	TCRBD01-01*01	TCRBD01	TCRBD01-01	01				TCRBJ02-04*01	TCRBJ02	TCRBJ02-04	01				5	1	1	5	2	7	45	57	58	64	66	1	In	VDJ
AGGCTGGAGTTGGCTGCTCCCTCCCAGACATCTGTGTACTTCTGTGCCAGCAGTCCCACAGGGGAATTTGGCTACACCTTCGGTTCG	CASSPTGEFGYTF	1	2.0409442574388772E-5	39	TCRBV06-06	TCRBV06	TCRBV06-06				01,02	TCRBD01-01*01	TCRBD01	TCRBD01-01	01				TCRBJ01-02*01	TCRBJ01	TCRBJ01-02	01				5	3	3	2	4	7	42	54	57	64	68	1	In	VDJ
GTGACATCGGCCCAAAAGAACCCGACAGCTTTCTATCTCTGTGCCAGTACAGGGATCCATAGCAATCAGCCCCAGCATTTTGGTGAT	CASTGIHSNQPQHF	1	2.6240711881356993E-5	42	TCRBV19-01	TCRBV19	TCRBV19-01				01,02	TCRBD01-01*01	TCRBD01	TCRBD01-01	01				TCRBJ01-05*01	TCRBJ01	TCRBJ01-05	01				7	0	4	3	5	0	39	-1	49	54	59	1	In	VDJ
GAGTCGCCCAGCCCCAACCAGACCTCTCTGTACTTCTGTGCCAGCAGTATTTCTAGGGGGACGGGAAACACCATATATTTTGGAGAG	CASSISRGTGNTIYF	1	2.769852920809905E-5	45	TCRBV27-01*01	TCRBV27	TCRBV27-01	01				TCRBD01-01*01	TCRBD01	TCRBD01-01	01				TCRBJ01-03*01	TCRBJ01	TCRBJ01-03	01				5	6	5	1	3	4	36	48	54	60	63	1	In	VDJ
CCAGCAGGTAGTGCGAGGAGATTCGGCAGCTTATTTCTGTGCCAGCTCATTGACTAGCGGGAGAAAGAGACCCAGTACTTCGGGCCA		1	1.7493807920904663E-5	44	TCRBV18-01*01	TCRBV18	TCRBV18-01	01				TCRBD02-01*02	TCRBD02	TCRBD02-01	02				TCRBJ02-05*01	TCRBJ02	TCRBJ02-05	01				5	2	2	2	1	3	37	49	51	63	64	1	Out	VDJ
CCTAGAGTCTGCCATCCCCAACCAGACAGCTCTTTACTTCTGTGCCACCAGTGAACCACTGGGTACAATGAGCAGTTCTTCGGGCCA		1	1.7493807920904663E-5	41	TCRBV24	TCRBV24	unresolved			TCRBV24-01,TCRBV24-or09_02				unresolved		TCRBD01,TCRBD02	TCRBD01-01,TCRBD02-01		TCRBJ02-01*01	TCRBJ02	TCRBJ02-01	01				4	6	0	9	0	4	40	54	60	-1	63	1	Out	VDJ
CAGCGCACAGAGCAGGGGGACTCGGCCATGTATCTCTGTGCCAGCAGCTTTTGGCTCGGCTCTGGAAACACCATATATTTTGGAGAG	CASSFWLGSGNTIYF	1	3.352979851506727E-5	45	TCRBV07-09	TCRBV07	TCRBV07-09				01,03			unresolved		TCRBD01,TCRBD02	TCRBD01-01,TCRBD02-01		TCRBJ01-03*01	TCRBJ01	TCRBJ01-03	01				3	2	9	0	4	0	36	50	52	55	59	1	In	VDJ
CTGGAGTCCGCTACCAGCTCCCAGACATCTGTGTACTTCTGTGCCATCAGTACGTCGGTAGGGGAGAATGAGCAGTTCTTCGGGCCA	CAISTSVGENEQFF	1	2.9156346534841106E-5	42	TCRBV10-03*01	TCRBV10	TCRBV10-03	01						unresolved		TCRBD01,TCRBD02	TCRBD01-01,TCRBD02-01		TCRBJ02-01*01	TCRBJ02	TCRBJ02-01	01				5	8	5	2	2	7	39	51	59	64	66	1	In	VDJ
GCCTTGTTGCTGGGGGACTCGGCCCTCTATCTCTGTGCCAGCAGCTTAAGAGCGGGAGGTATCTACAATGAGCAGTTCTTCGGGCCA	CASSLRAGGIYNEQFF	1	1.895162524764672E-5	48	TCRBV05-06*01	TCRBV05	TCRBV05-06	01				TCRBD02-01*02	TCRBD02	TCRBD02-01	02				TCRBJ02-01*01	TCRBJ02	TCRBJ02-01	01				2	3	6	1	3	3	33	47	50	59	62	1	In	VDJ
GCTACCAGCTCCCAGACATCTGTGTACTTCTGTGCCATCAGTGAACCGGTAACGGGGACAGGGGTTGAAAAACTGTTTTTTGGCAGT	CAISEPVTGTGVEKLFF	2	4.22767024755196E-5	51	TCRBV10-03*01	TCRBV10	TCRBV10-03	01				TCRBD01-01*01	TCRBD01	TCRBD01-01	01				TCRBJ01-04*01	TCRBJ01	TCRBJ01-04	01				3	10	0	2	1	7	30	44	54	64	65	2	In	VDJ
ATCCAACCTGCAAAGCTTGAGGACTCGGCCGTGTATCTCTGTGCCAGCAGCTTATTCCGGAGTACCGGGGAGCTGTTTTTTGGAGAA	CASSLFRSTGELFF	1	2.0409442574388772E-5	42	TCRBV11-02*02	TCRBV11	TCRBV11-02	02				TCRBD02-01*02	TCRBD02	TCRBD02-01	02				TCRBJ02-02*01	TCRBJ02	TCRBJ02-02	01				2	4	10	2	1	5	39	54	58	62	63	1	In	VDJ
GACATCCGCTCACCAGGCCTGGGGGACGCAGCCATGTACCTGTGTGCCACCAGCAGAGATCCCGAGGAGACCCAGTACTTCGGGCCA	CATSRDPEETQYF	1	1.3120355940678497E-5	39	TCRBV15-01*01	TCRBV15	TCRBV15-01	01				TCRBD02-01*02	TCRBD02	TCRBD02-01	02				TCRBJ02-05*01	TCRBJ02	TCRBJ02-05	01				0	4	11	2	0	5	42	59	63	-1	66	1	In	VDJ
AAGGTGCAGCCTGCAGAACTGGAGGATTCTGGAGTTTATTTCTGTGCCAGCAGCCAAGATTTTGGGGGAGAAGCTTTCTTTGGACAA	CASSQDFGGEAFF	1	2.478289455461494E-5	39	TCRBV14-01*01	TCRBV14	TCRBV14-01	01						unresolved		TCRBD01,TCRBD02	TCRBD01-01,TCRBD02-01		TCRBJ01-01*01	TCRBJ01	TCRBJ01-01	01				0	4	6	1	1	8	42	59	63	68	69	1	In	VDJ
ACCTTGGAGCTGGGGGACTCGGCCCTTTATCTTTGCGCCAGCAGCTTTACAGCGGGAGGGAAAACAGATACGCAGTATTTTGGCCCA	CASSFTAGGKTDTQYF	1	1.4578173267420553E-5	48	TCRBV05-01*01	TCRBV05	TCRBV05-01	01				TCRBD02-01*02	TCRBD02	TCRBD02-01	02				TCRBJ02-03*01	TCRBJ02	TCRBJ02-03	01				2	3	6	0	3	3	33	47	50	60	63	1	In	VDJ
CAGCAGGTAGTGCGAGGAGATTCGGCAGCTTATTTCTGTGCCAGCTCACCCCCCGGCAGGGGTACCGGGGAGCTGTTTTTTGGAGAA	CASSPPGRGTGELFF	1	2.3325077227872885E-5	45	TCRBV18-01*01	TCRBV18	TCRBV18-01	01				TCRBD01-01*01	TCRBD01	TCRBD01-01	01				TCRBJ02-02*01	TCRBJ02	TCRBJ02-02	01				3	6	4	2	1	5	36	50	56	62	63	1	In	VDJ
CAGCGCACACAGCAGGAGGACTCCGCCGTGTATCTCTGTGCCAGCAGCCCCGGGACGCCAAGTACCTACGAGCAGTACTTCGGGCCG	CASSPGTPSTYEQYF	1	1.7493807920904663E-5	45	TCRBV07-08*01	TCRBV07	TCRBV07-08	01						unresolved		TCRBD01,TCRBD02	TCRBD01-01,TCRBD02-01		TCRBJ02-07*01	TCRBJ02	TCRBJ02-07	01				5	3	0	7	8	2	36	48	51	56	64	1	In	VDJ
CTGGAGTCTGCTGCCTCCTCCCAGACATCTGTATATTTCTGCGCCAGCAGTGGAACCAGGGGCTCCTACGAGCAGTACTTCGGGCCG	CASSGTRGSYEQYF	1	2.3325077227872885E-5	42	TCRBV10-01	TCRBV10	TCRBV10-01				01,02	TCRBD01-01*01	TCRBD01	TCRBD01-01	01				TCRBJ02-07*01	TCRBJ02	TCRBJ02-07	01				4	4	4	2	0	0	39	52	56	-1	62	1	In	VDJ
GCGCACACAGCAGGAGGACTCCGCCGTGTATCTCTGTGCCAGCAGCCCTTACCGGGACAGGGACCAGATACGCAGTATTTTGGCCCA		1	1.895162524764672E-5	47	TCRBV07-08*01	TCRBV07	TCRBV07-08	01				TCRBD01-01*01	TCRBD01	TCRBD01-01	01				TCRBJ02-03*01	TCRBJ02	TCRBJ02-03	01				5	7	0	3	2	4	34	46	53	62	64	1	Out	VDJ
ACAAAGCTGGAGGACTCAGCCATGTACTTCTGTGCCAGCAGTGAATCGGGAGGGCCCCGCTCTGGAAACACCATATATTTTGGAGAG	CASSESGGPRSGNTIYF	1	2.769852920809905E-5	51	TCRBV02-01*01	TCRBV02	TCRBV02-01	01				TCRBD02-01*02	TCRBD02	TCRBD02-01	02				TCRBJ01-03*01	TCRBJ01	TCRBJ01-03	01				2	1	8	0	5	0	30	45	46	54	59	1	In	VDJ
CAGCCCTCAGAACCCAGGGACTCAGCTGTGTACTTCTGTGCCAGCAGTTTATCTGGACAGGGGGCCGGTGAAGCTTTCTTTGGACAA	CASSLSGQGAGEAFF	1	1.895162524764672E-5	45	TCRBV12	TCRBV12	unresolved			TCRBV12-03,TCRBV12-04		TCRBD01-01*01	TCRBD01	TCRBD01-01	01				TCRBJ01-01*01	TCRBJ01	TCRBJ01-01	01				2	3	1	0	3	7	36	51	54	65	68	1	In	VDJ
GGCCTGGGGGACGCAGCCATGTACCTGTGTGCCACCAGCAGAGAAGTGGGCGGGTCCAGCTCCTACAATGAGCAGTTCTTCGGGCCA	CATSREVGGSSSYNEQFF	1	1.7493807920904663E-5	54	TCRBV15-01*01	TCRBV15	TCRBV15-01	01				TCRBD02-01	TCRBD02	TCRBD02-01				01,02	TCRBJ02-01*01	TCRBJ02	TCRBJ02-01	01				0	5	7	4	5	0	27	44	49	54	59	1	In	VDJ
AACCTGAGCTCTCTGGAGCTGGGGGACTCAGCTTTGTATTTCTGTGCCAGTGGAGGGTTTTCCTACAATGAGCAGTTCTTCGGGCCA	CASGGFSYNEQFF	1	1.4578173267420553E-5	39	TCRBV09-01	TCRBV09	TCRBV09-01				01,02	TCRBD02-01*02	TCRBD02	TCRBD02-01	02				TCRBJ02-01*01	TCRBJ02	TCRBJ02-01	01				8	1	10	0	3	1	42	50	51	57	60	1	In	VDJ
TCGCCCAGCCCCAACCAGACCTCTCTGTACTTCTGTGCCAGCAGTTTATCGTCCGGCGGGAGATCAGATACGCAGTATTTTGGCCCA	CASSLSSGGRSDTQYF	1	2.0409442574388772E-5	48	TCRBV27-01*01	TCRBV27	TCRBV27-01	01				TCRBD02-01*02	TCRBD02	TCRBD02-01	02				TCRBJ02-03*01	TCRBJ02	TCRBJ02-03	01				0	5	7	2	2	4	33	50	55	62	64	1	In	VDJ
ACATCGGCCCAAAAGAACCCGACAGCTTTCTATCTCTGTGCCAGTAGTATCGAGGACAGACTCAATCAGCCCCAGCATTTTGGTGAT	CASSIEDRLNQPQHF	1	2.6240711881356993E-5	45	TCRBV19-01	TCRBV19	TCRBV19-01				01,02	TCRBD01-01*01	TCRBD01	TCRBD01-01	01				TCRBJ01-05*01	TCRBJ01	TCRBJ01-05	01				3	3	1	5	3	3	36	50	53	59	62	1	In	VDJ
AATGTGAGCACCTTGGAGCTGGGGGACTCGGCCCTTTATCTTTGCGCCAGCGTAGGGTACGATTCGAGTGAGCAGTTCTTCGGGCCA	CASVGYDSSEQFF	1	1.6035990594162607E-5	39	TCRBV05-01*01	TCRBV05	TCRBV05-01	01						unresolved		TCRBD01,TCRBD02	TCRBD01-01,TCRBD02-01		TCRBJ02-01*01	TCRBJ02	TCRBJ02-01	01				7	2	5	3	11	9	42	51	53	57	68	1	In	VDJ
CGCACAGAGCAGGGGGACTCGGCCATGTATCTCTGTGCCACCGAGCGGGGGATAGGGGATAGCACAGATACGCAGTATTTTGGCCCA	CATERGIGDSTDTQYF	2	5.248142376271399E-5	48	TCRBV07-09	TCRBV07	TCRBV07-09				01,03	TCRBD02-01*01	TCRBD02	TCRBD02-01	01				TCRBJ02-03*01	TCRBJ02	TCRBJ02-03	01				10	3	6	2	9	0	33	40	43	51	60	2	In	VDJ
AGCGCACAGAGCAGGGGGACTCGGCCATGTATCTCTGTGCCAGCAGCTTAGGCGGAGACAGACTCCTACGAGCAGTACTTCGGGCCG		1	2.3325077227872885E-5	46	TCRBV07-09	TCRBV07	TCRBV07-09				01,03	TCRBD01-01*01	TCRBD01	TCRBD01-01	01				TCRBJ02-07*01	TCRBJ02	TCRBJ02-07	01				1	5	2	5	1	0	35	51	56	61	62	1	Out	VDJ
ACAGTGACCAGTGCCCATCCTGAAGACAGCAGCTTCTACATCTGCAGTGCTCTTTTGGGAGCTTACAATGAGCAGTTCTTCGGGCCA	CSALLGAYNEQFF	1	1.6035990594162607E-5	39	TCRBV20	TCRBV20	unresolved			TCRBV20-01,TCRBV20-or09_02		TCRBD02-01*02	TCRBD02	TCRBD02-01	02				TCRBJ02-01*01	TCRBJ02	TCRBJ02-01	01				5	5	9	2	2	4	42	51	56	61	63	1	In	VDJ
AATGTGAACGCCTTGGAGCTGGACGACTCGGCCCTGTATCTCTGTGCCAGCAGCTTGAAACTCTCTGGTGAGCAGTTCTTCGGGCCA	CASSLKLSGEQFF	1	1.895162524764672E-5	39	TCRBV05-04*01	TCRBV05	TCRBV05-04	01				TCRBD02-01	TCRBD02	TCRBD02-01				01,02	TCRBJ02-01*01	TCRBJ02	TCRBJ02-01	01				1	2	3	10	6	9	42	57	59	62	68	1	In	VDJ
AGTCGGCTGCTCCCTCCCAAACATCTGTGTACTTCTGTGCCAGCAGTTACCCGACGGACAGGGCGGGAGACCCAGTACTTCGGGCCA		1	1.6035990594162607E-5	46	TCRBV06	TCRBV06	unresolved			TCRBV06-02,TCRBV06-03		TCRBD01-01*01	TCRBD01	TCRBD01-01	01				TCRBJ02-05*01	TCRBJ02	TCRBJ02-05	01				2	5	1	3	3	5	35	50	55	63	66	1	Out	VDJ
ACGATCCAGCGCACACAGCAGGAGGACTCGGCCGTGTATCTCTGTGCCAGCAGCTTAGAGGCGTCCAATGAGCAGTTCTTCGGGCCA	CASSLEASNEQFF	1	2.478289455461494E-5	39	TCRBV07-02*01	TCRBV07	TCRBV07-02	01						unresolved		TCRBD01,TCRBD02	TCRBD01-01,TCRBD02-01		TCRBJ02-01*01	TCRBJ02	TCRBJ02-01	01				1	0	5	4	4	6	42	-1	58	61	65	1	In	VDJ
ACATCGGCCCAAAAGAACCCGACAGCTTTCTATCTCTGTGCCAGTACCCATGGAGGAGGGGACAATCAGCCCCAGCATTTTGGTGAT	CASTHGGGDNQPQHF	1	2.6240711881356993E-5	45	TCRBV19-01	TCRBV19	TCRBV19-01				01,02	TCRBD02-01*02	TCRBD02	TCRBD02-01	02				TCRBJ01-05*01	TCRBJ01	TCRBJ01-05	01				7	8	10	0	2	3	36	46	54	60	62	1	In	VDJ
TCGCCCAGCCCCAACCAGACCTCTCTGTACTTCTGTGCCAGCAGGAGCGACGGGACACCCAGTACCGGGGAGCTGTTTTTTGGAGAA	CASRSDGTPSTGELFF	1	2.3325077227872885E-5	48	TCRBV27-01*01	TCRBV27	TCRBV27-01	01				TCRBD01-01*01	TCRBD01	TCRBD01-01	01				TCRBJ02-02*01	TCRBJ02	TCRBJ02-02	01				6	7	0	6	6	5	33	44	51	57	63	1	In	VDJ
GTGACATCGGCCCAAAAGAACCCGACAGCTTTCTATCTCTGTGCCAGTACTTCAACTAGCGTACAAGAGACCCAGTACTTCGGGCCA	CASTSTSVQETQYF	1	2.186725990113083E-5	42	TCRBV19-01	TCRBV19	TCRBV19-01				01,02	TCRBD02-01	TCRBD02	TCRBD02-01				01,02	TCRBJ02-05*01	TCRBJ02	TCRBJ02-05	01				7	5	3	6	2	2	39	49	54	61	63	1	In	VDJ
ACCCTGCAGCCAGAAGACTCGGCCCTGTATCTCTGCGCCAGCAGCCATGGTCGGGGCCCAGAAGGGGGCGAGCAGTACTTCGGGCCG	CASSHGRGPEGGEQYF	1	1.6035990594162607E-5	48	TCRBV04-03*01	TCRBV04	TCRBV04-03	01				TCRBD01-01*01	TCRBD01	TCRBD01-01	01				TCRBJ02-07*01	TCRBJ02	TCRBJ02-07	01				3	15	5	1	0	6	33	47	62	-1	68	1	In	VDJ
CTGGAGTCAGCTACCCGCTCCCAGACATCTGTGTATTTCTGCGCCAGCAGTGAAGTTTCGGGGATAGAGGAGCAGTACTTCGGGCCG	CASSEVSGIEEQYF	1	2.0409442574388772E-5	42	TCRBV10-02*01	TCRBV10	TCRBV10-02	01				TCRBD02-01*01	TCRBD02	TCRBD02-01	01				TCRBJ02-07*01	TCRBJ02	TCRBJ02-07	01				3	5	8	3	6	7	39	53	58	63	69	1	In	VDJ
CCCAACCAGACCTCTCTGTACTTCTGTGCCAGCAGTCCGTGGACTAGTGGGCACAGGTCGGGCACAGATACGCAGTATTTTGGCCCA	CASSPWTSGHRSGTDTQYF	1	2.0409442574388772E-5	57	TCRBV27-01*01	TCRBV27	TCRBV27-01	01				TCRBD02-01	TCRBD02	TCRBD02-01				01,02	TCRBJ02-03*01	TCRBJ02	TCRBJ02-03	01				5	4	1	8	14	1	24	36	40	47	61	1	In	VDJ
TCGGCTGCTCCCTCCCAAACATCTGTGTACTTCTGTGCCAGCAGCAAAGAGGTCCCGGGACCGTCTCACGTCCTGACTTTCGGGGCC	CASSKEVPGPSHVLTF	1	1.895162524764672E-5	48	TCRBV06	TCRBV06	unresolved			TCRBV06-02,TCRBV06-03				unresolved		TCRBD01,TCRBD02	TCRBD01-01,TCRBD02-01		TCRBJ02-06*01	TCRBJ02	TCRBJ02-06	01				6	12	0	7	6	11	33	44	56	61	67	1	In	VDJ
GTGAACGCCTTGGAGCTGGACGACTCGGCCCTGTATCTCTGTGCCAGCAGCCCAGCCGACCCGGGCTACGAGCAGTACTTCGGGCCG	CASSPADPGYEQYF	1	1.7493807920904663E-5	42	TCRBV05-04*01	TCRBV05	TCRBV05-04	01				TCRBD02-01	TCRBD02	TCRBD02-01				01,02	TCRBJ02-07*01	TCRBJ02	TCRBJ02-07	01				4	10	8	4	0	3	39	51	61	-1	65	1	In	VDJ
CAGCGCACAGAGCAGGGGGACTCGGCCATGTATCTCTGTGCCAGCAGAGCTGACATCGGCCCTGGAAACACCATATATTTTGGAGAG	CASRADIGPGNTIYF	1	3.352979851506727E-5	45	TCRBV07-09	TCRBV07	TCRBV07-09				01,03	TCRBD01-01*01	TCRBD01	TCRBD01-01	01				TCRBJ01-03*01	TCRBJ01	TCRBJ01-03	01				6	4	2	6	6	2	36	47	51	55	61	1	In	VDJ
CGCACAGAGCAGCGGGACTCGGCCATGTATCGCTGTGCCAGCAGTTCCCTAGCGGGGAGACCCACAGATACGCAGTATTTTGGCCCA	CASSSLAGRPTDTQYF	1	1.895162524764672E-5	48	TCRBV07-06*01	TCRBV07	TCRBV07-06	01				TCRBD02-01*01	TCRBD02	TCRBD02-01	01				TCRBJ02-03*01	TCRBJ02	TCRBJ02-03	01				6	4	4	3	5	2	33	44	48	57	62	1	In	VDJ
TCCGCTACCAGCTCCCAGACATCTGTGTACTTCTGTGCCATCAGTGAGTCTCGGACTAGCGGGAGGGAGACCCAGTACTTCGGGCCA	CAISESRTSGRETQYF	1	2.3325077227872885E-5	48	TCRBV10-03*01	TCRBV10	TCRBV10-03	01				TCRBD02-01*02	TCRBD02	TCRBD02-01	02				TCRBJ02-05*01	TCRBJ02	TCRBJ02-05	01				0	2	1	1	0	5	33	50	52	-1	66	1	In	VDJ
ATCCAGCGCACACAGCAGGAGGACTCGGCCGTGTATCTCTGTGCCAGCAGCTCCGGACCGACAGGGACTGGCTACACCTTCGGTTCG	CASSSGPTGTGYTF	1	2.0409442574388772E-5	42	TCRBV07-02*01	TCRBV07	TCRBV07-02	01				TCRBD01-01*01	TCRBD01	TCRBD01-01	01				TCRBJ01-02*01	TCRBJ01	TCRBJ01-02	01				4	7	2	3	2	7	39	52	59	66	68	1	In	VDJ
CCAGCGCACAGAGCGGGGGGACTCAGCCGTGTATCTCTGTGCCAGCAGCTCCAAAGAAGGACAGGGAAAGGCTACACCTTCGGTTCG		1	1.7493807920904663E-5	44	TCRBV07-03*01	TCRBV07	TCRBV07-03	01				TCRBD01-01*01	TCRBD01	TCRBD01-01	01				TCRBJ01-02*01	TCRBJ01	TCRBJ01-02	01				4	8	1	3	3	8	37	50	58	66	69	1	Out	VDJ
GGCGTCTGCTGTACCCTCTCAGACATCTGTGTACTTCTGTGCCAGCAGTGACGGGGCCTAGCCAAAAACATTCAGTACTTCGGCGCC		1	2.3325077227872885E-5	44	TCRBV06-04	TCRBV06	TCRBV06-04				01,02	TCRBD01-01*01	TCRBD01	TCRBD01-01	01				TCRBJ02-04*01	TCRBJ02	TCRBJ02-04	01				2	0	7	0	2	0	37	-1	52	57	59	1	Out	VDJ
AGTCCACGGAGTCAGGGGACACAGCACTGTATTTCTGTGCCAGCAGCAAACCGGGACCGGTAATTCGGACCCCAGCATTTTGGTGAT		1	3.061416386158316E-5	46	TCRBV21-01*01	TCRBV21	TCRBV21-01	01						unresolved		TCRBD01,TCRBD02	TCRBD01-01,TCRBD02-01		TCRBJ01-05*01	TCRBJ01	TCRBJ01-05	01				2	2	0	7	12	10	35	50	52	57	69	1	Out	VDJ
CTGGAGTCCGCCAGCACCAACCAGACATCTATGTACCTCTGTGCCAGCAGCCCCTCCGGCGGGGAAGGAAAACTGTTTTTTGGCAGT	CASSPSGGEGKLFF	1	2.9156346534841106E-5	42	TCRBV28-01*01	TCRBV28	TCRBV28-01	01				TCRBD02-01*01	TCRBD02	TCRBD02-01	01				TCRBJ01-04*01	TCRBJ01	TCRBJ01-04	01				6	8	7	3	4	10	39	50	58	64	68	1	In	VDJ
ACCTTGGAGCTGGGGGACTCGGCCCTTTATCTTTGCGCCAGCAGCTTGGGACTAGCGGGAGGGCGGAGTGAGCAGTTCTTCGGGCCA	CASSLGLAGGRSEQFF	1	1.6035990594162607E-5	48	TCRBV05-01*01	TCRBV05	TCRBV05-01	01				TCRBD02-01*02	TCRBD02	TCRBD02-01	02				TCRBJ02-01*01	TCRBJ02	TCRBJ02-01	01				0	0	2	0	5	9	33	-1	49	63	68	1	In	VDJ
ACGATTCAGCGCACAGAGCAGCGGGACTCAGCCATGTATCGCTGTGCCAGCAGCTTAGCGCTAAACACTGAAGCTTTCTTTGGACAA	CASSLALNTEAFF	1	1.895162524764672E-5	39	TCRBV07-07*01	TCRBV07	TCRBV07-07	01				TCRBD02-01	TCRBD02	TCRBD02-01				01,02	TCRBJ01-01*01	TCRBJ01	TCRBJ01-01	01				0	1	4	9	0	2	42	59	60	-1	63	1	In	VDJ
CCCTCCCAGACATCTGTGTACTTGTGTGCCAGCAATGATATCGGGACAGTTCCAGGGAAGGTATAGGAAAAACTGTTTTTTGGCAGT	CASNDIGTVPGKV*EKLFF	1	2.186725990113083E-5	57	TCRBV06-08*01	TCRBV06	TCRBV06-08	01				TCRBD01-01*01	TCRBD01	TCRBD01-01	01				TCRBJ01-04*01	TCRBJ01	TCRBJ01-04	01				7	8	0	5	17	8	24	34	42	49	66	1	Stop	VDJ
TCCAGTCCACGGAGTCAGGGGACACAGCACTGTATTTCTGTGCTCTTAGAGGGGGGAAGGGTTGGAGAGACCCAGTACTTCGGGCCA		1	2.6240711881356993E-5	43	TCRBV21-01*01	TCRBV21	TCRBV21-01	01						unresolved		TCRBD01,TCRBD02	TCRBD01-01,TCRBD02-01		TCRBJ02-05*01	TCRBJ02	TCRBJ02-05	01				12	6	5	1	10	4	38	43	49	55	65	1	Out	VDJ
AAGATCCAACCTGCAAAGCTTGAGGACTCGGCCGTGTATCTCTGTGCCAGCAGCTGGACAAATAACTATGGCTACACCTTCGGTTCG	CASSWTNNYGYTF	1	1.6035990594162607E-5	39	TCRBV11-02*02	TCRBV11	TCRBV11-02	02				TCRBD01-01*01	TCRBD01	TCRBD01-01	01				TCRBJ01-02*01	TCRBJ01	TCRBJ01-02	01				4	0	1	6	2	1	42	-1	55	60	62	1	In	VDJ
CTCAGCTTTGTATTTCTGTGCCAGCAGCGTAGGGGGTGGGCAGGGATCCGACGGGAGGGCCTCGGGAATGAGCAGTTCTTCGGGCCA		1	1.4578173267420553E-5	65	TCRBV09-01	TCRBV09	TCRBV09-01				01,02	TCRBD02-01*02	TCRBD02	TCRBD02-01	02				TCRBJ02-01*01	TCRBJ02	TCRBJ02-01	01				0	19	8	0	7	7	16	32	51	59	66	1	Out	VDJ
CTAGAGTCTGCCATCCCCAACCAGACAGCTCTTTACTTCTGTGCCACCAGTGGCACCAACAGGGTTAATGAGCAGTTCTTCGGGCCA	CATSGTNRVNEQFF	1	1.7493807920904663E-5	42	TCRBV24	TCRBV24	unresolved			TCRBV24-01,TCRBV24-or09_02		TCRBD01-01*01	TCRBD01	TCRBD01-01	01				TCRBJ02-01*01	TCRBJ02	TCRBJ02-01	01				5	6	3	3	2	7	39	52	58	64	66	1	In	VDJ
GTCCACGGAGTCAGGGGACACAGCACTGTATTTCTGTGCCAGCAGCAAAGCGTGGTTGATAGCAATCAGCCCCAGCATTTTGGTGAT		1	3.061416386158316E-5	47	TCRBV21-01*01	TCRBV21	TCRBV21-01	01						unresolved		TCRBD01,TCRBD02	TCRBD01-01,TCRBD02-01		TCRBJ01-05*01	TCRBJ01	TCRBJ01-05	01				0	2	0	10	4	0	34	51	53	55	59	1	Out	VDJ
TCCCTGGAGCTTGGTGACTCTGCTGTGTATTTCTGTGCCAGCAGCCCCCGACTAGCGGGACTTACAGATACGCAGTATTTTGGCCCA	CASSPRLAGLTDTQYF	1	2.186725990113083E-5	48	TCRBV03	TCRBV03	unresolved			TCRBV03-01,TCRBV03-02		TCRBD02-01*02	TCRBD02	TCRBD02-01	02				TCRBJ02-03*01	TCRBJ02	TCRBJ02-03	01				4	3	2	3	3	3	33	46	49	60	63	1	In	VDJ
ATCCAGCGCACACAGCAGGAGGACTCCGCCGTGTATCTCTGTGCCAGCAGCTTAGATGGGGGCCGGACTGAAGCTTTCTTTGGACAA	CASSLDGGRTEAFF	1	1.895162524764672E-5	42	TCRBV07-08*01	TCRBV07	TCRBV07-08	01				TCRBD01-01*01	TCRBD01	TCRBD01-01	01				TCRBJ01-01*01	TCRBJ01	TCRBJ01-01	01				1	2	6	0	3	5	39	55	57	63	66	1	In	VDJ
GTGAACGCCTTGGAGCTGGACGACTCGGCCCTGTATCTCTGTGCCAGCAGAGACAGGGCTAGCGGGACTGAAGCTTTCTTTGGACAA	CASRDRASGTEAFF	1	1.895162524764672E-5	42	TCRBV05-04*01	TCRBV05	TCRBV05-04	01				TCRBD02-01	TCRBD02	TCRBD02-01				01,02	TCRBJ01-01*01	TCRBJ01	TCRBJ01-01	01				5	8	4	4	0	5	39	50	58	-1	66	1	In	VDJ
GAACGCCTTGTTGCTGGGGGACTCGGCCCTCTATCTCTGTGCCAGCAGCTTGTCAGGGGTGGTCGCAATGAGCAGTTCTTCGGGCCA		1	1.895162524764672E-5	44	TCRBV05-06*01	TCRBV05	TCRBV05-06	01				TCRBD01-01*01	TCRBD01	TCRBD01-01	01				TCRBJ02-01*01	TCRBJ02	TCRBJ02-01	01				1	1	4	2	6	6	37	52	53	59	65	1	Out	VDJ
CACACCCTGCAGCCAGAAGACTCGGCCCTGTATCTCTGTGCCAGCAGCCGAAGGACTAGCGGAGACAATGAGCAGTTCTTCGGGCCA	CASSRRTSGDNEQFF	1	1.6035990594162607E-5	45	TCRBV04-02*01	TCRBV04	TCRBV04-02	01				TCRBD02-01	TCRBD02	TCRBD02-01				01,02	TCRBJ02-01*01	TCRBJ02	TCRBJ02-01	01				4	3	1	5	2	5	36	49	52	62	64	1	In	VDJ
GTGCGAGGAGATTCGGCAGCTTATTTCTGTGCCAGCTCACTCTACACTTCCGGGACAGGGATGTTGGATACGCAGTATTTTGGCCCA	CASSLYTSGTGMLDTQYF	1	2.0409442574388772E-5	54	TCRBV18-01*01	TCRBV18	TCRBV18-01	01				TCRBD01-01*01	TCRBD01	TCRBD01-01	01				TCRBJ02-03*01	TCRBJ02	TCRBJ02-03	01				4	11	0	3	6	6	27	40	51	60	66	1	In	VDJ
AAGATCCAGCCCTCAGAACCCAGGGACTCAGCTGTGTATTTTTGTGCTAGTGGCTCTGAGCGGAGCGGGGAGCTGTTTTTTGGAGAA	CASGSERSGELFF	2	4.519233712900371E-5	39	TCRBV12-05*01	TCRBV12	TCRBV12-05	01				TCRBD02-01	TCRBD02	TCRBD02-01				01,02	TCRBJ02-02*01	TCRBJ02	TCRBJ02-02	01				6	5	6	5	2	7	42	53	58	63	65	2	In	VDJ
GTACCTTGGAGATCCAGTCCACGGAGTCAGGGGACACAGCACTGTATTTCTGTGCCAGCACCGAGCGGGGCGCCGCACTTCGGGCCG		1	2.9156346534841106E-5	31	TCRBV21-01*01	TCRBV21	TCRBV21-01	01				TCRBD02-01*01	TCRBD02	TCRBD02-01	01				TCRBJ02-07*01	TCRBJ02	TCRBJ02-07	01				7	3	6	3	6	14	50	60	63	70	76	1	Out	VDJ
GCCCAAAAGAACCCGACAGCTTTCTATCTCTGTGCCAGTAGCCCAGGGGGTAGGGTGGCTGGGGCCAACGTCCTGACTTTCGGGGCC	CASSPGGRVAGANVLTF	1	2.6240711881356993E-5	51	TCRBV19-01	TCRBV19	TCRBV19-01				01,02	TCRBD01-01*01	TCRBD01	TCRBD01-01	01				TCRBJ02-06*01	TCRBJ02	TCRBJ02-06	01				6	2	4	1	8	2	30	41	43	50	58	1	In	VDJ
TCGGCCCAAAAGAACCCGACAGCTTTCTATCTCTGTGCCAGTAGTATCAGGGTGGGGGGACAGCGTCAGCCCCAGCATTTTGGTGAT	CASSIRVGGQRQPQHF	1	2.6240711881356993E-5	48	TCRBV19-01	TCRBV19	TCRBV19-01				01,02	TCRBD01-01*01	TCRBD01	TCRBD01-01	01				TCRBJ01-05*01	TCRBJ01	TCRBJ01-05	01				3	9	0	5	2	6	33	47	56	63	65	1	In	VDJ
AAGATCCAACCTGCAAAGCTTGAGGACTCGGCCGTGTATCTCTGTGCCAGCAGCTTAGGCCGGGTCAATGAGCAGTTCTTCGGGCCA	CASSLGRVNEQFF	1	1.895162524764672E-5	39	TCRBV11-02*02	TCRBV11	TCRBV11-02	02				TCRBD02-01	TCRBD02	TCRBD02-01				01,02	TCRBJ02-01*01	TCRBJ02	TCRBJ02-01	01				1	2	8	4	1	6	42	58	60	64	65	1	In	VDJ
GCTACCCGCTCCCAGACATCTGTGTATTTCTGCGCCAGCAGGCAGCCGGGACAGGGGGCCGAGAGGGGAGGCTACACCTTCGGTTCG	CASRQPGQGAERGGYTF	1	2.0409442574388772E-5	51	TCRBV10-02*01	TCRBV10	TCRBV10-02	01				TCRBD01-01*01	TCRBD01	TCRBD01-01	01				TCRBJ01-02*01	TCRBJ01	TCRBJ01-02	01				6	6	0	0	10	8	30	41	47	59	69	1	In	VDJ
TTGGAGATCCAGCGCACAGAGCAGGGGGACTCGGCCATGTATCTCTGTGCCAGCAGTTCACAGGGGCTTGAAGCTTTCTTTGGACAA	CASSSQGLEAFF	1	2.478289455461494E-5	36	TCRBV07-09	TCRBV07	TCRBV07-09				01,03	TCRBD01-01*01	TCRBD01	TCRBD01-01	01				TCRBJ01-01*01	TCRBJ01	TCRBJ01-01	01				6	3	3	2	2	7	45	56	59	66	68	1	In	VDJ
AGCACCTTGGAGCTGGGGGACTCGGCCCTTTATCTTTGCGCCAGCAGCTCCCAGTCGGGTATCACAGATACGCAGTATTTTGGCCCA	CASSSQSGITDTQYF	1	1.4578173267420553E-5	45	TCRBV05-01*01	TCRBV05	TCRBV05-01	01				TCRBD02-01	TCRBD02	TCRBD02-01				01,02	TCRBJ02-03*01	TCRBJ02	TCRBJ02-03	01				3	6	8	4	3	2	36	49	55	59	62	1	In	VDJ
TCAACTCTGACTGTGAGCAACATGAGCCCTGAAGACAGCAGCATATATCTCTGCAGCGTTGTGCACGCGGAGCAGTACTTCGGGCCA	CSVVHAEQYF	1	7.2890866337102764E-6	30	TCRBV29-01*01	TCRBV29	TCRBV29-01	01				TCRBD02-01	TCRBD02	TCRBD02-01				01,02	TCRBJ02-05*01	TCRBJ02	TCRBJ02-05	01				4	5	7	5	2	11	51	61	66	70	72	1	In	VDJ
GTAGTGCGAGGAGATTCGGCAGCTTATTTCTGTGCCAGCTCACCCCGCCGACTCTTAGAGGCTACAAACACCATATATTTTGGAGAG	CASSPRRLLEATNTIYF	1	2.769852920809905E-5	51	TCRBV18-01*01	TCRBV18	TCRBV18-01	01				TCRBD02-01	TCRBD02	TCRBD02-01				01,02	TCRBJ01-03*01	TCRBJ01	TCRBJ01-03	01				3	5	2	10	12	6	30	44	49	53	65	1	In	VDJ
CTGATCCTGGAGTCGCCCAGCCCCAACCAGACCTCTCTGTACTTCTGTGCCAGCAGTACAGATCGAGAGACCCAGTACTTCGGGCCA	CASSTDRETQYF	1	1.7493807920904663E-5	36	TCRBV27-01*01	TCRBV27	TCRBV27-01	01				TCRBD01-01*01	TCRBD01	TCRBD01-01	01				TCRBJ02-05*01	TCRBJ02	TCRBJ02-05	01				5	0	3	5	4	4	45	-1	57	61	65	1	In	VDJ
TCTGCCATCCCCAACCAGACAGCTCTTTACTTCTGTGCCACCAGTGACCCTACTAGCGGGGGATACAATGAGCAGTTCTTCGGGCCA	CATSDPTSGGYNEQFF	1	1.7493807920904663E-5	48	TCRBV24	TCRBV24	unresolved			TCRBV24-01,TCRBV24-or09_02		TCRBD02-01*01	TCRBD02	TCRBD02-01	01				TCRBJ02-01*01	TCRBJ02	TCRBJ02-01	01				4	4	3	2	1	4	33	47	51	62	63	1	In	VDJ
CCAGCCCTCAGAACCCAGGGACTCAGCTGTGTATTTTTGTGCTAGTGGTTTGTAAAGGCCAGTTTCTACGAGCAGTACTTCGGGCCG		1	2.0409442574388772E-5	44	TCRBV12-05*01	TCRBV12	TCRBV12-05	01						unresolved		TCRBD01,TCRBD02	TCRBD01-01,TCRBD02-01		TCRBJ02-07*01	TCRBJ02	TCRBJ02-07	01				2	7	4	5	3	3	37	52	59	62	65	1	Out	VDJ
CCTGCAGAGCAGGGGGACTCGGCCGTGTATGTCTGTGCAAGTCGCTTAGCGCGGGACAGGGGGCTAGATGGCTACACCTTCGGTTCG	CASRLARDRGLDGYTF	1	2.0409442574388772E-5	48	TCRBV12-02*01	TCRBV12	TCRBV12-02	01				TCRBD01-01*01	TCRBD01	TCRBD01-01	01				TCRBJ01-02*01	TCRBJ01	TCRBJ01-02	01				0	2	0	0	3	6	33	50	52	64	67	1	In	VDJ
CGCACACAGCAGGAGGACTCCGCCGTGTATCTCTGTGCCAGCATCTCTAAGCTCAGCCTGGGCGCAGATACGCAGTATTTTGGCCCA	CASISKLSLGADTQYF	1	1.895162524764672E-5	48	TCRBV07-08*01	TCRBV07	TCRBV07-08	01				TCRBD01-01*01	TCRBD01	TCRBD01-01	01				TCRBJ02-03*01	TCRBJ02	TCRBJ02-03	01				7	16	8	0	1	4	33	43	59	63	64	1	In	VDJ
ATCCGGTCCACAAAGCTGGAGGACTCAGCCATGTACTTCTGTGCCAGCGGGGGACTAGCGGGAACCGGGGAGCTGTTTTTTGGAGAA	CASGGLAGTGELFF	1	2.186725990113083E-5	42	TCRBV02-01*01	TCRBV02	TCRBV02-01	01				TCRBD02-01*02	TCRBD02	TCRBD02-01	02				TCRBJ02-02*01	TCRBJ02	TCRBJ02-02	01				8	2	0	3	0	5	39	48	50	-1	63	1	In	VDJ
CTCACTGTGACATCGGCCCAAAAGAACCCGACAGCTTTCTATCTCTGTGCCAGTAGTATTCAGGTCTACGAGCAGTACTTCGGGCCG	CASSIQVYEQYF	1	2.478289455461494E-5	36	TCRBV19-01	TCRBV19	TCRBV19-01				01,02	TCRBD01-01*01	TCRBD01	TCRBD01-01	01				TCRBJ02-07*01	TCRBJ02	TCRBJ02-07	01				3	1	4	4	1	3	45	59	60	64	65	1	In	VDJ
ATCCAGCGCACACAGCAGGAGGACTCGGCCGTGTATCTCTGTGCCAGCAGCTGGGCGGTACTCTCCTACGAGCAGTACTTCGGGCCG	CASSWAVLSYEQYF	1	2.186725990113083E-5	42	TCRBV07-02*01	TCRBV07	TCRBV07-02	01						unresolved		TCRBD01,TCRBD02	TCRBD01-01,TCRBD02-01		TCRBJ02-07*01	TCRBJ02	TCRBJ02-07	01				4	0	8	0	6	0	39	-1	52	56	62	1	In	VDJ
CTGCTGTCGGCTGCTCCCTCCCAGACATCTGTGTACTTCTGTGCCAGCAAGCGGGAGGGACCCTACAATGAGCAGTTCTTCGGGCCA	CASKREGPYNEQFF	1	1.6035990594162607E-5	42	TCRBV06-05*01	TCRBV06	TCRBV06-05	01				TCRBD02-01*02	TCRBD02	TCRBD02-01	02				TCRBJ02-01*01	TCRBJ02	TCRBJ02-01	01				7	0	6	0	2	2	39	-1	49	59	61	1	In	VDJ
ATCCAGCCCTCAGAACCCAGGGACTCAGCTGTGTACTTCTGTGCCAGCAGTTTAGGACAGGGGTATACTGAAGCTTTCTTTGGACAA	CASSLGQGYTEAFF	1	1.895162524764672E-5	42	TCRBV12	TCRBV12	unresolved			TCRBV12-03,TCRBV12-04		TCRBD01-01*01	TCRBD01	TCRBD01-01	01				TCRBJ01-01*01	TCRBJ01	TCRBJ01-01	01				1	0	2	2	3	5	39	-1	55	63	66	1	In	VDJ
TCTCACTGTGACATCGGCCCAAAAGAACCCGACAGCTTTCTATCTCTGTGCCAGTATGTGGGCCCCGGGGAGCTGTTTTTTGGAGAA		1	3.061416386158316E-5	35	TCRBV19-01	TCRBV19	TCRBV19-01				01,02	TCRBD01-01*01	TCRBD01	TCRBD01-01	01				TCRBJ02-02*01	TCRBJ02	TCRBJ02-02	01				7	3	8	0	1	6	46	56	59	63	64	1	Out	VDJ
CAGCACCAACCAGACATCTATGTACCTCTGTGCCAGCAGTTTAAGGTTAGAGGACCAGTAAACACCGGGGAGCTGTTTTTTGGAGAA		1	2.6240711881356993E-5	53	TCRBV28-01*01	TCRBV28	TCRBV28-01	01						unresolved		TCRBD01,TCRBD02	TCRBD01-01,TCRBD02-01		TCRBJ02-02*01	TCRBJ02	TCRBJ02-02	01				2	8	1	7	5	2	28	43	51	55	60	1	Out	VDJ
AGGATCCAGCAGGTAGTGCGAGGAGATTCGGCAGCTTATTTCTGTGCCAGCTCACCCACAGGAGATTATGGCTACACCTTCGGTTCG	CASSPTGDYGYTF	1	1.895162524764672E-5	39	TCRBV18-01*01	TCRBV18	TCRBV18-01	01				TCRBD01-01*01	TCRBD01	TCRBD01-01	01				TCRBJ01-02*01	TCRBJ01	TCRBJ01-02	01				3	1	3	4	4	5	42	56	57	62	66	1	In	VDJ
TCCCTGGAGCTTGGTGACTCTGCTGTGTATTTCTGTGCCAGCAGCCAAGAGGTTCCCCCGTCTTGGGAGACCCAGTACTTCGGGCCA	CASSQEVPPSWETQYF	1	1.895162524764672E-5	48	TCRBV03	TCRBV03	unresolved			TCRBV03-01,TCRBV03-02				unresolved		TCRBD01,TCRBD02	TCRBD01-01,TCRBD02-01		TCRBJ02-05*01	TCRBJ02	TCRBJ02-05	01				0	0	0	10	14	5	33	-1	50	52	66	1	In	VDJ
CTGGAGTCGGCTGCTCCCTCCCAGACATCTGTGTACTTCTGTGCCAGCAGTGAAGTGGGGGGAGTAAACATTCAGTACTTCGGCGCC	CASSEVGGVNIQYF	1	1.895162524764672E-5	42	TCRBV06-01*01	TCRBV06	TCRBV06-01	01				TCRBD02-01*01	TCRBD02	TCRBD02-01	01				TCRBJ02-04*01	TCRBJ02	TCRBJ02-04	01				1	1	9	1	3	6	39	55	56	62	65	1	In	VDJ
TCCTCAGAACCGGGAGACACGGCACTGTATCTCTGCGCCAGCACCCAAAAACCGCGGGACATAATCAATGAGCAGTTCTTCGGGCCA	CASTQKPRDIINEQFF	1	2.3325077227872885E-5	48	TCRBV23-01*01	TCRBV23	TCRBV23-01	01						unresolved		TCRBD01,TCRBD02	TCRBD01-01,TCRBD02-01		TCRBJ02-01*01	TCRBJ02	TCRBJ02-01	01				7	12	0	6	4	6	33	43	55	61	65	1	In	VDJ
TCTGCTGTACCCTCTCAGACATCTGTGTACTTCTGTGCCAGCAGTGACTCGGGGGCCCCGCGCACCGGGGAGCTGTTTTTTGGAGAA	CASSDSGAPRTGELFF	1	2.478289455461494E-5	48	TCRBV06-04	TCRBV06	TCRBV06-04				01,02	TCRBD01-01*01	TCRBD01	TCRBD01-01	01				TCRBJ02-02*01	TCRBJ02	TCRBJ02-02	01				0	0	6	0	6	4	33	-1	50	56	62	1	In	VDJ
ATCCAGCGCACAGAGCGGGGGGACTCAGCCGTGTATCTCTGTGCCAGCAGCTTAAGCCCGGGAACAGGCGAGCAGTACTTCGGGCCG	CASSLSPGTGEQYF	1	1.7493807920904663E-5	42	TCRBV07-03*01	TCRBV07	TCRBV07-03	01						unresolved		TCRBD01,TCRBD02	TCRBD01-01,TCRBD02-01		TCRBJ02-07*01	TCRBJ02	TCRBJ02-07	01				1	8	3	4	0	6	39	55	63	-1	68	1	In	VDJ
AAGCTTGAGGACTCGGCCGTGTATCTCTGTGCCAGCAGCTTAGCCCGACTAGCGGGAGACCCCTACAATGAGCAGTTCTTCGGGCCA	CASSLARLAGDPYNEQFF	1	1.895162524764672E-5	54	TCRBV11-02*02	TCRBV11	TCRBV11-02	02				TCRBD02-01*02	TCRBD02	TCRBD02-01	02				TCRBJ02-01*01	TCRBJ02	TCRBJ02-01	01				1	3	2	2	3	2	27	43	46	58	61	1	In	VDJ
ACGATTCAGCGCACAGAGCAGCGGGACTCAGCCATGTATCGCTGTGCCAGCAGCTCAGGACAAGCCTACGAGCAGTACTTCGGGCCG	CASSSGQAYEQYF	1	1.7493807920904663E-5	39	TCRBV07-07*01	TCRBV07	TCRBV07-07	01				TCRBD01-01*01	TCRBD01	TCRBD01-01	01				TCRBJ02-07*01	TCRBJ02	TCRBJ02-07	01				4	2	1	6	2	2	42	55	57	62	64	1	In	VDJ
AACCTGAGCTCTCTGGAGCTGGGGGACTCAGCTTTGTATTTCTGTGCCAGCAGACCGCTTAGCACAGATACGCAGTATTTTGGCCCA	CASRPLSTDTQYF	1	1.4578173267420553E-5	39	TCRBV09-01	TCRBV09	TCRBV09-01				01,02			unresolved		TCRBD01,TCRBD02	TCRBD01-01,TCRBD02-01		TCRBJ02-03*01	TCRBJ02	TCRBJ02-03	01				5	0	3	7	5	0	42	-1	53	55	60	1	In	VDJ
TGTGAGCAACATGAGCCCTGAAGACAGCAGCATATATCTCTGCAGCGCCGGGACTTCCCCTTTGGCTACGAGCAGTACTTCGGGCCG		1	8.746903960452332E-6	41	TCRBV29-01*01	TCRBV29	TCRBV29-01	01				TCRBD02-01	TCRBD02	TCRBD02-01				01,02	TCRBJ02-07*01	TCRBJ02	TCRBJ02-07	01				7	2	0	10	10	3	40	47	49	55	65	1	Out	VDJ
CTCTGGAGTCAGCTACCCGCTCCCAGACATCTGTGTATTTCTGCGCCAGCAGTGTGCTAAGGGACCCATGGCTACACCTTCGGTTCG		1	2.0409442574388772E-5	40	TCRBV10-02*01	TCRBV10	TCRBV10-02	01						unresolved		TCRBD01,TCRBD02	TCRBD01-01,TCRBD02-01		TCRBJ01-02*01	TCRBJ01	TCRBJ01-02	01				4	6	0	7	2	6	41	54	60	65	67	1	Out	VDJ
TCACCAGGCCTGGGGGACGCAGCCATGTACCTGTGTGCCACCAGCAGAGCTCTTGCAGGTGGGGTAGAGACCCAGTACTTCGGGCCA	CATSRALAGGVETQYF	1	1.3120355940678497E-5	48	TCRBV15-01*01	TCRBV15	TCRBV15-01	01						unresolved		TCRBD01,TCRBD02	TCRBD01-01,TCRBD02-01		TCRBJ02-05*01	TCRBJ02	TCRBJ02-05	01				1	6	4	4	6	4	33	49	55	59	65	1	In	VDJ
CTGAATGTGAACGCCTTGTTGCTGGGGGACTCGGCCCTGTATCTCTGTGCCAGCAGCTTGACAGGGAAGACAACATTCTTCGGGCCA	CASSLTGKTTFF	1	2.9156346534841106E-5	36	TCRBV05-05*01	TCRBV05	TCRBV05-05	01				TCRBD01-01*01	TCRBD01	TCRBD01-01	01				TCRBJ02-01*01	TCRBJ02	TCRBJ02-01	01				1	0	3	3	9	16	45	-1	60	66	75	1	In	VDJ
GGAGTCCGCTACCAGCTCCCAGACATCTGTGTACTTCTGTGCCATCAGACGGGACAGGGAGTCTTGCAGCCCCAGCATTTTGGTGAT		1	2.6240711881356993E-5	44	TCRBV10-03*01	TCRBV10	TCRBV10-03	01				TCRBD01-01*01	TCRBD01	TCRBD01-01	01				TCRBJ01-05*01	TCRBJ01	TCRBJ01-05	01				6	2	0	3	7	7	37	48	50	59	66	1	Out	VDJ
GTCTGCTGTACCCTCTCAGACATCTGTGTACTTCTGTGCCAGCAGGCCTCCTAGCGGGAGCTGGAAAATGAGCAGTTCTTCGGGCCA		1	2.3325077227872885E-5	47	TCRBV06-04	TCRBV06	TCRBV06-04				01,02	TCRBD02-01*02	TCRBD02	TCRBD02-01	02				TCRBJ02-01*01	TCRBJ02	TCRBJ02-01	01				6	5	4	2	6	7	34	45	50	60	66	1	Out	VDJ
GCTCCCTCCCAGACATCTGTGTACTTCTGTGCCAGCGGCTGGACTTTGAGGGGGCGGGACCTCGCAGATACGCAGTATTTTGGCCCA	CASGWTLRGRDLADTQYF	1	1.895162524764672E-5	54	TCRBV06	TCRBV06	unresolved			TCRBV06-01,TCRBV06-05,TCRBV06-06		TCRBD01-01*01	TCRBD01	TCRBD01-01	01				TCRBJ02-03*01	TCRBJ02	TCRBJ02-03	01				8	12	5	0	9	4	27	36	48	55	64	1	In	VDJ
ACAGTGACCAGTGCCCATCCTGAAGACAGCAGCTTCTACATCTGCAGTGCTAGGAGGGGGCACGACAATGAGCAGTTCTTCGGGCCA	CSARRGHDNEQFF	1	1.6035990594162607E-5	39	TCRBV20	TCRBV20	unresolved			TCRBV20-01,TCRBV20-or09_02		TCRBD01-01*01	TCRBD01	TCRBD01-01	01				TCRBJ02-01*01	TCRBJ02	TCRBJ02-01	01				3	1	5	0	3	5	42	53	54	61	64	1	In	VDJ
ACTGTGACATCGGCCCAAAAGAACCCGACAGCTTTCTATCTCTGTGCCAGTAGTACCGGCAGGGAAGAGACCCAGTACTTCGGGCCA	CASSTGREETQYF	1	2.186725990113083E-5	39	TCRBV19-01	TCRBV19	TCRBV19-01				01,02	TCRBD01-01*01	TCRBD01	TCRBD01-01	01				TCRBJ02-05*01	TCRBJ02	TCRBJ02-05	01				4	4	4	3	0	3	42	55	59	-1	64	1	In	VDJ
ATTCTGGAGTCCGCCAGCACCAACCAGACATCTATGTACCTCTGTGCCGCGGGGGACACCTCATCCTATGGCTACACCTTCGGTTCG	CAAGDTSSYGYTF	1	2.0409442574388772E-5	39	TCRBV28-01*01	TCRBV28	TCRBV28-01	01				TCRBD02-01*01	TCRBD02	TCRBD02-01	01				TCRBJ01-02*01	TCRBJ01	TCRBJ01-02	01				11	0	7	2	10	4	42	-1	48	55	65	1	In	VDJ
GTGAGCACCTTGGAGCTGGGGGACTCGGCCCTTTATCTTTGCGCCAGCAGCACGGAGGGTTCCGGGGACATTCAGTACTTCGGCGCC	CASSTEGSGDIQYF	1	1.6035990594162607E-5	42	TCRBV05-01*01	TCRBV05	TCRBV05-01	01				TCRBD02-01*02	TCRBD02	TCRBD02-01	02				TCRBJ02-04*01	TCRBJ02	TCRBJ02-04	01				4	2	10	0	8	8	39	51	53	59	67	1	In	VDJ
AGCTCTCTGGAGCTGGGGGACTCAGCTTTGTATTTCTGTGCCAGCAGCCCACCCGCCGGGCTGACAGATACGCAGTATTTTGGCCCA	CASSPPAGLTDTQYF	1	1.4578173267420553E-5	45	TCRBV09-01	TCRBV09	TCRBV09-01				01,02			unresolved		TCRBD01,TCRBD02	TCRBD01-01,TCRBD02-01		TCRBJ02-03*01	TCRBJ02	TCRBJ02-03	01				4	9	8	0	2	3	36	48	57	61	63	1	In	VDJ
ATCCAGCGCACACAGCAGGAGGACTCCGCCGTGTATCTCTGTGCCAGCAGGCCCGTCGGATCTTCCTACGAGCAGTACTTCGGGCCG	CASRPVGSSYEQYF	1	1.7493807920904663E-5	42	TCRBV07-08*01	TCRBV07	TCRBV07-08	01						unresolved		TCRBD01,TCRBD02	TCRBD01-01,TCRBD02-01		TCRBJ02-07*01	TCRBJ02	TCRBJ02-07	01				6	7	1	8	3	1	39	50	57	60	63	1	In	VDJ
CTGCAGCCAGAAGACTCAGCCCTGTATCTCTGCGCCGGCAGCCAAGTCGGCGTGGGGCAGGTCACCTACGAGCAGTACTTCGGGCCG	CAGSQVGVGQVTYEQYF	1	1.4578173267420553E-5	51	TCRBV04-01*01	TCRBV04	TCRBV04-01	01				TCRBD01-01*01	TCRBD01	TCRBD01-01	01				TCRBJ02-07*01	TCRBJ02	TCRBJ02-07	01				1	7	7	0	6	2	30	46	53	58	64	1	In	VDJ
GGAGGACTCAGCCATGTACTTCTGTGCCAGCAGTCTTTAAACAGACAGGGGGGGGTGTCTAGCACAGATACGCAGTATTTTGGCCCA		1	2.0409442574388772E-5	59	TCRBV02-01*01	TCRBV02	TCRBV02-01	01				TCRBD01-01*01	TCRBD01	TCRBD01-01	01				TCRBJ02-03*01	TCRBJ02	TCRBJ02-03	01				5	9	2	1	8	0	22	34	43	52	60	1	Out	VDJ
AACGCCTTGTTGCTGGGGGACTCGGCCCTCTATCTCTGTGCCAGCACCCCGACTAGCGGAGCCTACAATGAGCAGTTCTTCGGGCCA	CASTPTSGAYNEQFF	1	1.895162524764672E-5	45	TCRBV05-06*01	TCRBV05	TCRBV05-06	01				TCRBD02-01	TCRBD02	TCRBD02-01				01,02	TCRBJ02-01*01	TCRBJ02	TCRBJ02-01	01				6	4	2	5	2	2	36	46	50	59	61	1	In	VDJ
CGTCTGCTGTACCCTCTCAGACATCTGTGTACTTCTGTGCCAGCAGTGACGGTCTAGCGGGCCGAAAAGGAGCAGTACTTCGGGCCG		1	2.0409442574388772E-5	46	TCRBV06-04	TCRBV06	TCRBV06-04				01,02	TCRBD02-01	TCRBD02	TCRBD02-01				01,02	TCRBJ02-07*01	TCRBJ02	TCRBJ02-07	01				2	3	4	4	8	7	35	50	53	61	69	1	Out	VDJ
CAGCGCACAGAGCAGGGGGACTCGGCCATGTATCTCTGTGCCAGCAGCTCATCTCAGGGGGCCGGTCAGCCCCAGCATTTTGGTGAT	CASSSSQGAGQPQHF	1	2.3325077227872885E-5	45	TCRBV07-09	TCRBV07	TCRBV07-09				01,03	TCRBD01-01*01	TCRBD01	TCRBD01-01	01				TCRBJ01-05*01	TCRBJ01	TCRBJ01-05	01				4	5	4	0	3	6	36	49	54	62	65	1	In	VDJ
GAGTCGGCTGCTCCCTCCCAGACATCTGTGTACTTCTGTGCCAGCATCACTTGGGGCAAAGGGGACACTGAAGCTTTCTTTGGACAA	CASITWGKGDTEAFF	1	1.895162524764672E-5	45	TCRBV06-01*01	TCRBV06	TCRBV06-01	01				TCRBD01-01*01	TCRBD01	TCRBD01-01	01				TCRBJ01-01*01	TCRBJ01	TCRBJ01-01	01				7	13	5	2	0	3	36	46	59	-1	64	1	In	VDJ
TCCACAAAGCTGGAGGACTCAGCCATGTACTTCTGTGCCAGCAGTGAAGATAGCGGCACGATTAGTGATACGCAGTATTTTGGCCCA	CASSEDSGTISDTQYF	2	4.665015445574577E-5	48	TCRBV02-01*01	TCRBV02	TCRBV02-01	01				TCRBD02-01	TCRBD02	TCRBD02-01				01,02	TCRBJ02-03*01	TCRBJ02	TCRBJ02-03	01				1	1	5	5	10	6	33	49	50	56	66	2	In	VDJ
CAGCCCTCAGAACCCAGGGACTCAGCTGTGTACTTCTGTGCCAGCAGTTTCACAAGGGTGGCAAGGAATGAGCAGTTCTTCGGGCCA	CASSFTRVARNEQFF	1	2.0409442574388772E-5	45	TCRBV12	TCRBV12	unresolved			TCRBV12-03,TCRBV12-04				unresolved		TCRBD01,TCRBD02	TCRBD01-01,TCRBD02-01		TCRBJ02-01*01	TCRBJ02	TCRBJ02-01	01				3	4	5	3	8	7	36	50	54	58	66	1	In	VDJ
AGACTCCACTCTCAAGATCCAACCTGCAAAGCTTGAGGACTCGGCCGTGTATCTCTGTGCCCCGGGACTGAAGCTTTCTTTGGACAA		1	1.895162524764672E-5	26	TCRBV11-02*02	TCRBV11	TCRBV11-02	02				TCRBD02-01	TCRBD02	TCRBD02-01				01,02	TCRBJ01-01*01	TCRBJ01	TCRBJ01-01	01				11	1	8	4	0	5	55	61	62	-1	66	1	Out	VDJ
CTGGAGTCCGCCAGCACCAACCAGACATCTATGTACCTCTGTGCCAGCAGTTTAAGGGGGAACACCGGGGAGCTGTTTTTTGGAGAA	CASSLRGNTGELFF	1	2.6240711881356993E-5	42	TCRBV28-01*01	TCRBV28	TCRBV28-01	01				TCRBD01-01*01	TCRBD01	TCRBD01-01	01				TCRBJ02-02*01	TCRBJ02	TCRBJ02-02	01				2	0	5	2	0	1	39	-1	54	-1	59	1	In	VDJ
CAGCCCTCAGAACCCAGGGACTCAGCTGTGTACTTCTGTGCCAGCTCAAAATTCCCAGGGTTTGGAAACACCATATATTTTGGAGAG	CASSKFPGFGNTIYF	1	2.478289455461494E-5	45	TCRBV12	TCRBV12	unresolved			TCRBV12-03,TCRBV12-04		TCRBD01-01*01	TCRBD01	TCRBD01-01	01				TCRBJ01-03*01	TCRBJ01	TCRBJ01-03	01				8	10	4	3	2	3	36	45	55	60	62	1	In	VDJ
TCGCACTGCAGCAAGAAGACTCAGCTGCGTATCTCTGCACCAGCAGCCAAAATCAATATTCCCACAGATACGCAGTATTTTGGCCCA		1	1.0204721287194386E-5	46	TCRBV01-01*01	TCRBV01	TCRBV01-01	01						unresolved		TCRBD01,TCRBD02	TCRBD01-01,TCRBD02-01		TCRBJ02-03*01	TCRBJ02	TCRBJ02-03	01				2	3	4	6	7	2	35	50	53	55	62	1	Out	VDJ
CTGGAGTCGGCTGCTCCCTCCCAGACATCTGTGTACTTCTGTGCCAGCAGTGAAGGCCCCGTATTTCAGCCCCAGCATTTTGGTGAT	CASSEGPVFQPQHF	1	1.7493807920904663E-5	42	TCRBV06-01*01	TCRBV06	TCRBV06-01	01						unresolved		TCRBD01,TCRBD02	TCRBD01-01,TCRBD02-01		TCRBJ01-05*01	TCRBJ01	TCRBJ01-05	01				1	0	10	0	8	6	39	-1	55	57	65	1	In	VDJ
CAGCCCTCAGAACCCAGGGACTCAGCTGTGTACTTCTGTGCCAGCACCCCGCGAGGGGGTTACACAGATACGCAGTATTTTGGCCCA	CASTPRGGYTDTQYF	1	1.7493807920904663E-5	45	TCRBV12	TCRBV12	unresolved			TCRBV12-03,TCRBV12-04		TCRBD01-01*01	TCRBD01	TCRBD01-01	01				TCRBJ02-03*01	TCRBJ02	TCRBJ02-03	01				7	7	5	1	3	2	36	46	53	59	62	1	In	VDJ
CAGAGCAGGGGGACTCGGCCATGTATCTCTGTGCCAGCAGCTTACGTCGGTGGGTCTTACTCAACCTACGAGCAGTACTTCGGGCCG		1	2.186725990113083E-5	52	TCRBV07-09	TCRBV07	TCRBV07-09				01,03			unresolved		TCRBD01,TCRBD02	TCRBD01-01,TCRBD02-01		TCRBJ02-07*01	TCRBJ02	TCRBJ02-07	01				2	7	0	9	10	2	29	44	51	54	64	1	Out	VDJ
GTGAGCACCTTGGAGCTGGGGGACTCGGCCCTTTATCTTTGCGCCAGCAGCTTGGAGGGGAGAAAAGATACGCAGTATTTTGGCCCA	CASSLEGRKDTQYF	1	1.3120355940678497E-5	42	TCRBV05-01*01	TCRBV05	TCRBV05-01	01						unresolved		TCRBD01,TCRBD02	TCRBD01-01,TCRBD02-01		TCRBJ02-03*01	TCRBJ02	TCRBJ02-03	01				0	0	5	2	5	5	39	-1	55	60	65	1	In	VDJ
CCTCTCACTGTGACATCGGCCCAAAAGAACCCGACAGCTTTCTATCTCTGTGCCAGTAGTATAGGTCGCCTGTCCTATTTTGGCCCA	CASSIGRLSYF	1	2.478289455461494E-5	33	TCRBV19-01	TCRBV19	TCRBV19-01				01,02			unresolved		TCRBD01,TCRBD02	TCRBD01-01,TCRBD02-01		TCRBJ02-03*01	TCRBJ02	TCRBJ02-03	01				1	3	10	0	6	15	48	64	67	69	75	1	In	VDJ
ACCTTGGAGCTGGGGGACTCGGCCCTTTATCTTTGCGCCAGCAGCTTGGGACTAGCGGGAGTATTTCAGGAGCAGTTCTTCGGGCCA	CASSLGLAGVFQEQFF	1	1.4578173267420553E-5	48	TCRBV05-01*01	TCRBV05	TCRBV05-01	01				TCRBD02-01*02	TCRBD02	TCRBD02-01	02				TCRBJ02-01*01	TCRBJ02	TCRBJ02-01	01				0	0	2	2	8	10	33	-1	49	61	69	1	In	VDJ
CACCAGGCCTGGGGGACGCAGCCATGTACCTGTGTGCCACCAGCAGAGATCACCTAGCGGGAGTCAGATACGCAGTATTTTGGCCCA		1	1.4578173267420553E-5	49	TCRBV15-01*01	TCRBV15	TCRBV15-01	01				TCRBD02-01*02	TCRBD02	TCRBD02-01	02				TCRBJ02-03*01	TCRBJ02	TCRBJ02-03	01				0	4	4	2	1	4	32	49	53	63	64	1	Out	VDJ
TCGCCCAGCCCCAACCAGACCTCTCTGTACTTCTGTGCCAGCAGTTTGCGGGGAACCGGCTCCTACAATGAGCAGTTCTTCGGGCCA	CASSLRGTGSYNEQFF	1	2.0409442574388772E-5	48	TCRBV27-01*01	TCRBV27	TCRBV27-01	01				TCRBD02-01*01	TCRBD02	TCRBD02-01	01				TCRBJ02-01*01	TCRBJ02	TCRBJ02-01	01				3	0	7	3	6	0	33	-1	47	53	59	1	In	VDJ
GAGTCGCCCAGCCCCAACCAGACCTCTCTGTACTTCTGTGCCAGCAGTTTCTCCGGGACAGAATATCAGCCCCAGCATTTTGGTGAT	CASSFSGTEYQPQHF	2	3.9361067822035495E-5	45	TCRBV27-01*01	TCRBV27	TCRBV27-01	01				TCRBD01-01*01	TCRBD01	TCRBD01-01	01				TCRBJ01-05*01	TCRBJ01	TCRBJ01-05	01				3	4	0	5	3	5	36	50	54	61	64	2	In	VDJ
CATCGGCCCAAAAGAACCCGACAGCTTTCTATCTCTGTGCCAGTAGTACGCCGGGACAGGAACACCGGGGAGCTGTTTTTTGGAGAA		1	2.769852920809905E-5	46	TCRBV19-01	TCRBV19	TCRBV19-01				01,02	TCRBD01-01*01	TCRBD01	TCRBD01-01	01				TCRBJ02-02*01	TCRBJ02	TCRBJ02-02	01				4	4	0	5	0	1	35	48	52	-1	59	1	Out	VDJ
ATTCTGGAGTCCGCCAGCACCAACCAGACATCTATGTACCTCTGTGCCAGCAGTTTGACGGGGACCGGGGAGCTGTTTTTTGGAGAA	CASSLTGTGELFF	1	2.478289455461494E-5	39	TCRBV28-01*01	TCRBV28	TCRBV28-01	01				TCRBD02-01*01	TCRBD02	TCRBD02-01	01				TCRBJ02-02*01	TCRBJ02	TCRBJ02-02	01				3	2	8	3	0	5	42	56	58	-1	63	1	In	VDJ
AGCAGGAGGACTCGGCCGTGTATCTCTGTGCCAGCAGCTTAGACGAGGGACCGGGCAGGTTCGTCTAAAGGCTACACCTTCGGTTCG		1	1.895162524764672E-5	55	TCRBV07-02*01	TCRBV07	TCRBV07-02	01						unresolved		TCRBD01,TCRBD02	TCRBD01-01,TCRBD02-01		TCRBJ01-02*01	TCRBJ01	TCRBJ01-02	01				1	4	0	7	18	8	26	42	46	51	69	1	Out	VDJ
CTCAGGCTGGAGTTGGCTGCTCCCTCCCAGACATCTGTGTACTTCTGTGCCAGCAGAAGACCGACCGGGGAGCTGTTTTTTGGAGAA	CASRRPTGELFF	1	2.3325077227872885E-5	36	TCRBV06-06	TCRBV06	TCRBV06-06				01,02			unresolved		TCRBD01,TCRBD02	TCRBD01-01,TCRBD02-01		TCRBJ02-02*01	TCRBJ02	TCRBJ02-02	01				6	2	2	7	2	5	45	56	58	61	63	1	In	VDJ
CAACCTGCAAAGCTTGAGGACTCGGCCGTGTATCTCTGTGCCAGCAGCTTACGACAGGGATTTGGCAATGAGCAGTTCTTCGGGCCA	CASSLRQGFGNEQFF	1	1.7493807920904663E-5	45	TCRBV11-02*02	TCRBV11	TCRBV11-02	02				TCRBD01-01*01	TCRBD01	TCRBD01-01	01				TCRBJ02-01*01	TCRBJ02	TCRBJ02-01	01				2	1	2	3	6	6	36	51	52	59	65	1	In	VDJ
GTAGTGCGAGGAGATTCGGCAGCTTATTTCTGTGCCAGCTCACCCGTCGCGGCGACAGGGTTTAGCAATGAGCAGTTCTTCGGGCCA	CASSPVAATGFSNEQFF	1	2.0409442574388772E-5	51	TCRBV18-01*01	TCRBV18	TCRBV18-01	01				TCRBD01-01*01	TCRBD01	TCRBD01-01	01				TCRBJ02-01*01	TCRBJ02	TCRBJ02-01	01				3	9	2	3	5	6	30	44	53	60	65	1	In	VDJ
AGCACCTTGGAGCTGGGGGACTCGGCCCTTTATCTTTGCGCCAGTTCCAGCGGACTAGCGAGCTTGGGTGAGCAGTTCTTCGGGCCA	CASSSGLASLGEQFF	2	8.309558762429715E-5	45	TCRBV05-01*01	TCRBV05	TCRBV05-01	01				TCRBD02-01	TCRBD02	TCRBD02-01				01,02	TCRBJ02-01*01	TCRBJ02	TCRBJ02-01	01				8	7	1	6	8	9	36	44	51	60	68	2	In	VDJ
GCACTGTATTTCTGTGCCAGCAGCAAAGTACAGTCTCTGGGGACCAGCGTGCTGCATTTAGGTAGAAACACCATATATTTTGGAGAG	CASSKVQSLGTSVLHLGRNTIYF	1	4.0818885148777545E-5	69	TCRBV21-01*01	TCRBV21	TCRBV21-01	01						unresolved		TCRBD01,TCRBD02	TCRBD01-01,TCRBD02-01		TCRBJ01-03*01	TCRBJ01	TCRBJ01-03	01				1	11	0	7	20	5	12	28	39	44	64	1	In	VDJ
CTGCTGTCGGCTGCTCCCTCCCAGACATCTGTGTACTTCTGTGCCAGCAGTTACCGGAGTAGAGTCACTGAAGCCTTCTTTGGACAA	CASSYRSRVTEAFF	1	1.3120355940678497E-5	42	TCRBV06-05*01	TCRBV06	TCRBV06-05	01				TCRBD02-01*02	TCRBD02	TCRBD02-01	02				TCRBJ01-01*01	TCRBJ01	TCRBJ01-01	01				2	1	10	2	16	14	39	54	55	59	75	1	In	VDJ
ATCCAACCTGCAAAGCTTGAGGACTCGGCCGTGTATCTCTGTGCCAGCAGCTCCCCGGGACAGCCCTACGAGCAGTACTTCGGGCCG	CASSSPGQPYEQYF	1	1.6035990594162607E-5	42	TCRBV11-02*02	TCRBV11	TCRBV11-02	02				TCRBD01-01*01	TCRBD01	TCRBD01-01	01				TCRBJ02-07*01	TCRBJ02	TCRBJ02-07	01				4	4	0	5	1	2	39	52	56	63	64	1	In	VDJ
TCATGTGGTCGCACTGCAGCAAGAAGACTCAGCTGCGTATCTCTGCACCAGCAGCCACCCAAGGTGCATGAGCAGTTCTTCGGGCCA		1	1.0204721287194386E-5	38	TCRBV01-01*01	TCRBV01	TCRBV01-01	01						unresolved		TCRBD01,TCRBD02	TCRBD01-01,TCRBD02-01		TCRBJ02-01*01	TCRBJ02	TCRBJ02-01	01				3	4	5	4	3	8	43	57	61	64	67	1	Out	VDJ
GACGCAGCCATGTACCTGTGTGCCACCAGCAGAGATCCGTACCGGGGGGCCGAACTTGTACGCACCGGGGAGCTGTTTTTTGGAGAA	CATSRDPYRGAELVRTGELFF	1	1.6035990594162607E-5	63	TCRBV15-01*01	TCRBV15	TCRBV15-01	01				TCRBD02-01*01	TCRBD02	TCRBD02-01	01				TCRBJ02-02*01	TCRBJ02	TCRBJ02-02	01				0	7	8	1	13	4	18	35	42	49	62	1	In	VDJ
CAGCCTGCAAAGCTTGAGGACTCGGCCGTGTATCTCTGTGCCAGCAGCCCGGAGACGGGCGTACAAGAGACCCAGTACTTCGGGCCA	CASSPETGVQETQYF	1	1.4578173267420553E-5	45	TCRBV11-02*02	TCRBV11	TCRBV11-02	02						unresolved		TCRBD01,TCRBD02	TCRBD01-01,TCRBD02-01		TCRBJ02-05*01	TCRBJ02	TCRBJ02-05	01				5	8	8	0	3	2	36	48	56	60	63	1	In	VDJ
TCCAGTCCACGGAGTCAGGGGACACAGCACTGTATTTCTGTGCCAGCAGCGGCGGGGGGACCCTCCTACGAGCAGTACTTCGGGCCG		1	2.769852920809905E-5	43	TCRBV21-01*01	TCRBV21	TCRBV21-01	01				TCRBD02-01*01	TCRBD02	TCRBD02-01	01				TCRBJ02-07*01	TCRBJ02	TCRBJ02-07	01				5	1	7	1	3	0	38	50	51	59	62	1	Out	VDJ
ACAGTGACCAGTGCCCATCCTGAAGACAGCAGCTTCTACATCTGCAGTGCCAGGGCGGGGACGGACTACGAGCAGTACTTCGGGCCG	CSARAGTDYEQYF	1	1.3120355940678497E-5	39	TCRBV20	TCRBV20	unresolved			TCRBV20-01,TCRBV20-or09_02		TCRBD02-01*01	TCRBD02	TCRBD02-01	01				TCRBJ02-07*01	TCRBJ02	TCRBJ02-07	01				6	4	7	3	5	3	42	50	54	60	65	1	In	VDJ
ACATCGGCCCAAAAGAACCCGACAGCTTTCTATCTCTGTGCCAGTAGTGCACGGACAGGGACGAACACTGAAGCTTTCTTTGGACAA	CASSARTGTNTEAFF	1	2.478289455461494E-5	45	TCRBV19-01	TCRBV19	TCRBV19-01				01,02	TCRBD01-01*01	TCRBD01	TCRBD01-01	01				TCRBJ01-01*01	TCRBJ01	TCRBJ01-01	01				5	4	1	3	2	1	36	48	52	60	62	1	In	VDJ
ATTCTGGAGTCCGCCAGCACCAACCAGACATCTATGTACCTCTGTGCCAGCAGTTCGGACTTGGTAAGGGGCTACACCTTCGGTTCG	CASSSDLVRGYTF	1	1.895162524764672E-5	39	TCRBV28-01*01	TCRBV28	TCRBV28-01	01				TCRBD02-01	TCRBD02	TCRBD02-01				01,02	TCRBJ01-02*01	TCRBJ01	TCRBJ01-02	01				4	1	1	10	8	8	42	55	56	61	69	1	In	VDJ
CTACACACCCTGCAGCCAGAAGACTCGGCCCTGTATCTCTGTGCCAGCAGCCAAGTCACCCAGGTCAGTGAGCAGTTCTTCGGGCCA	CASSQVTQVSEQFF	1	1.4578173267420553E-5	42	TCRBV04-02*01	TCRBV04	TCRBV04-02	01				TCRBD01-01*01	TCRBD01	TCRBD01-01	01				TCRBJ02-01*01	TCRBJ02	TCRBJ02-01	01				1	5	4	4	4	9	39	55	60	64	68	1	In	VDJ
TCGCCCAGCCCCAACCAGACCTCTCTGTACTTCTGTGCCAGCCGTCCCGGGACTAGCGGGAGACACGAGACCCAGTACTTCGGGCCA	CASRPGTSGRHETQYF	1	1.6035990594162607E-5	48	TCRBV27-01*01	TCRBV27	TCRBV27-01	01				TCRBD02-01*02	TCRBD02	TCRBD02-01	02				TCRBJ02-05*01	TCRBJ02	TCRBJ02-05	01				8	6	0	2	4	5	33	42	48	62	66	1	In	VDJ
ATCCAGCGCACAGAGCAGGGGGACTCGGCCATGTATCTCTGTGCCAGCAGCTCGGGGGGGACGACTGGCGAGCAGTTCTTCGGGCCA	CASSSGGTTGEQFF	1	2.478289455461494E-5	42	TCRBV07-09	TCRBV07	TCRBV07-09				01,03	TCRBD02-01*01	TCRBD02	TCRBD02-01	01				TCRBJ02-01*01	TCRBJ02	TCRBJ02-01	01				4	0	8	0	9	10	39	-1	52	60	69	1	In	VDJ
GTGACATCGGCCCAAAAGAACCCGACAGCTTTCTATCTCTGTGCCAGTAGTATCGGACCTGGAGGGGAAAAACTGTTTTTTGGCAGT	CASSIGPGGEKLFF	1	3.061416386158316E-5	42	TCRBV19-01	TCRBV19	TCRBV19-01				01,02	TCRBD02-01*02	TCRBD02	TCRBD02-01	02				TCRBJ01-04*01	TCRBJ01	TCRBJ01-04	01				3	7	10	0	0	8	39	53	60	-1	66	1	In	VDJ
CACACCCTGCAGCCAGAAGACTCGGCCCTGTATCTCTGTGCCAGCAGCCAAGGGGTTACCCTTTTCGATGAGCAGTTCTTCGGGCCA	CASSQGVTLFDEQFF	1	1.4578173267420553E-5	45	TCRBV04-02*01	TCRBV04	TCRBV04-02	01						unresolved		TCRBD01,TCRBD02	TCRBD01-01,TCRBD02-01		TCRBJ02-01*01	TCRBJ02	TCRBJ02-01	01				1	0	0	9	12	8	36	-1	52	55	67	1	In	VDJ
ATCCAGCCTGCAAAGCTTGAGGACTCGGCCGTGTATCTCTGTGCCAGCAGCCTCGCTCTAGGGGCCGGGGAGCTGTTTTTTGGAGAA	CASSLALGAGELFF	1	1.895162524764672E-5	42	TCRBV11-02*02	TCRBV11	TCRBV11-02	02				TCRBD01-01*01	TCRBD01	TCRBD01-01	01				TCRBJ02-02*01	TCRBJ02	TCRBJ02-02	01				5	8	5	2	0	6	39	51	59	-1	64	1	In	VDJ
AACGCCTTGGAGCTGGACGACTCGGCCCTGTATCTCTGTGCCAGCAGCTTGGATGGGGGCTCCGGAAACACCATATATTTTGGAGAG	CASSLDGGSGNTIYF	1	2.3325077227872885E-5	45	TCRBV05-04*01	TCRBV05	TCRBV05-04	01				TCRBD01-01*01	TCRBD01	TCRBD01-01	01				TCRBJ01-03*01	TCRBJ01	TCRBJ01-03	01				0	2	6	0	3	4	36	52	54	60	63	1	In	VDJ
CTGAAGATCCAGCCCTCAGAACCCAGGGACTCAGCTGTGTACTTCTGTGCCAGCAGTTTATTAGGACAGACCCAGTACTTCGGGCCA	CASSLLGQTQYF	1	1.4578173267420553E-5	36	TCRBV12	TCRBV12	unresolved			TCRBV12-03,TCRBV12-04				unresolved		TCRBD01,TCRBD02	TCRBD01-01,TCRBD02-01		TCRBJ02-05*01	TCRBJ02	TCRBJ02-05	01				2	3	1	7	0	6	45	60	63	-1	67	1	In	VDJ
AAGATCCAGCCCTCAGAACCCAGGGACTCAGCTGTGTACTTCTGTGCCAGCAGCTGGGACAGGAATGAAAAACTGTTTTTTGGCAGT	CASSWDRNEKLFF	1	2.186725990113083E-5	39	TCRBV12	TCRBV12	unresolved			TCRBV12-03,TCRBV12-04		TCRBD01-01*01	TCRBD01	TCRBD01-01	01				TCRBJ01-04*01	TCRBJ01	TCRBJ01-04	01				6	2	0	4	0	5	42	53	55	-1	63	1	In	VDJ
GTGACTCTGCTGTGTATTTCTGTGCCAGCAGCCAAGGTACTAGCGGGAGGGCTATGGGAACACACAGATACGCAGTATTTTGGCCCA		1	2.0409442574388772E-5	61	TCRBV03	TCRBV03	unresolved			TCRBV03-01,TCRBV03-02		TCRBD02-01*02	TCRBD02	TCRBD02-01	02				TCRBJ02-03*01	TCRBJ02	TCRBJ02-03	01				1	2	3	0	11	2	20	36	38	51	62	1	Out	VDJ
ATCAATTCCCTGGAGCTTGGTGACTCTGCTGTGTATTTCTGTGCCAGCAGCGGCGGCTTATCCTACAATGAGCAGTTCTTCGGGCCA	CASSGGLSYNEQFF	1	2.186725990113083E-5	42	TCRBV03	TCRBV03	unresolved			TCRBV03-01,TCRBV03-02		TCRBD02-01	TCRBD02	TCRBD02-01				01,02	TCRBJ02-01*01	TCRBJ02	TCRBJ02-01	01				5	1	7	5	4	1	39	51	52	56	60	1	In	VDJ
AGGCTGGAGTCGGCTGCTCCCTCCCAGACATCTGTGTACTTCTGTGCCAGCAGTGCTACGACAGGGTATGAGCAGTTCTTCGGGCCA	CASSATTGYEQFF	1	1.7493807920904663E-5	39	TCRBV06-01*01	TCRBV06	TCRBV06-01	01				TCRBD01-01*01	TCRBD01	TCRBD01-01	01				TCRBJ02-01*01	TCRBJ02	TCRBJ02-01	01				4	4	2	3	1	8	42	55	59	66	67	1	In	VDJ
GAGCTGAATGTGAACGCCTTGGAGCTGGACGACTCGGCCCTGTATCTCTGTGCCAGCAGCTCCTACTTAGAGCAGTTCTTCGGGCCA	CASSSYLEQFF	1	1.7493807920904663E-5	33	TCRBV05-04*01	TCRBV05	TCRBV05-04	01				TCRBD02-01	TCRBD02	TCRBD02-01				01,02	TCRBJ02-01*01	TCRBJ02	TCRBJ02-01	01				3	3	3	10	2	10	48	61	64	67	69	1	In	VDJ
AATGTGAGCACCTTGGAGCTGGGGGACTCGGCCCTTTATCTTTGCGCCAGCAGCTTGGTTCGGGATTCACCCCTCCACTTTGGGAAC	CASSLVRDSPLHF	1	1.3120355940678497E-5	39	TCRBV05-01*01	TCRBV05	TCRBV05-01	01				TCRBD02-01	TCRBD02	TCRBD02-01				01,02	TCRBJ01-06*01	TCRBJ01	TCRBJ01-06	01				0	2	8	4	0	8	42	58	60	-1	64	1	In	VDJ
CTCAAGATCCAACCTGCAAAGCTTGAGGACTCGGCCGTGTATCTCTGTGCCAGCAGCCTGGGACGGTTTGAGCAGTTCTTCGGGCCA	CASSLGRFEQFF	1	1.7493807920904663E-5	36	TCRBV11-02*02	TCRBV11	TCRBV11-02	02						unresolved		TCRBD01,TCRBD02	TCRBD01-01,TCRBD02-01		TCRBJ02-01*01	TCRBJ02	TCRBJ02-01	01				5	2	0	7	4	9	45	57	59	64	68	1	In	VDJ
CAGTGACCAGTGCCCATCCTGAAGACAGCAGCTTCTACATCTGCAGTGCTAGAGGAGACAAGGAATGAAAAACTGTTTTTTGGCAGT		2	3.061416386158316E-5	40	TCRBV20	TCRBV20	unresolved			TCRBV20-01,TCRBV20-or09_02		TCRBD01-01*01	TCRBD01	TCRBD01-01	01				TCRBJ01-04*01	TCRBJ01	TCRBJ01-04	01				1	2	2	6	3	5	41	54	56	60	63	2	Out	VDJ
AAGGTGCAGCCTGCAGAACTGGAGGATTCTGGAGTTTATTTCTGTGCCAGCAGCCGGACAGGGACCTACGAGCAGTACTTCGGGCCG	CASSRTGTYEQYF	1	2.0409442574388772E-5	39	TCRBV14-01*01	TCRBV14	TCRBV14-01	01				TCRBD01-01*01	TCRBD01	TCRBD01-01	01				TCRBJ02-07*01	TCRBJ02	TCRBJ02-07	01				4	0	1	3	1	2	42	-1	55	63	64	1	In	VDJ
GTGAACGCCTTGGAGCTGGAGGACTCGGCCCTGTATCTCTGTGCCAGCAGCGAGGGTAGCTCCTACAATGAGCAGTTCTTCGGGCCA	CASSEGSSYNEQFF	1	2.478289455461494E-5	42	TCRBV05-08*01	TCRBV05	TCRBV05-08	01				TCRBD02-01*02	TCRBD02	TCRBD02-01	02				TCRBJ02-01*01	TCRBJ02	TCRBJ02-01	01				4	0	11	0	3	0	39	-1	51	56	59	1	In	VDJ
ATCCTGTCCTCAGAACCGGGAGACACGGCACTGTATCTCTGCGCCAGCAGTCAAAAAGGGGTCTGGGAGACCCAGTACTTCGGGCCA	CASSQKGVWETQYF	1	1.6035990594162607E-5	42	TCRBV23-01*01	TCRBV23	TCRBV23-01	01				TCRBD01-01*01	TCRBD01	TCRBD01-01	01				TCRBJ02-05*01	TCRBJ02	TCRBJ02-05	01				2	2	5	2	5	5	39	54	56	61	66	1	In	VDJ
TGTCCTCAGAACCGGGAGACACGGCACTGTATCTCTGCGCCAGCAACCTGGACAGGGTTTAGTCCCAATGAGCAGTTCTTCGGGCCA		1	2.186725990113083E-5	46	TCRBV23-01*01	TCRBV23	TCRBV23-01	01				TCRBD01-01*01	TCRBD01	TCRBD01-01	01				TCRBJ02-01*01	TCRBJ02	TCRBJ02-01	01				7	4	1	3	8	6	35	45	49	57	65	1	Out	VDJ
TCGGCTGCTCCCTCCCAAACATCTGTGTACTTCTGTGCCAGCAGACTCACTACAGGGTCTATCTACACTGAAGCTTTCTTTGGACAA	CASRLTTGSIYTEAFF	1	1.895162524764672E-5	48	TCRBV06	TCRBV06	unresolved			TCRBV06-02,TCRBV06-03		TCRBD01-01*01	TCRBD01	TCRBD01-01	01				TCRBJ01-01*01	TCRBJ01	TCRBJ01-01	01				6	7	3	3	7	3	33	44	51	57	64	1	In	VDJ
CAGCGCACACAGCAGGAGGACTCCGCCGTGTATCTCTGTGCCAGCAGCTTAGTGCCAGGGAACTACAATGAGCAGTTCTTCGGGCCA	CASSLVPGNYNEQFF	1	1.895162524764672E-5	45	TCRBV07-08*01	TCRBV07	TCRBV07-08	01				TCRBD01-01*01	TCRBD01	TCRBD01-01	01				TCRBJ02-01*01	TCRBJ02	TCRBJ02-01	01				1	3	4	3	2	3	36	52	55	60	62	1	In	VDJ
GAGCTTGGTGACTCTGCTGTGTATTTCTGTGCCAGCAGCCAAGGGATGACTAGCGGGGCGAACACCGGGGAGCTGTTTTTTGGAGAA	CASSQGMTSGANTGELFF	1	2.3325077227872885E-5	54	TCRBV03	TCRBV03	unresolved			TCRBV03-01,TCRBV03-02		TCRBD02-01*01	TCRBD02	TCRBD02-01	01				TCRBJ02-02*01	TCRBJ02	TCRBJ02-02	01				1	4	2	3	0	0	27	43	47	-1	58	1	In	VDJ
ATTCTGGAGTCCGCCAGCACCAACCAGACATCTATGTACCTCTGTGCCAGCACCCCCCTAGCCAAAAACATTCAGTACTTCGGCGCC	CASTPLAKNIQYF	1	2.3325077227872885E-5	39	TCRBV28-01*01	TCRBV28	TCRBV28-01	01				TCRBD02-01	TCRBD02	TCRBD02-01				01,02	TCRBJ02-04*01	TCRBJ02	TCRBJ02-04	01				7	5	4	10	0	0	42	52	57	-1	59	1	In	VDJ
AACGCCTTGTTGCTGGGGGACTCGGCCCTGTATCTCTGTGCCAGCAGCGCCCGACAGCTATTTAACACTGAAGCTTTCTTTGGACAA	CASSARQLFNTEAFF	1	2.6240711881356993E-5	45	TCRBV05-05*01	TCRBV05	TCRBV05-05	01				TCRBD01-01*01	TCRBD01	TCRBD01-01	01				TCRBJ01-01*01	TCRBJ01	TCRBJ01-01	01				4	4	2	5	6	2	36	48	52	57	63	1	In	VDJ
CAGGTAGTGCGAGGAGATTCGGCAGCTTATTTCTGTGCCAGCTCACTCAGACTAGCGGGATTGTCGGATACGCAGTATTTTGGCCCA	CASSLRLAGLSDTQYF	1	1.895162524764672E-5	48	TCRBV18-01*01	TCRBV18	TCRBV18-01	01				TCRBD02-01*02	TCRBD02	TCRBD02-01	02				TCRBJ02-03*01	TCRBJ02	TCRBJ02-03	01				4	3	2	3	6	6	33	46	49	60	66	1	In	VDJ
GAGCTCTCTGGAGCTGGGGGACTCAGCTTTGTATTTCTGTGCCAGCAGCAACGGGACTAGCCGCAAGAGACCCAGTACTTCGGGCCA		1	1.0204721287194386E-5	44	TCRBV09-01	TCRBV09	TCRBV09-01				01,02	TCRBD02-01	TCRBD02	TCRBD02-01				01,02	TCRBJ02-05*01	TCRBJ02	TCRBJ02-05	01				4	3	0	7	2	2	37	49	52	61	63	1	Out	VDJ
GCGCACAGAGCAAGGGCGACTCGGCTGTGTATCTCTGTGTCAGAAGCCCAACCCGTGGGGCGGAACTACGAGCAGTACTTCGGGCCG		1	2.478289455461494E-5	46	TCRBV07-05*02	TCRBV07	TCRBV07-05	02				TCRBD01-01*01	TCRBD01	TCRBD01-01	01				TCRBJ02-07*01	TCRBJ02	TCRBJ02-07	01				5	9	7	0	4	3	35	47	56	61	65	1	Out	VDJ
CAGCGCACAGAGCAGGGGGACTCGGCCATGTATCTCTGTGCCAGCAGCTTAGGGGGTTTGGCTGGAAACACCATATATTTTGGAGAG	CASSLGGLAGNTIYF	2	5.831269306968221E-5	45	TCRBV07-09	TCRBV07	TCRBV07-09				01,03			unresolved		TCRBD01,TCRBD02	TCRBD01-01,TCRBD02-01		TCRBJ01-03*01	TCRBJ01	TCRBJ01-03	01				1	0	6	2	5	2	36	-1	52	56	61	2	In	VDJ
CTGAGCTCTCTGGAGCTGGGGGACTCAGCTTTGTATTTCTGTGCCAGCAGCGTAGGTGGATCTGGAAACACCATATATTTTGGAGAG	CASSVGGSGNTIYF	1	1.7493807920904663E-5	42	TCRBV09-01	TCRBV09	TCRBV09-01				01,02			unresolved		TCRBD01,TCRBD02	TCRBD01-01,TCRBD02-01		TCRBJ01-03*01	TCRBJ01	TCRBJ01-03	01				0	2	1	8	0	1	39	55	57	-1	60	1	In	VDJ
CTGGAGTCGCCCAGCCCCAACCAGACCTCTCTGTACTTCTGTGCCAGCAGTCCCATGACAGGGTCCGGGGAGCTGTTTTTTGGAGAA	CASSPMTGSGELFF	1	2.186725990113083E-5	42	TCRBV27-01*01	TCRBV27	TCRBV27-01	01				TCRBD01-01*01	TCRBD01	TCRBD01-01	01				TCRBJ02-02*01	TCRBJ02	TCRBJ02-02	01				5	5	2	3	1	6	39	51	56	63	64	1	In	VDJ
AATTCCCTGGAGCTTGGTGACTCTGCTGTGTATTTCTGTGCCAGCAGCTCCCGAATACCGACTAGCGGGATTCAGTTCTTCGGGCCA	CASSSRIPTSGIQFF	1	2.186725990113083E-5	45	TCRBV03	TCRBV03	unresolved			TCRBV03-01,TCRBV03-02		TCRBD02-01*02	TCRBD02	TCRBD02-01	02				TCRBJ02-01*01	TCRBJ02	TCRBJ02-01	01				5	11	2	3	2	13	36	48	59	70	72	1	In	VDJ
TCTCTGGAGCTGGGGGACTCAGCTTTGTATTTCTGTGCCAGCAGCGTGGAAGGACTAGCGTACACAGATACGCAGTATTTTGGCCCA	CASSVEGLAYTDTQYF	1	1.3120355940678497E-5	48	TCRBV09-01	TCRBV09	TCRBV09-01				01,02	TCRBD02-01	TCRBD02	TCRBD02-01				01,02	TCRBJ02-03*01	TCRBJ02	TCRBJ02-03	01				2	4	1	6	2	2	33	47	51	60	62	1	In	VDJ
ACATCGGCCCAAAAGAACCCGACAGCTTTCCATCTCTGTGCCAGTAGTTTTAGGGGAGCATGGGATCAGCCCCAGCATTTTGGTGAT	CASSFRGAWDQPQHF	1	2.3325077227872885E-5	45	TCRBV19-01	TCRBV19	TCRBV19-01				01,02			unresolved		TCRBD01,TCRBD02	TCRBD01-01,TCRBD02-01		TCRBJ01-05*01	TCRBJ01	TCRBJ01-05	01				5	3	5	2	8	5	36	48	51	56	64	1	In	VDJ
ACTGTGACATCGGCCCAAAAGAACCCGACAGCTTTCTATCTCTGTGCCAGTAGTATAGGCAACGGAAACACCATATATTTTGGAGAG	CASSIGNGNTIYF	1	3.352979851506727E-5	39	TCRBV19-01	TCRBV19	TCRBV19-01				01,02			unresolved		TCRBD01,TCRBD02	TCRBD01-01,TCRBD02-01		TCRBJ01-03*01	TCRBJ01	TCRBJ01-03	01				1	3	3	7	0	4	42	58	61	-1	63	1	In	VDJ
AACGCCTTGTTGCTGGGGGACTCGGCCCTCTATCTCTGTGCCAGCAGCCCTCAGGGAAGTGGGGCCAACGTCCTGACTTTCGGGGCC	CASSPQGSGANVLTF	1	1.6035990594162607E-5	45	TCRBV05-06*01	TCRBV05	TCRBV05-06	01				TCRBD01-01*01	TCRBD01	TCRBD01-01	01				TCRBJ02-06*01	TCRBJ02	TCRBJ02-06	01				4	3	4	3	3	3	36	48	51	56	59	1	In	VDJ
GAGTCCGCTACCAGCTCCCAGACATCTGTGTACTTCTGTGCCATCAGTGGGACAGGGGTTTACACCGGGGAGCTGTTTTTTGGAGAA	CAISGTGVYTGELFF	1	2.769852920809905E-5	45	TCRBV10-03*01	TCRBV10	TCRBV10-03	01				TCRBD01-01*01	TCRBD01	TCRBD01-01	01				TCRBJ02-02*01	TCRBJ02	TCRBJ02-02	01				4	0	1	2	3	3	36	-1	49	58	61	1	In	VDJ
CTGGAGTCCGCCAGCACCAACCAGACATCTATGTACCTCTGTGCCAGCAGTTCTAGACAGGGGAACACTGAAGCTTTCTTTGGACAA	CASSSRQGNTEAFF	1	2.186725990113083E-5	42	TCRBV28-01*01	TCRBV28	TCRBV28-01	01				TCRBD01-01*01	TCRBD01	TCRBD01-01	01				TCRBJ01-01*01	TCRBJ01	TCRBJ01-01	01				4	3	2	3	0	1	39	52	55	-1	62	1	In	VDJ
TCTCTGGAGCTGGGGGACTCAGCTTTGTATTTCTGTGCCAGCAGCGCGAGAGGGGGGACTGACACCGGGGAGCTGTTTTTTGGAGAA	CASSARGGTDTGELFF	1	1.4578173267420553E-5	48	TCRBV09-01	TCRBV09	TCRBV09-01				01,02			unresolved		TCRBD01,TCRBD02	TCRBD01-01,TCRBD02-01		TCRBJ02-02*01	TCRBJ02	TCRBJ02-02	01				3	4	5	1	5	3	33	46	50	56	61	1	In	VDJ
CTGGAGTTGGCTGCTCCCTCCCAGACATCTGTGTACTTCTGTGCCAGCAGTTACACGGCAGGGGACACTGAAGCTTTCTTTGGACAA	CASSYTAGDTEAFF	1	2.0409442574388772E-5	42	TCRBV06-06	TCRBV06	TCRBV06-06				01,02	TCRBD01-01*01	TCRBD01	TCRBD01-01	01				TCRBJ01-01*01	TCRBJ01	TCRBJ01-01	01				2	4	4	2	0	3	39	54	58	-1	64	1	In	VDJ
CAGCCCCAACCAGACCTCTCTGTACTTCTGTGCCAGCAGTTGCGGAAAAGAGCGGGAGGGAACTACAATGAGCAGTTCTTCGGGCCA		1	2.0409442574388772E-5	53	TCRBV27-01*01	TCRBV27	TCRBV27-01	01				TCRBD02-01*02	TCRBD02	TCRBD02-01	02				TCRBJ02-01*01	TCRBJ02	TCRBJ02-01	01				4	9	6	0	2	3	28	41	50	60	62	1	Out	VDJ
GTGACATCGGCCCAAAAGAACCCGACAGCTTTCTATCTCTGTGCCAGTAGTATGAACCCAGGCACAGATACGCAGTATTTTGGCCCA	CASSMNPGTDTQYF	1	2.478289455461494E-5	42	TCRBV19-01	TCRBV19	TCRBV19-01				01,02	TCRBD01-01*01	TCRBD01	TCRBD01-01	01				TCRBJ02-03*01	TCRBJ02	TCRBJ02-03	01				3	5	4	5	0	1	39	53	58	-1	61	1	In	VDJ
AGGATTCTGGAGTTTATTTCTGTGCCAGCAGCCAAGAGTTGGGGGGTTGAGACTGAGGTCGCCGGGAGCGAGCAGTACTTCGGGCCG		1	2.0409442574388772E-5	61	TCRBV14-01*01	TCRBV14	TCRBV14-01	01				TCRBD02-01	TCRBD02	TCRBD02-01				01,02	TCRBJ02-07*01	TCRBJ02	TCRBJ02-07	01				0	3	9	1	22	6	20	37	40	46	68	1	Out	VDJ
CAGCGCACAGAGCGGGGGGACTCAGCCGTGTATCTCTGTGCCAGCAGCCAAGTAGCAGGCGAAGACAATGAGCAGTTCTTCGGGCCA	CASSQVAGEDNEQFF	1	1.895162524764672E-5	45	TCRBV07-03*01	TCRBV07	TCRBV07-03	01						unresolved		TCRBD01,TCRBD02	TCRBD01-01,TCRBD02-01		TCRBJ02-01*01	TCRBJ02	TCRBJ02-01	01				5	7	4	4	5	5	36	48	55	59	64	1	In	VDJ
GCAGGGGGACTCGGCCATGTATCTCTGTGCCAGCAGCTTAGCCCGAAGGGGGGGGTTCGAACTAATGAAAAACTGTTTTTTGGCAGT		1	2.9156346534841106E-5	56	TCRBV07-09	TCRBV07	TCRBV07-09				01,03	TCRBD02-01*01	TCRBD02	TCRBD02-01	01				TCRBJ01-04*01	TCRBJ01	TCRBJ01-04	01				0	5	9	0	5	1	25	42	47	54	59	1	Out	VDJ
CGGTCCACAAAGCTGGAGGACTCAGCCATGTACTTCTGTGCCAGCAGACTAGCGACTGGCTCCACAGATACGCAGTATTTTGGCCCA	CASRLATGSTDTQYF	1	1.895162524764672E-5	45	TCRBV02-01*01	TCRBV02	TCRBV02-01	01				TCRBD02-01	TCRBD02	TCRBD02-01				01,02	TCRBJ02-03*01	TCRBJ02	TCRBJ02-03	01				6	0	3	6	8	2	36	-1	47	54	62	1	In	VDJ
CACCAGGCCTGGGGGACGCAGCCATGTACCTGTGTGCCACCAGCAGAAATCCGGGACAGGGTTCCCTACGAGCAGTACTTCGGGCCG		1	1.3120355940678497E-5	49	TCRBV15-01*01	TCRBV15	TCRBV15-01	01				TCRBD01-01*01	TCRBD01	TCRBD01-01	01				TCRBJ02-07*01	TCRBJ02	TCRBJ02-07	01				2	5	0	3	3	2	32	47	52	61	64	1	Out	VDJ
TCCCTGATTCTGGAGTCCGCCAGCACCAACCAGACATCTATGTACCTCTGTGCCAGCAGTTTAACGGAGACCCAGTACTTCGGGCCA	CASSLTETQYF	1	1.7493807920904663E-5	33	TCRBV28-01*01	TCRBV28	TCRBV28-01	01						unresolved		TCRBD01,TCRBD02	TCRBD01-01,TCRBD02-01		TCRBJ02-05*01	TCRBJ02	TCRBJ02-05	01				2	0	3	7	1	5	48	-1	63	65	66	1	In	VDJ
GGGACTCAGCTGTGTATTTTTGTGCTAGTGGTCCGGGTTGGTGCAGGGTCGACCTACTACAGCAATCAGCCCCAGCATTTTGGTGAT		1	1.895162524764672E-5	61	TCRBV12-05*01	TCRBV12	TCRBV12-05	01				TCRBD01-01*01	TCRBD01	TCRBD01-01	01				TCRBJ01-05*01	TCRBJ01	TCRBJ01-05	01				5	11	4	3	12	1	20	32	43	48	60	1	Out	VDJ
CTGAAGATCCGGTCCACAAAGCTGGAGGACTCAGCCATGTACTTCTGTGCCGGCCGACAGATCCAAGAGACCCAGTACTTCGGGCCA	CAGRQIQETQYF	1	1.6035990594162607E-5	36	TCRBV02-01*01	TCRBV02	TCRBV02-01	01				TCRBD01-01*01	TCRBD01	TCRBD01-01	01				TCRBJ02-05*01	TCRBJ02	TCRBJ02-05	01				11	4	2	5	2	1	45	51	55	60	62	1	In	VDJ
CTGGAGTCCGCCAGCACCAACCAGACATCTATGTACCTCTGTGCCAGCAGTAACAGAGGCTCTGGAAACACCATATATTTTGGAGAG	CASSNRGSGNTIYF	1	2.9156346534841106E-5	42	TCRBV28-01*01	TCRBV28	TCRBV28-01	01						unresolved		TCRBD01,TCRBD02	TCRBD01-01,TCRBD02-01		TCRBJ01-03*01	TCRBJ01	TCRBJ01-03	01				5	1	3	5	3	0	39	51	52	56	59	1	In	VDJ
CAGAGCAGCGGGACTCGGCCATGTATCGCTGTGCCAGCAGCCCGAGGGTAGGAGCGAGGATGGAATCAGCCCCAGCATTTTGGTGAT		1	1.7493807920904663E-5	52	TCRBV07-06*01	TCRBV07	TCRBV07-06	01				TCRBD02-01*02	TCRBD02	TCRBD02-01	02				TCRBJ01-05*01	TCRBJ01	TCRBJ01-05	01				5	2	11	0	15	4	29	41	43	48	63	1	Out	VDJ
CAGTCCACGGAGTCAGGGGACACAGCACTGTATTTCTGTGCCAGCAGCAACCGGACAGGGGAAGTAGAGACCCAGTACTTCGGGCCA	CASSNRTGEVETQYF	2	4.956578910922988E-5	45	TCRBV21-01*01	TCRBV21	TCRBV21-01	01				TCRBD01-01*01	TCRBD01	TCRBD01-01	01				TCRBJ02-05*01	TCRBJ02	TCRBJ02-05	01				3	2	1	2	4	4	36	50	52	61	65	2	In	VDJ
GCACAGAGCAGGGGGACTCGGCCATGTATCTCTGTGCCAGCACCCGACTCTGAGAGGCTATTTGGAAACACCATATATTTTGGAGAG		1	3.2071981188325215E-5	49	TCRBV07-09	TCRBV07	TCRBV07-09				01,03	TCRBD02-01	TCRBD02	TCRBD02-01				01,02	TCRBJ01-03*01	TCRBJ01	TCRBJ01-03	01				7	3	2	10	13	3	32	42	45	49	62	1	Out	VDJ
CTACACGCCCTGCAGCCAGAAGACTCAGCCCTGTATCTCTGCGCCAGCAGCCACCGGCGCGGTGACAATGAGCAGTTCTTCGGGCCA	CASSHRRGDNEQFF	1	1.4578173267420553E-5	42	TCRBV04-01*01	TCRBV04	TCRBV04-01	01				TCRBD02-01	TCRBD02	TCRBD02-01				01,02	TCRBJ02-01*01	TCRBJ02	TCRBJ02-01	01				3	5	7	5	2	5	39	53	58	62	64	1	In	VDJ
CAGCGCACACAGCAGGAGGACTCGGCCGTGTATCTCTGTGCCAGCAGCTTACCCTTAACAGGGGGCGATGGCTACACCTTCGGTTCG	CASSLPLTGGDGYTF	1	1.895162524764672E-5	45	TCRBV07-02*01	TCRBV07	TCRBV07-02	01				TCRBD01-01*01	TCRBD01	TCRBD01-01	01				TCRBJ01-02*01	TCRBJ01	TCRBJ01-02	01				2	6	3	0	1	6	36	51	57	66	67	1	In	VDJ
CTGTACCTTGGAGATCCAGTCCACGGAGTCAGGGGACACAGCACTGTATACGAAGCGTTAGTAAACTATGGCTACACCTTCGGTTCG		1	2.6240711881356993E-5	29	TCRBV21-01*01	TCRBV21	TCRBV21-01	01				TCRBD02-01	TCRBD02	TCRBD02-01				01,02	TCRBJ01-02*01	TCRBJ01	TCRBJ01-02	01				20	4	6	6	6	2	52	49	53	57	63	1	Out	VDJ
CTGTCCCTAGAGTCTGCCATCCCCAACCAGACAGCTCTTTACTTCTGTGCCACCAGTGTCGGATCTCAGCCCCAGCATTTTGGTGAT	CATSVGSQPQHF	1	1.4578173267420553E-5	36	TCRBV24	TCRBV24	unresolved			TCRBV24-01,TCRBV24-or09_02				unresolved		TCRBD01,TCRBD02	TCRBD01-01,TCRBD02-01		TCRBJ01-05*01	TCRBJ01	TCRBJ01-05	01				5	2	1	8	2	6	45	58	60	63	65	1	In	VDJ
CCAGGCCTGGGGGACGCAGCCATGTACCTGTGTGCCACCAGCAGATACCCTAGAGGGAGAGGCTACAATGAGCAGTTCTTCGGGCCA	CATSRYPRGRGYNEQFF	1	1.6035990594162607E-5	51	TCRBV15-01*01	TCRBV15	TCRBV15-01	01				TCRBD02-01*02	TCRBD02	TCRBD02-01	02				TCRBJ02-01*01	TCRBJ02	TCRBJ02-01	01				2	9	9	2	3	3	30	45	54	59	62	1	In	VDJ
GAGCTGGGGGACTCAGCCCTGTACTTCTGTGCCAGCAGCACAATCCCGGGACTCATGGGGTCCTACAATGAGCAGTTCTTCGGGCCA	CASSTIPGLMGSYNEQFF	1	1.895162524764672E-5	54	TCRBV13-01*01	TCRBV13	TCRBV13-01	01				TCRBD02-01	TCRBD02	TCRBD02-01				01,02	TCRBJ02-01*01	TCRBJ02	TCRBJ02-01	01				5	8	0	10	7	1	27	39	47	53	60	1	In	VDJ
CTGAATGTGAACGCCTTGGAGCTGGACGACTCGGCCCTGTATCTCTGTGCCAGCAGATCTAGCGTAAATGAGCAGTTCTTCGGGCCA	CASRSSVNEQFF	1	1.7493807920904663E-5	36	TCRBV05-04*01	TCRBV05	TCRBV05-04	01				TCRBD02-01	TCRBD02	TCRBD02-01				01,02	TCRBJ02-01*01	TCRBJ02	TCRBJ02-01	01				5	2	4	6	2	7	45	56	58	64	66	1	In	VDJ
CCTGCAGAGCTTGGGGACTCGGCCGTGTATCTCTGTGCCAGCAGCAGAGGACAGGATTGGCGGACAGATACGCAGTATTTTGGCCCA	CASSRGQDWRTDTQYF	1	1.7493807920904663E-5	48	TCRBV11-03*01	TCRBV11	TCRBV11-03	01				TCRBD01-01*01	TCRBD01	TCRBD01-01	01				TCRBJ02-03*01	TCRBJ02	TCRBJ02-03	01				5	3	1	4	8	3	33	45	48	55	63	1	In	VDJ
CAGCGCACAGAGCAGCGGGACTCAGCCATGTATCGCTGTGCCAGCAGCAGAGCCCGGGACAGGGGCGAGACCCAGTACTTCGGGCCA	CASSRARDRGETQYF	1	1.4578173267420553E-5	45	TCRBV07-07*01	TCRBV07	TCRBV07-07	01				TCRBD01-01*01	TCRBD01	TCRBD01-01	01				TCRBJ02-05*01	TCRBJ02	TCRBJ02-05	01				5	7	0	2	1	5	36	48	55	65	66	1	In	VDJ
TTAAATCTTCACATCAATTCCCTGGAGCTTGGTGACTCTGCTGTGTATTTCTGTGCCAGCGGGACAAACACCATATATTTTGGAGAG	CASGTNTIYF	1	2.769852920809905E-5	30	TCRBV03	TCRBV03	unresolved			TCRBV03-01,TCRBV03-02				unresolved		TCRBD01,TCRBD02	TCRBD01-01,TCRBD02-01		TCRBJ01-03*01	TCRBJ01	TCRBJ01-03	01				8	0	0	7	0	6	51	-1	60	-1	65	1	In	VDJ
GGAGATCCAGTCCACGGAGTCAGGGGACACAGCACTGTATTTCTGTGCCCCCAGGGGGCGCGACGGACTGAAGCTTTCTTTGGACAA		1	3.061416386158316E-5	38	TCRBV21-01*01	TCRBV21	TCRBV21-01	01				TCRBD01-01*01	TCRBD01	TCRBD01-01	01				TCRBJ01-01*01	TCRBJ01	TCRBJ01-01	01				11	2	4	0	7	5	43	49	51	59	66	1	Out	VDJ
CAGCGCACAGAGCAGGGGGACTCGGCCATGTATCTCTGTGCCAGCAGCTTAGGCATTCCCCGCACAGATACGCAGTATTTTGGCCCA	CASSLGIPRTDTQYF	1	2.3325077227872885E-5	45	TCRBV07-09	TCRBV07	TCRBV07-09				01,03			unresolved		TCRBD01,TCRBD02	TCRBD01-01,TCRBD02-01		TCRBJ02-03*01	TCRBJ02	TCRBJ02-03	01				1	1	4	6	6	1	36	52	53	55	61	1	In	VDJ
AAGATCCGGTCCACAAAGCTGGAGGACTCAGCCATGTACTTCTGTGCCAGACAGGGGGCTGCTGGAAACACCATATATTTTGGAGAG	CARQGAAGNTIYF	1	2.478289455461494E-5	39	TCRBV02-01*01	TCRBV02	TCRBV02-01	01				TCRBD01-01*01	TCRBD01	TCRBD01-01	01				TCRBJ01-03*01	TCRBJ01	TCRBJ01-03	01				9	0	3	0	2	2	42	-1	50	59	61	1	In	VDJ
TCCGCTACCAGCTCCCAGACATCTGTGTACTTCTGTGCCATCAGTGTCGGACTAGCGGGAGGGCCAAGTGAGCAGTTCTTCGGGCCA	CAISVGLAGGPSEQFF	1	2.6240711881356993E-5	48	TCRBV10-03*01	TCRBV10	TCRBV10-03	01				TCRBD02-01*02	TCRBD02	TCRBD02-01	02				TCRBJ02-01*01	TCRBJ02	TCRBJ02-01	01				4	2	1	0	5	9	33	46	48	63	68	1	In	VDJ
TCCGCCAGCACCAACCAGACATCTATGTACCTCTGTGCCAGCAGTTTGGTGTCCTGGGTTAGCAATCAGCCCCAGCATTTTGGTGAT	CASSLVSWVSNQPQHF	1	2.0409442574388772E-5	48	TCRBV28-01*01	TCRBV28	TCRBV28-01	01						unresolved		TCRBD01,TCRBD02	TCRBD01-01,TCRBD02-01		TCRBJ01-05*01	TCRBJ01	TCRBJ01-05	01				3	8	0	9	1	0	33	47	55	58	59	1	In	VDJ
TCGGCCCAAAAGAACCCGACAGCTTTCTATCTCTGTGCCAGTAGTATAAGGAGCGAGGGAGGGACGGAGACCCAGTACTTCGGGCCA	CASSIRSEGGTETQYF	1	2.0409442574388772E-5	48	TCRBV19-01	TCRBV19	TCRBV19-01				01,02	TCRBD02-01*02	TCRBD02	TCRBD02-01	02				TCRBJ02-05*01	TCRBJ02	TCRBJ02-05	01				2	8	9	0	3	5	33	48	56	63	66	1	In	VDJ
TCCAGTCCACGGAGTCAGGGGACACAGCACTGTATTTCTGTGCCAGCAGCAGGACAGGGGGCGCAGGGTGGCTACACCTTCGGTTCG		1	2.6240711881356993E-5	43	TCRBV21-01*01	TCRBV21	TCRBV21-01	01				TCRBD01-01*01	TCRBD01	TCRBD01-01	01				TCRBJ01-02*01	TCRBJ01	TCRBJ01-02	01				4	0	1	0	6	7	38	-1	51	62	68	1	Out	VDJ
CCTGCAGAGCTTGGGGACTCGGCCGTGTATCTCTGTGCCAGCAGCCTGGGCGGGGGACAGGCGAACACTGAAGCTTTCTTTGGACAA	CASSLGGGQANTEAFF	1	1.7493807920904663E-5	48	TCRBV11-03*01	TCRBV11	TCRBV11-03	01				TCRBD01-01*01	TCRBD01	TCRBD01-01	01				TCRBJ01-01*01	TCRBJ01	TCRBJ01-01	01				5	8	0	4	1	1	33	45	53	61	62	1	In	VDJ
CTGGAGTCCGCCAGCACCAACCAGACATCTATGTACCTCTGTGCCAGCATTGGGCCCTCGGGTGGAAACACCATATATTTTGGAGAG	CASIGPSGGNTIYF	1	2.9156346534841106E-5	42	TCRBV28-01*01	TCRBV28	TCRBV28-01	01						unresolved		TCRBD01,TCRBD02	TCRBD01-01,TCRBD02-01		TCRBJ01-03*01	TCRBJ01	TCRBJ01-03	01				7	2	8	0	7	3	39	49	51	55	62	1	In	VDJ
GAGTCGCCCAGCCCCAACCAGACCTCTCTGTACTTCTGTGCCAGCAGTTTACTAGCGGGAGTAAGAGAGACCCAGTACTTCGGGCCA	CASSLLAGVRETQYF	1	1.6035990594162607E-5	45	TCRBV27-01*01	TCRBV27	TCRBV27-01	01				TCRBD02-01*02	TCRBD02	TCRBD02-01	02				TCRBJ02-05*01	TCRBJ02	TCRBJ02-05	01				2	0	4	2	4	4	36	-1	51	61	65	1	In	VDJ
ATCCGGTCCACAAAGCTGGAGGACTCAGCCATGTACTTCTGTGCCAGCAGTGAAGCGATGTTGGCAGATACGCAGTATTTTGGCCCA	CASSEAMLADTQYF	1	1.895162524764672E-5	42	TCRBV02-01*01	TCRBV02	TCRBV02-01	01						unresolved		TCRBD01,TCRBD02	TCRBD01-01,TCRBD02-01		TCRBJ02-03*01	TCRBJ02	TCRBJ02-03	01				0	6	0	10	0	4	39	56	62	-1	64	1	In	VDJ
ATCCAGCGCACACAGCAGGAGGACTCGGCCGTGTATCTCTGTGCCAGCCCCCTACAGGCGTAAAACACTGAAGCTTTCTTTGGACAA	CASPLQA*NTEAFF	1	2.186725990113083E-5	42	TCRBV07-02*01	TCRBV07	TCRBV07-02	01				TCRBD01-01*01	TCRBD01	TCRBD01-01	01				TCRBJ01-01*01	TCRBJ01	TCRBJ01-01	01				8	5	3	4	5	2	39	48	53	58	63	1	Stop	VDJ
GTGACATCGGCCCAAAAGAACCCGACAGCTTTCTATCTCTGTGCCAGTAGTAACGACGGGCGTTTCGCTGAAGCTTTCTTTGGACAA	CASSNDGRFAEAFF	1	2.478289455461494E-5	42	TCRBV19-01	TCRBV19	TCRBV19-01				01,02			unresolved		TCRBD01,TCRBD02	TCRBD01-01,TCRBD02-01		TCRBJ01-01*01	TCRBJ01	TCRBJ01-01	01				4	5	8	0	6	6	39	52	57	61	67	1	In	VDJ
TCCGCCAGCACCAACCAGACATCTATGTACCTCTGTGCCAGCAGTACCCCCGCTAGGTCAAGCACAGATACGCAGTATTTTGGCCCA	CASSTPARSSTDTQYF	1	2.186725990113083E-5	48	TCRBV28-01*01	TCRBV28	TCRBV28-01	01				TCRBD02-01	TCRBD02	TCRBD02-01				01,02	TCRBJ02-03*01	TCRBJ02	TCRBJ02-03	01				5	7	4	8	4	0	33	45	52	56	60	1	In	VDJ
GAGTCGCCCAGCCCCAACCAGACCTCTCTGTACTTCTGTGCCAGCAGTTTTGAGATAGCGGGAGGCTATGAGCAGTTCTTCGGGCCA	CASSFEIAGGYEQFF	1	2.0409442574388772E-5	45	TCRBV27-01*01	TCRBV27	TCRBV27-01	01				TCRBD02-01*02	TCRBD02	TCRBD02-01	02				TCRBJ02-01*01	TCRBJ02	TCRBJ02-01	01				3	5	5	1	2	8	36	50	55	65	67	1	In	VDJ
GATCCAGTCCACGGAGTCAGGGGACACAGCACTGTATTTCTGTGCCAGCAGCAAATGAGGAGCAATCAGCCCCAGCATTTTGGTGAT		1	2.769852920809905E-5	41	TCRBV21-01*01	TCRBV21	TCRBV21-01	01				TCRBD02-01*02	TCRBD02	TCRBD02-01	02				TCRBJ01-05*01	TCRBJ01	TCRBJ01-05	01				2	1	11	1	0	1	40	55	56	-1	60	1	Out	VDJ
CCAGATTAAACAAACGGGAGTTCTCGCTCAGGCTGGAGTCGGCTGCTCCCTCCCCACACCGCGACCGAGACCCAGTACTTCGGGCCA		1	1.4578173267420553E-5	10	TCRBV06-01*01	TCRBV06	TCRBV06-01	01						unresolved		TCRBD01,TCRBD02	TCRBD01-01,TCRBD02-01		TCRBJ02-05*01	TCRBJ02	TCRBJ02-05	01				34	8	2	7	1	5	71	54	62	65	66	1	Out	VDJ
AATTCCCTGGAGCTTGGTGACTCTGCTGTGTATTTCTGTGCCAGCAGCCAAGGGCCGCTCTCTGGAAACACCATATATTTTGGAGAG	CASSQGPLSGNTIYF	1	2.769852920809905E-5	45	TCRBV03	TCRBV03	unresolved			TCRBV03-01,TCRBV03-02		TCRBD01-01*01	TCRBD01	TCRBD01-01	01				TCRBJ01-03*01	TCRBJ01	TCRBJ01-03	01				1	0	9	0	4	0	36	-1	52	55	59	1	In	VDJ
ACGATCCAGCGCACACAGCAGGAGGACTCGGCCGTGTATCTCTGTGCCAGCAGTGGGGGCCCGGTGGAGACCCAGTACTTCGGGCCA	CASSGGPVETQYF	1	1.7493807920904663E-5	39	TCRBV07-02*01	TCRBV07	TCRBV07-02	01				TCRBD01-01*01	TCRBD01	TCRBD01-01	01				TCRBJ02-05*01	TCRBJ02	TCRBJ02-05	01				6	1	6	0	6	5	42	53	54	60	66	1	In	VDJ
CAACCTGCAAAGCTTGAGGACTCGGCCGTGTATCTCTGTGCCAGCAGCTTAGTTGCAGGGGGTAATTGGCCCCAGCATTTTGGTGAT	CASSLVAGGNWPQHF	1	1.6035990594162607E-5	45	TCRBV11-02*02	TCRBV11	TCRBV11-02	02				TCRBD01-01*01	TCRBD01	TCRBD01-01	01				TCRBJ01-05*01	TCRBJ01	TCRBJ01-05	01				1	3	4	1	6	9	36	52	55	62	68	1	In	VDJ
AGCCCCAACCAGACCTCTCTGTACTTCTGTGCCAGCAGTTCGTTTCCCGGGACACACGAAAGAGCCTACGAGCAGTACTTCGGGCCG	CASSSFPGTHERAYEQYF	1	1.7493807920904663E-5	54	TCRBV27-01*01	TCRBV27	TCRBV27-01	01				TCRBD01-01*01	TCRBD01	TCRBD01-01	01				TCRBJ02-07*01	TCRBJ02	TCRBJ02-07	01				4	8	0	6	10	2	27	40	48	54	64	1	In	VDJ
ACACAGCAGGAGGACTCGGCCGTGTATCTCTGTGCCAGCAGCTTAGGTAGACTAGCGGGAGAGGCTGGTGAGCAGTTCTTCGGGCCA	CASSLGRLAGEAGEQFF	1	2.3325077227872885E-5	51	TCRBV07-02*01	TCRBV07	TCRBV07-02	01				TCRBD02-01*02	TCRBD02	TCRBD02-01	02				TCRBJ02-01*01	TCRBJ02	TCRBJ02-01	01				1	3	2	2	7	9	30	46	49	61	68	1	In	VDJ
TCAGCGCACAGAGCAGCGGGACTCAGCCATGTATCGCTGTGCCAGCAGCTCGAAAGGTAGGGAGGAGAGACCCAGTACTTCGGGCCA		1	1.4578173267420553E-5	44	TCRBV07-07*01	TCRBV07	TCRBV07-07	01				TCRBD02-01*02	TCRBD02	TCRBD02-01	02				TCRBJ02-05*01	TCRBJ02	TCRBJ02-05	01				4	9	9	1	0	4	37	50	59	-1	65	1	Out	VDJ
GATCCAGCCCTCAGAACCCAGGGACTCAGCTGTGTATTTTTGTGCTAGTGTCGAGGGGGCTGGGCAGATACGCAGTATTTTGGCCCA		1	2.0409442574388772E-5	41	TCRBV12-05*01	TCRBV12	TCRBV12-05	01				TCRBD01-01*01	TCRBD01	TCRBD01-01	01				TCRBJ02-03*01	TCRBJ02	TCRBJ02-03	01				7	3	5	0	4	4	40	50	53	60	64	1	Out	VDJ
ACACAGCAGGAGGACTCCGCCGTGTATCTCTGTGCCAGCAGCTTAGGGTTGACAGGGGGATGGCAAGAGACCCAGTACTTCGGGCCA	CASSLGLTGGWQETQYF	1	1.4578173267420553E-5	51	TCRBV07-08*01	TCRBV07	TCRBV07-08	01				TCRBD01-01*01	TCRBD01	TCRBD01-01	01				TCRBJ02-05*01	TCRBJ02	TCRBJ02-05	01				1	4	2	1	4	2	30	46	50	59	63	1	In	VDJ
GCCTTGGAGCTGGACGACTCGGCCCTGTATCTCTGTGCCAGCAGCTTGGCGGCCGGGGCAGTTACCTACGAGCAGTACTTCGGGCCG	CASSLAAGAVTYEQYF	1	1.6035990594162607E-5	48	TCRBV05-04*01	TCRBV05	TCRBV05-04	01						unresolved		TCRBD01,TCRBD02	TCRBD01-01,TCRBD02-01		TCRBJ02-07*01	TCRBJ02	TCRBJ02-07	01				0	5	7	0	5	2	33	49	54	59	64	1	In	VDJ
ACGATCCAGCGCACACAGCAGGAGGACTCGGCCGTGTATCTCTGTGCCAGCAGCTTAGGGGGTACCGGGGAGCTGTTTTTTGGAGAA	CASSLGGTGELFF	1	2.3325077227872885E-5	39	TCRBV07-02*01	TCRBV07	TCRBV07-02	01						unresolved		TCRBD01,TCRBD02	TCRBD01-01,TCRBD02-01		TCRBJ02-02*01	TCRBJ02	TCRBJ02-02	01				1	0	6	2	1	5	42	-1	58	62	63	1	In	VDJ
GTGACCAGTGCCCATCCTGAAGACAGCAGCTTCTACATCTGCAGTGCTAAAGGACTAGCGGGCACAGATACGCAGTATTTTGGCCCA	CSAKGLAGTDTQYF	1	1.4578173267420553E-5	42	TCRBV20	TCRBV20	unresolved			TCRBV20-01,TCRBV20-or09_02		TCRBD02-01	TCRBD02	TCRBD02-01				01,02	TCRBJ02-03*01	TCRBJ02	TCRBJ02-03	01				4	2	1	5	0	1	39	49	51	-1	61	1	In	VDJ
GCCCTCAGAACCCAGGGACTCAGCTGTGTACTTCTGTGCCAGCAGTTTAGTGTAGCGGGAGTGCAAGAGACCCAGTACTTCGGGCCA		1	1.4578173267420553E-5	47	TCRBV12	TCRBV12	unresolved			TCRBV12-03,TCRBV12-04		TCRBD02-01*02	TCRBD02	TCRBD02-01	02				TCRBJ02-05*01	TCRBJ02	TCRBJ02-05	01				1	2	5	2	2	2	34	50	52	61	63	1	Out	VDJ
ACATCGGCCCAAAAGAACCCGACAGCTTTCTATCTCTGTGCCAGTAGTATAGGCCTCGTTCCCGGTAATGAGCAGTTCTTCGGGCCA	CASSIGLVPGNEQFF	1	2.6240711881356993E-5	45	TCRBV19-01	TCRBV19	TCRBV19-01				01,02	TCRBD02-01	TCRBD02	TCRBD02-01				01,02	TCRBJ02-01*01	TCRBJ02	TCRBJ02-01	01				1	10	8	5	1	7	36	52	62	65	66	1	In	VDJ
ACTCTGTAGTCTGCTGCCTCCTCCCAGACATCTGTATATTTCTGCGCCAACTTGACAGGGGGAGACGACGAGCAGTACTTCGGGCCG	CANLTGGDDEQYF	1	2.186725990113083E-5	39	TCRBV10-01	TCRBV10	TCRBV10-01				01,02	TCRBD01-01*01	TCRBD01	TCRBD01-01	01				TCRBJ02-07*01	TCRBJ02	TCRBJ02-07	01				10	4	2	1	5	5	42	49	53	62	67	1	In	VDJ
GAGTCGGCTGCTCCCTCCCAGACATCTGTGTACTTCTGTGCCAGCAGTGCTCAGCGCTCTGGGGCCAACGTCCTGACTTTCGGGGCC	CASSAQRSGANVLTF	1	1.7493807920904663E-5	45	TCRBV06-01*01	TCRBV06	TCRBV06-01	01				TCRBD02-01	TCRBD02	TCRBD02-01				01,02	TCRBJ02-06*01	TCRBJ02	TCRBJ02-06	01				4	3	6	6	0	0	36	49	52	-1	56	1	In	VDJ
CTGGAGTCGCCCAGCCCCAACCAGACCTCTCTGTACTTCTGTGCCAGCAGTTTATCGGGCTTGAACACTGAAGCTTTCTTTGGACAA	CASSLSGLNTEAFF	1	1.895162524764672E-5	42	TCRBV27-01*01	TCRBV27	TCRBV27-01	01				TCRBD01-01*01	TCRBD01	TCRBD01-01	01				TCRBJ01-01*01	TCRBJ01	TCRBJ01-01	01				0	0	8	0	1	0	39	-1	56	60	61	1	In	VDJ
ACATCGGCCCAAAAGAACCCGACAGCTTTCTATCTCTGTGCCAGTAGTATAGGTGCAGTCGTTAATGAAAAACTGTTTTTTGGCAGT	CASSIGAVVNEKLFF	1	3.061416386158316E-5	45	TCRBV19-01	TCRBV19	TCRBV19-01				01,02	TCRBD01-01*01	TCRBD01	TCRBD01-01	01				TCRBJ01-04*01	TCRBJ01	TCRBJ01-04	01				1	3	4	5	4	4	36	52	55	58	62	1	In	VDJ
GGAGATCCAGTCCACGGAGTCAGGGGACACAGCACTGTATTTCTGTGCCAGCAGCAAAGGGGGGTCCACGAGCAGTACTTCGGGCCG		1	2.769852920809905E-5	38	TCRBV21-01*01	TCRBV21	TCRBV21-01	01						unresolved		TCRBD01,TCRBD02	TCRBD01-01,TCRBD02-01		TCRBJ02-07*01	TCRBJ02	TCRBJ02-07	01				1	0	6	1	3	5	43	-1	59	64	67	1	Out	VDJ
AAGATCCAGCCTGCAAAGCTTGAGGACTCGGCCGTGTATCTCTGTGCCAGCAGCTCCTTACTAAACAATGAGCAGTTCTTCGGGCCA	CASSSLLNNEQFF	1	1.7493807920904663E-5	39	TCRBV11-02*02	TCRBV11	TCRBV11-02	02				TCRBD02-01	TCRBD02	TCRBD02-01				01,02	TCRBJ02-01*01	TCRBJ02	TCRBJ02-01	01				4	4	3	9	1	5	42	55	59	63	64	1	In	VDJ
ACGATCCAGCGCACACAGCAGGAGGACTCGGCCGTGTATCTCTGTGCCAGCAGCTTAATGAAGGCGGAAAAACTGTTTTTTGGCAGT	CASSLMKAEKLFF	1	2.6240711881356993E-5	39	TCRBV07-02*01	TCRBV07	TCRBV07-02	01						unresolved		TCRBD01,TCRBD02	TCRBD01-01,TCRBD02-01		TCRBJ01-04*01	TCRBJ01	TCRBJ01-04	01				2	4	5	4	2	8	42	57	61	64	66	1	In	VDJ
GCAGGTAGTGCGAGGAGATTCGGCAGCTTATTTCTGTGCCAGCTCACCCAACAGGGGCGCCGGAATCAGCCCCAGCATTTTGGTGAT		1	1.7493807920904663E-5	47	TCRBV18-01*01	TCRBV18	TCRBV18-01	01				TCRBD01-01*01	TCRBD01	TCRBD01-01	01				TCRBJ01-05*01	TCRBJ01	TCRBJ01-05	01				3	2	3	2	6	4	34	48	50	57	63	1	Out	VDJ
ATCAATTCCCTGGAGCTTGGTGACTCTGCTGTGTATTTCTGTGCCAGCAGCCGACTAGTAAACACCGGGGAGCTGTTTTTTGGAGAA	CASSRLVNTGELFF	1	2.3325077227872885E-5	42	TCRBV03	TCRBV03	unresolved			TCRBV03-01,TCRBV03-02		TCRBD02-01	TCRBD02	TCRBD02-01				01,02	TCRBJ02-02*01	TCRBJ02	TCRBJ02-02	01				4	0	2	8	2	2	39	-1	52	58	60	1	In	VDJ
CAGGTAGTGCGAGGAGATTCGGCAGCTTATTTCTGTGCCAGCTCACCAGTAGGAACAGGGGGCTTTCAGCCCCAGCATTTTGGTGAT	CASSPVGTGGFQPQHF	1	1.7493807920904663E-5	48	TCRBV18-01*01	TCRBV18	TCRBV18-01	01				TCRBD01-01*01	TCRBD01	TCRBD01-01	01				TCRBJ01-05*01	TCRBJ01	TCRBJ01-05	01				2	6	3	0	2	6	33	48	54	63	65	1	In	VDJ
ACCTTGGAGATCCAGCGCACAGAGCAGGGGGACTCGGCCATGTATCTCTGTGCCAGCAGCCCGGGGGGGGGACAGTTCTTCGGGCCA	CASSPGGGQFF	1	2.478289455461494E-5	33	TCRBV07-09	TCRBV07	TCRBV07-09				01,03	TCRBD02-01*01	TCRBD02	TCRBD02-01	01				TCRBJ02-01*01	TCRBJ02	TCRBJ02-01	01				5	1	8	0	3	13	48	60	61	69	72	1	In	VDJ
ATCCAGCCCTCAGAACCCAGGGACTCAGCTGTGTACTTCTGTGCCAGCAGTTTTAGGGGTTCGGGAAACACCATATATTTTGGAGAG	CASSFRGSGNTIYF	1	2.3325077227872885E-5	42	TCRBV12	TCRBV12	unresolved			TCRBV12-03,TCRBV12-04		TCRBD01-01*01	TCRBD01	TCRBD01-01	01				TCRBJ01-03*01	TCRBJ01	TCRBJ01-03	01				3	1	5	2	4	4	39	53	54	59	63	1	In	VDJ
ACATCGGCCCAAAAGAACCCGACAGCTTTCTATCTCTGTGCCAGTAGTGAGCCTTCGACAGGGAACACTGAAGCTTTCTTTGGACAA	CASSEPSTGNTEAFF	1	2.478289455461494E-5	45	TCRBV19-01	TCRBV19	TCRBV19-01				01,02	TCRBD01-01*01	TCRBD01	TCRBD01-01	01				TCRBJ01-01*01	TCRBJ01	TCRBJ01-01	01				5	8	2	4	0	1	36	48	56	-1	62	1	In	VDJ
ACGATCCAGCGCACACAGCAGGAGGACTCGGCCGTGTATCTCTGTGCCAGCAGCTTTAGCGGGAGATACGAGCAGTACTTCGGGCCG	CASSFSGRYEQYF	1	2.0409442574388772E-5	39	TCRBV07-02*01	TCRBV07	TCRBV07-02	01				TCRBD02-01*02	TCRBD02	TCRBD02-01	02				TCRBJ02-07*01	TCRBJ02	TCRBJ02-07	01				3	0	5	2	1	4	42	-1	56	65	66	1	In	VDJ
CTGGAGCTGGGGGACTCAGCTTTGTATTTCTGTGCCAGCAGCTCCTCCCCGGCGCTAGAAGCCAAAAACATTCAGTACTTCGGCGCC	CASSSSPALEAKNIQYF	1	1.3120355940678497E-5	51	TCRBV09-01	TCRBV09	TCRBV09-01				01,02	TCRBD02-01	TCRBD02	TCRBD02-01				01,02	TCRBJ02-04*01	TCRBJ02	TCRBJ02-04	01				4	12	4	8	1	0	30	42	54	58	59	1	In	VDJ
CTCACTGTGACATCGGCCCAAAAGAACCCGACAGCTTTCTATCTCTGTGCCAGTAGTATCCAGACTACTGAAGCTTTCTTTGGACAA	CASSIQTTEAFF	1	2.478289455461494E-5	36	TCRBV19-01	TCRBV19	TCRBV19-01				01,02	TCRBD02-01	TCRBD02	TCRBD02-01				01,02	TCRBJ01-01*01	TCRBJ01	TCRBJ01-01	01				3	3	2	10	0	5	45	59	62	-1	66	1	In	VDJ
TCGGCCCAAAAGAACCCGACAGCTTTCTATCTCTGTGCCACTACGGACAGGGGAGGTTCAACTAATGAAAAACTGTTTTTTGGCAGT	CATTDRGGSTNEKLFF	1	3.061416386158316E-5	48	TCRBV19-01	TCRBV19	TCRBV19-01				01,02	TCRBD01-01*01	TCRBD01	TCRBD01-01	01				TCRBJ01-04*01	TCRBJ01	TCRBJ01-04	01				10	4	1	2	5	0	33	40	44	53	58	1	In	VDJ
CTGGAGTCCGCTACCAGCTCCCAGACATCTGTGTACTTCTGTGCCATCCTTTAGGGATCAGTTCGCGCTGAAGCTTTCTTTGGACAA	CAIL*GSVRAEAFF	1	2.478289455461494E-5	42	TCRBV10-03*01	TCRBV10	TCRBV10-03	01						unresolved		TCRBD01,TCRBD02	TCRBD01-01,TCRBD02-01		TCRBJ01-01*01	TCRBJ01	TCRBJ01-01	01				8	5	0	8	10	6	39	48	53	57	67	1	Stop	VDJ
CGCACACAGCAGGAGGACTCGGCCGTGTATCTCTGTGCCAGCAGCATCGGTAGCGGGAGGGTTCAGTACGAGCAGTACTTCGGGCCG	CASSIGSGRVQYEQYF	1	2.0409442574388772E-5	48	TCRBV07-02*01	TCRBV07	TCRBV07-02	01				TCRBD02-01*02	TCRBD02	TCRBD02-01	02				TCRBJ02-07*01	TCRBJ02	TCRBJ02-07	01				5	5	5	0	5	4	33	45	50	61	66	1	In	VDJ
TCAGGGGACACAGCACTGTATTTCTGTGCCAGCAGCCTCCGTGGGGGGACACAATCTAAAGCCGGGCAGCCCCAGCATTTTGGTGAT	CASSLRGGTQSKAGQPQHF	1	2.769852920809905E-5	57	TCRBV21-01*01	TCRBV21	TCRBV21-01	01						unresolved		TCRBD01,TCRBD02	TCRBD01-01,TCRBD02-01		TCRBJ01-05*01	TCRBJ01	TCRBJ01-05	01				5	9	0	6	15	7	24	36	45	51	66	1	In	VDJ
GTGACCAGTGCCCATCCTGAAGACAGCAGCTTCTACATCTGCAGTGCCCCCTCTAGCGGGATGGGCAATGAGCAGTTCTTCGGGCCA	CSAPSSGMGNEQFF	2	2.6240711881356993E-5	42	TCRBV20	TCRBV20	unresolved			TCRBV20-01,TCRBV20-or09_02		TCRBD02-01*02	TCRBD02	TCRBD02-01	02				TCRBJ02-01*01	TCRBJ02	TCRBJ02-01	01				6	5	4	3	4	6	39	47	52	61	65	2	In	VDJ
ACTGTGACATCGGCCCAAAAGAACCCGACAGCTTTCTATCTCTGTGCCAGTAGTATCGCTAGCCGTGGTGAGCAGTTCTTCGGGCCA	CASSIASRGEQFF	1	2.6240711881356993E-5	39	TCRBV19-01	TCRBV19	TCRBV19-01				01,02	TCRBD02-01	TCRBD02	TCRBD02-01				01,02	TCRBJ02-01*01	TCRBJ02	TCRBJ02-01	01				3	2	4	7	5	9	42	56	58	63	68	1	In	VDJ
CAGCAGGTAGTGCGAGGAGATTCGGCAGCTTATTTCTGTGCCAGCTCACTAGGGGGGACGGTGAACACTGAAGCTTTCTTTGGACAA	CASSLGGTVNTEAFF	1	1.895162524764672E-5	45	TCRBV18-01*01	TCRBV18	TCRBV18-01	01						unresolved		TCRBD01,TCRBD02	TCRBD01-01,TCRBD02-01		TCRBJ01-01*01	TCRBJ01	TCRBJ01-01	01				4	1	5	1	5	0	36	49	50	56	61	1	In	VDJ
CAGTGACCAGTGCCCATCCTGAAGACAGCAGCTTCTACATCTGCAGTGCTAGACCCTAGCGGGACCTACGAGCAGTACTTCGGGCCG		1	1.3120355940678497E-5	40	TCRBV20	TCRBV20	unresolved			TCRBV20-01,TCRBV20-or09_02		TCRBD02-01*02	TCRBD02	TCRBD02-01	02				TCRBJ02-07*01	TCRBJ02	TCRBJ02-07	01				2	2	4	3	0	2	41	53	55	-1	64	1	Out	VDJ
ATCCAGCGCACAGAGCGGGGGGACTCAGCCGTGTATCTCTGTGCCAGCAGCTCTGGGGCGGGTATCGGGGAGCTGTTTTTTGGAGAA	CASSSGAGIGELFF	1	1.895162524764672E-5	42	TCRBV07-03*01	TCRBV07	TCRBV07-03	01						unresolved		TCRBD01,TCRBD02	TCRBD01-01,TCRBD02-01		TCRBJ02-02*01	TCRBJ02	TCRBJ02-02	01				4	2	7	0	6	7	39	52	54	59	65	1	In	VDJ
ATCCTGGAGTCGCCCAGCCCCAACCAGACCTCTCTGTACTTCTGTGCCAGCAGTTACGGCCGATACAATGAGCAGTTCTTCGGGCCA	CASSYGRYNEQFF	1	2.0409442574388772E-5	39	TCRBV27-01*01	TCRBV27	TCRBV27-01	01						unresolved		TCRBD01,TCRBD02	TCRBD01-01,TCRBD02-01		TCRBJ02-01*01	TCRBJ02	TCRBJ02-01	01				4	2	9	0	3	4	42	55	57	60	63	1	In	VDJ
ACTGTGACATCGGCCCAAAAGAACCCGACAGCTTTCTATCTCTGTGCCAGTAGTCGCGGGACAGGCGGGGAGCAGTACTTCGGGCCG	CASSRGTGGEQYF	1	2.3325077227872885E-5	39	TCRBV19-01	TCRBV19	TCRBV19-01				01,02	TCRBD01-01*01	TCRBD01	TCRBD01-01	01				TCRBJ02-07*01	TCRBJ02	TCRBJ02-07	01				5	3	0	4	4	7	42	54	57	65	69	1	In	VDJ
ATCCAGCGCACACAGCAGGAGGACTCGGCCGTGTATCTCTGTGCCAGCAGCCCTGGCGGGCACGGGAGGACCCAGTACTTCGGGCCA	CASSPGGHGRTQYF	1	1.7493807920904663E-5	42	TCRBV07-02*01	TCRBV07	TCRBV07-02	01				TCRBD02-01*02	TCRBD02	TCRBD02-01	02				TCRBJ02-05*01	TCRBJ02	TCRBJ02-05	01				5	11	8	2	0	7	39	51	62	-1	68	1	In	VDJ
CAGTGACCAGTGCCCATCCTGAAGACAGCAGCTTCTACATCTGCAGTGCTAGAGCCCGGGGCCCAAGAGACCCAGTACTTCGGGCCA		1	1.1662538613936442E-5	40	TCRBV20	TCRBV20	unresolved			TCRBV20-01,TCRBV20-or09_02				unresolved		TCRBD01,TCRBD02	TCRBD01-01,TCRBD02-01		TCRBJ02-05*01	TCRBJ02	TCRBJ02-05	01				1	3	7	0	0	1	41	54	57	-1	62	1	Out	VDJ
GAGTCGCCCAGCCCCAACCAGACCTCTCTGTACTTCTGTGCCAGCAGTTCTCGGGACGGGAGCAATCAGCCCCAGCATTTTGGTGAT	CASSSRDGSNQPQHF	1	1.7493807920904663E-5	45	TCRBV27-01*01	TCRBV27	TCRBV27-01	01						unresolved		TCRBD01,TCRBD02	TCRBD01-01,TCRBD02-01		TCRBJ01-05*01	TCRBJ01	TCRBJ01-05	01				4	3	0	7	3	1	36	49	52	57	60	1	In	VDJ
TTGGCTGCTCCCTCCCAGACATCTGTGTACTTCTGTGCCAGCAGTTACCCGCAGGGGATTGGCACCGGGGAGCTGTTTTTTGGAGAA	CASSYPQGIGTGELFF	1	2.3325077227872885E-5	48	TCRBV06-06	TCRBV06	TCRBV06-06				01,02	TCRBD01-01*01	TCRBD01	TCRBD01-01	01				TCRBJ02-02*01	TCRBJ02	TCRBJ02-02	01				2	3	4	2	5	4	33	48	51	57	62	1	In	VDJ
AGACTCAGCCCTGTATCTCTGCGCCAGCAGCCAAAAGATATATCCCCCTATGTGGGGGGCTCCTACAATGAGCAGTTCTTCGGGCCA		1	1.4578173267420553E-5	62	TCRBV04-01*01	TCRBV04	TCRBV04-01	01				TCRBD02-01*01	TCRBD02	TCRBD02-01	01				TCRBJ02-01*01	TCRBJ02	TCRBJ02-01	01				2	19	9	1	0	0	19	34	53	-1	59	1	Out	VDJ
TCAGAACCCAGGGACTCAGCTGTGTACTTCTGTGCCAGCAGCGACCCAAATACCCGTGGGTCCTACAATGAGCAGTTCTTCGGGCCA	CASSDPNTRGSYNEQFF	1	1.895162524764672E-5	51	TCRBV12	TCRBV12	unresolved			TCRBV12-03,TCRBV12-04				unresolved		TCRBD01,TCRBD02	TCRBD01-01,TCRBD02-01		TCRBJ02-01*01	TCRBJ02	TCRBJ02-01	01				6	16	0	9	0	1	30	41	57	-1	60	1	In	VDJ
TCGGCCCAAAAGAACCCGACAGCTTTCTATCTCTGTGCCAGTAGTATGCGCGCCAGGGTTCATACCGGGGAGCTGTTTTTTGGAGAA	CASSMRARVHTGELFF	1	2.769852920809905E-5	48	TCRBV19-01	TCRBV19	TCRBV19-01				01,02	TCRBD01-01*01	TCRBD01	TCRBD01-01	01				TCRBJ02-02*01	TCRBJ02	TCRBJ02-02	01				3	6	4	3	5	5	33	47	53	58	63	1	In	VDJ
CAGCCAGAAGACTCGGCCCTGTATCTCTGTGCCAGCAGCCAAGATTGGGCTAGCGGGGGTAACCAAGAGACCCAGTACTTCGGGCCA	CASSQDWASGGNQETQYF	2	4.519233712900371E-5	54	TCRBV04-02*01	TCRBV04	TCRBV04-02	01				TCRBD02-01*01	TCRBD02	TCRBD02-01	01				TCRBJ02-05*01	TCRBJ02	TCRBJ02-05	01				0	5	4	2	2	0	27	44	49	59	61	2	In	VDJ
ACCAGTGCCCATCCTGAAGACAGCAGCTTCTACATCTGCAGTGCTAGGCCTGGGACAGGGGTCATGGACGGGCAGTACTTCGGGCCG	CSARPGTGVMDGQYF	1	1.3120355940678497E-5	45	TCRBV20	TCRBV20	unresolved			TCRBV20-01,TCRBV20-or09_02		TCRBD01-01*01	TCRBD01	TCRBD01-01	01				TCRBJ02-07*01	TCRBJ02	TCRBJ02-07	01				3	4	0	2	10	9	36	47	51	61	71	1	In	VDJ
CTGCTGTCGGCTGCTCCCTCCCAGACATCTGTGTACTTCTGTGCCAGCAGTACCCGGGGCGGCCCAGATACGCAGTATTTTGGCCCA	CASSTRGGPDTQYF	1	1.3120355940678497E-5	42	TCRBV06-05*01	TCRBV06	TCRBV06-05	01						unresolved		TCRBD01,TCRBD02	TCRBD01-01,TCRBD02-01		TCRBJ02-03*01	TCRBJ02	TCRBJ02-03	01				5	4	7	0	4	4	39	51	55	60	64	1	In	VDJ
ACTCTGACAGTGACCAGTGCCCATCCTGAAGACAGCAGCTTCTACATCTGCAGTGCTACATCCCTCAATGAGCAGTTCTTCGGGCCA	CSATSLNEQFF	1	1.0204721287194386E-5	33	TCRBV20-01*01	TCRBV20	TCRBV20-01	01						unresolved		TCRBD01,TCRBD02	TCRBD01-01,TCRBD02-01		TCRBJ02-01*01	TCRBJ02	TCRBJ02-01	01				4	0	4	6	5	6	48	-1	58	60	65	1	In	VDJ
CAGCGCACACAGCAGGAGGACTCGGCCGTGTATCTCTGTGCCAGCAGCCTGACTAGCGGGAACCCGGAGACCCAGTACTTCGGGCCA	CASSLTSGNPETQYF	1	1.7493807920904663E-5	45	TCRBV07-02*01	TCRBV07	TCRBV07-02	01				TCRBD02-01*02	TCRBD02	TCRBD02-01	02				TCRBJ02-05*01	TCRBJ02	TCRBJ02-05	01				5	2	2	3	5	5	36	48	50	61	66	1	In	VDJ
CATCGGCCCAAAAGAACCCGACAGCTTTCTATCTCTGTGCCAGTAGTATAGATCTATAGGGTCACAGATACGCAGTATTTTGGCCCA		1	2.478289455461494E-5	46	TCRBV19-01	TCRBV19	TCRBV19-01				01,02			unresolved		TCRBD01,TCRBD02	TCRBD01-01,TCRBD02-01		TCRBJ02-03*01	TCRBJ02	TCRBJ02-03	01				0	5	5	3	1	2	35	52	57	61	62	1	Out	VDJ
GCAAAGCTTGAGGACTCGGCCGTGTATCTCTGTGCCAGCAGCTTAGGTAGCGGGAGGACGTTGCCCCCCGAGCAGTTCTTCGGGCCA	CASSLGSGRTLPPEQFF	1	1.7493807920904663E-5	51	TCRBV11-02*02	TCRBV11	TCRBV11-02	02				TCRBD02-01*02	TCRBD02	TCRBD02-01	02				TCRBJ02-01*01	TCRBJ02	TCRBJ02-01	01				1	1	5	1	12	10	30	46	47	57	69	1	In	VDJ
CTGCTGTACCCTCTCAGACATCTGTGTACTTCTGTGCCAGCAGACACCGGGACTAGCGGGTGGGGGTACGAGCAGTACTTCGGGCCG		1	1.895162524764672E-5	49	TCRBV06-04	TCRBV06	TCRBV06-04				01,02	TCRBD02-01	TCRBD02	TCRBD02-01				01,02	TCRBJ02-07*01	TCRBJ02	TCRBJ02-07	01				6	5	0	4	6	4	32	43	48	60	66	1	Out	VDJ
GTGAGCACCTTGGAGCTGGGGGACTCGGCCCTTTATCTTTGCGCCAGCAGCCCCCCCAGGGGGGCCGAGACCCAGTACTTCGGGCCA	CASSPPRGAETQYF	1	1.1662538613936442E-5	42	TCRBV05-01*01	TCRBV05	TCRBV05-01	01				TCRBD01-01*01	TCRBD01	TCRBD01-01	01				TCRBJ02-05*01	TCRBJ02	TCRBJ02-05	01				4	5	4	1	3	5	39	51	56	63	66	1	In	VDJ
CCAGGCCTGGGGGACGCAGCCATGTACCTGTGTGCCACCAGCAGAGATGCCCGGACAGGGACTTACTACGAGCAGTACTTCGGGCCG	CATSRDARTGTYYEQYF	1	1.3120355940678497E-5	51	TCRBV15-01*01	TCRBV15	TCRBV15-01	01				TCRBD01-01*01	TCRBD01	TCRBD01-01	01				TCRBJ02-07*01	TCRBJ02	TCRBJ02-07	01				0	5	1	3	5	3	30	47	52	60	65	1	In	VDJ
CCCAGCCCCAACCAGACCTCTCTGTACTTCTGTGCCAGCAGTTTAGGGATTTCGGTGACACGGGGCAATGAGCAGTTCTTCGGGCCA	CASSLGISVTRGNEQFF	1	2.0409442574388772E-5	51	TCRBV27-01*01	TCRBV27	TCRBV27-01	01				TCRBD02-01*01	TCRBD02	TCRBD02-01	01				TCRBJ02-01*01	TCRBJ02	TCRBJ02-01	01				2	15	8	3	0	6	30	45	60	-1	65	1	In	VDJ
GTGACATCGGCCCAAAAGAACCCGACAGCTTTCTATCTCTGTGCCAGTAGAACAGGGGGCTCTGGAAACACCATATATTTTGGAGAG	CASRTGGSGNTIYF	1	3.352979851506727E-5	42	TCRBV19-01	TCRBV19	TCRBV19-01				01,02	TCRBD01-01*01	TCRBD01	TCRBD01-01	01				TCRBJ01-03*01	TCRBJ01	TCRBJ01-03	01				6	1	3	1	0	0	39	50	51	-1	59	1	In	VDJ
GAGTCCGCCAGCACCAACCAGACATCTATGTACCTCTGTGCCAGCATGGCAGGGGGCGATTATAACTATGGCTACACCTTCGGTTCG	CASMAGGDYNYGYTF	1	1.895162524764672E-5	45	TCRBV28-01*01	TCRBV28	TCRBV28-01	01				TCRBD01-01*01	TCRBD01	TCRBD01-01	01				TCRBJ01-02*01	TCRBJ01	TCRBJ01-02	01				7	3	4	0	5	1	36	46	49	57	62	1	In	VDJ
TTGTTGCTGGGGGACTCGGCCCTCTATCTCTGTGCCAGCAGCTGGGAAGACTAGCGGGGGAACACCGGGGAGCTGTTTTTTGGAGAA	CASSWED*RGNTGELFF	1	1.7493807920904663E-5	51	TCRBV05-06*01	TCRBV05	TCRBV05-06	01				TCRBD02-01*01	TCRBD02	TCRBD02-01	01				TCRBJ02-02*01	TCRBJ02	TCRBJ02-02	01				3	5	2	3	0	1	30	43	48	-1	59	1	Stop	VDJ
TCCGCTACCAGCTCCCAGACATCTGTGTACTTCTGTGCCATCAGTGATCAAGAGGGTGGTGGTAATCAGCCCCAGCATTTTGGTGAT	CAISDQEGGGNQPQHF	1	2.478289455461494E-5	48	TCRBV10-03*01	TCRBV10	TCRBV10-03	01				TCRBD02-01*02	TCRBD02	TCRBD02-01	02				TCRBJ01-05*01	TCRBJ01	TCRBJ01-05	01				3	4	11	0	7	4	33	47	51	56	63	1	In	VDJ
TGGAGTCGCCCAGCCCCAACCAGACCTCTCTGTACTTCTGTGCCAGCAGCCCTTGGGGACTCCTACAATGAGCAGTTCTTCGGGCCA		1	2.0409442574388772E-5	43	TCRBV27-01*01	TCRBV27	TCRBV27-01	01						unresolved		TCRBD01,TCRBD02	TCRBD01-01,TCRBD02-01		TCRBJ02-01*01	TCRBJ02	TCRBJ02-01	01				6	6	0	8	0	0	38	49	55	-1	59	1	Out	VDJ
CAGCAGGAGGACTCGGCCGTGTATCTCTGTGCCAGCAGCTCTTCCCCCGGGACTAGCGGGATCCAAGAGACCCAGTACTTCGGGCCA	CASSSSPGTSGIQETQYF	1	1.7493807920904663E-5	54	TCRBV07-02*01	TCRBV07	TCRBV07-02	01				TCRBD02-01*02	TCRBD02	TCRBD02-01	02				TCRBJ02-05*01	TCRBJ02	TCRBJ02-05	01				4	8	0	3	1	1	27	40	48	61	62	1	In	VDJ
TCGCCCAGCCCCAACCAGACCTCTCTGTACTTCTGTGCCAGCCTAGACGGCGCGTGGGAAAGCAATCAGCCCCAGCATTTTGGTGAT	CASLDGAWESNQPQHF	1	1.7493807920904663E-5	48	TCRBV27-01*01	TCRBV27	TCRBV27-01	01						unresolved		TCRBD01,TCRBD02	TCRBD01-01,TCRBD02-01		TCRBJ01-05*01	TCRBJ01	TCRBJ01-05	01				8	13	0	8	1	1	33	42	55	59	60	1	In	VDJ
AGGGCGACTCGGCTGTGTATCTCTGTGTCAGAAGCTTAGGCCCCTGATGTTGAGCAGGGCAGCAATCAGCCCCAGCATTTTGGTGAT		1	2.478289455461494E-5	58	TCRBV07-05*02	TCRBV07	TCRBV07-05	02				TCRBD01-01*01	TCRBD01	TCRBD01-01	01				TCRBJ01-05*01	TCRBJ01	TCRBJ01-05	01				1	15	4	3	1	1	23	39	54	59	60	1	Out	VDJ
GCCCAAAAGAACCCGACAGCTTTCTATCTCTGTGCCAGTAGTCTTCGCCTACTAGCGGGAGTTGCAGATACGCAGTATTTTGGCCCA	CASSLRLLAGVADTQYF	1	2.478289455461494E-5	51	TCRBV19-01	TCRBV19	TCRBV19-01				01,02	TCRBD02-01*02	TCRBD02	TCRBD02-01	02				TCRBJ02-03*01	TCRBJ02	TCRBJ02-03	01				5	8	3	2	3	4	30	42	50	61	64	1	In	VDJ
GAGCTGGACGACTCGGCCCTGTATCTCTGTGCCAGCAGCTTCGGTCTGTTAGGGGTCGGCTCCTACAATGAGCAGTTCTTCGGGCCA	CASSFGLLGVGSYNEQFF	1	1.7493807920904663E-5	54	TCRBV05-04*01	TCRBV05	TCRBV05-04	01				TCRBD01-01*01	TCRBD01	TCRBD01-01	01				TCRBJ02-01*01	TCRBJ02	TCRBJ02-01	01				2	9	5	2	4	0	27	41	50	55	59	1	In	VDJ
GAGCTGGGGGACTCAGCTTTGTATTTCTGTGCCAGCAGCGAGCCTTTGACGGGAGGGCCCAACACCGGGGAGCTGTTTTTTGGAGAA	CASSEPLTGGPNTGELFF	1	1.4578173267420553E-5	54	TCRBV09-01	TCRBV09	TCRBV09-01				01,02	TCRBD02-01*02	TCRBD02	TCRBD02-01	02				TCRBJ02-02*01	TCRBJ02	TCRBJ02-02	01				3	9	8	0	3	2	27	40	49	57	60	1	In	VDJ
GCTCTCTGGAGCTGGGGGACTCAGCTTTGTATTTCTGTGCCAGCAGCCCTCGCGGGGAATTTTAGGGACCGTTAAGATTTTGGAGAG		1	1.7493807920904663E-5	46	TCRBV09-01	TCRBV09	TCRBV09-01				01,02	TCRBD02-01*01	TCRBD02	TCRBD02-01	01				TCRBJ01-03*01	TCRBJ01	TCRBJ01-03	01				4	4	7	3	19	17	35	47	51	57	76	1	Out	VDJ
CTCTCTGTACTTCTGTGCCAGCAGTCCGCCCGGGACAGGGGGAGGGACATACGAGGGGGGATGTCATACGAGCAGTACTTCGGGCCG		1	1.7493807920904663E-5	68	TCRBV27-01*01	TCRBV27	TCRBV27-01	01				TCRBD01-01*01	TCRBD01	TCRBD01-01	01				TCRBJ02-07*01	TCRBJ02	TCRBJ02-07	01				5	6	0	1	24	4	13	25	31	42	66	1	Out	VDJ
AATGTGAACGCCTTGTTGCTGGGGGACTCGGCCCTGTATCTCTGTGCCAGCAGCACGAATAGCAATCAGCCCCAGCATTTTGGTGAT	CASSTNSNQPQHF	1	2.478289455461494E-5	39	TCRBV05-05*01	TCRBV05	TCRBV05-05	01						unresolved		TCRBD01,TCRBD02	TCRBD01-01,TCRBD02-01		TCRBJ01-05*01	TCRBJ01	TCRBJ01-05	01				4	2	2	8	1	0	42	54	56	58	59	1	In	VDJ
GAGTCGGCTGCTCCCTCCCAGACATCTGTGTACTTCTGTGCCAGCAGTGTGGGGGGTTCCTCCTACAATGAGCAGTTCTTCGGGCCA	CASSVGGSSYNEQFF	1	1.7493807920904663E-5	45	TCRBV06-01*01	TCRBV06	TCRBV06-01	01				TCRBD02-01*01	TCRBD02	TCRBD02-01	01				TCRBJ02-01*01	TCRBJ02	TCRBJ02-01	01				4	1	9	1	3	0	36	49	50	56	59	1	In	VDJ
AGAACTGGAGGATTCTGGAGTTTATTTCTGTGCCAGCAGCCAAGACCGTTAGGAGGGAGCTCCTACAATGAGCAGTTCTTCGGGCCA		1	2.478289455461494E-5	53	TCRBV14-01*01	TCRBV14	TCRBV14-01	01				TCRBD02-01*02	TCRBD02	TCRBD02-01	02				TCRBJ02-01*01	TCRBJ02	TCRBJ02-01	01				0	6	10	0	2	0	28	45	51	57	59	1	Out	VDJ
ACATCGGCCCAAAAGAACCCGACAGCTTTCTATCTCTGTGCCAGTAGTAGGGTCCAGGGGACCCACCAGCCCCAGCATTTTGGTGAT	CASSRVQGTHQPQHF	1	2.3325077227872885E-5	45	TCRBV19-01	TCRBV19	TCRBV19-01				01,02	TCRBD01-01*01	TCRBD01	TCRBD01-01	01				TCRBJ01-05*01	TCRBJ01	TCRBJ01-05	01				4	5	4	2	6	7	36	49	54	60	66	1	In	VDJ
GTGACCAGTGCCCATCCTGAAGACAGCAGCTTCTACATCTGCAGTGCTAGACACAACAGGGTGGAGGAGACCCAGTACTTCGGGCCA	CSARHNRVEETQYF	1	1.1662538613936442E-5	42	TCRBV20	TCRBV20	unresolved			TCRBV20-01,TCRBV20-or09_02		TCRBD01-01*01	TCRBD01	TCRBD01-01	01				TCRBJ02-05*01	TCRBJ02	TCRBJ02-05	01				2	4	3	3	5	5	39	51	55	61	66	1	In	VDJ
CTTGGTGACTCTGCTGTGTATTTCTGTGCCAGCAGCCAAGTCACCCCCTCGACTAGCGGGTTCTACAATGAGCAGTTCTTCGGGCCA	CASSQVTPSTSGFYNEQFF	1	2.186725990113083E-5	57	TCRBV03	TCRBV03	unresolved			TCRBV03-01,TCRBV03-02		TCRBD02-01	TCRBD02	TCRBD02-01				01,02	TCRBJ02-01*01	TCRBJ02	TCRBJ02-01	01				1	10	2	4	2	3	24	40	50	60	62	1	In	VDJ
ATCCTGGAGTCGCCCAGCCCCAACCAGACCTCTCTGTACTTCTGTGCCAGCACGGACTATAGCACAGATACGCAGTATTTTGGCCCA	CASTDYSTDTQYF	1	1.895162524764672E-5	39	TCRBV27-01*01	TCRBV27	TCRBV27-01	01				TCRBD02-01	TCRBD02	TCRBD02-01				01,02	TCRBJ02-03*01	TCRBJ02	TCRBJ02-03	01				7	1	1	9	1	0	42	52	53	59	60	1	In	VDJ
GAGATCCAGCGCACAGAGCAGGGGGACTCGGCCATGTATCTCTGTGCCAGCAGCTCACCAGGTGGGGAAAAACTGTTTTTTGGCAGT	CASSSPGGEKLFF	1	2.9156346534841106E-5	39	TCRBV07-09	TCRBV07	TCRBV07-09				01,03	TCRBD01-01*01	TCRBD01	TCRBD01-01	01				TCRBJ01-04*01	TCRBJ01	TCRBJ01-04	01				4	3	4	4	4	8	42	55	58	62	66	1	In	VDJ
CGCACAGAGCAGCGGGACTCGGCCATGTATCGCTGTGCCAGCAGCTTAGCGTCAGGACAGAGGAACACTGAAGCTTTCTTTGGACAA	CASSLASGQRNTEAFF	1	1.7493807920904663E-5	48	TCRBV07-06*01	TCRBV07	TCRBV07-06	01				TCRBD01-01*01	TCRBD01	TCRBD01-01	01				TCRBJ01-01*01	TCRBJ01	TCRBJ01-01	01				0	4	1	5	2	1	33	50	54	60	62	1	In	VDJ
GAGCTTGGTGACTCTGCTGTGTATTTCTGTGCCAGCAGCCCGAATTCCCTGCTAGCGGGAGAAGACAATGAGCAGTTCTTCGGGCCA	CASSPNSLLAGEDNEQFF	1	2.186725990113083E-5	54	TCRBV03	TCRBV03	unresolved			TCRBV03-01,TCRBV03-02		TCRBD02-01*02	TCRBD02	TCRBD02-01	02				TCRBJ02-01*01	TCRBJ02	TCRBJ02-01	01				4	11	4	2	3	5	27	40	51	61	64	1	In	VDJ
GTCGGCTGCTCCCTCCCAGACATCTGTGTACTTCTGTGCCAGCAGCCCCAGGTGGGAGGGTTAAGAGAGACCCAGTACTTCGGGCCA		1	1.3120355940678497E-5	47	TCRBV06	TCRBV06	unresolved			TCRBV06-01,TCRBV06-05		TCRBD02-01*02	TCRBD02	TCRBD02-01	02				TCRBJ02-05*01	TCRBJ02	TCRBJ02-05	01				6	8	9	0	5	4	34	45	53	60	65	1	Out	VDJ
CACGTTGGCGTCTGCTGTACCCTCTCAGACATCTGTGTACTTCTGTGCCACCCCCTTTTTGTTAATGAAAAACTGTTTTTTGGCAGT		1	2.6240711881356993E-5	38	TCRBV06-04	TCRBV06	TCRBV06-04				01,02	TCRBD02-01	TCRBD02	TCRBD02-01				01,02	TCRBJ01-04*01	TCRBJ01	TCRBJ01-04	01				10	4	4	10	6	4	43	50	54	56	62	1	Out	VDJ
TTGGAGCTGGAGGACTCGGCCCTGTATCTCTGTGCCAGCAGCAGGGGGGCCCAGACAGGGGGCAGAGAGACCCAGTACTTCGGGCCA	CASSRGAQTGGRETQYF	1	2.0409442574388772E-5	51	TCRBV05-08*01	TCRBV05	TCRBV05-08	01				TCRBD01-01*01	TCRBD01	TCRBD01-01	01				TCRBJ02-05*01	TCRBJ02	TCRBJ02-05	01				4	11	2	0	2	4	30	42	53	63	65	1	In	VDJ
AGTCAGGGGACACAGCACTGTATTTCTGTGCCAGCAGCAAAGTGGAGAAAAGGAAGCTCTGGGGCCAACGTCCTGACTTTCGGGGCC		1	2.9156346534841106E-5	55	TCRBV21-01*01	TCRBV21	TCRBV21-01	01				TCRBD02-01*02	TCRBD02	TCRBD02-01	02				TCRBJ02-06*01	TCRBJ02	TCRBJ02-06	01				1	1	10	2	9	0	26	42	43	47	56	1	Out	VDJ
CTGGAGTTGGCTGCTCCCCCCCAGACATCTGTGTACTTCTGTGCCAGCACCCCGACCCTAGGGGGGTATGAGCAGTTCTTCGGGCCA	CASTPTLGGYEQFF	1	2.186725990113083E-5	42	TCRBV06-06	TCRBV06	TCRBV06-06				01,02			unresolved		TCRBD01,TCRBD02	TCRBD01-01,TCRBD02-01		TCRBJ02-01*01	TCRBJ02	TCRBJ02-01	01				7	10	5	1	2	8	39	49	59	65	67	1	In	VDJ
GGGTTGGAGTCGGCTGCTCCCTCCCAAACATCTGTGTACTTCTGTGCCAGCAGGGCAGAAGACAAGAGAACCCAGTACTTCGGGCCA	CASRAEDKRTQYF	1	1.4578173267420553E-5	39	TCRBV06	TCRBV06	unresolved			TCRBV06-02,TCRBV06-03		TCRBD01-01*01	TCRBD01	TCRBD01-01	01				TCRBJ02-05*01	TCRBJ02	TCRBJ02-05	01				6	7	2	6	5	8	42	53	60	64	69	1	In	VDJ
TCCCAAACATCTGTGTACTTCTGTGCCAGCAGTTTCCATCCGTATTCTACTCGACCCCTCTCCTACAATGAGCAGTTCTTCGGGCCA	CASSFHPYSTRPLSYNEQFF	1	1.895162524764672E-5	60	TCRBV06	TCRBV06	unresolved			TCRBV06-02,TCRBV06-03				unresolved		TCRBD01,TCRBD02	TCRBD01-01,TCRBD02-01		TCRBJ02-01*01	TCRBJ02	TCRBJ02-01	01				4	18	2	7	4	0	21	34	52	55	59	1	In	VDJ
CAGACATCTGTGTACTTCTGTGCCATCAGTGCCAGGTTGTGAATCGGTAGGGACTAGCGGGAGGGCGGTGAGCAGTTCTTCGGGCCA	CAISARL*IGRD*REGGEQFF	1	2.6240711881356993E-5	63	TCRBV10-03*01	TCRBV10	TCRBV10-03	01				TCRBD02-01*02	TCRBD02	TCRBD02-01	02				TCRBJ02-01*01	TCRBJ02	TCRBJ02-01	01				4	18	0	0	3	9	18	31	49	65	68	1	Stop	VDJ
ACACAGCAGGAGGACTCGGCCGTGTATCTCTGTGCCAGCAGCTTAGATTTACAGTGGGGACCGTCTGATGGCTACACCTTCGGTTCG	CASSLDLQWGPSDGYTF	1	1.895162524764672E-5	51	TCRBV07-02*01	TCRBV07	TCRBV07-02	01						unresolved		TCRBD01,TCRBD02	TCRBD01-01,TCRBD02-01		TCRBJ01-02*01	TCRBJ01	TCRBJ01-02	01				1	10	0	7	6	6	30	46	56	61	67	1	In	VDJ
CTGGGGGACTCGGCCCTGTATCTCTGTGCCAGCAGCTTGGGCTCCCCCCGCTAGCGGGAGAAAACAGATACGCAGTATTTTGGCCCA	CASSLGSPR*REKTDTQYF	1	2.6240711881356993E-5	57	TCRBV05-05*01	TCRBV05	TCRBV05-05	01				TCRBD02-01*02	TCRBD02	TCRBD02-01	02				TCRBJ02-03*01	TCRBJ02	TCRBJ02-03	01				0	10	4	2	3	3	24	40	50	60	63	1	Stop	VDJ
CAAAAGAACCCGACAGCTTTCTATCTCTGTGCCAGTAGTAGCGGGACTAGCGGGAGGGCTTACTACAATGAGCAGTTCTTCGGGCCA	CASSSGTSGRAYYNEQFF	1	2.6240711881356993E-5	54	TCRBV19-01	TCRBV19	TCRBV19-01				01,02	TCRBD02-01*02	TCRBD02	TCRBD02-01	02				TCRBJ02-01*01	TCRBJ02	TCRBJ02-01	01				4	2	0	0	4	3	27	40	42	58	62	1	In	VDJ
CAGCAGGTAGTGCGAGGAGATTCGGCAGCTTATTTCTGTGCCAGCTCACGTGGACAGGGGGCTACTTACGAGCAGTACTTCGGGCCG	CASSRGQGATYEQYF	1	1.7493807920904663E-5	45	TCRBV18-01*01	TCRBV18	TCRBV18-01	01				TCRBD01-01*01	TCRBD01	TCRBD01-01	01				TCRBJ02-07*01	TCRBJ02	TCRBJ02-07	01				4	2	1	0	4	4	36	49	51	62	66	1	In	VDJ
CCAGTCCACGGAGTCAGGGGACACAGCACTGTATTTCTGTGCCAGCAACGCCGGACAGAGATCTCCTACGAGCAGTACTTCGGGCCG		1	2.769852920809905E-5	44	TCRBV21-01*01	TCRBV21	TCRBV21-01	01				TCRBD01-01*01	TCRBD01	TCRBD01-01	01				TCRBJ02-07*01	TCRBJ02	TCRBJ02-07	01				7	5	1	5	4	0	37	47	52	58	62	1	Out	VDJ
TCCGCCAGCACCAACCAGACATCTATGTACCTCTGTGCCAGCAGGTCCGGGACAGGGGGGGGTACCTATGGCTACACCTTCGGTTCG	CASRSGTGGGTYGYTF	1	1.895162524764672E-5	48	TCRBV28-01*01	TCRBV28	TCRBV28-01	01				TCRBD01-01*01	TCRBD01	TCRBD01-01	01				TCRBJ01-02*01	TCRBJ01	TCRBJ01-02	01				6	4	0	1	6	4	33	44	48	59	65	1	In	VDJ
CTAGAGTCTGCCATCCCCAACCAGACAGCTCTTTACTTCTGTGCCACCAGGGATACACTACTTTACAATGAGCAGTTCTTCGGGCCA	CATRDTLLYNEQFF	1	1.6035990594162607E-5	42	TCRBV24	TCRBV24	unresolved			TCRBV24-01,TCRBV24-or09_02		TCRBD02-01	TCRBD02	TCRBD02-01				01,02	TCRBJ02-01*01	TCRBJ02	TCRBJ02-01	01				3	2	3	9	3	4	39	54	56	60	63	1	In	VDJ
TCCAGCCCTCAGAACCCAGGGACTCAGCTGTGTATTTTTGTGCTAGTGGTTTGCTAGCGGGAGGGGAATGAGCAGTTCTTCGGGCCA		1	2.186725990113083E-5	43	TCRBV12-05*01	TCRBV12	TCRBV12-05	01				TCRBD02-01*02	TCRBD02	TCRBD02-01	02				TCRBJ02-01*01	TCRBJ02	TCRBJ02-01	01				2	0	4	0	1	7	38	-1	53	65	66	1	Out	VDJ
CTGCTGCCTCCTCCCAGACATCTGTATATTTCTGCGCCAGCTGCCTAAGGTTGGGGGTCAAGCAATCAGCCCCAGCATTTTGGTGAT		1	2.186725990113083E-5	49	TCRBV10-01	TCRBV10	TCRBV10-01				01,02			unresolved		TCRBD01,TCRBD02	TCRBD01-01,TCRBD02-01		TCRBJ01-05*01	TCRBJ01	TCRBJ01-05	01				8	11	6	1	3	1	32	41	52	57	60	1	Out	VDJ
GTCGGCTGCTCCCTCCCAAACATCTGTGTACTTCTGTGCCAGCAGTGAAATAGCGGGAGGGCCACAGATACGCAGTATTTTGGCCCA		1	1.7493807920904663E-5	47	TCRBV06	TCRBV06	unresolved			TCRBV06-01,TCRBV06-02,TCRBV06-03		TCRBD02-01*02	TCRBD02	TCRBD02-01	02				TCRBJ02-03*01	TCRBJ02	TCRBJ02-03	01				2	1	5	0	1	2	34	49	50	61	62	1	Out	VDJ
CGCACACAGCAGGAGGACTCGGCCGTGTATCTCTGTGCCAGCAGCTTAGCGGTGATGGGGCGCGGAGAGACCCAGTACTTCGGGCCA	CASSLAVMGRGETQYF	1	1.7493807920904663E-5	48	TCRBV07-02*01	TCRBV07	TCRBV07-02	01				TCRBD01-01*01	TCRBD01	TCRBD01-01	01				TCRBJ02-05*01	TCRBJ02	TCRBJ02-05	01				0	6	7	0	4	4	33	50	56	61	65	1	In	VDJ
CAGCGCACAGAGCAGGGGGACTCGGCCATGTATCTCTGTGCCAGCAGCCCCCGGACAGGGGCGAACACTGAAGCTTTCTTTGGACAA	CASSPRTGANTEAFF	1	2.3325077227872885E-5	45	TCRBV07-09	TCRBV07	TCRBV07-09				01,03	TCRBD01-01*01	TCRBD01	TCRBD01-01	01				TCRBJ01-01*01	TCRBJ01	TCRBJ01-01	01				5	4	1	2	1	1	36	48	52	61	62	1	In	VDJ
CGCACAGAGCAGGGGGACTCGGCCATGTATCTCTGTGCCAGCAGCCCCATAGCGGGAGTCTCTTACAATGAGCAGTTCTTCGGGCCA	CASSPIAGVSYNEQFF	1	2.478289455461494E-5	48	TCRBV07-09	TCRBV07	TCRBV07-09				01,03	TCRBD02-01*02	TCRBD02	TCRBD02-01	02				TCRBJ02-01*01	TCRBJ02	TCRBJ02-01	01				5	4	5	2	5	4	33	45	49	58	63	1	In	VDJ
TACCTTGGAGATCCAGTCCACGGAGTCAGGGGACACAGCACTGTATTTCTGTGCCAGCAGAAAACAGGCCCCAGCCCTTTCGGGCCG		1	2.769852920809905E-5	32	TCRBV21-01*01	TCRBV21	TCRBV21-01	01				TCRBD01-01*01	TCRBD01	TCRBD01-01	01				TCRBJ02-07*01	TCRBJ02	TCRBJ02-07	01				2	0	4	4	10	16	49	-1	64	68	78	1	Out	VDJ
GGTGACTCTGCTGTGTATTTCTGTGCCAGCAGCCCATCTCCCGGACAGGGGGACCCTAGGTCTCAAGAGACCCAGTACTTCGGGCCA	CASSPSPGQGDPRSQETQYF	1	1.7493807920904663E-5	60	TCRBV03	TCRBV03	unresolved			TCRBV03-01,TCRBV03-02		TCRBD01-01*01	TCRBD01	TCRBD01-01	01				TCRBJ02-05*01	TCRBJ02	TCRBJ02-05	01				4	8	1	1	11	2	21	34	42	52	63	1	In	VDJ
ACATCGGCCCAAAAGAACCCGACAGCTTTCTATCTCTGTGCCAGTAGTATAGGGGGGCGGCCAGGAAATGAGCAGTTCTTCGGGCCA	CASSIGGRPGNEQFF	2	3.2071981188325215E-5	45	TCRBV19-01	TCRBV19	TCRBV19-01				01,02	TCRBD01-01*01	TCRBD01	TCRBD01-01	01				TCRBJ02-01*01	TCRBJ02	TCRBJ02-01	01				1	0	6	0	8	7	36	-1	52	58	66	2	In	VDJ
ATCCAGCCCTCAGAACCCAGGGACTCAGCTGTGTATTTTTGTGCTAGTGGTTTGGCGTCCGGGGCCAACGTCCTGACTTTCGGGGCC	CASGLASGANVLTF	1	2.0409442574388772E-5	42	TCRBV12-05*01	TCRBV12	TCRBV12-05	01				TCRBD02-01	TCRBD02	TCRBD02-01				01,02	TCRBJ02-06*01	TCRBJ02	TCRBJ02-06	01				1	0	8	6	3	4	39	-1	55	57	60	1	In	VDJ
AAGATCCAGCCCTCAGAACCCAGGGACTCAGCTGTGTACTTCTGTGCCAGCAAGAGGGGGGGGGATTACGAGCAGTACTTCGGGCCG	CASKRGGDYEQYF	1	1.6035990594162607E-5	39	TCRBV12	TCRBV12	unresolved			TCRBV12-03,TCRBV12-04		TCRBD02-01*01	TCRBD02	TCRBD02-01	01				TCRBJ02-07*01	TCRBJ02	TCRBJ02-07	01				7	3	9	0	4	4	42	52	55	62	66	1	In	VDJ
GTGAGCACCTTGGAGCTGGGGGACTCGGCCCTTTATCTTTGCGCCACAGATAGCGGGAGGCCCGGGGATACGCAGTATTTTGGCCCA	CATDSGRPGDTQYF	1	1.3120355940678497E-5	42	TCRBV05-01*01	TCRBV05	TCRBV05-01	01				TCRBD02-01*02	TCRBD02	TCRBD02-01	02				TCRBJ02-03*01	TCRBJ02	TCRBJ02-03	01				9	4	5	1	6	6	39	46	50	60	66	1	In	VDJ
GTGCCCATCCTGAAGACAGCAGCTTCTACATCTGCAGTGCTAGAGTGAGGGAGAACAGGGTCTAATGAAAAACTGTTTTTTGGCAGT		1	1.7493807920904663E-5	49	TCRBV20	TCRBV20	unresolved			TCRBV20-01,TCRBV20-or09_02		TCRBD01-01*01	TCRBD01	TCRBD01-01	01				TCRBJ01-04*01	TCRBJ01	TCRBJ01-04	01				1	9	3	3	1	3	32	45	54	60	61	1	Out	VDJ
ACAGTGACCAGTGCCCATCCTGAAGACAGCAGCTTCTACATCTGCAGTGCCAACCCGACAGGGGGGCAGCCCCAGCATTTTGGTGAT	CSANPTGGQPQHF	1	1.3120355940678497E-5	39	TCRBV20	TCRBV20	unresolved			TCRBV20-01,TCRBV20-or09_02		TCRBD01-01*01	TCRBD01	TCRBD01-01	01				TCRBJ01-05*01	TCRBJ01	TCRBJ01-05	01				6	6	2	1	1	7	42	50	56	65	66	1	In	VDJ
CTGGAGTCGCCCAGCCCCAACCAGACCTCTCTGTACTTCTGTGCCAGCAGTTTCAGGGGGGACACCGGGGAGCTGTTTTTTGGAGAA	CASSFRGDTGELFF	1	2.186725990113083E-5	42	TCRBV27-01*01	TCRBV27	TCRBV27-01	01				TCRBD01-01*01	TCRBD01	TCRBD01-01	01				TCRBJ02-02*01	TCRBJ02	TCRBJ02-02	01				3	0	4	1	1	3	39	-1	53	60	61	1	In	VDJ
CTCAGGCTGCTGTCGGCTGCTCCCTCCCAGACATCTGTGTACTTCTGTGCCAGCAGCGGACCCCCCGATACGCAGTATTTTGGCCCA	CASSGPPDTQYF	1	1.3120355940678497E-5	36	TCRBV06-05*01	TCRBV06	TCRBV06-05	01						unresolved		TCRBD01,TCRBD02	TCRBD01-01,TCRBD02-01		TCRBJ02-03*01	TCRBJ02	TCRBJ02-03	01				6	1	1	7	5	6	45	56	57	61	66	1	In	VDJ
CTGCAGCCAGAAGACTCGGCCCTGTATCTCTGCGCCAGCAGCCAAGCCCGTGGGGGGAGTATCCCAGATACGCAGTATTTTGGCCCA	CASSQARGGSIPDTQYF	1	1.6035990594162607E-5	51	TCRBV04-03*01	TCRBV04	TCRBV04-03	01				TCRBD02-01*01	TCRBD02	TCRBD02-01	01				TCRBJ02-03*01	TCRBJ02	TCRBJ02-03	01				1	5	9	1	7	4	30	46	51	57	64	1	In	VDJ
TCCGCCAGCACCAACCAGACATCTATGTACCTCTGTGCCAGCAGTTGGGGGGGGCTGAGAGTGAACACTGAAGCTTTCTTTGGACAA	CASSWGGLRVNTEAFF	1	2.186725990113083E-5	48	TCRBV28-01*01	TCRBV28	TCRBV28-01	01				TCRBD02-01*01	TCRBD02	TCRBD02-01	01				TCRBJ01-01*01	TCRBJ01	TCRBJ01-01	01				4	0	9	0	8	0	33	-1	46	53	61	1	In	VDJ
GCCCATCCTGAAGACAGCAGCTTCTACATCTGCAGTGCTTCCGCTGCTAGCGGGGCAAAGAACACCGGGGAGCTGTTTTTTGGAGAA	CSASAASGAKNTGELFF	1	1.6035990594162607E-5	51	TCRBV20	TCRBV20	unresolved			TCRBV20-01,TCRBV20-or09_02		TCRBD02-01*01	TCRBD02	TCRBD02-01	01				TCRBJ02-02*01	TCRBJ02	TCRBJ02-02	01				5	7	4	3	4	1	30	39	46	55	59	1	In	VDJ
ACAGCAGGAGGACTCGGCCGTGTATCTCTGTGCCAGCAGCTTAGGGCGGCTACTAGCGGGAGTGTCGATGAGCAGTTCTTCGGGCCA		1	2.3325077227872885E-5	53	TCRBV07-02*01	TCRBV07	TCRBV07-02	01				TCRBD02-01*02	TCRBD02	TCRBD02-01	02				TCRBJ02-01*01	TCRBJ02	TCRBJ02-01	01				1	7	3	2	5	8	28	44	51	62	67	1	Out	VDJ
TGCTGCCTCCTCCCAGACATCTGTATATTTCTGCGCCAGCAGTGCTCGCATAAGACGCGAAAGACCTATGGCTACACCTTCGGTTCG		1	2.186725990113083E-5	50	TCRBV10-01	TCRBV10	TCRBV10-01				01,02			unresolved		TCRBD01,TCRBD02	TCRBD01-01,TCRBD02-01		TCRBJ01-02*01	TCRBJ01	TCRBJ01-02	01				4	9	2	7	9	4	31	44	53	56	65	1	Out	VDJ
TCAGAACCCAGGGACTCAGCTGTGTACTTCTGTGCCAGCACCACTTCCTCCGGGACTGCCTTACAAGAGACCCAGTACTTCGGGCCA	CASTTSSGTALQETQYF	1	1.4578173267420553E-5	51	TCRBV12	TCRBV12	unresolved			TCRBV12-03,TCRBV12-04		TCRBD02-01	TCRBD02	TCRBD02-01				01,02	TCRBJ02-05*01	TCRBJ02	TCRBJ02-05	01				7	11	0	10	6	2	30	40	51	57	63	1	In	VDJ
CAAGAAGACTCAGCTGCGTATCTCTGCACCAGCAGCCAAGAATCGGCATGGAAAAGGACGAACACCGGGGAGCTGTTTTTTGGAGAA	CTSSQESAWKRTNTGELFF	1	1.0204721287194386E-5	57	TCRBV01-01*01	TCRBV01	TCRBV01-01	01						unresolved		TCRBD01,TCRBD02	TCRBD01-01,TCRBD02-01		TCRBJ02-02*01	TCRBJ02	TCRBJ02-02	01				0	8	1	8	6	0	24	41	49	52	58	1	In	VDJ
GCCCATCCTGAAGACAGCAGCTTCTACATCTGCAGTGCCCCACCTAGCAGGGGGTCGGGTTGGCAAGAGACCCAGTACTTCGGGCCA	CSAPPSRGSGWQETQYF	1	1.1662538613936442E-5	51	TCRBV20	TCRBV20	unresolved			TCRBV20-01,TCRBV20-or09_02		TCRBD01-01*01	TCRBD01	TCRBD01-01	01				TCRBJ02-05*01	TCRBJ02	TCRBJ02-05	01				6	9	4	1	9	2	30	38	47	54	63	1	In	VDJ
ACATCGGCCCAAAAGAACCCGACAGCTTTCTATCTCTGTGCCAGTAGTGTCGACTCGATCGTAGCAGATACGCAGTATTTTGGCCCA	CASSVDSIVADTQYF	1	2.478289455461494E-5	45	TCRBV19-01	TCRBV19	TCRBV19-01				01,02	TCRBD02-01	TCRBD02	TCRBD02-01				01,02	TCRBJ02-03*01	TCRBJ02	TCRBJ02-03	01				5	3	2	10	9	4	36	48	51	55	64	1	In	VDJ
GTGACCAGTGCCCATCCTGAAGACAGCAGCTTCTACATCTGCAGTGCCCCGGGGCTAGCGGGAGCTCGATGGCAGTTCTTCGGGCCA	CSAPGLAGARWQFF	1	1.4578173267420553E-5	42	TCRBV20	TCRBV20	unresolved			TCRBV20-01,TCRBV20-or09_02		TCRBD02-01*02	TCRBD02	TCRBD02-01	02				TCRBJ02-01*01	TCRBJ02	TCRBJ02-01	01				6	7	4	2	7	12	39	47	54	64	71	1	In	VDJ
TGCAGAGCAGGGGGACTCGGCCGTGTATGTCTGTGCAAGTCGCTTAGTAGCGGGAGGCCTCGTGACAATGAGCAGTTCTTCGGGCCA		1	2.186725990113083E-5	50	TCRBV12-02*01	TCRBV12	TCRBV12-02	01				TCRBD02-01*02	TCRBD02	TCRBD02-01	02				TCRBJ02-01*01	TCRBJ02	TCRBJ02-01	01				1	0	5	1	7	5	31	-1	47	57	64	1	Out	VDJ
AGTCCGCCAGCACCAACCAGACATCTATGTACCTCTGTGCCAGCAGTTTATGAAAAACCAACTAATGAAAAACTGTTTTTTGGCAGT		1	2.769852920809905E-5	46	TCRBV28-01*01	TCRBV28	TCRBV28-01	01						unresolved		TCRBD01,TCRBD02	TCRBD01-01,TCRBD02-01		TCRBJ01-04*01	TCRBJ01	TCRBJ01-04	01				0	4	3	7	0	0	35	52	56	-1	58	1	Out	VDJ
TCGGCCCAAAAGAACCCGACAGCTTTCTATCTCTGTGCCAGTAGTGAACTACAGGGAATCGGCAATCAGCCCCAGCATTTTGGTGAT	CASSELQGIGNQPQHF	1	2.3325077227872885E-5	48	TCRBV19-01	TCRBV19	TCRBV19-01				01,02	TCRBD01-01*01	TCRBD01	TCRBD01-01	01				TCRBJ01-05*01	TCRBJ01	TCRBJ01-05	01				5	5	3	3	5	2	33	45	50	56	61	1	In	VDJ
ACGATTCAGCGCACAGAGCAGCGGGACTCAGCCATGTATCGCTGTGCCAGCAGCTTAGCGCGGGGGGAGACCCAGTACTTCGGGCCA	CASSLARGETQYF	1	1.4578173267420553E-5	39	TCRBV07-07*01	TCRBV07	TCRBV07-07	01				TCRBD02-01*01	TCRBD02	TCRBD02-01	01				TCRBJ02-05*01	TCRBJ02	TCRBJ02-05	01				0	0	7	2	0	5	42	-1	59	-1	66	1	In	VDJ
GGAGTCAGCTGCTCCCTCTCAGACTTCTGTTTACTTCTGTGCCAGTCGGGACAGGGAATCGAGGGCACTGAAGCTTTCTTTGGACAA		1	1.7493807920904663E-5	44	TCRBV06-07*01	TCRBV06	TCRBV06-07	01				TCRBD01-01*01	TCRBD01	TCRBD01-01	01				TCRBJ01-01*01	TCRBJ01	TCRBJ01-01	01				9	2	0	3	9	4	37	45	47	56	65	1	Out	VDJ
ATCCAGCCCTCAGAACCCAGGGACTCAGCTGTGTACTTCTGTGCCAGCAGTTCGGACAGGAGAAACTATGGCTACACCTTCGGTTCG	CASSSDRRNYGYTF	1	1.6035990594162607E-5	42	TCRBV12	TCRBV12	unresolved			TCRBV12-03,TCRBV12-04		TCRBD01-01*01	TCRBD01	TCRBD01-01	01				TCRBJ01-02*01	TCRBJ01	TCRBJ01-02	01				4	1	1	4	3	2	39	52	53	60	63	1	In	VDJ
ATCCAGTCCACGGAGTCAGGGGACACAGCACTGTATTTCTGTGCCAGCAACAAAGCCGGAAGCTCCTACGAGCAGTACTTCGGGCCG	CASNKAGSSYEQYF	1	2.769852920809905E-5	42	TCRBV21-01*01	TCRBV21	TCRBV21-01	01						unresolved		TCRBD01,TCRBD02	TCRBD01-01,TCRBD02-01		TCRBJ02-07*01	TCRBJ02	TCRBJ02-07	01				0	1	1	8	2	0	39	56	57	60	62	1	In	VDJ
ACCAGTGCCCATCCTGAAGACAGCAGCTTCTACATCTGCAGTGCCGCCGTGGGGGCTAACTCCTACAATGAGCAGTTCTTCGGGCCA	CSAAVGANSYNEQFF	1	1.4578173267420553E-5	45	TCRBV20	TCRBV20	unresolved			TCRBV20-01,TCRBV20-or09_02		TCRBD01-01*01	TCRBD01	TCRBD01-01	01				TCRBJ02-01*01	TCRBJ02	TCRBJ02-01	01				6	6	6	0	3	0	36	44	50	56	59	1	In	VDJ
ACATCGGCCCAAAAGAACCCGACAGCTTTCTATCTCTGTGCCAGTAGTATAAGACAGGGGGCTGATTACGAGCAGTACTTCGGGCCG	CASSIRQGADYEQYF	1	2.3325077227872885E-5	45	TCRBV19-01	TCRBV19	TCRBV19-01				01,02	TCRBD01-01*01	TCRBD01	TCRBD01-01	01				TCRBJ02-07*01	TCRBJ02	TCRBJ02-07	01				2	1	2	0	4	4	36	51	52	62	66	1	In	VDJ
GAGCTGGGGGACTCGGCCCTTTATCTTTGCGCCAGCAGCTTGGGGTTAACTAGCGGGAAATCCACAGATACGCAGTATTTTGGCCCA	CASSLGLTSGKSTDTQYF	1	1.3120355940678497E-5	54	TCRBV05-01*01	TCRBV05	TCRBV05-01	01				TCRBD02-01*02	TCRBD02	TCRBD02-01	02				TCRBJ02-03*01	TCRBJ02	TCRBJ02-03	01				0	5	3	3	4	2	27	43	48	58	62	1	In	VDJ
CAGCGCACACAGCAGGAGGACTCGGCCGTGTATCTCTGTGCCAGCAGCTCATACAGGGGGCGCGGGGAGACCCAGTACTTCGGGCCA	CASSSYRGRGETQYF	1	1.7493807920904663E-5	45	TCRBV07-02*01	TCRBV07	TCRBV07-02	01				TCRBD01-01*01	TCRBD01	TCRBD01-01	01				TCRBJ02-05*01	TCRBJ02	TCRBJ02-05	01				4	3	3	0	5	5	36	49	52	61	66	1	In	VDJ
AAGAACCCGACAGCTTTCTATCTCTGTGCCAGTAGTACTAGGACCGGGACAGGGGGCGTTCTAAACTATGGCTACACCTTCGGTTCG	CASSTRTGTGGVLNYGYTF	1	2.186725990113083E-5	57	TCRBV19-01	TCRBV19	TCRBV19-01				01,02	TCRBD01-01*01	TCRBD01	TCRBD01-01	01				TCRBJ01-02*01	TCRBJ01	TCRBJ01-02	01				4	8	0	0	6	2	24	37	45	57	63	1	In	VDJ
AAGATCCAGCCCTCAGAACCCAGGGACTCAGCTGTGTACTTCTGTGCCAGCAGTTTCTCGCCCAATCAGCCCCAGCATTTTGGTGAT	CASSFSPNQPQHF	1	1.6035990594162607E-5	39	TCRBV12	TCRBV12	unresolved			TCRBV12-03,TCRBV12-04				unresolved		TCRBD01,TCRBD02	TCRBD01-01,TCRBD02-01		TCRBJ01-05*01	TCRBJ01	TCRBJ01-05	01				3	3	10	0	1	3	42	56	59	61	62	1	In	VDJ
GTGAACGCCTTGTTGCTGGGGGACTCGGCCCTCTATCTCTGTGCCAGCAGCTTGAAGTCGAATAATTCACCCCTCCACTTTGGGAAC	CASSLKSNNSPLHF	1	1.4578173267420553E-5	42	TCRBV05-06*01	TCRBV05	TCRBV05-06	01						unresolved		TCRBD01,TCRBD02	TCRBD01-01,TCRBD02-01		TCRBJ01-06*01	TCRBJ01	TCRBJ01-06	01				1	5	2	8	0	5	39	54	59	-1	61	1	In	VDJ
ACTCTGGAGTCCGCTACCAGCTCCCAGACATCTGTGTACTTCTGTGCCATCAGTGCGGACCCGAACACTGAAGCTTTCTTTGGACAA	CAISADPNTEAFF	1	2.478289455461494E-5	39	TCRBV10-03*01	TCRBV10	TCRBV10-03	01						unresolved		TCRBD01,TCRBD02	TCRBD01-01,TCRBD02-01		TCRBJ01-01*01	TCRBJ01	TCRBJ01-01	01				4	1	1	7	2	1	42	55	56	60	62	1	In	VDJ
ATCCAGCGCACACAGCAGGAGGACTCGGCCGTGTATCTCTGTGCCAGCAGCTTAGTTTATGGGGACACTGAAGCTTTCTTTGGACAA	CASSLVYGDTEAFF	1	2.186725990113083E-5	42	TCRBV07-02*01	TCRBV07	TCRBV07-02	01						unresolved		TCRBD01,TCRBD02	TCRBD01-01,TCRBD02-01		TCRBJ01-01*01	TCRBJ01	TCRBJ01-01	01				1	5	6	2	0	3	39	55	60	-1	64	1	In	VDJ
AGCACCTTGGAGCTGGGGGACTCGGCCCTTTATCTTTGCGCCAGCAGCTTGGGTCTAGCGGCCTACAATGAGCAGTTCTTCGGGCCA	CASSLGLAAYNEQFF	1	1.4578173267420553E-5	45	TCRBV05-01*01	TCRBV05	TCRBV05-01	01				TCRBD02-01	TCRBD02	TCRBD02-01				01,02	TCRBJ02-01*01	TCRBJ02	TCRBJ02-01	01				0	2	4	5	0	2	36	52	54	-1	61	1	In	VDJ
CATCCTGAAGACAGCAGCTTCTACATCTGCAGTGCTAGAGATCAGGACAGGGGCACCGGGGGGTACAATGAGCAGTTCTTCGGGCCA	CSARDQDRGTGGYNEQFF	1	1.4578173267420553E-5	54	TCRBV20	TCRBV20	unresolved			TCRBV20-01,TCRBV20-or09_02		TCRBD01-01*01	TCRBD01	TCRBD01-01	01				TCRBJ02-01*01	TCRBJ02	TCRBJ02-01	01				0	3	1	2	10	4	27	41	44	53	63	1	In	VDJ
AACCCGACAGCTTTCTATCTCTGTGCCAGTAGGGGGGTATTGGGGGACAGGGTCCTGCCGAGATTCTACGAGCAGTACTTCGGGCCG	CASRGVLGDRVLPRFYEQYF	1	2.3325077227872885E-5	60	TCRBV19-01	TCRBV19	TCRBV19-01				01,02	TCRBD01-01*01	TCRBD01	TCRBD01-01	01				TCRBJ02-07*01	TCRBJ02	TCRBJ02-07	01				6	11	0	3	13	3	21	32	43	52	65	1	In	VDJ
ACTGTGACATCGGCCCAAAAGAACCCGACAGCTTTCTATCTCTGTGCCAGTAAACAGGGCTCTGGAAACACCATATATTTTGGAGAG	CASKQGSGNTIYF	1	3.352979851506727E-5	39	TCRBV19-01	TCRBV19	TCRBV19-01				01,02	TCRBD01-01*01	TCRBD01	TCRBD01-01	01				TCRBJ01-03*01	TCRBJ01	TCRBJ01-03	01				7	1	3	3	0	0	42	52	53	-1	59	1	In	VDJ
TCGGCCGTGTATGTCTGTGCAAGTCGCTTACCCTTTCTACCCGAGGACAGGGGGCTGAGTTTCCATCGGCCCCAGCATTTTGGTGAT	CASRLPFLPEDRGLSFHRPQHF	1	1.895162524764672E-5	66	TCRBV12-02*01	TCRBV12	TCRBV12-02	01				TCRBD01-01*01	TCRBD01	TCRBD01-01	01				TCRBJ01-05*01	TCRBJ01	TCRBJ01-05	01				2	14	1	0	13	9	15	30	44	55	68	1	In	VDJ
TGCAGAACTGGAGGATTCTGGAGTTTATTTCTGTGCCAGCAGCCAAGATCGGACAGGAGCGACTACAATGAGCAGTTCTTCGGGCCA		1	2.478289455461494E-5	50	TCRBV14-01*01	TCRBV14	TCRBV14-01	01				TCRBD01-01*01	TCRBD01	TCRBD01-01	01				TCRBJ02-01*01	TCRBJ02	TCRBJ02-01	01				0	2	1	4	5	3	31	48	50	57	62	1	Out	VDJ
GAACCCAGGGACTCAGCTGTGTACTTCTGTGCCAGCAGTTTAGAATCGTATTTAGGACTAGCGTCGGAGACCCAGTACTTCGGGCCA	CASSLESYLGLASETQYF	1	1.4578173267420553E-5	54	TCRBV12	TCRBV12	unresolved			TCRBV12-03,TCRBV12-04		TCRBD02-01	TCRBD02	TCRBD02-01				01,02	TCRBJ02-05*01	TCRBJ02	TCRBJ02-05	01				1	11	1	6	3	5	27	43	54	63	66	1	In	VDJ
CCTCCTCACTCTGGAGTCCGCTACCAGCTCCCAGACATCTGTGTACTTCTGTGCCATCAGAGGGGCGGGGAGCTGTTTTTTGGAGAA		1	2.769852920809905E-5	32	TCRBV10-03*01	TCRBV10	TCRBV10-03	01				TCRBD01-01*01	TCRBD01	TCRBD01-01	01				TCRBJ02-02*01	TCRBJ02	TCRBJ02-02	01				6	0	5	2	0	7	49	-1	60	-1	65	1	Out	VDJ
AGATCCAGTCCACGGAGTCAGGGGACACAGCACTGTATTTCTGTGCCAGCAGCAAAGAGGACGGCCGAAGAGCAGTTCTTCGGGCCA		1	3.2071981188325215E-5	40	TCRBV21-01*01	TCRBV21	TCRBV21-01	01						unresolved		TCRBD01,TCRBD02	TCRBD01-01,TCRBD02-01		TCRBJ02-01*01	TCRBJ02	TCRBJ02-01	01				1	1	1	7	7	10	41	57	58	62	69	1	Out	VDJ
CTGAGCTCTCTGGAGCTGGGGGACTCAGCTTTGTATTTCTGTGCCGCCAGTAGGGGAGGGCCCTTCAATGAGCAGTTCTTCGGGCCA	CAASRGGPFNEQFF	1	1.3120355940678497E-5	42	TCRBV09-01	TCRBV09	TCRBV09-01				01,02	TCRBD02-01*02	TCRBD02	TCRBD02-01	02				TCRBJ02-01*01	TCRBJ02	TCRBJ02-01	01				10	8	9	0	5	6	39	45	53	60	65	1	In	VDJ
CAGCGCACACAGCAGGAGGACTCGGCCGTGTATCTCTGTGCCAGCAGCTTAGTTGCGGGCCTTTACAATGAGCAGTTCTTCGGGCCA	CASSLVAGLYNEQFF	1	2.3325077227872885E-5	45	TCRBV07-02*01	TCRBV07	TCRBV07-02	01				TCRBD02-01	TCRBD02	TCRBD02-01				01,02	TCRBJ02-01*01	TCRBJ02	TCRBJ02-01	01				1	2	7	4	4	4	36	52	54	59	63	1	In	VDJ
CTGGAGTCCGCCAGCACCAACCAGACATCTATGTACCTCTGTGCCACCGCCGGGGCTAGCGCCTACAATGAGCAGTTCTTCGGGCCA	CATAGASAYNEQFF	1	2.3325077227872885E-5	42	TCRBV28-01*01	TCRBV28	TCRBV28-01	01				TCRBD02-01	TCRBD02	TCRBD02-01				01,02	TCRBJ02-01*01	TCRBJ02	TCRBJ02-01	01				10	9	4	6	0	2	39	46	55	-1	61	1	In	VDJ
TCTGGAGTCCGCTACCAGCTCCCAGACATCTGTGTACTTCTGTGCCATCAGTGCGCCACGCCCGCAGATACGCAGTATTTTGGCCCA		1	2.6240711881356993E-5	41	TCRBV10-03*01	TCRBV10	TCRBV10-03	01						unresolved		TCRBD01,TCRBD02	TCRBD01-01,TCRBD02-01		TCRBJ02-03*01	TCRBJ02	TCRBJ02-03	01				4	4	3	7	5	4	40	53	57	59	64	1	Out	VDJ
GAGCAGGGGGACTCGGCCATGTATCTCTGTGCCAGCAGCTCCCACGGCGGGGCAGAGGAGGCCAAAAACATTCAGTACTTCGGCGCC	CASSSHGGAEEAKNIQYF	1	2.478289455461494E-5	54	TCRBV07-09	TCRBV07	TCRBV07-09				01,03	TCRBD02-01*01	TCRBD02	TCRBD02-01	01				TCRBJ02-04*01	TCRBJ02	TCRBJ02-04	01				4	6	7	3	8	1	27	40	46	52	60	1	In	VDJ
ATCCTGGAGTCGCCCAGCCCCAACCAGACCTCTCTGTACTTCTGTGCCAGCAGTTTATCAAGAACAGATACGCAGTATTTTGGCCCA	CASSLSRTDTQYF	1	1.895162524764672E-5	39	TCRBV27-01*01	TCRBV27	TCRBV27-01	01						unresolved		TCRBD01,TCRBD02	TCRBD01-01,TCRBD02-01		TCRBJ02-03*01	TCRBJ02	TCRBJ02-03	01				0	2	2	8	0	3	42	59	61	-1	63	1	In	VDJ
CCAAAAGAACCCGACAGCTTTCTATCTCTGTGCCAGTAGTATTAATTGTGGGAGAGACGGGCCACAGATACGCAGTATTTTGGCCCA		1	2.478289455461494E-5	53	TCRBV19-01	TCRBV19	TCRBV19-01				01,02	TCRBD02-01*02	TCRBD02	TCRBD02-01	02				TCRBJ02-03*01	TCRBJ02	TCRBJ02-03	01				3	7	9	2	8	2	28	42	49	54	62	1	Out	VDJ
GCCCATCCTGAAGACAGCAGCTTCTACATCTGCAGTGCTAGGCGAGCAGGGGTGTTTGGCACCGGGGGGACCCAGTACTTCGGGCCA	CSARRAGVFGTGGTQYF	1	1.1662538613936442E-5	51	TCRBV20	TCRBV20	unresolved			TCRBV20-01,TCRBV20-or09_02				unresolved		TCRBD01,TCRBD02	TCRBD01-01,TCRBD02-01		TCRBJ02-05*01	TCRBJ02	TCRBJ02-05	01				3	5	4	2	16	7	30	41	46	52	68	1	In	VDJ
CTGGAGCTTGGTGACTCTGCTGTGTATTTCTGTGCCAGCAGCCAAGATCTAAGGAGCCGAGGCAAAAACATTCAGTACTTCGGCGCC	CASSQDLRSRGKNIQYF	1	2.186725990113083E-5	51	TCRBV03	TCRBV03	unresolved			TCRBV03-01,TCRBV03-02		TCRBD02-01*02	TCRBD02	TCRBD02-01	02				TCRBJ02-04*01	TCRBJ02	TCRBJ02-04	01				0	5	10	2	6	3	30	47	52	56	62	1	In	VDJ
ACTGTGACATCGGCCCAAAAGAACCCGACAGCTTTCTATCTCTGTGCCAGTAATAAGGGAATGAACTATGGCTACACCTTCGGTTCG	CASNKGMNYGYTF	1	2.186725990113083E-5	39	TCRBV19-01	TCRBV19	TCRBV19-01				01,02			unresolved		TCRBD01,TCRBD02	TCRBD01-01,TCRBD02-01		TCRBJ01-02*01	TCRBJ01	TCRBJ01-02	01				7	4	0	8	3	2	42	52	56	60	63	1	In	VDJ
CAGTGACCAGTGCCCATCCTGAAGACAGCAGCTTCTACATCTGCAGTGCTAGAGTAGTAGATCACAGATACGCAGTATTTTGGCCCA		1	1.4578173267420553E-5	40	TCRBV20	TCRBV20	unresolved			TCRBV20-01,TCRBV20-or09_02		TCRBD02-01	TCRBD02	TCRBD02-01				01,02	TCRBJ02-03*01	TCRBJ02	TCRBJ02-03	01				1	0	5	8	5	2	41	-1	54	57	62	1	Out	VDJ
ATCAATTCCCTGGAGCTTGGTGACTCTGCTGTGTATTTCTGTGCCAGCAGCCCGACAGGGACATATGAAAAACTGTTTTTTGGCAGT	CASSPTGTYEKLFF	1	2.6240711881356993E-5	42	TCRBV03	TCRBV03	unresolved			TCRBV03-01,TCRBV03-02		TCRBD01-01*01	TCRBD01	TCRBD01-01	01				TCRBJ01-04*01	TCRBJ01	TCRBJ01-04	01				4	1	2	3	4	6	39	52	53	60	64	1	In	VDJ
TCGGCTGCTCCCTCCCAGACATCTGTGTACTTCTGTGCCAGCAGTTCCCAGGGACAGGGTAGAACAGATACGCAGTATTTTGGCCCA	CASSSQGQGRTDTQYF	1	1.3120355940678497E-5	48	TCRBV06-05*01	TCRBV06	TCRBV06-05	01				TCRBD01-01*01	TCRBD01	TCRBD01-01	01				TCRBJ02-03*01	TCRBJ02	TCRBJ02-03	01				4	4	0	3	4	3	33	46	50	59	63	1	In	VDJ
AATGTGAGCACCTTGGAGCTGGGGGACTCGGCCCTTTATCTTTGCGCCAGCAGCTTGCTCCTAGCCGATGAGCAGTTCTTCGGGCCA	CASSLLLADEQFF	1	1.4578173267420553E-5	39	TCRBV05-01*01	TCRBV05	TCRBV05-01	01				TCRBD02-01	TCRBD02	TCRBD02-01				01,02	TCRBJ02-01*01	TCRBJ02	TCRBJ02-01	01				1	3	4	7	2	8	42	57	60	65	67	1	In	VDJ
AGTGCCCATCCTGAAGACAGCAGCTTCTACATCTGCAGTGCTAGGATTAGCGGGAGGATCCCCTACAATGAGCAGTTCTTCGGGCCA	CSARISGRIPYNEQFF	1	1.4578173267420553E-5	48	TCRBV20	TCRBV20	unresolved			TCRBV20-01,TCRBV20-or09_02		TCRBD02-01*02	TCRBD02	TCRBD02-01	02				TCRBJ02-01*01	TCRBJ02	TCRBJ02-01	01				3	3	5	1	4	2	33	44	47	57	61	1	In	VDJ
GTGAACGCCTTGGAGCTGGACGACTCGGCCCTGTATCTCTGTGCCAGCAGCTCGAGGTTTGGAGAAGAGACCCAGTACTTCGGGCCA	CASSSRFGEETQYF	1	1.3120355940678497E-5	42	TCRBV05-04*01	TCRBV05	TCRBV05-04	01				TCRBD02-01*02	TCRBD02	TCRBD02-01	02				TCRBJ02-05*01	TCRBJ02	TCRBJ02-05	01				3	8	10	2	0	3	39	52	60	-1	64	1	In	VDJ
CCTGCAAAGCTTGAGGACTCGGCCGTGTATCTCTGTGCCAGCAGCTTAGATGAGCCTATCTCTGGAAACACCATATATTTTGGAGAG	CASSLDEPISGNTIYF	1	2.186725990113083E-5	48	TCRBV11-02*02	TCRBV11	TCRBV11-02	02				TCRBD02-01	TCRBD02	TCRBD02-01				01,02	TCRBJ01-03*01	TCRBJ01	TCRBJ01-03	01				0	5	4	9	1	0	33	50	55	58	59	1	In	VDJ
TGTGACATCGGCCCAAAAGAACCCGACAGTTTTCTATCTCTGTGCCAGTAGTTACAGGGTACGCCTTATGGCTACACCTTCGGTTCG		1	2.0409442574388772E-5	41	TCRBV19-01	TCRBV19	TCRBV19-01				01,02	TCRBD01-01*01	TCRBD01	TCRBD01-01	01				TCRBJ01-02*01	TCRBJ01	TCRBJ01-02	01				5	1	3	3	7	5	40	52	53	59	66	1	Out	VDJ
TCGGCCCAAAAGAACCCGACAGCTTTCTATCTCTGTGCCAGTAGTATTGGGCGATCACGACTATACAATGAGCAGTTCTTCGGGCCA	CASSIGRSRLYNEQFF	1	2.478289455461494E-5	48	TCRBV19-01	TCRBV19	TCRBV19-01				01,02	TCRBD02-01	TCRBD02	TCRBD02-01				01,02	TCRBJ02-01*01	TCRBJ02	TCRBJ02-01	01				3	11	2	9	0	4	33	47	58	-1	63	1	In	VDJ
GAGTCCGCCAGCACCAACCAGACATCTATGTACCTCTGTGCCAGCAGTTTCTCTACAAAAGGGACCGGGGAGCTGTTTTTTGGAGAA	CASSFSTKGTGELFF	1	2.186725990113083E-5	45	TCRBV28-01*01	TCRBV28	TCRBV28-01	01						unresolved		TCRBD01,TCRBD02	TCRBD01-01,TCRBD02-01		TCRBJ02-02*01	TCRBJ02	TCRBJ02-02	01				3	9	5	3	0	5	36	50	59	-1	63	1	In	VDJ
CTGAGCTCTCTGGAGCTGGGGGACTCAGCTTTGTATTTCTGTGCCAGCAGCCCGCGGGACAGCACAGATACGCAGTATTTTGGCCCA	CASSPRDSTDTQYF	2	2.186725990113083E-5	42	TCRBV09-01	TCRBV09	TCRBV09-01				01,02	TCRBD02-01*02	TCRBD02	TCRBD02-01	02				TCRBJ02-03*01	TCRBJ02	TCRBJ02-03	01				4	2	7	3	1	0	39	51	53	59	60	2	In	VDJ
ATCAATTCCCTGGAGCTTGGTGACTCTGCTGTGTATTTCTGTGCCAGCAGCCAGCGCGGTTCTGGAAACACCATATATTTTGGAGAG	CASSQRGSGNTIYF	1	2.6240711881356993E-5	42	TCRBV03	TCRBV03	unresolved			TCRBV03-01,TCRBV03-02		TCRBD02-01	TCRBD02	TCRBD02-01				01,02	TCRBJ01-03*01	TCRBJ01	TCRBJ01-03	01				3	2	7	5	1	1	39	53	55	59	60	1	In	VDJ
CAGCGCACAGAGCAAGGGCGACTCGGCTGTGTATCTCTGTGCCAGAAGCCAGCCGGTCCAGTTGTAGATACGCAGTATTTTGGCCCA		1	2.478289455461494E-5	44	TCRBV07-05*01	TCRBV07	TCRBV07-05	01						unresolved		TCRBD01,TCRBD02	TCRBD01-01,TCRBD02-01		TCRBJ02-03*01	TCRBJ02	TCRBJ02-03	01				4	0	4	5	13	5	37	-1	49	52	65	1	Out	VDJ
CATCCTGAAGACAGCAGCTTCTACATCTACAGTGCTAGAGATGACGCCTACCGTGCAGCTCGTAACAATGAGCAGTTCTTCGGGCCA	YSARDDAYRAARNNEQFF	1	1.3120355940678497E-5	54	TCRBV20	TCRBV20	unresolved			TCRBV20-01,TCRBV20-or09_02				unresolved		TCRBD01,TCRBD02	TCRBD01-01,TCRBD02-01		TCRBJ02-01*01	TCRBJ02	TCRBJ02-01	01				0	1	2	7	19	5	27	41	42	45	64	1	In	VDJ
ATCCAGCCCTCAGAACCCAGGGACTCAGCTGTGTACTTCTGTGCCAGCAGTTTTCCCCCCCGGGACCACGGCTACACCTTCGGTTCG	CASSFPPRDHGYTF	1	1.4578173267420553E-5	42	TCRBV12	TCRBV12	unresolved			TCRBV12-03,TCRBV12-04				unresolved		TCRBD01,TCRBD02	TCRBD01-01,TCRBD02-01		TCRBJ01-02*01	TCRBJ01	TCRBJ01-02	01				3	8	0	7	3	8	39	53	61	66	69	1	In	VDJ
ATCCTGGAGTCGCCCAGCCCCAACCAGACCTCTCTGTACTTCTGTGCCAGCAGTCTACAGGGGAACACTGAAGCTTTCTTTGGACAA	CASSLQGNTEAFF	1	1.7493807920904663E-5	39	TCRBV27-01*01	TCRBV27	TCRBV27-01	01				TCRBD01-01*01	TCRBD01	TCRBD01-01	01				TCRBJ01-01*01	TCRBJ01	TCRBJ01-01	01				5	2	3	3	0	1	42	54	56	-1	62	1	In	VDJ
TGCTGTACCCTCTCAGACATCTGTGTACTTCTGTGCCAGCAGCCCGCTTTGGACAGGGTTTATAGCTATGGCTACACCTTCGGTTCG		1	1.7493807920904663E-5	50	TCRBV06-04	TCRBV06	TCRBV06-04				01,02	TCRBD01-01*01	TCRBD01	TCRBD01-01	01				TCRBJ01-02*01	TCRBJ01	TCRBJ01-02	01				6	8	1	3	7	4	31	42	50	58	65	1	Out	VDJ
ATCCAGCGCACAGAGCAGGGGGACTCGGCCATGTATCTCTGTGCCAGCAGCGGTCGGGGCCTGAACACTGAAGCTTTCTTTGGACAA	CASSGRGLNTEAFF	1	2.186725990113083E-5	42	TCRBV07-09	TCRBV07	TCRBV07-09				01,03			unresolved		TCRBD01,TCRBD02	TCRBD01-01,TCRBD02-01		TCRBJ01-01*01	TCRBJ01	TCRBJ01-01	01				5	4	7	0	1	0	39	51	55	60	61	1	In	VDJ
CAGCGCACAGAGCGGGGGGACTCAGCCGTGTATCTCTGTGCCAGCAGCTTAGGACGTCTGAGCACAGATACGCAGTATTTTGGCCCA	CASSLGRLSTDTQYF	1	1.6035990594162607E-5	45	TCRBV07-03*01	TCRBV07	TCRBV07-03	01						unresolved		TCRBD01,TCRBD02	TCRBD01-01,TCRBD02-01		TCRBJ02-03*01	TCRBJ02	TCRBJ02-03	01				2	0	1	7	5	0	36	-1	51	55	60	1	In	VDJ
ACGATCCAGCGCACACAGCAGGAGGACTCGGCCGTGTATCTCTGTGCCAGCAGCCCAGCGACCGGGGAGACCCAGTACTTCGGGCCA	CASSPATGETQYF	1	1.6035990594162607E-5	39	TCRBV07-02*01	TCRBV07	TCRBV07-02	01				TCRBD02-01	TCRBD02	TCRBD02-01				01,02	TCRBJ02-05*01	TCRBJ02	TCRBJ02-05	01				5	2	6	6	6	5	42	54	56	60	66	1	In	VDJ
GCTGCTCCCTCCCAGACATCTGTGTACTTCTGTGCCAGCAGTTACTCTCTCGCGGGAGAATATCCCTACGAGCAGTACTTCGGGCCG	CASSYSLAGEYPYEQYF	1	1.4578173267420553E-5	51	TCRBV06	TCRBV06	unresolved			TCRBV06-05,TCRBV06-06		TCRBD02-01*02	TCRBD02	TCRBD02-01	02				TCRBJ02-07*01	TCRBJ02	TCRBJ02-07	01				0	4	7	2	6	2	30	47	51	58	64	1	In	VDJ
ACTCTGGAGTCTGCTGCCTCCTCCCAGACATCTGTATATTTCTGCGCCAGCAGTGAACGGGGAACAGATACGCAGTATTTTGGCCCA	CASSERGTDTQYF	1	2.186725990113083E-5	39	TCRBV10-01	TCRBV10	TCRBV10-01				01,02	TCRBD02-01*01	TCRBD02	TCRBD02-01	01				TCRBJ02-03*01	TCRBJ02	TCRBJ02-03	01				3	1	8	3	1	3	42	56	57	62	63	1	In	VDJ
TTGGAGCTGGGGGACTCGGCCCTTTATCTTTGCGCCAGCAGCCCCGCGACTAGCGGGCATAGCACAGATACGCAGTATTTTGGCCCA	CASSPATSGHSTDTQYF	1	1.3120355940678497E-5	51	TCRBV05-01*01	TCRBV05	TCRBV05-01	01				TCRBD02-01	TCRBD02	TCRBD02-01				01,02	TCRBJ02-03*01	TCRBJ02	TCRBJ02-03	01				4	5	2	4	3	0	30	42	47	57	60	1	In	VDJ
ACCCTGCAGCCAGAAGACTCGGCCCTGTATCTCTGTGCCAGCAGCCAAGAGTATTCAGCCAGACGGGAGACCCAGTACTTCGGGCCA	CASSQEYSARRETQYF	1	1.0204721287194386E-5	48	TCRBV04-02*01	TCRBV04	TCRBV04-02	01						unresolved		TCRBD01,TCRBD02	TCRBD01-01,TCRBD02-01		TCRBJ02-05*01	TCRBJ02	TCRBJ02-05	01				0	11	2	7	2	5	33	50	61	64	66	1	In	VDJ
AGCGCACAGAGCGGGGGGACTCAGCCGTGTATCTCTGTGCCAGCAGCGTGACAGTTTTACTCTGGAAACACCATATATTTTGGAGAG		1	2.186725990113083E-5	46	TCRBV07-03*01	TCRBV07	TCRBV07-03	01				TCRBD01-01*01	TCRBD01	TCRBD01-01	01				TCRBJ01-03*01	TCRBJ01	TCRBJ01-03	01				5	2	2	5	5	0	35	47	49	54	59	1	Out	VDJ
ATCCAGCGCACAGAGCAGGGGGACTCGGCCATGTATCTCTGTGCCAGCAGCCCCCCTCGTCTTTACGATGAGCAGTTCTTCGGGCCA	CASSPPRLYDEQFF	1	2.3325077227872885E-5	42	TCRBV07-09	TCRBV07	TCRBV07-09				01,03			unresolved		TCRBD01,TCRBD02	TCRBD01-01,TCRBD02-01		TCRBJ02-01*01	TCRBJ02	TCRBJ02-01	01				5	13	3	7	1	8	39	51	64	66	67	1	In	VDJ
CGCACACAGCAGGAGGACTCGGCCGTGTATCTCTGTGCCAGCAGCGCCGGGGGGGCGAGGTTCCAAGAGACCCAGTACTTCGGGCCA	CASSAGGARFQETQYF	1	1.6035990594162607E-5	48	TCRBV07-02*01	TCRBV07	TCRBV07-02	01				TCRBD02-01*01	TCRBD02	TCRBD02-01	01				TCRBJ02-05*01	TCRBJ02	TCRBJ02-05	01				5	2	8	0	7	1	33	45	47	55	62	1	In	VDJ
CAGCAGGTAGTGCGAGGAGATTCGGCAGCTTATTTCTGTGCCAGCTCTCCCGGGACAGGGGCTGGAAACACCATATATTTTGGAGAG	CASSPGTGAGNTIYF	1	2.3325077227872885E-5	45	TCRBV18-01*01	TCRBV18	TCRBV18-01	01				TCRBD01-01*01	TCRBD01	TCRBD01-01	01				TCRBJ01-03*01	TCRBJ01	TCRBJ01-03	01				6	4	0	2	0	2	36	47	51	-1	61	1	In	VDJ
ATTCCCTGGAGCTTGGTGACTCTGCTGTGTATTTCTGTGCCAGCAGCCAAGACTAGCGGTAACACCGGGGAGCTGTTTTTTGGAGAA		1	2.0409442574388772E-5	46	TCRBV03	TCRBV03	unresolved			TCRBV03-01,TCRBV03-02		TCRBD02-01	TCRBD02	TCRBD02-01				01,02	TCRBJ02-02*01	TCRBJ02	TCRBJ02-02	01				0	0	4	5	1	2	35	-1	52	59	60	1	Out	VDJ
CGGTCCACAAAGCTGGAGGACTCAGCCATGTACTTCTGTGCCAGCAGTGATTGGCGTACTGGGGCCAACGTCCTGACTTTCGGGGCC	CASSDWRTGANVLTF	1	1.7493807920904663E-5	45	TCRBV02-01*01	TCRBV02	TCRBV02-01	01						unresolved		TCRBD01,TCRBD02	TCRBD01-01,TCRBD02-01		TCRBJ02-06*01	TCRBJ02	TCRBJ02-06	01				3	2	9	0	3	2	36	50	52	55	58	1	In	VDJ
GTGAGCACCTTGGAGCTGGGGGACTCGGCCCTTTATCTTTGCGCCAGCAGCTTGGTTGGGGAAAGTGATGTGCAGTTCTTCGGGCCA	CASSLVGESDVQFF	1	1.3120355940678497E-5	42	TCRBV05-01*01	TCRBV05	TCRBV05-01	01						unresolved		TCRBD01,TCRBD02	TCRBD01-01,TCRBD02-01		TCRBJ02-01*01	TCRBJ02	TCRBJ02-01	01				0	3	0	8	9	12	39	55	58	62	71	1	In	VDJ
ACACAGCAGGAGGACTCCGCCGTGTATCTCTGTGCCAGCAGCCCTCATGGGGCGGGAGGGGGGCAAGAGACCCAGTACTTCGGGCCA	CASSPHGAGGGQETQYF	1	1.3120355940678497E-5	51	TCRBV07-08*01	TCRBV07	TCRBV07-08	01				TCRBD02-01*02	TCRBD02	TCRBD02-01	02				TCRBJ02-05*01	TCRBJ02	TCRBJ02-05	01				5	9	7	0	3	2	30	42	51	60	63	1	In	VDJ
CAGTCCACGGAGTCAGGGGACACAGCACTGTATTTCTGTGCCAGCAGCAACCGGGACAGCACATCCTACGAGCAGTACTTCGGGCCG	CASSNRDSTSYEQYF	1	2.478289455461494E-5	45	TCRBV21-01*01	TCRBV21	TCRBV21-01	01				TCRBD01-01*01	TCRBD01	TCRBD01-01	01				TCRBJ02-07*01	TCRBJ02	TCRBJ02-07	01				3	2	0	5	4	1	36	50	52	59	63	1	In	VDJ
GTGACATCGGCCCAAAAGAACCCGACAGCTTTCTATCTCTGTGCCAGCGGTTCTTCCGGGACGGCGATTAAAGCTTTCTTTGGACAA	CASGSSGTAIKAFF	1	2.3325077227872885E-5	42	TCRBV19-01	TCRBV19	TCRBV19-01				01,02			unresolved		TCRBD01,TCRBD02	TCRBD01-01,TCRBD02-01		TCRBJ01-01*01	TCRBJ01	TCRBJ01-01	01				9	10	0	7	8	9	39	47	57	62	70	1	In	VDJ
TCCAGTCCACGGAGTCAGGGGACACAGCACTGTATTTCTGTGCCAGCAGCGTTCTAGCGGAGTACCTACGAGCAGTACTTCGGGCCG		1	2.478289455461494E-5	43	TCRBV21-01*01	TCRBV21	TCRBV21-01	01				TCRBD02-01	TCRBD02	TCRBD02-01				01,02	TCRBJ02-07*01	TCRBJ02	TCRBJ02-07	01				5	3	4	5	4	2	38	50	53	60	64	1	Out	VDJ
ACTCTGACGATCCAGCGCACACAGCAGGAGGACTCGGCCGTGTATCTCTGTGCCAGCAGCAACTACAATGAGCAGTTCTTCGGGCCA	CASSNYNEQFF	1	2.0409442574388772E-5	33	TCRBV07-02*01	TCRBV07	TCRBV07-02	01						unresolved					TCRBJ02-01*01	TCRBJ02	TCRBJ02-01	01				5	0	0	0	2	3	48	-1	-1	60	62	1	In	VJ
CATCGGCCCAAAAGAACCCGACAGCTTTCTATCTCTGTGCCAGTAGTTCCCGGGACTAGCGTCCCCGGGGAGCTGTTTTTTGGAGAA		1	2.6240711881356993E-5	46	TCRBV19-01	TCRBV19	TCRBV19-01				01,02	TCRBD02-01	TCRBD02	TCRBD02-01				01,02	TCRBJ02-02*01	TCRBJ02	TCRBJ02-02	01				5	4	0	6	3	6	35	47	51	61	64	1	Out	VDJ
CCACAAAGCTGGAGGACTCAGCCATGTACTTCTGTGCCACCAGACCAACCCGGGACTAGCGCATGAAGGGGGCAGTTCTTCGGGCCA		1	1.7493807920904663E-5	49	TCRBV02-01*01	TCRBV02	TCRBV02-01	01				TCRBD02-01	TCRBD02	TCRBD02-01				01,02	TCRBJ02-01*01	TCRBJ02	TCRBJ02-01	01				6	8	0	6	10	12	32	43	51	61	71	1	Out	VDJ
CCCTCCCAGACATCTGTGTACTTCTGTGCCAGCAGGGGGGGGGCTAGCGGGAGGCCTCATGGCACCGGGGAGCTGTTTTTTGGAGAA	CASRGGASGRPHGTGELFF	1	1.7493807920904663E-5	57	TCRBV06	TCRBV06	unresolved			TCRBV06-01,TCRBV06-05,TCRBV06-06		TCRBD02-01*02	TCRBD02	TCRBD02-01	02				TCRBJ02-02*01	TCRBJ02	TCRBJ02-02	01				6	8	4	1	8	4	24	35	43	54	62	1	In	VDJ
AGCCCTGTATCTCTGCGCCAGCAGCCAAGTATAGACGAATCCGGGACAGGGAGATGTAGCGGCGCAGATACGCAGTATTTTGGCCCA		1	1.3120355940678497E-5	68	TCRBV04-01*01	TCRBV04	TCRBV04-01	01				TCRBD01-01*01	TCRBD01	TCRBD01-01	01				TCRBJ02-03*01	TCRBJ02	TCRBJ02-03	01				1	13	0	3	13	4	13	29	42	51	64	1	Out	VDJ
GACATCCGCTCACCAGGCCTGGGGGACGCAGCCATGTACCTGTGTGCCACCAGCAGAGACACTAGCTTTGAGCAGTTCTTCGGGCCA	CATSRDTSFEQFF	1	1.4578173267420553E-5	39	TCRBV15-01*01	TCRBV15	TCRBV15-01	01				TCRBD02-01	TCRBD02	TCRBD02-01				01,02	TCRBJ02-01*01	TCRBJ02	TCRBJ02-01	01				0	1	3	7	2	9	42	59	60	66	68	1	In	VDJ
GCCCAGCCCCAACCAGACCTCTCTGTACTTCTGTGCCAGCAGTTTATCTGTTACGGGGCCCCCTATTATGGCTACACCTTCGGTTCG		1	1.6035990594162607E-5	50	TCRBV27-01*01	TCRBV27	TCRBV27-01	01						unresolved		TCRBD01,TCRBD02	TCRBD01-01,TCRBD02-01		TCRBJ01-02*01	TCRBJ01	TCRBJ01-02	01				0	6	7	0	7	5	31	48	54	59	66	1	Out	VDJ
AGCACCAACCAGACATCTATGTACCTCTGTGCCAGCAGTTTTCGTCCTCTGCGGCGAGCGAACACCGGGGAGCTGTTTTTTGGAGAA	CASSFRPLRRANTGELFF	1	2.186725990113083E-5	54	TCRBV28-01*01	TCRBV28	TCRBV28-01	01				TCRBD02-01	TCRBD02	TCRBD02-01				01,02	TCRBJ02-02*01	TCRBJ02	TCRBJ02-02	01				3	9	7	5	4	0	27	41	50	54	58	1	In	VDJ
GTTGCTGGGGGACTCGGCCCTGTATCTCTGTGCCAGCAGCTTGGCCCGTTCCGGGGAAGGAGAAACAATGAGCAGTTCTTCGGGCCA		1	2.478289455461494E-5	53	TCRBV05-05*01	TCRBV05	TCRBV05-05	01				TCRBD02-01*01	TCRBD02	TCRBD02-01	01				TCRBJ02-01*01	TCRBJ02	TCRBJ02-01	01				0	7	8	3	8	5	28	44	51	56	64	1	Out	VDJ
CTGAAGGTGCAGCCTGCAGAACTGGAGGATTCTGGAGTTTATTTCTGTGCCAGCAGCCGGCCCAGTGCCAGGGAGTATTTTGGCCCA	CASSRPSAREYF	1	2.186725990113083E-5	36	TCRBV14-01*01	TCRBV14	TCRBV14-01	01				TCRBD01-01*01	TCRBD01	TCRBD01-01	01				TCRBJ02-03*01	TCRBJ02	TCRBJ02-03	01				4	10	4	3	0	13	45	58	68	-1	73	1	In	VDJ
TCCGCCAGCACCAACCAGACATCTATGTACCTCTGTGCCAGCAGCTCCGCCGGGACAGCGAACACCGGGGAGCTGTTTTTTGGAGAA	CASSSAGTANTGELFF	1	2.186725990113083E-5	48	TCRBV28-01*01	TCRBV28	TCRBV28-01	01				TCRBD01-01*01	TCRBD01	TCRBD01-01	01				TCRBJ02-02*01	TCRBJ02	TCRBJ02-02	01				6	7	0	5	0	0	33	44	51	-1	58	1	In	VDJ
GCACAGAGCAGGGGGACTCAGCTGTGTATCTCTGTGCCAGCAGCTTAGACAGGGTCTCCCCCCAATCAGCCCCAGCATTTTGGTGAT		2	3.9361067822035495E-5	49	TCRBV07-04*01	TCRBV07	TCRBV07-04	01				TCRBD01-01*01	TCRBD01	TCRBD01-01	01				TCRBJ01-05*01	TCRBJ01	TCRBJ01-05	01				1	0	3	3	8	3	32	-1	48	54	62	2	Out	VDJ
ACTGTGAGCAACATGAGCCCTGAAGACAGCAGCATATATCTCTGCAGCGTCGGACTAGCAGTCACAGATACGCAGTATTTTGGCCCA	CSVGLAVTDTQYF	1	7.2890866337102764E-6	39	TCRBV29-01*01	TCRBV29	TCRBV29-01	01				TCRBD02-01	TCRBD02	TCRBD02-01				01,02	TCRBJ02-03*01	TCRBJ02	TCRBJ02-03	01				6	1	1	7	3	2	42	50	51	59	62	1	In	VDJ
CGCACACAGCAGGAGGACTCCGCCGTGTATCTCTGTGCCAGCAGCTTGACCGGGACTAGCGGCTACAATGAGCAGTTCTTCGGGCCA	CASSLTGTSGYNEQFF	1	1.7493807920904663E-5	48	TCRBV07-08*01	TCRBV07	TCRBV07-08	01				TCRBD02-01	TCRBD02	TCRBD02-01				01,02	TCRBJ02-01*01	TCRBJ02	TCRBJ02-01	01				3	4	0	5	0	3	33	47	51	-1	62	1	In	VDJ
ACATCGGCCCAAAAGAACCCGACAGCTTTCTATCTCTGTGCCAGTAGTATTTTAGGGGGAAGCAATCAGCCCCAGCATTTTGGTGAT	CASSILGGSNQPQHF	1	2.186725990113083E-5	45	TCRBV19-01	TCRBV19	TCRBV19-01				01,02	TCRBD01-01*01	TCRBD01	TCRBD01-01	01				TCRBJ01-05*01	TCRBJ01	TCRBJ01-05	01				3	3	5	1	1	1	36	50	53	59	60	1	In	VDJ
ACTCTGAAGATCCGGTCCACAAAGCTGGAGGACTCAGCCATGTACTTCTGTGCCAGCAGTGAGTTCACTGAAGCTTTCTTTGGACAA	CASSEFTEAFF	1	1.7493807920904663E-5	33	TCRBV02-01*01	TCRBV02	TCRBV02-01	01						unresolved					TCRBJ01-01*01	TCRBJ01	TCRBJ01-01	01				3	0	0	0	3	4	48	-1	-1	62	65	1	In	VJ
TCGGCTGCTCCCTCCCAGACATCTGTGTACTTCTGTGCCAGCAGTCCGGGACTAGCGGGCCATCAAAATACGCAGTATTTTGGCCCA	CASSPGLAGHQNTQYF	1	1.4578173267420553E-5	48	TCRBV06	TCRBV06	unresolved			TCRBV06-01,TCRBV06-05		TCRBD02-01	TCRBD02	TCRBD02-01				01,02	TCRBJ02-03*01	TCRBJ02	TCRBJ02-03	01				5	2	0	4	8	7	33	45	47	59	67	1	In	VDJ
TGGAGCTTGGTGACTCTGCTGTGTATTTCTGTGCCAGCAGCCAAGTTTGGTGGACTAAAGGTGACCTACGAGCAGTACTTCGGGCCG		1	1.7493807920904663E-5	52	TCRBV03	TCRBV03	unresolved			TCRBV03-01,TCRBV03-02		TCRBD02-01	TCRBD02	TCRBD02-01				01,02	TCRBJ02-07*01	TCRBJ02	TCRBJ02-07	01				1	6	1	9	7	2	29	45	51	57	64	1	Out	VDJ
CAGAGCGGGGGGACTCAGCCGTGTATCTCTGTGCCAGCAGCACGGACTAGCGGGAGGGCAAATTAAGAGACCCAGTACTTCGGGCCA		1	1.3120355940678497E-5	52	TCRBV07-03*01	TCRBV07	TCRBV07-03	01				TCRBD02-01*02	TCRBD02	TCRBD02-01	02				TCRBJ02-05*01	TCRBJ02	TCRBJ02-05	01				5	2	1	0	6	3	29	41	43	58	64	1	Out	VDJ
CAGCGCACAGAGCAGGGGGACTCGGCCATGTATCTCTGTGCCAGCAGCGGGGGAATAGGGTCAGACAATGAGCAGTTCTTCGGGCCA	CASSGGIGSDNEQFF	1	2.3325077227872885E-5	45	TCRBV07-09	TCRBV07	TCRBV07-09				01,03			unresolved		TCRBD01,TCRBD02	TCRBD01-01,TCRBD02-01		TCRBJ02-01*01	TCRBJ02	TCRBJ02-01	01				5	0	6	1	11	5	36	-1	48	53	64	1	In	VDJ
CAAAAGAACCCGACAGCTTTCTATCTCTGTGCCAGTAGCCAAAATCCGGGACAGGGGATCGGCAATCAGCCCCAGCATTTTGGTGAT	CASSQNPGQGIGNQPQHF	1	2.186725990113083E-5	54	TCRBV19-01	TCRBV19	TCRBV19-01				01,02	TCRBD01-01*01	TCRBD01	TCRBD01-01	01				TCRBJ01-05*01	TCRBJ01	TCRBJ01-05	01				6	9	0	2	4	2	27	38	47	57	61	1	In	VDJ
CAGGTAGTGCGAGGAGATTCGGCAGCTTATTTCTGTGCCAGCTCACCACCGGCGGGTCGCGGGGCAGATACGCAGTATTTTGGCCCA	CASSPPAGRGADTQYF	1	1.7493807920904663E-5	48	TCRBV18-01*01	TCRBV18	TCRBV18-01	01				TCRBD02-01*01	TCRBD02	TCRBD02-01	01				TCRBJ02-03*01	TCRBJ02	TCRBJ02-03	01				0	8	7	3	0	4	33	50	58	-1	64	1	In	VDJ
CTGGGGTTGGAGTCGGCTGCTCCCTCCCAAACATCTGTGTACTTCTGTGCCTCAGGGGTGAGCACAGATACGCAGTATTTTGGCCCA	CASGVSTDTQYF	1	1.7493807920904663E-5	36	TCRBV06	TCRBV06	unresolved			TCRBV06-02,TCRBV06-03		TCRBD01-01*01	TCRBD01	TCRBD01-01	01				TCRBJ02-03*01	TCRBJ02	TCRBJ02-03	01				11	1	4	2	2	0	45	51	52	58	60	1	In	VDJ
ACATCGGCCCAAAAGAACCCGACAGCTTTCTATCTCTGTGCCAGCGGGCCATGAGGGGGGGAGAACACTGAAGCTTTCTTTGGACAA	CASGP*GGENTEAFF	1	2.3325077227872885E-5	45	TCRBV19-01	TCRBV19	TCRBV19-01				01,02	TCRBD02-01*01	TCRBD02	TCRBD02-01	01				TCRBJ01-01*01	TCRBJ01	TCRBJ01-01	01				9	10	9	0	1	1	36	44	54	61	62	1	Stop	VDJ
CCCTCAGAACCCAGGGACTCAGCTGTGTACTTCTGTGCCAGCAGTAAAATATCAGGGTTTTACACCGGGGAGCTGTTTTTTGGAGAA	CASSKISGFYTGELFF	1	1.7493807920904663E-5	48	TCRBV12	TCRBV12	unresolved			TCRBV12-03,TCRBV12-04		TCRBD01-01*01	TCRBD01	TCRBD01-01	01				TCRBJ02-02*01	TCRBJ02	TCRBJ02-02	01				5	7	4	3	4	3	33	45	52	57	61	1	In	VDJ
TCGGCTGCTCCCTCCCAGACATCTGTGTACTTCTGTGCCAGCAGTTACTCCAGGGGGGCTGGGGCCAACGTCCTGACTTTCGGGGCC	CASSYSRGAGANVLTF	1	1.1662538613936442E-5	48	TCRBV06-05*01	TCRBV06	TCRBV06-05	01				TCRBD01-01*01	TCRBD01	TCRBD01-01	01				TCRBJ02-06*01	TCRBJ02	TCRBJ02-06	01				0	0	4	1	1	2	33	-1	50	57	58	1	In	VDJ
CAGCCCCAACCAGACCTCTCTGTACTTCTGTGCCAGCAGCCCCGATTCGTGGGTTCGCGGGAGGGCGTTGAGCAGTTCTTCGGGCCA		1	1.895162524764672E-5	53	TCRBV27-01*01	TCRBV27	TCRBV27-01	01				TCRBD02-01*02	TCRBD02	TCRBD02-01	02				TCRBJ02-01*01	TCRBJ02	TCRBJ02-01	01				6	17	7	0	3	9	28	39	56	65	68	1	Out	VDJ
TCCAGCGCACAGAGCAGCGGGACTCGGCCATGTATCGCTGTGCCAGCAGCCCGCGGCGGGGATAAAGAGACCCAGTACTTCGGGCCA		1	1.3120355940678497E-5	43	TCRBV07-06*01	TCRBV07	TCRBV07-06	01				TCRBD02-01*01	TCRBD02	TCRBD02-01	01				TCRBJ02-05*01	TCRBJ02	TCRBJ02-05	01				5	5	7	3	3	3	38	50	55	61	64	1	Out	VDJ
CTGGAGCTGGGGGACTCAGCTTTGTATTTCTGTGCCAGCAGCGCCCAACTCGGTCTAGCGGAAACAGATACGCAGTATTTTGGCCCA	CASSAQLGLAETDTQYF	1	1.1662538613936442E-5	51	TCRBV09-01	TCRBV09	TCRBV09-01				01,02	TCRBD02-01	TCRBD02	TCRBD02-01				01,02	TCRBJ02-03*01	TCRBJ02	TCRBJ02-03	01				3	11	4	5	2	3	30	43	54	61	63	1	In	VDJ
CAGCGCACAGAGCAGCGGGACTCAGCCATGTATCGCTGTGCCAGCAGCTTAGCGGTGTCGGGGGGAGATACGCAGTATTTTGGCCCA	CASSLAVSGGDTQYF	1	1.6035990594162607E-5	45	TCRBV07-07*01	TCRBV07	TCRBV07-07	01				TCRBD02-01*01	TCRBD02	TCRBD02-01	01				TCRBJ02-03*01	TCRBJ02	TCRBJ02-03	01				0	5	8	1	0	5	36	53	58	-1	65	1	In	VDJ
GCCTGGGGGACGCAGCCATGTACCTGTGTGCCACCAGCAGACCCGGGCCCATACCCAGGACGGAAGGAAAAACTGTTTTTTGGCAGT		1	1.7493807920904663E-5	55	TCRBV15-01*01	TCRBV15	TCRBV15-01	01						unresolved		TCRBD01,TCRBD02	TCRBD01-01,TCRBD02-01		TCRBJ01-04*01	TCRBJ01	TCRBJ01-04	01				2	16	1	7	5	8	26	41	57	61	66	1	Out	VDJ
ACATCGGCCCAAAAGAACCCGACAGCTTTCTATCTCTGTGCCAGTACGCCACCCGGGGCAGCACTCTATGGCTACACCTTCGGTTCG	CASTPPGAALYGYTF	1	2.0409442574388772E-5	45	TCRBV19-01	TCRBV19	TCRBV19-01				01,02			unresolved		TCRBD01,TCRBD02	TCRBD01-01,TCRBD02-01		TCRBJ01-02*01	TCRBJ01	TCRBJ01-02	01				7	8	7	0	6	4	36	46	54	59	65	1	In	VDJ
TGAAGGTGCAGCCTGCAGAACTGGAGGATTCTGGAGTTTATTTCTGTGCCAGCAGCCCCTTTAATCCTCGAGCAGTACTTCGGGCCG		1	1.895162524764672E-5	37	TCRBV14-01*01	TCRBV14	TCRBV14-01	01				TCRBD02-01	TCRBD02	TCRBD02-01				01,02	TCRBJ02-07*01	TCRBJ02	TCRBJ02-07	01				4	1	4	10	8	6	44	57	58	60	68	1	Out	VDJ
AGTGCCCATCCTGAAGACAGCAGCTTCTACATCTGCAGTGCTCTAGGTAAAGCGGGAGTGGAGTACAATGAGCAGTTCTTCGGGCCA	CSALGKAGVEYNEQFF	1	1.3120355940678497E-5	48	TCRBV20	TCRBV20	unresolved			TCRBV20-01,TCRBV20-or09_02		TCRBD02-01*02	TCRBD02	TCRBD02-01	02				TCRBJ02-01*01	TCRBJ02	TCRBJ02-01	01				5	8	6	2	5	4	33	42	50	58	63	1	In	VDJ
CAGCGCACACAGCAGGAGGACTCCGCCGTGTATCTCTGTGCCAGCAGCTTATTCGGGGGGAACACCGGGGAGCTGTTTTTTGGAGAA	CASSLFGGNTGELFF	1	1.7493807920904663E-5	45	TCRBV07-08*01	TCRBV07	TCRBV07-08	01				TCRBD02-01*01	TCRBD02	TCRBD02-01	01				TCRBJ02-02*01	TCRBJ02	TCRBJ02-02	01				2	2	8	2	0	1	36	51	53	-1	59	1	In	VDJ
CAGCGCACAGAGCAGCGGGACTCGGCCATGTATCGCTGTGCCAGCAGAAGGGACAGCTACTCTGGAAACACCATATATTTTGGAGAG	CASRRDSYSGNTIYF	1	2.186725990113083E-5	45	TCRBV07-06*01	TCRBV07	TCRBV07-06	01				TCRBD01-01*01	TCRBD01	TCRBD01-01	01				TCRBJ01-03*01	TCRBJ01	TCRBJ01-03	01				6	2	0	5	3	0	36	47	49	56	59	1	In	VDJ
AATGTGAGCACCTTGGAGCTGGGGGACTCGGCCCTTTATCTTTGCGCCAGCAGCTTGCCTTCCCAAGAGACCCAGTACTTCGGGCCA	CASSLPSQETQYF	1	1.0204721287194386E-5	39	TCRBV05-01*01	TCRBV05	TCRBV05-01	01				TCRBD02-01	TCRBD02	TCRBD02-01				01,02	TCRBJ02-05*01	TCRBJ02	TCRBJ02-05	01				1	1	4	10	2	1	42	57	58	60	62	1	In	VDJ
CTGTCGGCTGCTCCCTCCCAGACATCTGTGTACTTCTGTGCCAGCAGTACGGGGGGCTCTGGCACAGATACGCAGTATTTTGGCCCA	CASSTGGSGTDTQYF	1	1.3120355940678497E-5	45	TCRBV06-05*01	TCRBV06	TCRBV06-05	01				TCRBD02-01*01	TCRBD02	TCRBD02-01	01				TCRBJ02-03*01	TCRBJ02	TCRBJ02-03	01				5	1	8	1	5	1	36	48	49	56	61	1	In	VDJ
TGACGATCCAGCGCACACAGCAGGAGGACTCGGCCGTGTATCTCTGTGCCAGCAGCTTTCCTCACCGGGGAGCTGTTTTTTGGAGAA		1	2.186725990113083E-5	37	TCRBV07-02*01	TCRBV07	TCRBV07-02	01				TCRBD02-01	TCRBD02	TCRBD02-01				01,02	TCRBJ02-02*01	TCRBJ02	TCRBJ02-02	01				3	2	4	10	0	4	44	58	60	-1	62	1	Out	VDJ
TCGGCTGCTCCCTCCCAGACATCTGTGTACTTCTGTGCCAGCAGTTTTGAGCGGGGGAAGAACACCGGGGAGCTGTTTTTTGGAGAA	CASSFERGKNTGELFF	1	1.3120355940678497E-5	48	TCRBV06-05*01	TCRBV06	TCRBV06-05	01				TCRBD02-01*01	TCRBD02	TCRBD02-01	01				TCRBJ02-02*01	TCRBJ02	TCRBJ02-02	01				4	3	6	2	2	1	33	46	49	57	59	1	In	VDJ
CAGGGGGACTCGGCCATGTATCTCTGTGCCAGCAGCGGGGGCGGCAGGGGGCAGTTTGGGAGCTCCTACGAGCAGTACTTCGGGCCG	CASSGGGRGQFGSSYEQYF	1	2.0409442574388772E-5	57	TCRBV07-09	TCRBV07	TCRBV07-09				01,03	TCRBD01-01*01	TCRBD01	TCRBD01-01	01				TCRBJ02-07*01	TCRBJ02	TCRBJ02-07	01				5	8	4	0	10	0	24	36	44	52	62	1	In	VDJ
ACTGTGACATCGGCCCAAAAGAACCCGACAGCTTTCTATCTCTGTGCCAGTAGTATCGCCGGAGCCTACGAGCAGTACTTCGGGCCG	CASSIAGAYEQYF	1	2.186725990113083E-5	39	TCRBV19-01	TCRBV19	TCRBV19-01				01,02	TCRBD02-01*02	TCRBD02	TCRBD02-01	02				TCRBJ02-07*01	TCRBJ02	TCRBJ02-07	01				3	4	10	2	0	2	42	56	60	-1	64	1	In	VDJ
CCTGCAAAGCTTGAGGACTCGGCCGTGTATCTCTGTGCCAGCAGCTTAGGGTCACAGTCAAGTAGCTATGGCTACACCTTCGGTTCG	CASSLGSQSSSYGYTF	1	1.4578173267420553E-5	48	TCRBV11-02*02	TCRBV11	TCRBV11-02	02				TCRBD01-01*01	TCRBD01	TCRBD01-01	01				TCRBJ01-02*01	TCRBJ01	TCRBJ01-02	01				1	4	3	5	8	4	33	49	53	57	65	1	In	VDJ
TCGCTCAGGCTGGAGTCGGCTGCTCCCTCCCAGACATCTGTGTACTTCTGTGCCAGCAGTGAATCCGGGGAGCTGTTTTTTGGAGAA	CASSESGELFF	1	4.8107971782487825E-5	33	TCRBV06-01*01	TCRBV06	TCRBV06-01	01						unresolved					TCRBJ02-02*01	TCRBJ02	TCRBJ02-02	01				2	0	0	0	1	6	48	-1	-1	63	64	1	In	VJ
ATCCTGGAGTCGCCCAGCCCCAACCAGACCTCTCTGTACTTCTGTGCCAGCAGTTGGGAGGGCCTCGGTGAGCAGTTCTTCGGGCCA	CASSWEGLGEQFF	1	1.895162524764672E-5	39	TCRBV27-01*01	TCRBV27	TCRBV27-01	01				TCRBD02-01*02	TCRBD02	TCRBD02-01	02				TCRBJ02-01*01	TCRBJ02	TCRBJ02-01	01				4	0	9	0	6	9	42	-1	55	62	68	1	In	VDJ
GCTCCCTCCCAAACATCTGTGTACTTCTGTGCCAGCAGTTACTCGGGACTAGCGGGAGAGGTCTACAATGAGCAGTTCTTCGGGCCA	CASSYSGLAGEVYNEQFF	1	1.7493807920904663E-5	54	TCRBV06	TCRBV06	unresolved			TCRBV06-02,TCRBV06-03		TCRBD02-01*02	TCRBD02	TCRBD02-01	02				TCRBJ02-01*01	TCRBJ02	TCRBJ02-01	01				0	0	0	2	4	3	27	-1	44	58	62	1	In	VDJ
GAACCCAGGGACTCAGCTGTGTATTTTTGTGCTAGTGGTTTGGTAGTCGGGTCCAGGGGGAGAACAGATACGCAGTATTTTGGCCCA	CASGLVVGSRGRTDTQYF	1	1.895162524764672E-5	54	TCRBV12-05*01	TCRBV12	TCRBV12-05	01				TCRBD01-01*01	TCRBD01	TCRBD01-01	01				TCRBJ02-03*01	TCRBJ02	TCRBJ02-03	01				0	9	4	1	3	3	27	44	53	60	63	1	In	VDJ
GTGACATCGGCCCAAAAGAACCCGACAGCTTTCTATCTCTGTGCCAGTAGTATACCGAACAGTAATCAGCCCCAGCATTTTGGTGAT	CASSIPNSNQPQHF	1	2.186725990113083E-5	42	TCRBV19-01	TCRBV19	TCRBV19-01				01,02	TCRBD01-01*01	TCRBD01	TCRBD01-01	01				TCRBJ01-05*01	TCRBJ01	TCRBJ01-05	01				2	4	3	5	1	4	39	54	58	62	63	1	In	VDJ
AACGCCTTGTTGCTGGGGGACTCGGCCCTGTATCTCTGTGCCAGCAGCCGGACAGGGAGTAGCAATCAGCCCCAGCATTTTGGTGAT	CASSRTGSSNQPQHF	1	2.186725990113083E-5	45	TCRBV05-05*01	TCRBV05	TCRBV05-05	01				TCRBD01-01*01	TCRBD01	TCRBD01-01	01				TCRBJ01-05*01	TCRBJ01	TCRBJ01-05	01				4	1	1	3	2	0	36	48	49	57	59	1	In	VDJ
GAGTCGCCCAGCCCCAACCAGACCTCTCTGTACTTCTGTGCCAGCAGTCTCCAAGGACAGGTGGGGGATACGCAGTATTTTGGCCCA	CASSLQGQVGDTQYF	1	1.7493807920904663E-5	45	TCRBV27-01*01	TCRBV27	TCRBV27-01	01				TCRBD01-01*01	TCRBD01	TCRBD01-01	01				TCRBJ02-03*01	TCRBJ02	TCRBJ02-03	01				5	6	1	4	5	6	36	48	54	61	66	1	In	VDJ
CTGATTCTGGAGTCCGCCAGCACCAACCAGACATCTATGTACCTCTGTGCCAGCAGGGATAGCACAGATACGCAGTATTTTGGCCCA	CASRDSTDTQYF	1	2.0409442574388772E-5	36	TCRBV28-01*01	TCRBV28	TCRBV28-01	01						unresolved		TCRBD01,TCRBD02	TCRBD01-01,TCRBD02-01		TCRBJ02-03*01	TCRBJ02	TCRBJ02-03	01				6	0	1	8	1	0	45	-1	56	59	60	1	In	VDJ
ACATCGGCCCAAAAGAACCCGACAGCTTTCTATCTCTGTGCCAGTAGTATTTCGGGACAGGGCTTTACTGAAGCTTTCTTTGGACAA	CASSISGQGFTEAFF	1	2.3325077227872885E-5	45	TCRBV19-01	TCRBV19	TCRBV19-01				01,02	TCRBD01-01*01	TCRBD01	TCRBD01-01	01				TCRBJ01-01*01	TCRBJ01	TCRBJ01-01	01				3	3	0	3	4	5	36	50	53	62	66	1	In	VDJ
CGGTCCACAAAGCTGGAGGACTCAGCCATGTACTTCTGTGCCACCCAGGCCTCGGACGGAAACTACAATGAGCAGTTCTTCGGGCCA	CATQASDGNYNEQFF	1	1.7493807920904663E-5	45	TCRBV02-01*01	TCRBV02	TCRBV02-01	01						unresolved		TCRBD01,TCRBD02	TCRBD01-01,TCRBD02-01		TCRBJ02-01*01	TCRBJ02	TCRBJ02-01	01				10	10	1	7	5	3	36	43	53	57	62	1	In	VDJ
TCGGCCCAAAAGAACCCGACAGCTTTCTATCTCTGTGCCAGTAGTATAGACCCCGCCAGGCCGCACTACGAGCAGTACTTCGGGCCG	CASSIDPARPHYEQYF	1	2.186725990113083E-5	48	TCRBV19-01	TCRBV19	TCRBV19-01				01,02	TCRBD01-01*01	TCRBD01	TCRBD01-01	01				TCRBJ02-07*01	TCRBJ02	TCRBJ02-07	01				0	6	4	4	5	3	33	50	56	60	65	1	In	VDJ
CAGCGCACAGAGCAGGGGGACTCGGCCATGTATCTCTGTGCCAGCAGCTTAGGGTCATATAGCAATCAGCCCCAGCATTTTGGTGAT	CASSLGSYSNQPQHF	1	2.0409442574388772E-5	45	TCRBV07-09	TCRBV07	TCRBV07-09				01,03			unresolved		TCRBD01,TCRBD02	TCRBD01-01,TCRBD02-01		TCRBJ01-05*01	TCRBJ01	TCRBJ01-05	01				1	0	0	10	5	0	36	-1	52	54	59	1	In	VDJ
CTCTCACTGTGACATCGGCCCAAAAGAACCCGACAGCTTTCTATCTCTGTGCCGAACAGGTACGGAGAGACCCAGTACTTCGGGCCA		1	1.895162524764672E-5	34	TCRBV19-01	TCRBV19	TCRBV19-01				01,02	TCRBD01-01*01	TCRBD01	TCRBD01-01	01				TCRBJ02-05*01	TCRBJ02	TCRBJ02-05	01				11	2	3	4	5	4	47	53	55	60	65	1	Out	VDJ
TGCTCCCTCCCAGACATCTGTGTACTTCTGTGCCAGCAGTGCCTAGGGACAGGGTGGACCGGCAATCAGCCCCAGCATTTTGGTGAT		1	1.4578173267420553E-5	53	TCRBV06-01*01	TCRBV06	TCRBV06-01	01				TCRBD01-01*01	TCRBD01	TCRBD01-01	01				TCRBJ01-05*01	TCRBJ01	TCRBJ01-05	01				4	4	0	3	7	2	28	41	45	54	61	1	Out	VDJ
GAGTCCGCCAGCACCAACCAGACATCTATGTACCTCTGTGCCAGCAGTTTAGGCGGGACAGGGGGCACTGAAGCTTTCTTTGGACAA	CASSLGGTGGTEAFF	1	2.0409442574388772E-5	45	TCRBV28-01*01	TCRBV28	TCRBV28-01	01				TCRBD01-01*01	TCRBD01	TCRBD01-01	01				TCRBJ01-01*01	TCRBJ01	TCRBJ01-01	01				2	3	0	1	0	4	36	51	54	-1	65	1	In	VDJ
CTGGAGTCCGCCAGCACCAACCAGACATCTATGTACCTCTGTGCCAGCAGAGATCAGGCTTCCAGAGGGCAAGCTTTCTTTGGACAA	CASRDQASRGQAFF	1	2.0409442574388772E-5	42	TCRBV28-01*01	TCRBV28	TCRBV28-01	01				TCRBD02-01*02	TCRBD02	TCRBD02-01	02				TCRBJ01-01*01	TCRBJ01	TCRBJ01-01	01				6	14	11	0	1	9	39	50	64	69	70	1	In	VDJ
ACAAAGCTGGAGGACTCAGCCATGTACTTCTGTGCCAGCAGAACCGGGACTAGCGGATACTCCTACAATGAGCAGTTCTTCGGGCCA	CASRTGTSGYSYNEQFF	1	1.7493807920904663E-5	51	TCRBV02-01*01	TCRBV02	TCRBV02-01	01				TCRBD02-01	TCRBD02	TCRBD02-01				01,02	TCRBJ02-01*01	TCRBJ02	TCRBJ02-01	01				6	4	0	5	3	0	30	41	45	56	59	1	In	VDJ
TCGGCCCAAAAGAACCCGACAGCTTTCTATCTCTGTGCCAGTAGTACATTCCTAGCGGGTCCATACAATGAGCAGTTCTTCGGGCCA	CASSTFLAGPYNEQFF	1	2.478289455461494E-5	48	TCRBV19-01	TCRBV19	TCRBV19-01				01,02	TCRBD02-01	TCRBD02	TCRBD02-01				01,02	TCRBJ02-01*01	TCRBJ02	TCRBJ02-01	01				4	5	4	4	4	4	33	46	51	59	63	1	In	VDJ
ACCCTGCAGCCAGAAGACTCGGCCCTGTATCTCTGTGCCAGCAGCCAAGATGTGACTAGCGGGCAAGAGACCCAGTACTTCGGGCCA	CASSQDVTSGQETQYF	1	1.0204721287194386E-5	48	TCRBV04-02*01	TCRBV04	TCRBV04-02	01				TCRBD02-01	TCRBD02	TCRBD02-01				01,02	TCRBJ02-05*01	TCRBJ02	TCRBJ02-05	01				0	3	2	4	0	2	33	50	53	-1	63	1	In	VDJ
GCTGTCGGCTGCTCCCTCCCAGACATCTGTGTACTTCTGTGCCAGCATTCGAACAGGGGGCCTTACAATGAGCAGTTCTTCGGGCCA		1	1.3120355940678497E-5	44	TCRBV06-05*01	TCRBV06	TCRBV06-05	01				TCRBD01-01*01	TCRBD01	TCRBD01-01	01				TCRBJ02-01*01	TCRBJ02	TCRBJ02-01	01				7	5	3	0	2	4	37	47	52	61	63	1	Out	VDJ
ACATCGGCCCAAAAGAACCCGACAGCTTTCTATCTCTGTGCCAGTATCCCTCCTTCCGGGAGTACAGATACGCAGTATTTTGGCCCA	CASIPPSGSTDTQYF	1	2.3325077227872885E-5	45	TCRBV19-01	TCRBV19	TCRBV19-01				01,02	TCRBD02-01*02	TCRBD02	TCRBD02-01	02				TCRBJ02-03*01	TCRBJ02	TCRBJ02-03	01				7	10	8	2	1	3	36	46	56	62	63	1	In	VDJ
TCCGCTACCAGCTCCCAGACATCTGTGTACTTCTGTGCCATCAGCGGAACGCTAGCGGGCTCTTACAATGAGCAGTTCTTCGGGCCA	CAISGTLAGSYNEQFF	1	2.478289455461494E-5	48	TCRBV10-03*01	TCRBV10	TCRBV10-03	01				TCRBD02-01	TCRBD02	TCRBD02-01				01,02	TCRBJ02-01*01	TCRBJ02	TCRBJ02-01	01				6	7	4	4	4	4	33	44	51	59	63	1	In	VDJ
CCCAGACATCTGTGTACTTCTGTGCCAGCAGTTACAGGACAGGGGGCGATGACCTCAACCTACACAGATACGCAGTATTTTGGCCCA		1	1.6035990594162607E-5	61	TCRBV06	TCRBV06	unresolved			TCRBV06-05,TCRBV06-06		TCRBD01-01*01	TCRBD01	TCRBD01-01	01				TCRBJ02-03*01	TCRBJ02	TCRBJ02-03	01				2	1	1	0	15	2	20	35	36	47	62	1	Out	VDJ
ATCCAGCCCTCAGAACCCAGGGACTCAGCTGTGTACTTCTGTGCCAGCACTCGGGGAGTGAGAGGTAATGAGCAGTTCTTCGGGCCA	CASTRGVRGNEQFF	1	1.7493807920904663E-5	42	TCRBV12	TCRBV12	unresolved			TCRBV12-03,TCRBV12-04		TCRBD02-01	TCRBD02	TCRBD02-01				01,02	TCRBJ02-01*01	TCRBJ02	TCRBJ02-01	01				7	2	8	3	10	7	39	49	51	56	66	1	In	VDJ
TCGCCCAGCCCCAACCAGACCTCTCTGTACTTCTGTGCCAGCAGTCTAAACCGACTAGCGGGAGTTTACGAGCAGTACTTCGGGCCG	CASSLNRLAGVYEQYF	1	1.6035990594162607E-5	48	TCRBV27-01*01	TCRBV27	TCRBV27-01	01				TCRBD02-01*02	TCRBD02	TCRBD02-01	02				TCRBJ02-07*01	TCRBJ02	TCRBJ02-07	01				5	7	2	2	2	4	33	45	52	64	66	1	In	VDJ
CTGGAGTCAGCTACCCGCTCCCAGACATCTGTGTATTTCTGCGCCAGCAGTTTCGACAGATGGGATCAGCCCCAGCATTTTGGTGAT	CASSFDRWDQPQHF	1	1.7493807920904663E-5	42	TCRBV10-02*01	TCRBV10	TCRBV10-02	01				TCRBD01-01*01	TCRBD01	TCRBD01-01	01				TCRBJ01-05*01	TCRBJ01	TCRBJ01-05	01				5	3	2	5	5	5	39	51	54	59	64	1	In	VDJ
AGCACCTTGGAGCTGGGGGACTCGGCCCTTTATCTTTGCGCCAGCGGTGAACGAATTCCTAGCACAGATACGCAGTATTTTGGCCCA	CASGERIPSTDTQYF	1	1.3120355940678497E-5	45	TCRBV05-01*01	TCRBV05	TCRBV05-01	01						unresolved		TCRBD01,TCRBD02	TCRBD01-01,TCRBD02-01		TCRBJ02-03*01	TCRBJ02	TCRBJ02-03	01				7	0	0	10	13	0	36	-1	45	47	60	1	In	VDJ
GGTAGTGCGAGGAGATTCGGCAGCTTATTTCTGTGCCAGCTCACCTAAAGGACAGGGTGGCGGACCGGGGAGCTGTTTTTTGGAGAA		1	1.895162524764672E-5	50	TCRBV18-01*01	TCRBV18	TCRBV18-01	01				TCRBD01-01*01	TCRBD01	TCRBD01-01	01				TCRBJ02-02*01	TCRBJ02	TCRBJ02-02	01				3	4	1	3	6	5	31	45	49	57	63	1	Out	VDJ
TCCCTGGAGCTTGGTGACTCTGCTGTGTATTTCTGTGCCAGCAGCCAAGTCGGCAGTCAAAAGGGGGAGACCCAGTACTTCGGGCCA	CASSQVGSQKGETQYF	1	1.6035990594162607E-5	48	TCRBV03	TCRBV03	unresolved			TCRBV03-01,TCRBV03-02		TCRBD01-01*01	TCRBD01	TCRBD01-01	01				TCRBJ02-05*01	TCRBJ02	TCRBJ02-05	01				1	12	5	2	0	5	33	49	61	-1	66	1	In	VDJ
ACAGTGACCAGTGCCCATCCTGAAGACAGCAGCTTCTACATCTGCAGTGCTCGGGACAGCGGGCACTATGGCTACACCTTCGGTTCG	CSARDSGHYGYTF	1	1.1662538613936442E-5	39	TCRBV20	TCRBV20	unresolved			TCRBV20-01,TCRBV20-or09_02		TCRBD01-01*01	TCRBD01	TCRBD01-01	01				TCRBJ01-02*01	TCRBJ01	TCRBJ01-02	01				5	1	0	5	5	3	42	51	52	59	64	1	In	VDJ
GCACACAGCAGGAGGACTCGGCCGTGTATCTCTGTGCCAGCAGCCAACAGACAGGGGGTAATGAACACTGAAGCTTTCTTTGGACAA		1	2.0409442574388772E-5	49	TCRBV07-02*01	TCRBV07	TCRBV07-02	01				TCRBD01-01*01	TCRBD01	TCRBD01-01	01				TCRBJ01-01*01	TCRBJ01	TCRBJ01-01	01				5	5	2	1	3	0	32	44	49	58	61	1	Out	VDJ
GAGGACTCGGCCGTGTATCTCTGTGCCAGCAGCTTAGTTGTCGGACTAGCGACTCAGAAGGAAACAGATACGCAGTATTTTGGCCCA	CASSLVVGLATQKETDTQYF	1	1.7493807920904663E-5	60			unresolved		TCRBV07,TCRBV11	TCRBV07-02,TCRBV11-02		TCRBD02-01	TCRBD02	TCRBD02-01				01,02	TCRBJ02-03*01	TCRBJ02	TCRBJ02-03	01				1	5	1	6	12	3	21	37	42	51	63	1	In	VDJ
AGAACCCAGGGACTCAGCTGTGTACTTCTGTGCCAGCAGTCTCGACAGGGTCGTTTCTTCATGAACACTGAAGCTTTCTTTGGACAA		1	1.6035990594162607E-5	53	TCRBV12	TCRBV12	unresolved			TCRBV12-03,TCRBV12-04		TCRBD01-01*01	TCRBD01	TCRBD01-01	01				TCRBJ01-01*01	TCRBJ01	TCRBJ01-01	01				5	3	2	3	11	0	28	40	43	50	61	1	Out	VDJ
CCTCTCAGACTTCTGTTTACTTCTGTGCCAGCTCACTCATTTCGCCAGGGGGCTAATTGGGGGTAAGAGACCCAGTACTTCGGGCCA		1	1.3120355940678497E-5	58	TCRBV06-07*01	TCRBV06	TCRBV06-07	01				TCRBD01-01*01	TCRBD01	TCRBD01-01	01				TCRBJ02-05*01	TCRBJ02	TCRBJ02-05	01				8	13	4	0	11	3	23	32	45	53	64	1	Out	VDJ
CGCCTTGTTGCTGGGGGACTCGGCCCTGTATCTCTGTGCCAGCACCCCCGCGGGGATTCTAGCACAGATACGCAGTATTTTGGCCCA		1	2.3325077227872885E-5	47	TCRBV05-05*01	TCRBV05	TCRBV05-05	01				TCRBD02-01*01	TCRBD02	TCRBD02-01	01				TCRBJ02-03*01	TCRBJ02	TCRBJ02-03	01				6	5	7	3	5	0	34	44	49	55	60	1	Out	VDJ
CTGTCGGCTGCTCCCTCCCAGACATCTGTGTACTTCTGTGCCAGCGGGCCCGGACTTCCTTCCACAGATACGCAGTATTTTGGCCCA	CASGPGLPSTDTQYF	1	1.3120355940678497E-5	45	TCRBV06-05*01	TCRBV06	TCRBV06-05	01				TCRBD02-01	TCRBD02	TCRBD02-01				01,02	TCRBJ02-03*01	TCRBJ02	TCRBJ02-03	01				8	6	1	10	6	2	36	45	51	56	62	1	In	VDJ
GTGACCAGTGCCCATCCTGAAGACAGCAGCTTCTACATCTGCAGTGCTGGGGGACTAGCGGGAGGATCGGGGCAGTTCTTCGGGCCA	CSAGGLAGGSGQFF	1	1.3120355940678497E-5	42	TCRBV20	TCRBV20	unresolved			TCRBV20-01,TCRBV20-or09_02		TCRBD02-01*02	TCRBD02	TCRBD02-01	02				TCRBJ02-01*01	TCRBJ02	TCRBJ02-01	01				5	2	0	1	6	12	39	48	50	65	71	1	In	VDJ
CACAGAGCAGGGGGACTCGGCCATGTATCTCTGTGCCAGCAGCTTAGGCGGGACACCTAGAGCAATCAGCCCCAGCATTTTGGTGAT		1	2.0409442574388772E-5	50	TCRBV07-09	TCRBV07	TCRBV07-09				01,03			unresolved		TCRBD01,TCRBD02	TCRBD01-01,TCRBD02-01		TCRBJ01-05*01	TCRBJ01	TCRBJ01-05	01				1	2	0	6	5	1	31	47	49	55	60	1	Out	VDJ
CCCAAAAGAACCCGACAGCTTTCTATCTCTGTGCCAGACTCCTGACTAGCGGGAGGGCGACACACAGATACGCAGTATTTTGGCCCA		1	2.3325077227872885E-5	52	TCRBV19-01	TCRBV19	TCRBV19-01				01,02	TCRBD02-01*02	TCRBD02	TCRBD02-01	02				TCRBJ02-03*01	TCRBJ02	TCRBJ02-03	01				9	6	2	0	5	2	29	37	43	57	62	1	Out	VDJ
CAGCGCACAGAGCAGGGGGACTCGGCCATGTATCTCTGTGCCAGCAGCTCCCGGGGTAGCGGGTACAATGAGCAGTTCTTCGGGCCA	CASSSRGSGYNEQFF	1	2.3325077227872885E-5	45	TCRBV07-09	TCRBV07	TCRBV07-09				01,03	TCRBD02-01	TCRBD02	TCRBD02-01				01,02	TCRBJ02-01*01	TCRBJ02	TCRBJ02-01	01				4	7	5	4	0	4	36	49	56	-1	63	1	In	VDJ
CTGCAGCCAGAAGACTCGGCCCTGTATCTCTGCGCCAGCAGCCAAGGCAGCGGGAGGTACAGCACAGATACGCAGTATTTTGGCCCA	CASSQGSGRYSTDTQYF	1	1.6035990594162607E-5	51	TCRBV04-03*01	TCRBV04	TCRBV04-03	01				TCRBD02-01*02	TCRBD02	TCRBD02-01	02				TCRBJ02-03*01	TCRBJ02	TCRBJ02-03	01				1	2	6	1	3	0	30	46	48	57	60	1	In	VDJ
CTGAGTTCTAAGAAGCTCCTTCTCAGTGACTCTGGCTTCTATCTCTGTGCCTGGCAGGGGCTCTATTCACCCCTCCACTTTGGGAAC	CAWQGLYSPLHF	1	5.831269306968221E-6	36	TCRBV30-01*01	TCRBV30	TCRBV30-01	01				TCRBD01-01*01	TCRBD01	TCRBD01-01	01				TCRBJ01-06*01	TCRBJ01	TCRBJ01-06	01				5	0	4	2	4	8	45	-1	54	60	64	1	In	VDJ
CCTGCAGAACTGGAGGATTCTGGAGTTTATTTCTGTGCCAGCAGCCCTAAAGCGGGAGGGGGTTACAATGAGCAGTTCTTCGGGCCA	CASSPKAGGGYNEQFF	1	2.186725990113083E-5	48	TCRBV14-01*01	TCRBV14	TCRBV14-01	01				TCRBD02-01*02	TCRBD02	TCRBD02-01	02				TCRBJ02-01*01	TCRBJ02	TCRBJ02-01	01				4	4	6	0	3	4	33	46	50	60	63	1	In	VDJ
ACCAGTGCCCATCCTGAAGACAGCAGCTTCTACATCTGCAGTGCGAGAAGGACAGGGTCGTTCGGCTATGGCTACACCTTCGGTTCG	CSARRTGSFGYGYTF	1	1.1662538613936442E-5	45	TCRBV20	TCRBV20	unresolved			TCRBV20-01,TCRBV20-or09_02		TCRBD01-01*01	TCRBD01	TCRBD01-01	01				TCRBJ01-02*01	TCRBJ01	TCRBJ01-02	01				2	1	1	3	8	4	36	48	49	57	65	1	In	VDJ
GTGACATCGGCCCAAAAGAACCCGACAGCTTTCTATCTCTGTGCCAGTGCCCGGGACAGGGACCCCGATGAGCAGTTCTTCGGGCCA	CASARDRDPDEQFF	1	2.478289455461494E-5	42	TCRBV19-01	TCRBV19	TCRBV19-01				01,02	TCRBD01-01*01	TCRBD01	TCRBD01-01	01				TCRBJ02-01*01	TCRBJ02	TCRBJ02-01	01				8	4	0	3	6	8	39	48	52	61	67	1	In	VDJ
GAGTCCGCCAGCACCAACCAGACATCTATGTACCTCTGTGCCAGCACCCTCTCGGGGGGGGGCAATCAGCGCCAGCATTTTGGTGAT	CASTLSGGGNQRQHF	1	1.895162524764672E-5	45	TCRBV28-01*01	TCRBV28	TCRBV28-01	01				TCRBD02-01*01	TCRBD02	TCRBD02-01	01				TCRBJ01-05*01	TCRBJ01	TCRBJ01-05	01				7	6	8	0	11	12	36	46	52	60	71	1	In	VDJ
AATTCCCTGGAGCTTGGTGACTCTGCTGTGTATTTCTGTGCCAGCAGCCCCCAGGACAGGTGGTCCGGGGAGCTGTTTTTTGGAGAA	CASSPQDRWSGELFF	1	2.0409442574388772E-5	45	TCRBV03	TCRBV03	unresolved			TCRBV03-01,TCRBV03-02		TCRBD01-01*01	TCRBD01	TCRBD01-01	01				TCRBJ02-02*01	TCRBJ02	TCRBJ02-02	01				4	4	1	4	4	6	36	49	53	60	64	1	In	VDJ
CAGCCTGCAGAGCTTGGGGACTCGGCCGTGTATCTCTGTGCCAGCAGCTCCCTGGGCAGAAGCACAGATACGCAGTATTTTGGCCCA	CASSSLGRSTDTQYF	1	1.6035990594162607E-5	45	TCRBV11-03*01	TCRBV11	TCRBV11-03	01				TCRBD01-01*01	TCRBD01	TCRBD01-01	01				TCRBJ02-03*01	TCRBJ02	TCRBJ02-03	01				4	4	8	0	3	0	36	49	53	57	60	1	In	VDJ
ACCCTGCAGCCAGAAGACTCGGCCCTGTATCTCTGCGCCAGCAGCCAAGAGATCGGCGGGCGCTACAATGAGCAGTTCTTCGGGCCA	CASSQEIGGRYNEQFF	1	1.6035990594162607E-5	48	TCRBV04-03*01	TCRBV04	TCRBV04-03	01				TCRBD02-01	TCRBD02	TCRBD02-01				01,02	TCRBJ02-01*01	TCRBJ02	TCRBJ02-01	01				0	5	7	4	2	3	33	50	55	60	62	1	In	VDJ
AACGCCTTGTTGCTGGGGGACTCGGCCCTCTATCTCTGTGCCAGCATGCCGCCCCCCGGGTTCACAGATACGCAGTATTTTGGCCCA	CASMPPPGFTDTQYF	1	1.4578173267420553E-5	45	TCRBV05-06*01	TCRBV05	TCRBV05-06	01				TCRBD02-01	TCRBD02	TCRBD02-01				01,02	TCRBJ02-03*01	TCRBJ02	TCRBJ02-03	01				6	10	8	4	2	2	36	46	56	60	62	1	In	VDJ
GTCGGCTGCTCCCTCCCAGACATCTGTGTACTTCTGTGCCAGCTCCTGCAGGGACAGGGGGATCAAGAGACCCAGTACTTCGGGCCA		1	1.1662538613936442E-5	47	TCRBV06	TCRBV06	unresolved			TCRBV06-01,TCRBV06-05		TCRBD01-01*01	TCRBD01	TCRBD01-01	01				TCRBJ02-05*01	TCRBJ02	TCRBJ02-05	01				8	7	0	1	2	2	34	43	50	61	63	1	Out	VDJ
CGCACACAGCAGGAGGACTCGGCCGTGTATCTCTGTGCCAGCAGCTTAAGCCTAGCGGGAGGGCAAGAGACCCAGTACTTCGGGCCA	CASSLSLAGGQETQYF	1	1.6035990594162607E-5	48	TCRBV07-02*01	TCRBV07	TCRBV07-02	01				TCRBD02-01*02	TCRBD02	TCRBD02-01	02				TCRBJ02-05*01	TCRBJ02	TCRBJ02-05	01				2	3	4	0	0	2	33	48	51	-1	63	1	In	VDJ
CCAACCAGACATCTATGTACCTCTGTGCCAGCAGTTTAAATGCTAGCGGGAGGGCCGGGGGGGTCCGATGAGCAGTTCTTCGGGCCA		1	2.186725990113083E-5	58	TCRBV28-01*01	TCRBV28	TCRBV28-01	01				TCRBD02-01*02	TCRBD02	TCRBD02-01	02				TCRBJ02-01*01	TCRBJ02	TCRBJ02-01	01				2	4	4	0	13	8	23	38	42	54	67	1	Out	VDJ
TCCAGCCTGCAGAGCTTGGGGACTCGGCCGTGTATCTCTGTGCCAGCAGCTTCAGGGGCTGGGGCCAACGTCCTGACTTTCGGGGCC		1	1.6035990594162607E-5	43	TCRBV11-03*01	TCRBV11	TCRBV11-03	01				TCRBD01-01*01	TCRBD01	TCRBD01-01	01				TCRBJ02-06*01	TCRBJ02	TCRBJ02-06	01				3	0	4	2	0	2	38	-1	52	-1	58	1	Out	VDJ
AATGCCTTGGAGCTGGAGGACTCGGCCCTGTATCTCTGTGCCAGCAGCCGACAGGGGGGCTCCTACAATGAGCAGTTCTTCGGGCCA	CASSRQGGSYNEQFF	1	2.3325077227872885E-5	45	TCRBV05-08*01	TCRBV05	TCRBV05-08	01				TCRBD01-01*01	TCRBD01	TCRBD01-01	01				TCRBJ02-01*01	TCRBJ02	TCRBJ02-01	01				4	1	2	1	1	0	36	48	49	58	59	1	In	VDJ
CACGCCCTGCAGCCAGAAGACTCAGCCCTGTATCTCTGCGCCAGCAGCCAAGAGTCCACAGCGTTGAAGCCCCAGCATTTTGGTGAT	CASSQESTALKPQHF	1	1.3120355940678497E-5	45	TCRBV04-01*01	TCRBV04	TCRBV04-01	01						unresolved		TCRBD01,TCRBD02	TCRBD01-01,TCRBD02-01		TCRBJ01-05*01	TCRBJ01	TCRBJ01-05	01				0	4	3	5	6	8	36	53	57	61	67	1	In	VDJ
CCTCTCACTGTGACATCGGCCCAAAAGAACCCGACAGCTTTCTATCTCTGTGCCAGTGGGATCGGGCGGGAGCGGTATTTTGGCCCA	CASGIGRERYF	1	2.3325077227872885E-5	33	TCRBV19-01	TCRBV19	TCRBV19-01				01,02	TCRBD02-01*02	TCRBD02	TCRBD02-01	02				TCRBJ02-03*01	TCRBJ02	TCRBJ02-03	01				8	8	7	2	2	14	48	57	65	72	74	1	In	VDJ
AACGCCTTGGAGCTGGACGACTCGGCCCTGTATCTCTGTGCCAGCAGCCTCCCCGGGGCAGGGTACAATGAGCAGTTCTTCGGGCCA	CASSLPGAGYNEQFF	1	1.6035990594162607E-5	45	TCRBV05-04*01	TCRBV05	TCRBV05-04	01						unresolved		TCRBD01,TCRBD02	TCRBD01-01,TCRBD02-01		TCRBJ02-01*01	TCRBJ02	TCRBJ02-01	01				4	10	4	3	0	4	36	48	58	-1	63	1	In	VDJ
CAGCAGGTAGTGCGAGGAGATTCGGCAGCTTATTTCTGTGCCAGCTCGCCTAGGCTGATGAGCACAGATACGCAGTATTTTGGCCCA	CASSPRLMSTDTQYF	1	1.7493807920904663E-5	45	TCRBV18-01*01	TCRBV18	TCRBV18-01	01				TCRBD02-01	TCRBD02	TCRBD02-01				01,02	TCRBJ02-03*01	TCRBJ02	TCRBJ02-03	01				6	2	4	8	7	0	36	47	49	53	60	1	In	VDJ
ATCCAGCGCACACAGCAGGAGGACTCGGCCGTGTATCTCTGTGCCAGCAGCTACCAGGGATCCCAAGAGACCCAGTACTTCGGGCCA	CASSYQGSQETQYF	1	1.6035990594162607E-5	42	TCRBV07-02*01	TCRBV07	TCRBV07-02	01				TCRBD01-01*01	TCRBD01	TCRBD01-01	01				TCRBJ02-05*01	TCRBJ02	TCRBJ02-05	01				4	2	4	3	3	1	39	52	54	59	62	1	In	VDJ
CAGCCTGCAAAGCTTGAGGACTCGGCCGTGTATCTCTGTGCCAGCAGCTCATTTGGGGGGGACAAAAACATTCAGTACTTCGGCGCC	CASSSFGGDKNIQYF	1	1.6035990594162607E-5	45	TCRBV11-02*02	TCRBV11	TCRBV11-02	02				TCRBD02-01*01	TCRBD02	TCRBD02-01	01				TCRBJ02-04*01	TCRBJ02	TCRBJ02-04	01				4	5	9	0	1	3	36	49	54	61	62	1	In	VDJ
GACATCCGCTCACCAGGCCTGGGGGACGCAGCCATGTACCTGTGTGCCACCACCCAGGGCTCCAACACTGAAGCTTTCTTTGGACAA	CATTQGSNTEAFF	1	1.3120355940678497E-5	39	TCRBV15-01*01	TCRBV15	TCRBV15-01	01				TCRBD01-01*01	TCRBD01	TCRBD01-01	01				TCRBJ01-01*01	TCRBJ01	TCRBJ01-01	01				7	2	4	3	4	2	42	52	54	59	63	1	In	VDJ
CTGGAGTCGCCCAGCCCCAACCAGACCTCTCTGTACTTCTGTGCCAGCAGTTTTGCGGAGTACACAGATACGCAGTATTTTGGCCCA	CASSFAEYTDTQYF	1	1.7493807920904663E-5	42	TCRBV27-01*01	TCRBV27	TCRBV27-01	01				TCRBD02-01	TCRBD02	TCRBD02-01				01,02	TCRBJ02-03*01	TCRBJ02	TCRBJ02-03	01				3	1	7	5	4	2	39	53	54	58	62	1	In	VDJ
CCCTCAGAACCCAGGGACTCAGCTGTGTACTTCTGTGCCAGCAGTCAGACCGACAGGAACGCTGGAAACACCATATATTTTGGAGAG	CASSQTDRNAGNTIYF	1	2.186725990113083E-5	48	TCRBV12	TCRBV12	unresolved			TCRBV12-03,TCRBV12-04		TCRBD01-01*01	TCRBD01	TCRBD01-01	01				TCRBJ01-03*01	TCRBJ01	TCRBJ01-03	01				5	6	2	4	4	2	33	45	51	57	61	1	In	VDJ
GAGTCGCCCAGCCCCAACCAGACCTCTCTGTACTTCTGTGCCAGCAGTTTATCGAGGGGATCCACCGGGGAGCTGTTTTTTGGAGAA	CASSLSRGSTGELFF	1	1.895162524764672E-5	45	TCRBV27-01*01	TCRBV27	TCRBV27-01	01						unresolved		TCRBD01,TCRBD02	TCRBD01-01,TCRBD02-01		TCRBJ02-02*01	TCRBJ02	TCRBJ02-02	01				0	1	5	2	3	4	36	53	54	59	62	1	In	VDJ
ACCCTGCAGCCAGAAGACTCGGCCCTGTATCTCTGTGCCAGCAGCCAGCTGACTAGCGGAATTACAGATACGCAGTATTTTGGCCCA	CASSQLTSGITDTQYF	1	1.3120355940678497E-5	48	TCRBV04-02*01	TCRBV04	TCRBV04-02	01				TCRBD02-01	TCRBD02	TCRBD02-01				01,02	TCRBJ02-03*01	TCRBJ02	TCRBJ02-03	01				3	3	2	5	4	3	33	47	50	59	63	1	In	VDJ
GTGAGCACCTTGGAGCTGGGGGACTCGGCCCTTTATCTTTGCGCCAGTGGGGCGGTTGACGGGACCGGGGAGCTGTTTTTTGGAGAA	CASGAVDGTGELFF	1	1.4578173267420553E-5	42	TCRBV05-01*01	TCRBV05	TCRBV05-01	01				TCRBD01-01*01	TCRBD01	TCRBD01-01	01				TCRBJ02-02*01	TCRBJ02	TCRBJ02-02	01				8	1	7	0	10	5	39	47	48	53	63	1	In	VDJ
CAGCGCACAGAGCAGCGGGACTCGGCCATGTATCGCTGTGCCAGCAGCTTAGTTTCCGGGACAAGCTACGAGCAGTACTTCGGGCCG	CASSLVSGTSYEQYF	1	1.4578173267420553E-5	45	TCRBV07-06*01	TCRBV07	TCRBV07-06	01				TCRBD01-01*01	TCRBD01	TCRBD01-01	01				TCRBJ02-07*01	TCRBJ02	TCRBJ02-07	01				1	5	0	6	2	3	36	52	57	63	65	1	In	VDJ
CACAGAGCAGGGGGACTCAGCTGTGTATCTCTGTGCCAGCAGCTTCGAAATAATTCTAAAGCTAGAAACACCATATATTTTGGAGAG		1	2.6240711881356993E-5	50	TCRBV07-04*01	TCRBV07	TCRBV07-04	01				TCRBD02-01	TCRBD02	TCRBD02-01				01,02	TCRBJ01-03*01	TCRBJ01	TCRBJ01-03	01				3	10	4	9	6	5	31	45	55	58	64	1	Out	VDJ
TGACTGTGAGCAACATGAGCCCTGAAGACAGCAGCATATATCTCTGCGGCGTTGCTAGCGGATCAAGAGACCCAGTACTTCGGGCCA		1	5.831269306968221E-6	37	TCRBV29-01*01	TCRBV29	TCRBV29-01	01				TCRBD02-01	TCRBD02	TCRBD02-01				01,02	TCRBJ02-05*01	TCRBJ02	TCRBJ02-05	01				4	0	4	5	2	2	44	-1	54	61	63	1	Out	VDJ
GTGAGCACCTTGGAGCTGGGGGACTCGGCCCTTTATCTTTGCGCCAGCTTTAGCGGGAGTGGCTACAATGAGCAGTTCTTCGGGCCA	CASFSGSGYNEQFF	1	1.3120355940678497E-5	42	TCRBV05-01*01	TCRBV05	TCRBV05-01	01				TCRBD02-01*02	TCRBD02	TCRBD02-01	02				TCRBJ02-01*01	TCRBJ02	TCRBJ02-01	01				7	2	5	2	3	3	39	48	50	59	62	1	In	VDJ
CTGGAGTCGGCTGCTCCCTCCCAGACATCTGTGTACTTCTGTGCCAGCAGTGAAGGTTTGACGTACAATGAGCAGTTCTTCGGGCCA	CASSEGLTYNEQFF	2	9.621594356497565E-5	42	TCRBV06-01*01	TCRBV06	TCRBV06-01	01						unresolved		TCRBD01,TCRBD02	TCRBD01-01,TCRBD02-01		TCRBJ02-01*01	TCRBJ02	TCRBJ02-01	01				1	4	2	7	1	4	39	55	59	62	63	2	In	VDJ
GGAGTCCGCCAGCACCAACCAGACATCTATGTACCTCTGTGCCAGCAGTTTATTCAGGGTTCGGGACAGCCCCAGCATTTTGGTGAT		1	1.895162524764672E-5	44	TCRBV28-01*01	TCRBV28	TCRBV28-01	01						unresolved		TCRBD01,TCRBD02	TCRBD01-01,TCRBD02-01		TCRBJ01-05*01	TCRBJ01	TCRBJ01-05	01				1	1	4	3	7	7	37	53	54	59	66	1	Out	VDJ
TCCGCTACCAGCTCCCAGACATCTGTGTACTTCTGTGCCATCAGTGAGTCTCCGGGAGCCGGCACAGATACGCAGTATTTTGGCCCA	CAISESPGAGTDTQYF	1	2.3325077227872885E-5	48	TCRBV10-03*01	TCRBV10	TCRBV10-03	01				TCRBD02-01*02	TCRBD02	TCRBD02-01	02				TCRBJ02-03*01	TCRBJ02	TCRBJ02-03	01				0	2	8	2	3	1	33	50	52	58	61	1	In	VDJ
GAGCTGGGGGACTCAGCTTTGTATTTCTGTGCCAGCAGCGTGACTAGCGGGCTCCAGGGGGGAGCAGATACGCAGTATTTTGGCCCA	CASSVTSGLQGGADTQYF	1	1.1662538613936442E-5	54	TCRBV09-01	TCRBV09	TCRBV09-01				01,02	TCRBD02-01	TCRBD02	TCRBD02-01				01,02	TCRBJ02-03*01	TCRBJ02	TCRBJ02-03	01				2	0	2	4	13	4	27	-1	41	51	64	1	In	VDJ
TTGTTGCTGGGGGACTCGGCCCTGTATCTCTGTGCCAGCAGCTCCCTAATGGGACAGGTGACAACCTACGAGCAGTACTTCGGGCCG	CASSSLMGQVTTYEQYF	1	2.186725990113083E-5	51	TCRBV05-05*01	TCRBV05	TCRBV05-05	01				TCRBD01-01*01	TCRBD01	TCRBD01-01	01				TCRBJ02-07*01	TCRBJ02	TCRBJ02-07	01				3	7	0	4	6	2	30	43	50	58	64	1	In	VDJ
CAGGCTACGAAGCTTGAGGATTCAGCAGTGTATTTTTGTGCCAGCAGCCAATCGGGAGGGGCTTCCTACGAGCAGTACTTCGGGCCG	CASSQSGGASYEQYF	1	2.0409442574388772E-5	45	TCRBV16-01	TCRBV16	TCRBV16-01				01,02	TCRBD02-01*02	TCRBD02	TCRBD02-01	02				TCRBJ02-07*01	TCRBJ02	TCRBJ02-07	01				0	0	9	0	3	1	36	-1	53	60	63	1	In	VDJ
CACAGAGCAGGGGGACTCAGCCGCGTATCTCCGTGCCAGCAGCTTATGGCTAGCGGGAGGGCCGGAGATACGCAGTATTTTGGCCCA		1	1.6035990594162607E-5	50	TCRBV07-03*03	TCRBV07	TCRBV07-03	03				TCRBD02-01*02	TCRBD02	TCRBD02-01	02				TCRBJ02-03*01	TCRBJ02	TCRBJ02-03	01				2	3	4	0	4	5	31	46	49	61	65	1	Out	VDJ
CCCCTCACTCTGGAGTCTGCTGCCTCCTCCCAGACATCTGTATATTTCTGCGCCAGCAGTGACTACAATGAGCAGTTCTTCGGGCCA	CASSDYNEQFF	1	2.3325077227872885E-5	33	TCRBV10-01	TCRBV10	TCRBV10-01				01,02			unresolved					TCRBJ02-01*01	TCRBJ02	TCRBJ02-01	01				3	0	0	0	0	3	48	-1	-1	-1	62	1	In	VJ
CTGGAGTCGCCCAGCCCCAACCAGACCTCTCTGTACTTCTGTGCCAGCAGTTTCGCGGGTATGAACACTGAAGCTTTCTTTGGACAA	CASSFAGMNTEAFF	2	3.644543316855138E-5	42	TCRBV27-01*01	TCRBV27	TCRBV27-01	01				TCRBD02-01	TCRBD02	TCRBD02-01				01,02	TCRBJ01-01*01	TCRBJ01	TCRBJ01-01	01				3	1	7	4	2	0	39	53	54	59	61	2	In	VDJ
CTGTCGGCTGCTCCCTCCCAGACATCTGTGTACTTCTGTGCCAGCAGCGATAGCGGTAGCTCCTACAATGAGCAGTTCTTCGGGCCA	CASSDSGSSYNEQFF	2	6.705959703013454E-5	45	TCRBV06-05*01	TCRBV06	TCRBV06-05	01				TCRBD02-01	TCRBD02	TCRBD02-01				01,02	TCRBJ02-01*01	TCRBJ02	TCRBJ02-01	01				6	3	5	5	3	0	36	47	50	56	59	2	In	VDJ
GATCCAGCCCATGGAACCCAGGGACTTGGGCCTATATTTCTGTGCCAGCAGCCCCTTTCGCTTACCTACGAGCAGTACTTCGGGCCG		1	2.0409442574388772E-5	41	TCRBV12-01*01	TCRBV12	TCRBV12-01	01						unresolved		TCRBD01,TCRBD02	TCRBD01-01,TCRBD02-01		TCRBJ02-07*01	TCRBJ02	TCRBJ02-07	01				5	7	10	0	3	2	40	52	59	61	64	1	Out	VDJ
CAGCCCTCAGAACCCAGGGACTCAGCTGTGTACTTCTGTGCCAGCAGAACAGGGGGCATTGCTAACTATGGCTACACCTTCGGTTCG	CASRTGGIANYGYTF	1	1.4578173267420553E-5	45	TCRBV12	TCRBV12	unresolved			TCRBV12-03,TCRBV12-04		TCRBD01-01*01	TCRBD01	TCRBD01-01	01				TCRBJ01-02*01	TCRBJ01	TCRBJ01-02	01				6	1	3	0	4	0	36	47	48	57	61	1	In	VDJ
AAGATCCGGTCCACAAAGCTGGAGGACTCAGCCATGTACTTCTGTGCCAGCAAGTTAAATGAAAACAATGAGCAGTTCTTCGGGCCA	CASKLNENNEQFF	1	1.7493807920904663E-5	39	TCRBV02-01*01	TCRBV02	TCRBV02-01	01						unresolved		TCRBD01,TCRBD02	TCRBD01-01,TCRBD02-01		TCRBJ02-01*01	TCRBJ02	TCRBJ02-01	01				7	8	2	8	2	5	42	52	60	62	64	1	In	VDJ
CTGGAGTCCGCCAGCACCAACCAGACATCTATGTACCTCTGTGCCAGTGCCCGAGGGGGTCTTACCTACGAGCAGTACTTCGGGCCG	CASARGGLTYEQYF	1	1.895162524764672E-5	42	TCRBV28-01*01	TCRBV28	TCRBV28-01	01				TCRBD01-01*01	TCRBD01	TCRBD01-01	01				TCRBJ02-07*01	TCRBJ02	TCRBJ02-07	01				9	6	5	1	5	2	39	47	53	59	64	1	In	VDJ
TCGGCTGCTCCCTCCCAGACATCTGTGTACTTCTGTGCCAGCAGTTTCGCGTGGACTAGCGGAAACAATGAGCAGTTCTTCGGGCCA	CASSFAWTSGNNEQFF	1	1.3120355940678497E-5	48	TCRBV06-05*01	TCRBV06	TCRBV06-05	01				TCRBD02-01	TCRBD02	TCRBD02-01				01,02	TCRBJ02-01*01	TCRBJ02	TCRBJ02-01	01				4	6	1	5	2	5	33	46	52	62	64	1	In	VDJ
GACCAGTGCCCATCCTGAAGACAGCAGCTTCTACATCTGCAGTGCTAGAGACAGGGGATTTACACCGGGGAGCTGTTTTTTGGAGAA		1	1.4578173267420553E-5	44	TCRBV20	TCRBV20	unresolved			TCRBV20-01,TCRBV20-or09_02		TCRBD01-01*01	TCRBD01	TCRBD01-01	01				TCRBJ02-02*01	TCRBJ02	TCRBJ02-02	01				0	0	4	2	4	3	37	-1	51	57	61	1	Out	VDJ
CCAGAAGACTCGGCCCTGTATCTCTGTGCCAGCAGCCAAGAGGCGGGAACTAGCGGGTCACCTTACAATGAGCAGTTCTTCGGGCCA	CASSQEAGTSGSPYNEQFF	1	1.3120355940678497E-5	57	TCRBV04-02*01	TCRBV04	TCRBV04-02	01				TCRBD02-01	TCRBD02	TCRBD02-01				01,02	TCRBJ02-01*01	TCRBJ02	TCRBJ02-01	01				0	7	3	4	6	4	24	41	48	57	63	1	In	VDJ
AGGATCCAGCAGGTAGTGCGAGGAGATTCGGCAGCTTATTTCTGTGCCAGCTCACCGGTGGGCTTCAATGAGCAGTTCTTCGGGCCA	CASSPVGFNEQFF	1	1.895162524764672E-5	39	TCRBV18-01*01	TCRBV18	TCRBV18-01	01				TCRBD01-01*01	TCRBD01	TCRBD01-01	01				TCRBJ02-01*01	TCRBJ02	TCRBJ02-01	01				3	3	8	0	2	6	42	56	59	63	65	1	In	VDJ
AACCTGAGCTCTCTGGAGCTGGGGGACTCAGCTTTGTATTTCTGTGCCAGCAAGAGGGAAGGGAGGGAGACCCAGTACTTCGGGCCA	CASKREGRETQYF	1	1.0204721287194386E-5	39	TCRBV09-01	TCRBV09	TCRBV09-01				01,02	TCRBD02-01*02	TCRBD02	TCRBD02-01	02				TCRBJ02-05*01	TCRBJ02	TCRBJ02-05	01				6	8	9	1	0	5	42	52	60	-1	66	1	In	VDJ
TCGGCCCAAAAGAACCCGACAGCTTTCTATCTCTGTGCCAGTAAACGGGACAGTCAAGAAATGAACACTGAAGCTTTCTTTGGACAA	CASKRDSQEMNTEAFF	1	2.3325077227872885E-5	48	TCRBV19-01	TCRBV19	TCRBV19-01				01,02	TCRBD01-01*01	TCRBD01	TCRBD01-01	01				TCRBJ01-01*01	TCRBJ01	TCRBJ01-01	01				7	3	0	5	8	0	33	43	46	53	61	1	In	VDJ
GAGTCTGCCATCCCCAACCAGACAGCTCTTTACTTCTGTGCCACCAGTGATACCAGCGGGAAATGGTACGGGCAGTACTTCGGGCCG	CATSDTSGKWYGQYF	1	1.3120355940678497E-5	45	TCRBV24	TCRBV24	unresolved			TCRBV24-01,TCRBV24-or09_02		TCRBD02-01*02	TCRBD02	TCRBD02-01	02				TCRBJ02-07*01	TCRBJ02	TCRBJ02-07	01				3	3	6	3	10	9	36	51	54	61	71	1	In	VDJ
AGCACCTTGGAGCTGGGGGACTCGGCCCTTTATCTTTGCGCCAGCAGCCCCGGGACAGCAAACACCGGGGAGCTGTTTTTTGGAGAA	CASSPGTANTGELFF	1	1.4578173267420553E-5	45	TCRBV05-01*01	TCRBV05	TCRBV05-01	01				TCRBD01-01*01	TCRBD01	TCRBD01-01	01				TCRBJ02-02*01	TCRBJ02	TCRBJ02-02	01				4	3	0	5	2	2	36	48	51	58	60	1	In	VDJ
ATCCAGCGCACACAGCAGGAGGACTCGGCCGTGTATCTCTGTGCCAGCAGCAGACTAGCTGAACCCTACGAGCAGTACTTCGGGCCG	CASSRLAEPYEQYF	1	1.895162524764672E-5	42	TCRBV07-02*01	TCRBV07	TCRBV07-02	01				TCRBD02-01	TCRBD02	TCRBD02-01				01,02	TCRBJ02-07*01	TCRBJ02	TCRBJ02-07	01				5	1	2	7	5	2	39	51	52	59	64	1	In	VDJ
CGCACAGAGCAGGGGGACTCGGCCATGTATCTCTGTGCCAGCAGACAGAAGGGTGCGTTGGAGTACAATGAGCAGTTCTTCGGGCCA	CASRQKGALEYNEQFF	1	2.3325077227872885E-5	48	TCRBV07-09	TCRBV07	TCRBV07-09				01,03			unresolved		TCRBD01,TCRBD02	TCRBD01-01,TCRBD02-01		TCRBJ02-01*01	TCRBJ02	TCRBJ02-01	01				6	0	3	5	15	4	33	-1	44	48	63	1	In	VDJ
AAGAAGCTCCTTCTCAGTGACTCTGGCTTCTATCTCTGTGCCTGGGGATACGGGACGGGAGATAATTCACCCCTCCACTTTGGGAAC	CAWGYGTGDNSPLHF	2	1.4578173267420553E-5	45	TCRBV30-01*01	TCRBV30	TCRBV30-01	01				TCRBD02-01*02	TCRBD02	TCRBD02-01	02				TCRBJ01-06*01	TCRBJ01	TCRBJ01-06	01				5	10	8	2	0	5	36	45	55	-1	61	2	In	VDJ
ACACAGCAGGAGGACTCCGCCGTGTATCTCTGTGCCAGCAGCCCCACACGGACCGTAACCCACACAGATACGCAGTATTTTGGCCCA	CASSPTRTVTHTDTQYF	1	1.6035990594162607E-5	51	TCRBV07-08*01	TCRBV07	TCRBV07-08	01						unresolved		TCRBD01,TCRBD02	TCRBD01-01,TCRBD02-01		TCRBJ02-03*01	TCRBJ02	TCRBJ02-03	01				5	7	1	7	9	2	30	42	49	53	62	1	In	VDJ
AGCGCACAGAGCGGGGGGACTCAGCCGTGTATCTCTGTGCCAGCAGCTCCTCAGGGGAAATCCTACAATGAGCAGTTCTTCGGGCCA		1	1.7493807920904663E-5	46	TCRBV07-03*01	TCRBV07	TCRBV07-03	01				TCRBD01-01*01	TCRBD01	TCRBD01-01	01				TCRBJ02-01*01	TCRBJ02	TCRBJ02-01	01				4	3	4	2	3	1	35	48	51	57	60	1	Out	VDJ
ATCCAACCTGCAAAGCTTGAGGACTCGGCCGTGTATCTCTGTGCCAGCAGCTTATCGGATAACACCTACGAGCAGTACTTCGGGCCG	CASSLSDNTYEQYF	1	1.4578173267420553E-5	42	TCRBV11-02*02	TCRBV11	TCRBV11-02	02						unresolved		TCRBD01,TCRBD02	TCRBD01-01,TCRBD02-01		TCRBJ02-07*01	TCRBJ02	TCRBJ02-07	01				2	2	1	8	5	2	39	54	56	59	64	1	In	VDJ
CGCACACAGCAGGAGGACTCCGCCGTGTATCTCTGTGCCACTCGATACAGTTACTAGCGGGGGATCAATGAGCAGTTCTTCGGGCCA	CATRYSY*RGINEQFF	1	1.7493807920904663E-5	48	TCRBV07-08*01	TCRBV07	TCRBV07-08	01				TCRBD02-01*01	TCRBD02	TCRBD02-01	01				TCRBJ02-01*01	TCRBJ02	TCRBJ02-01	01				10	12	3	2	2	6	33	40	52	63	65	1	Stop	VDJ
ATCCAGCGCACACAGCAGGAGGACTCGGCCGTGTATCTCTGTGCCAGCAGGGGCTAGCGGGAAAGATGGGAGCAGTTCTTCGGGCCA	CASRG*RERWEQFF	1	2.0409442574388772E-5	42	TCRBV07-02*01	TCRBV07	TCRBV07-02	01				TCRBD02-01*02	TCRBD02	TCRBD02-01	02				TCRBJ02-01*01	TCRBJ02	TCRBJ02-01	01				6	3	4	3	7	10	39	50	53	62	69	1	Stop	VDJ
CGGTCCACAAAGCTGGAGGACTCAGCCATGTACTTCTGTGCCAGCCGTCCTAGCGGGGGAGGTGCGGATACGCAGTATTTTGGCCCA	CASRPSGGGADTQYF	1	1.7493807920904663E-5	45	TCRBV02-01*01	TCRBV02	TCRBV02-01	01				TCRBD02-01*01	TCRBD02	TCRBD02-01	01				TCRBJ02-03*01	TCRBJ02	TCRBJ02-03	01				8	4	4	2	7	6	36	45	49	59	66	1	In	VDJ
CAGCGCACAGAGCAGGGGGACTCGGCCATGTATCTCTGTGCCAGCAGCTCCAGGGAGGCTCCCAATCAGCCCCAGCATTTTGGTGAT	CASSSREAPNQPQHF	1	2.0409442574388772E-5	45	TCRBV07-09	TCRBV07	TCRBV07-09				01,03	TCRBD02-01*02	TCRBD02	TCRBD02-01	02				TCRBJ01-05*01	TCRBJ01	TCRBJ01-05	01				4	3	9	1	4	3	36	49	52	58	62	1	In	VDJ
TCGGCCCAAAAGAACCCGACAGCTTTCTATCTCTGTGCCAGTAGTATTCCCACAGGGATGCCTGGAAACACCATATATTTTGGAGAG	CASSIPTGMPGNTIYF	1	3.061416386158316E-5	48	TCRBV19-01	TCRBV19	TCRBV19-01				01,02	TCRBD01-01*01	TCRBD01	TCRBD01-01	01				TCRBJ01-03*01	TCRBJ01	TCRBJ01-03	01				3	4	3	3	4	2	33	47	51	57	61	1	In	VDJ
CAGCGCACAGAGCAGGGGGACTCGGCCATGTATCTCTGTGCCAGCAGCCGGAGACTGGGACCCAATCAGCCCCAGCATTTTGGTGAT	CASSRRLGPNQPQHF	1	2.0409442574388772E-5	45	TCRBV07-09	TCRBV07	TCRBV07-09				01,03			unresolved		TCRBD01,TCRBD02	TCRBD01-01,TCRBD02-01		TCRBJ01-05*01	TCRBJ01	TCRBJ01-05	01				5	8	0	7	1	3	36	48	56	61	62	1	In	VDJ
GTGAATGCCTTGGAGCTGGAGGACTCGGCCCTGTATCTCTGTGCCAGCAGCAGGGCGGTCCTCTACAATGAGCAGTTCTTCGGGCCA	CASSRAVLYNEQFF	1	2.3325077227872885E-5	42	TCRBV05-08*01	TCRBV05	TCRBV05-08	01						unresolved		TCRBD01,TCRBD02	TCRBD01-01,TCRBD02-01		TCRBJ02-01*01	TCRBJ02	TCRBJ02-01	01				4	0	5	3	7	3	39	-1	51	55	62	1	In	VDJ
AGGTAGTGCGAGGAGATTCGGCAGCTTATTTCTGTGCCAGCTCACCAATGTCGGGACTCTATTTAGGGTGAGCAGTTCTTCGGGCCA		1	1.895162524764672E-5	49	TCRBV18-01*01	TCRBV18	TCRBV18-01	01				TCRBD02-01	TCRBD02	TCRBD02-01				01,02	TCRBJ02-01*01	TCRBJ02	TCRBJ02-01	01				2	5	0	10	10	9	32	47	52	58	68	1	Out	VDJ
TCGGCTGCTCCCTCCCAGACATCTGTGTACTTCTGTGCCAGCAGTTTCCAGTGGGTAGCGGGAGCGGATGAGCAGTTCTTCGGGCCA	CASSFQWVAGADEQFF	1	1.3120355940678497E-5	48	TCRBV06-05*01	TCRBV06	TCRBV06-05	01				TCRBD02-01*02	TCRBD02	TCRBD02-01	02				TCRBJ02-01*01	TCRBJ02	TCRBJ02-01	01				4	9	5	2	3	8	33	46	55	64	67	1	In	VDJ
GTGAACGCCTTGTTGCTGGGGGACTCGGCCCTGTATCTCTGTGCCAGCAGCGCCTTCGGGAGGAACACTGAAGCTTTCTTTGGACAA	CASSAFGRNTEAFF	1	2.3325077227872885E-5	42	TCRBV05-05*01	TCRBV05	TCRBV05-05	01				TCRBD02-01*02	TCRBD02	TCRBD02-01	02				TCRBJ01-01*01	TCRBJ01	TCRBJ01-01	01				4	5	8	2	0	1	39	51	56	-1	62	1	In	VDJ
CTGGAGCTTGGTGACTCTGCTGTGTATTTCTGTGCCAGCAGCCTTGGACAGGGGGTCCTAACCACCGGGGAGCTGTTTTTTGGAGAA	CASSLGQGVLTTGELFF	1	2.0409442574388772E-5	51	TCRBV03	TCRBV03	unresolved			TCRBV03-01,TCRBV03-02		TCRBD01-01*01	TCRBD01	TCRBD01-01	01				TCRBJ02-02*01	TCRBJ02	TCRBJ02-02	01				4	2	1	1	7	4	30	43	45	55	62	1	In	VDJ
GTAGTGCGAGGAGATTCGGCAGCTTATTTCTGTGCCAGCTCACCTCCCAGCGCGGGGGCCGGCTACAATGAGCAGTTCTTCGGGCCA	CASSPPSAGAGYNEQFF	1	1.895162524764672E-5	51	TCRBV18-01*01	TCRBV18	TCRBV18-01	01				TCRBD02-01*01	TCRBD02	TCRBD02-01	01				TCRBJ02-01*01	TCRBJ02	TCRBJ02-01	01				3	7	7	2	4	3	30	44	51	58	62	1	In	VDJ
AACCAGACCTCTCTGTACTTCTGTGCCAGCAGTTCCTACCCATATGAGGGGCCGAGTACGGATAATGAAAAACTGTTTTTTGGCAGT	CASSSYPYEGPSTDNEKLFF	1	2.186725990113083E-5	60	TCRBV27-01*01	TCRBV27	TCRBV27-01	01						unresolved		TCRBD01,TCRBD02	TCRBD01-01,TCRBD02-01		TCRBJ01-04*01	TCRBJ01	TCRBJ01-04	01				4	12	5	2	11	4	21	34	46	51	62	1	In	VDJ
TCGCCCAGCCCCAACCAGACCTCTCTGTACTTCTGTGCCAGCAGTTCTCACGGGGGGACAGGGCCCGGGGAGCTGTTTTTTGGAGAA	CASSSHGGTGPGELFF	1	1.895162524764672E-5	48	TCRBV27-01*01	TCRBV27	TCRBV27-01	01				TCRBD01-01*01	TCRBD01	TCRBD01-01	01				TCRBJ02-02*01	TCRBJ02	TCRBJ02-02	01				4	8	0	3	1	6	33	46	54	63	64	1	In	VDJ
CTGACAGTGACCAGTGCCCATCCTGAAGACAGCAGCTTCTACATCTGCAGTGCTTGGGACAGGGGGCAGACCCAGTACTTCGGGCCA	CSAWDRGQTQYF	1	1.0204721287194386E-5	36	TCRBV20	TCRBV20	unresolved			TCRBV20-01,TCRBV20-or09_02		TCRBD01-01*01	TCRBD01	TCRBD01-01	01				TCRBJ02-05*01	TCRBJ02	TCRBJ02-05	01				5	1	0	0	0	6	45	54	55	-1	67	1	In	VDJ
AGCTCCCAGACATCTGTGTACTTCTGTGCCATCAGTGAGTTGGCTAGCGGGCGGACGAGCTCCTACAATGAGCAGTTCTTCGGGCCA	CAISELASGRTSSYNEQFF	1	2.478289455461494E-5	57	TCRBV10-03*01	TCRBV10	TCRBV10-03	01				TCRBD02-01	TCRBD02	TCRBD02-01				01,02	TCRBJ02-01*01	TCRBJ02	TCRBJ02-01	01				1	3	4	4	8	0	24	40	43	51	59	1	In	VDJ
TGCCTTGGAGCTGGGGGACTCGGCCCTGTATCTCTGTGCCAGAAGCTTCCTGACAGGGCAGCTGGAAACACCATATATTTTGGAGAG		2	7.289086633710277E-5	47	TCRBV05-03	TCRBV05	TCRBV05-03				01,02	TCRBD01-01*01	TCRBD01	TCRBD01-01	01				TCRBJ01-03*01	TCRBJ01	TCRBJ01-03	01				2	3	2	3	3	2	34	48	51	58	61	2	Out	VDJ
CCCTGATCCTGGAGTCGCCCAGCCCCAACCAGACCTCTCTGTACTTCTGTGCCAGCAGTTCTCCCCTTCTAGAGGTATTTTGGCCCA		1	1.7493807920904663E-5	34	TCRBV27-01*01	TCRBV27	TCRBV27-01	01				TCRBD02-01	TCRBD02	TCRBD02-01				01,02	TCRBJ02-03*01	TCRBJ02	TCRBJ02-03	01				4	8	4	8	2	14	47	60	68	72	74	1	Out	VDJ
CTGGAGTTGGCTGCTCCCTCCCAGACATCTGTGTACTTCTGTGCCAGCAGTTACCAGGGACACACAGATACGCAGTATTTTGGCCCA	CASSYQGHTDTQYF	1	1.895162524764672E-5	42	TCRBV06-06	TCRBV06	TCRBV06-06				01,02	TCRBD01-01*01	TCRBD01	TCRBD01-01	01				TCRBJ02-03*01	TCRBJ02	TCRBJ02-03	01				2	2	0	6	0	2	39	54	56	-1	62	1	In	VDJ
AGGATCCAGCAGGTAGTGCGAGGAGATTCGGCAGCTTATTTCTGTGCCAGCTCACCCGCCCGGGACACGGAAGCTTTCTTTGGACAA	CASSPARDTEAFF	1	1.7493807920904663E-5	39	TCRBV18-01*01	TCRBV18	TCRBV18-01	01				TCRBD01-01*01	TCRBD01	TCRBD01-01	01				TCRBJ01-01*01	TCRBJ01	TCRBJ01-01	01				3	5	0	6	2	8	42	56	61	67	69	1	In	VDJ
GTCCACGGAGTCAGGGGACACAGCACTGTATTTCTGTGCCAGCAGCAAAGGGGGACAGTCTGTGGAGGAGGCTACACCTTCGGTTCG		1	2.478289455461494E-5	47	TCRBV21-01*01	TCRBV21	TCRBV21-01	01				TCRBD01-01*01	TCRBD01	TCRBD01-01	01				TCRBJ01-02*01	TCRBJ01	TCRBJ01-02	01				1	1	0	5	11	8	34	50	51	58	69	1	Out	VDJ
CAGTCCACGGAGTCAGGGGACACAGCACTGTATTTCTGTGCCAGCGGCCCGGACTAGCGGAGACAAGAGACCCAGTACTTCGGGCCA	CASGPD*RRQETQYF	1	2.3325077227872885E-5	45	TCRBV21-01*01	TCRBV21	TCRBV21-01	01				TCRBD02-01	TCRBD02	TCRBD02-01				01,02	TCRBJ02-05*01	TCRBJ02	TCRBJ02-05	01				8	5	1	5	3	2	36	45	50	60	63	1	Stop	VDJ
AAGAAGCTCCTTCTCAGTGACTCTGGCTTCTATCTCTGTGCCTGGAGATATAGCGGGAGCTCCTACAATGAGCAGTTCTTCGGGCCA	CAWRYSGSSYNEQFF	1	5.831269306968221E-6	45	TCRBV30-01*01	TCRBV30	TCRBV30-01	01				TCRBD02-01*02	TCRBD02	TCRBD02-01	02				TCRBJ02-01*01	TCRBJ02	TCRBJ02-01	01				3	3	5	2	0	0	36	47	50	-1	59	1	In	VDJ
TTGGAGATCCAGCGCACAGAGCAGGGGGACTCGGCCATGTATCTCTGTGCCAGCAGCCCCGGGAGGTCCGAGCAGTACTTCGGGCCG	CASSPGRSEQYF	1	2.0409442574388772E-5	36	TCRBV07-09	TCRBV07	TCRBV07-09				01,03	TCRBD02-01*02	TCRBD02	TCRBD02-01	02				TCRBJ02-07*01	TCRBJ02	TCRBJ02-07	01				5	2	8	1	2	6	45	57	59	66	68	1	In	VDJ
ATCCAGCGCACACAGCAGGAGGACTCCGCCGTGTATCTCTGTGCCAGCAGCTTCGGGACCGCGGGGGAGACCCAGTACTTCGGGCCA	CASSFGTAGETQYF	1	1.3120355940678497E-5	42	TCRBV07-08*01	TCRBV07	TCRBV07-08	01				TCRBD02-01*01	TCRBD02	TCRBD02-01	01				TCRBJ02-05*01	TCRBJ02	TCRBJ02-05	01				3	7	7	3	0	5	39	53	60	-1	66	1	In	VDJ
CTCCTTCTCAGTGACTCTGGCTTCTATCTCTGTGCCTGGAGTCCGGGACACTTCCTTGCAAGCGGTTCACCCCTCCACTTTGGGAAC	CAWSPGHFLASGSPLHF	1	5.831269306968221E-6	51	TCRBV30-01*01	TCRBV30	TCRBV30-01	01				TCRBD01-01*01	TCRBD01	TCRBD01-01	01				TCRBJ01-06*01	TCRBJ01	TCRBJ01-06	01				2	2	0	6	15	9	30	42	44	50	65	1	In	VDJ
GACTCAGCTTTGTATTTCTGTGCCAGCAGCGCTAATACGGAGGGACTAGCGGGAGCGAGGGCCAAAAACATTCAGTACTTCGGCGCC	CASSANTEGLAGARAKNIQYF	1	1.3120355940678497E-5	63	TCRBV09-01	TCRBV09	TCRBV09-01				01,02	TCRBD02-01*02	TCRBD02	TCRBD02-01	02				TCRBJ02-04*01	TCRBJ02	TCRBJ02-04	01				3	10	0	2	5	1	18	31	41	55	60	1	In	VDJ
GAGCTGGACGACTCGGCCCTGTATCTCTGTGCCAGCAGATACGGACTAGCGGAGATGAGCTCCTACAATGAGCAGTTCTTCGGGCCA	CASRYGLAEMSSYNEQFF	1	1.6035990594162607E-5	54	TCRBV05-04*01	TCRBV05	TCRBV05-04	01				TCRBD02-01	TCRBD02	TCRBD02-01				01,02	TCRBJ02-01*01	TCRBJ02	TCRBJ02-01	01				5	4	1	5	7	0	27	38	42	52	59	1	In	VDJ
CTGGAGTCCGCCAGCACCAACCAGACATCTATGTACCTCTGTGCCAGCAGGCGGGACAGGGCGAGGGAGACCCAGTACTTCGGGCCA	CASRRDRARETQYF	1	1.6035990594162607E-5	42	TCRBV28-01*01	TCRBV28	TCRBV28-01	01				TCRBD01-01*01	TCRBD01	TCRBD01-01	01				TCRBJ02-05*01	TCRBJ02	TCRBJ02-05	01				6	2	0	3	5	5	39	50	52	61	66	1	In	VDJ
AACGCCTTGGAGCTGGACGACTCGGCCCTGTATCTCTGTGCCAGCAGCTTGAAGGGGTCAGCCAAAAACATTCAGTACTTCGGCGCC	CASSLKGSAKNIQYF	1	1.6035990594162607E-5	45	TCRBV05-04*01	TCRBV05	TCRBV05-04	01				TCRBD01-01*01	TCRBD01	TCRBD01-01	01				TCRBJ02-04*01	TCRBJ02	TCRBJ02-04	01				1	1	5	2	2	0	36	51	52	57	59	1	In	VDJ
CACAGAGCAGGGGGACTCGGCCATGTATCTCTGTGCCAGCAGCTTAGTTCACAGGGTTTGTACTCCTACGAGCAGTACTTCGGGCCG		1	2.0409442574388772E-5	50	TCRBV07-09	TCRBV07	TCRBV07-09				01,03	TCRBD01-01*01	TCRBD01	TCRBD01-01	01				TCRBJ02-07*01	TCRBJ02	TCRBJ02-07	01				1	3	3	3	6	0	31	47	50	56	62	1	Out	VDJ
GCCAGCACCAACCAGACATCTATGTACCTCTGTGCCAGCAGTAGCCTCGCCAACAGGGTAATTAACTACGAGCAGTACTTCGGGCCG	CASSSLANRVINYEQYF	1	1.895162524764672E-5	51	TCRBV28-01*01	TCRBV28	TCRBV28-01	01				TCRBD01-01*01	TCRBD01	TCRBD01-01	01				TCRBJ02-07*01	TCRBJ02	TCRBJ02-07	01				5	10	3	3	7	3	30	42	52	58	65	1	In	VDJ
TCGCCCAGCCCCAACCAGACCTCTCTGTACTTCTGTGCCAGCAGTTTTACCCCGCCAACCAGCAATCAGCCCCAGCATTTTGGTGAT	CASSFTPPTSNQPQHF	1	1.6035990594162607E-5	48	TCRBV27-01*01	TCRBV27	TCRBV27-01	01						unresolved		TCRBD01,TCRBD02	TCRBD01-01,TCRBD02-01		TCRBJ01-05*01	TCRBJ01	TCRBJ01-05	01				3	1	3	7	10	1	33	47	48	50	60	1	In	VDJ
GATCCTGGAGTCGCCCAGCCCCAACCAGACCTCTCTGTACTTCTGTGCCACCAAATTAGCTCCTACAATGAGCAGTTCTTCGGGCCA		1	1.895162524764672E-5	38	TCRBV27-01*01	TCRBV27	TCRBV27-01	01				TCRBD02-01	TCRBD02	TCRBD02-01				01,02	TCRBJ02-01*01	TCRBJ02	TCRBJ02-01	01				10	6	5	8	0	0	43	50	56	-1	59	1	Out	VDJ
GAGTCCGCCAGCACCAACCAGACATCTATGTACCTCTGTGCCAGCAGTTCTACTAAATTGGCCAAAAACATTCAGTACTTCGGCGCC	CASSSTKLAKNIQYF	1	2.186725990113083E-5	45	TCRBV28-01*01	TCRBV28	TCRBV28-01	01				TCRBD02-01	TCRBD02	TCRBD02-01				01,02	TCRBJ02-04*01	TCRBJ02	TCRBJ02-04	01				4	2	3	9	5	1	36	49	51	55	60	1	In	VDJ
GCCAGCACCAACCAGACATCTATGTACCTCTGTGCCAGCAGTTTATGGCGTACGGGGACAGGGTACACTGAAGCTTTCTTTGGACAA	CASSLWRTGTGYTEAFF	1	2.0409442574388772E-5	51	TCRBV28-01*01	TCRBV28	TCRBV28-01	01				TCRBD01-01*01	TCRBD01	TCRBD01-01	01				TCRBJ01-01*01	TCRBJ01	TCRBJ01-01	01				0	7	0	3	1	3	30	47	54	63	64	1	In	VDJ
CTCAGGCTGGAGTTGGCTGCTCCCTCCCAGACATCTGTGTACTTCTGTGCCAGCAGTTACTCGTTGCATGAGCAGTTCTTCGGGCCA	CASSYSLHEQFF	1	2.0409442574388772E-5	36	TCRBV06-06	TCRBV06	TCRBV06-06				01,02			unresolved		TCRBD01,TCRBD02	TCRBD01-01,TCRBD02-01		TCRBJ02-01*01	TCRBJ02	TCRBJ02-01	01				0	3	10	0	0	8	45	62	65	-1	67	1	In	VDJ
ATCCAGCCTGCAGAGCTTGGGGACTCGGCCGTGTATCTCTGTGCCAGCAGCCAGGATTCGTACCAAGAGACCCAGTACTTCGGGCCA	CASSQDSYQETQYF	1	1.3120355940678497E-5	42	TCRBV11-03*01	TCRBV11	TCRBV11-03	01				TCRBD01-01*01	TCRBD01	TCRBD01-01	01				TCRBJ02-05*01	TCRBJ02	TCRBJ02-05	01				5	0	4	4	6	0	39	-1	51	55	61	1	In	VDJ
GTGAACGCCTTGGAGCTGGACGACTCGGCCCTGTATCTCTGTGCCAGCACCTTGCAAGCACTTGGCCACGAGCAGTACTTCGGGCCG	CASTLQALGHEQYF	1	1.4578173267420553E-5	42	TCRBV05-04*01	TCRBV05	TCRBV05-04	01						unresolved		TCRBD01,TCRBD02	TCRBD01-01,TCRBD02-01		TCRBJ02-07*01	TCRBJ02	TCRBJ02-07	01				1	9	9	0	1	5	39	54	63	66	67	1	In	VDJ
ATCCAGCGCACACAGCAGGAGGACTCGGCCGTGTATCTCTGTGCCAGCAGCTTAGCGGGTGCGGACAATGAGCAGTTCTTCGGGCCA	CASSLAGADNEQFF	1	2.0409442574388772E-5	42	TCRBV07-02*01	TCRBV07	TCRBV07-02	01				TCRBD02-01	TCRBD02	TCRBD02-01				01,02	TCRBJ02-01*01	TCRBJ02	TCRBJ02-01	01				0	4	7	5	0	5	39	56	60	-1	64	1	In	VDJ
GTGAACGCCTTGTTGCTGGGGGACTCGGCCCTCTATCTCTGTGCCAGCAGCTTGCCGGCGGGCCTCAATGAGCAGTTCTTCGGGCCA	CASSLPAGLNEQFF	1	1.6035990594162607E-5	42	TCRBV05-06*01	TCRBV05	TCRBV05-06	01				TCRBD02-01	TCRBD02	TCRBD02-01				01,02	TCRBJ02-01*01	TCRBJ02	TCRBJ02-01	01				1	3	7	4	3	6	39	54	57	62	65	1	In	VDJ
GGAGTCAGGGGACACAGCACTGTATTTCTGTGCCAGCAGCAAAGAAGGAGAGGGACAGGTCGCACCGGGGAGCTGTTTTTTGGAGAA		1	3.061416386158316E-5	53	TCRBV21-01*01	TCRBV21	TCRBV21-01	01				TCRBD01-01*01	TCRBD01	TCRBD01-01	01				TCRBJ02-02*01	TCRBJ02	TCRBJ02-02	01				1	7	0	4	3	4	28	44	51	59	62	1	Out	VDJ
CTCACTCTGGAGTCCGCTACCAGCTCCCAGACATCTGTGTACTTCTGTGCCATCAGTGCCGACAATCAGCCCCAGCATTTTGGTGAT	CAISADNQPQHF	1	2.186725990113083E-5	36	TCRBV10-03*01	TCRBV10	TCRBV10-03	01						unresolved		TCRBD01,TCRBD02	TCRBD01-01,TCRBD02-01		TCRBJ01-05*01	TCRBJ01	TCRBJ01-05	01				4	2	2	8	0	3	45	58	60	-1	62	1	In	VDJ
GCACCAACCAGACATCTATGTACCTCTGTGCCAGCACCCCATGAAAGTTCCGCAGGGGGCTACCAAGAGACCCAGTACTTCGGGCCA		1	1.6035990594162607E-5	55	TCRBV28-01*01	TCRBV28	TCRBV28-01	01				TCRBD01-01*01	TCRBD01	TCRBD01-01	01				TCRBJ02-05*01	TCRBJ02	TCRBJ02-05	01				7	16	4	0	1	0	26	36	52	60	61	1	Out	VDJ
ACATCGGCCCAAAAGAACCCGACAGCTTTCTATCTCTGTGCCAGTACCCACCCAGGAACTCACAATCAGCCCCAGCATTTTGGTGAT	CASTHPGTHNQPQHF	1	2.186725990113083E-5	45	TCRBV19-01	TCRBV19	TCRBV19-01				01,02	TCRBD01-01*01	TCRBD01	TCRBD01-01	01				TCRBJ01-05*01	TCRBJ01	TCRBJ01-05	01				7	6	4	4	6	3	36	46	52	56	62	1	In	VDJ
CTGGACGACTCGGCCCTGTATCTCTGTGCCAGCAGCGCCGGGACTAGCGGGAGGGCGAGCTCCTACAATGAGCAGTTCTTCGGGCCA	CASSAGTSGRASSYNEQFF	1	1.6035990594162607E-5	57	TCRBV05-04*01	TCRBV05	TCRBV05-04	01				TCRBD02-01*02	TCRBD02	TCRBD02-01	02				TCRBJ02-01*01	TCRBJ02	TCRBJ02-01	01				4	3	0	0	4	0	24	36	39	55	59	1	In	VDJ
AATTCCCTGGAGCTTGGTGACTCTGCTGTGTATTTCTGTGCCAGCAGTTTTACCGGGACAGGGGGCCAGCCCCAGCATTTTGGTGAT	CASSFTGTGGQPQHF	1	1.7493807920904663E-5	45	TCRBV03	TCRBV03	unresolved			TCRBV03-01,TCRBV03-02		TCRBD01-01*01	TCRBD01	TCRBD01-01	01				TCRBJ01-05*01	TCRBJ01	TCRBJ01-05	01				6	7	0	0	0	7	36	47	54	-1	66	1	In	VDJ
CGCACACAGCAGGAGGACTCGGCCGTGTATCTCTGTGCCAGCAGCTCCGGGCAGACGCGAGGCACCGGGGAGCTGTTTTTTGGAGAA	CASSSGQTRGTGELFF	1	2.186725990113083E-5	48	TCRBV07-02*01	TCRBV07	TCRBV07-02	01						unresolved		TCRBD01,TCRBD02	TCRBD01-01,TCRBD02-01		TCRBJ02-02*01	TCRBJ02	TCRBJ02-02	01				4	2	8	0	10	4	33	46	48	52	62	1	In	VDJ
AGCTCTCTGGAGCTGGGGGACTCAGCTTTGTATTTCTGTGCCAGCAAAAACTAGCGGGAGGCCAGGGATACGCAGTATTTTGGCCCA	CASKN*REARDTQYF	1	1.1662538613936442E-5	45	TCRBV09-01	TCRBV09	TCRBV09-01				01,02	TCRBD02-01*02	TCRBD02	TCRBD02-01	02				TCRBJ02-03*01	TCRBJ02	TCRBJ02-03	01				6	3	3	1	5	6	36	46	49	61	66	1	Stop	VDJ
CTGATTCTGGAGTCCGCCAGCACCAACCAGACATCTATGTACCTCTGTGCCAGCACCCCCTCCTACAATGAGCAGTTCTTCGGGCCA	CASTPSYNEQFF	1	2.186725990113083E-5	36	TCRBV28-01*01	TCRBV28	TCRBV28-01	01						unresolved					TCRBJ02-01*01	TCRBJ02	TCRBJ02-01	01				7	0	0	0	4	0	45	-1	-1	55	59	1	In	VJ
GATCCAGTCCACGGAGTCAGGGGACACAGCACTGTATTTCTGTGCCAGCAGCAAAACCAAGTCCCCTACGAGCAGTACTTCGGGCCG		1	2.478289455461494E-5	41	TCRBV21-01*01	TCRBV21	TCRBV21-01	01						unresolved		TCRBD01,TCRBD02	TCRBD01-01,TCRBD02-01		TCRBJ02-07*01	TCRBJ02	TCRBJ02-07	01				2	0	3	7	7	2	40	-1	55	57	64	1	Out	VDJ
CCCTGCAGCCAGAAGACTCGGCCCTGTATCTCTGCGCCAGCAGCCCACCCCACGCTAAAGGATTAAGAGACCCAGTACTTCGGGCCA		1	1.3120355940678497E-5	49	TCRBV04-03*01	TCRBV04	TCRBV04-03	01						unresolved		TCRBD01,TCRBD02	TCRBD01-01,TCRBD02-01		TCRBJ02-05*01	TCRBJ02	TCRBJ02-05	01				4	14	1	8	2	3	32	45	59	62	64	1	Out	VDJ
GTCCTCAGAACCGGGAGACACGGCACTGTATCTCTGCTACTTTTTGGGGGGACAGGGACAACAGTCACTGAAGCTTTCTTTGGACAA		1	1.895162524764672E-5	47	TCRBV23-01*01	TCRBV23	TCRBV23-01	01				TCRBD01-01*01	TCRBD01	TCRBD01-01	01				TCRBJ01-01*01	TCRBJ01	TCRBJ01-01	01				14	11	0	3	8	4	34	37	48	57	65	1	Out	VDJ
CTGACGATCCAGCGCACACAGCAGGAGGACTCGGCCGTGTATCTCTGTGCCAGCAGCCGTCTTTCTTACGAGCAGTACTTCGGGCCG	CASSRLSYEQYF	1	1.895162524764672E-5	36	TCRBV07-02*01	TCRBV07	TCRBV07-02	01				TCRBD02-01	TCRBD02	TCRBD02-01				01,02	TCRBJ02-07*01	TCRBJ02	TCRBJ02-07	01				5	3	4	10	4	4	45	57	60	62	66	1	In	VDJ
AAGATCCAGCCTGCAAAGCTTGAGGACTCGGCCGTGTATCTCTGTGCCAGCAGCCCAGGGGGAGACACTGAAGCTTTCTTTGGACAA	CASSPGGDTEAFF	1	1.6035990594162607E-5	39	TCRBV11-02*02	TCRBV11	TCRBV11-02	02				TCRBD01-01*01	TCRBD01	TCRBD01-01	01				TCRBJ01-01*01	TCRBJ01	TCRBJ01-01	01				5	1	4	1	2	3	42	54	55	62	64	1	In	VDJ
GCACAGAGCAGCGGGACTCGGCCATGTATCGCTGTGCCAGCAGCTTAGACTAAGGGAACTGGGGCCAACGTCCTGACTTTCGGGGCC		1	1.6035990594162607E-5	49	TCRBV07-06*01	TCRBV07	TCRBV07-06	01						unresolved		TCRBD01,TCRBD02	TCRBD01-01,TCRBD02-01		TCRBJ02-06*01	TCRBJ02	TCRBJ02-06	01				1	5	0	8	1	2	32	48	53	57	58	1	Out	VDJ
AGGCTGGAGTTGGCTGCTCCCTCCCAGACATCTGTGTACTTCTGTGCCAGCAGTTCCAACGGACTATATGGCTACACCTTCGGTTCG	CASSSNGLYGYTF	1	1.6035990594162607E-5	39	TCRBV06-06	TCRBV06	TCRBV06-06				01,02	TCRBD02-01	TCRBD02	TCRBD02-01				01,02	TCRBJ01-02*01	TCRBJ01	TCRBJ01-02	01				4	5	1	9	0	5	42	55	60	-1	66	1	In	VDJ
GAGTCCGCTACCAGCTCCCAGACATCTGTGTACTTCTGTGCCTCCCGGAACCCAGGTGCAACTAATGAAAAACTGTTTTTTGGCAGT	CASRNPGATNEKLFF	1	2.6240711881356993E-5	45	TCRBV10-03*01	TCRBV10	TCRBV10-03	01				TCRBD01-01*01	TCRBD01	TCRBD01-01	01				TCRBJ01-04*01	TCRBJ01	TCRBJ01-04	01				11	10	4	4	2	0	36	42	52	56	58	1	In	VDJ
AATGTGAACGCCTTGTTGCTGGGGGACTCGGCCCTCTATCTCTGTGCCAGCAGCTTGGGGGGTGAGGAGACCCAGTACTTCGGGCCA	CASSLGGEETQYF	1	1.1662538613936442E-5	39	TCRBV05-06*01	TCRBV05	TCRBV05-06	01						unresolved		TCRBD01,TCRBD02	TCRBD01-01,TCRBD02-01		TCRBJ02-05*01	TCRBJ02	TCRBJ02-05	01				0	0	6	2	4	5	42	-1	58	62	66	1	In	VDJ
GCTGCTCCCTCCCAGACATCTGTGTACTTCTGTGCCAGCAGTTGGACAATTCCGAGCTCCTATAATTCACCCCTCCACTTTGGGAAC	CASSWTIPSSYNSPLHF	2	2.186725990113083E-5	51	TCRBV06	TCRBV06	unresolved			TCRBV06-05,TCRBV06-06		TCRBD01-01*01	TCRBD01	TCRBD01-01	01				TCRBJ01-06*01	TCRBJ01	TCRBJ01-06	01				4	0	1	6	8	0	30	-1	43	48	56	2	In	VDJ
ACATCGGCCCAAAAGAACCCGACAGCTTTCTATCTCTGTGCCAGTAGTCAACGCGGGTGGCCAGGAAACACCATATATTTTGGAGAG	CASSQRGWPGNTIYF	1	2.9156346534841106E-5	45	TCRBV19-01	TCRBV19	TCRBV19-01				01,02	TCRBD02-01	TCRBD02	TCRBD02-01				01,02	TCRBJ01-03*01	TCRBJ01	TCRBJ01-03	01				5	4	7	4	6	4	36	48	52	57	63	1	In	VDJ
TCTGACTGTGAGCAACATGAGCCCTGAAGACAGCAGCATATATCTCTGCAGCGCGGGGGGGGTGGCTATGGCTACACCTTCGGTTCG		1	5.831269306968221E-6	35	TCRBV29-01*01	TCRBV29	TCRBV29-01	01				TCRBD02-01*01	TCRBD02	TCRBD02-01	01				TCRBJ01-02*01	TCRBJ01	TCRBJ01-02	01				7	0	8	0	4	4	46	-1	53	61	65	1	Out	VDJ
CAGCCCTCAGAACCCAGGGACTCAGCTGTGTACTTCTGTGCCAGCAGTTTAACAGGAACCTTGAACACTGAAGCTTTCTTTGGACAA	CASSLTGTLNTEAFF	1	1.4578173267420553E-5	45	TCRBV12	TCRBV12	unresolved			TCRBV12-03,TCRBV12-04		TCRBD01-01*01	TCRBD01	TCRBD01-01	01				TCRBJ01-01*01	TCRBJ01	TCRBJ01-01	01				2	0	3	4	5	0	36	-1	51	56	61	1	In	VDJ
GAGTCGGCTGCTCCCTCCCAGACATCTGTGTACTTCTGTGCCAGCAGTGAAAGCGGGGTGGGGTACGGTGAGCAGTTCTTCGGGCCA	CASSESGVGYGEQFF	1	1.4578173267420553E-5	45	TCRBV06-01*01	TCRBV06	TCRBV06-01	01				TCRBD02-01*01	TCRBD02	TCRBD02-01	01				TCRBJ02-01*01	TCRBJ02	TCRBJ02-01	01				2	0	6	3	10	9	36	-1	51	58	68	1	In	VDJ
CTGGAGTCGCCCAGCCCCAACCAGACCTCTCTGTACTTCTGTGCCAGCAGTCCAACGGGCCGTGAGGGGACCCAGTACTTCGGGCCA	CASSPTGREGTQYF	1	1.3120355940678497E-5	42	TCRBV27-01*01	TCRBV27	TCRBV27-01	01				TCRBD02-01*02	TCRBD02	TCRBD02-01	02				TCRBJ02-05*01	TCRBJ02	TCRBJ02-05	01				5	12	11	0	0	7	39	51	63	-1	68	1	In	VDJ
GAGGACTCGGCCGTGTATCTCTGTGCCAGCAGCTTAGCTCCCGGACTAGCGGGAGGGCGTTCCTACAATGAGCAGTTCTTCGGGCCA	CASSLAPGLAGGRSYNEQFF	1	1.895162524764672E-5	60	TCRBV07-02*01	TCRBV07	TCRBV07-02	01				TCRBD02-01*02	TCRBD02	TCRBD02-01	02				TCRBJ02-01*01	TCRBJ02	TCRBJ02-01	01				0	4	1	0	3	1	21	38	42	57	60	1	In	VDJ
CTGAATGTGAACGCCTTGGAGCTGGACGACTCGGCCCTGTATCTCTGTGCCAGCAGCTTGGACCCCTACGAGCAGTACTTCGGGCCG	CASSLDPYEQYF	1	1.3120355940678497E-5	36	TCRBV05-04*01	TCRBV05	TCRBV05-04	01						unresolved		TCRBD01,TCRBD02	TCRBD01-01,TCRBD02-01		TCRBJ02-07*01	TCRBJ02	TCRBJ02-07	01				0	0	3	7	1	2	45	-1	61	63	64	1	In	VDJ
CAGCGCACACAGCAGGAGGACTCGGCCGTGTATCTCTGTGCCAGCAGCTCACAGCAATCTGGGGCCAACGTCCTGACTTTCGGGGCC	CASSSQQSGANVLTF	1	1.7493807920904663E-5	45	TCRBV07-02*01	TCRBV07	TCRBV07-02	01				TCRBD01-01*01	TCRBD01	TCRBD01-01	01				TCRBJ02-06*01	TCRBJ02	TCRBJ02-06	01				4	1	3	5	3	1	36	49	50	54	57	1	In	VDJ
CAGCGCACAGAGCAGCGGGACTCGGCCATGTATCGCTGTGCCAGCAGCTTGCAGGGGAGAGACACCGGGGAGCTGTTTTTTGGAGAA	CASSLQGRDTGELFF	1	1.6035990594162607E-5	45	TCRBV07-06*01	TCRBV07	TCRBV07-06	01				TCRBD01-01*01	TCRBD01	TCRBD01-01	01				TCRBJ02-02*01	TCRBJ02	TCRBJ02-02	01				3	1	4	2	4	3	36	50	51	57	61	1	In	VDJ
GTGACATCGGCCCAAAAGAACCCGACAGCTTTCTATCTCTGTGCCACCTCCGAGGGGGCAGGGAACTACGAGCAGTACTTCGGGCCG	CATSEGAGNYEQYF	1	1.895162524764672E-5	42	TCRBV19-01	TCRBV19	TCRBV19-01				01,02	TCRBD01-01*01	TCRBD01	TCRBD01-01	01				TCRBJ02-07*01	TCRBJ02	TCRBJ02-07	01				10	6	5	0	6	3	39	46	52	59	65	1	In	VDJ
TCCAGCCCTCAGAACCCAGGGACTCAGCTGTGTACTTCTGTGCCAGACGTTCCGGGACAGGGCCACAATGAGCAGTTCTTCGGGCCA		1	1.6035990594162607E-5	43	TCRBV12	TCRBV12	unresolved			TCRBV12-03,TCRBV12-04		TCRBD01-01*01	TCRBD01	TCRBD01-01	01				TCRBJ02-01*01	TCRBJ02	TCRBJ02-01	01				9	7	0	3	2	5	38	46	53	62	64	1	Out	VDJ
GAGTCCGCCAGCACCAACCAGACATCTATGTACCTCTGTGCCAGCAGCACAGCGGGAGTCGGGCCAGATACGCAGTATTTTGGCCCA	CASSTAGVGPDTQYF	1	1.895162524764672E-5	45	TCRBV28-01*01	TCRBV28	TCRBV28-01	01				TCRBD02-01*02	TCRBD02	TCRBD02-01	02				TCRBJ02-03*01	TCRBJ02	TCRBJ02-03	01				6	3	6	2	6	4	36	47	50	58	64	1	In	VDJ
CAGCGCACACAGCAGGAGGACTCGGCCGTGTATCTCTGTGCCAGCAGCTCGGACAGCAACTCCTACAATGAGCAGTTCTTCGGGCCA	CASSSDSNSYNEQFF	1	1.895162524764672E-5	45	TCRBV07-02*01	TCRBV07	TCRBV07-02	01				TCRBD01-01*01	TCRBD01	TCRBD01-01	01				TCRBJ02-01*01	TCRBJ02	TCRBJ02-01	01				4	1	1	5	3	0	36	49	50	56	59	1	In	VDJ
GCAGAACTGGAGGATTCTGGAGTTTATTTCTGTGCCAGCAGCCAAGATTTGGGCGCCAGCTCCTACAATGAGCAGTTCTTCGGGCCA	CASSQDLGASSYNEQFF	1	2.0409442574388772E-5	51	TCRBV14-01*01	TCRBV14	TCRBV14-01	01				TCRBD01-01*01	TCRBD01	TCRBD01-01	01				TCRBJ02-01*01	TCRBJ02	TCRBJ02-01	01				0	3	8	0	5	0	30	47	50	54	59	1	In	VDJ
CACGCCCTGCAGCCAGAAGACTCAGCCCTGTATCTCTGCGCCAGCAGTCAAGTTCACAGGAACAATTCACCCCTCCACTTTGGGAAC	CASSQVHRNNSPLHF	1	1.1662538613936442E-5	45	TCRBV04-01*01	TCRBV04	TCRBV04-01	01				TCRBD01-01*01	TCRBD01	TCRBD01-01	01				TCRBJ01-06*01	TCRBJ01	TCRBJ01-06	01				1	3	3	4	3	7	36	52	55	60	63	1	In	VDJ
ACATCGGCCCAAAAGAACCCGACAGCTTTCTATCTCTGTGCCAGTAGGACTAGCGGGAGATTCTTGGAGACCCAGTACTTCGGGCCA	CASRTSGRFLETQYF	1	1.7493807920904663E-5	45	TCRBV19-01	TCRBV19	TCRBV19-01				01,02	TCRBD02-01*02	TCRBD02	TCRBD02-01	02				TCRBJ02-05*01	TCRBJ02	TCRBJ02-05	01				6	0	2	2	7	5	36	-1	47	59	66	1	In	VDJ
CAGGGGGACTCGGCCGTGTATGTCTGTGCAAGTCGCACGACTAGCGGGAGGGGGGGGCACTCCTACAATGAGCAGTTCTTCGGGCCA	CASRTTSGRGGHSYNEQFF	1	1.895162524764672E-5	57	TCRBV12-02*01	TCRBV12	TCRBV12-02	01				TCRBD02-01*02	TCRBD02	TCRBD02-01	02				TCRBJ02-01*01	TCRBJ02	TCRBJ02-01	01				5	2	2	0	7	0	24	36	38	52	59	1	In	VDJ
CAGCAGGTAGTGCGAGGAGATTCGGCAGCTTATTTCTGTGCCAGCTCACCAGGGACAGGCCTACTAAATACGCAGTATTTTGGCCCA	CASSPGTGLLNTQYF	1	1.6035990594162607E-5	45	TCRBV18-01*01	TCRBV18	TCRBV18-01	01				TCRBD01-01*01	TCRBD01	TCRBD01-01	01				TCRBJ02-03*01	TCRBJ02	TCRBJ02-03	01				2	0	0	4	8	7	36	-1	51	59	67	1	In	VDJ
CAGCCTGCAGAGCTTGGGGACTCGGCCGTGTATCTCTGTGCCAGCAGCTCCACTAGCGGGAGGGGCAATGAGCAGTTCTTCGGGCCA	CASSSTSGRGNEQFF	1	1.4578173267420553E-5	45	TCRBV11-03*01	TCRBV11	TCRBV11-03	01				TCRBD02-01*02	TCRBD02	TCRBD02-01	02				TCRBJ02-01*01	TCRBJ02	TCRBJ02-01	01				4	2	3	0	1	6	36	49	51	64	65	1	In	VDJ
CCAGGCCTGGGGGACGCAGCCATGTACCTGTGTGCCACCAGCAGAGGGCAAAGAGACTCTGGGGCCAACGTCCTGACTTTCGGGGCC	CATSRGQRDSGANVLTF	1	1.1662538613936442E-5	51	TCRBV15-01*01	TCRBV15	TCRBV15-01	01						unresolved		TCRBD01,TCRBD02	TCRBD01-01,TCRBD02-01		TCRBJ02-06*01	TCRBJ02	TCRBJ02-06	01				1	0	9	0	7	0	30	-1	46	49	56	1	In	VDJ
GTAGTGCGAGGAGATTCGGCAGCTTATTTCTGTGCCAGCTCACCACTCTCTGAACTTAGGGGGAACACTGAAGCTTTCTTTGGACAA	CASSPLSELRGNTEAFF	1	1.6035990594162607E-5	51	TCRBV18-01*01	TCRBV18	TCRBV18-01	01				TCRBD01-01*01	TCRBD01	TCRBD01-01	01				TCRBJ01-01*01	TCRBJ01	TCRBJ01-01	01				1	11	5	2	0	1	30	46	57	-1	62	1	In	VDJ
AGCTCCCAGACATCTGTGTACTTCTGTGCCACCAAGACGAGGACTAGCGGGAGGGCATGATCAAAAGAGACCCAGTACTTCGGGCCA	CATKTRTSGRA*SKETQYF	1	1.7493807920904663E-5	57	TCRBV10-03*01	TCRBV10	TCRBV10-03	01				TCRBD02-01*02	TCRBD02	TCRBD02-01	02				TCRBJ02-05*01	TCRBJ02	TCRBJ02-05	01				10	9	1	0	9	3	24	31	40	55	64	1	Stop	VDJ
CCCAGCCCCAACCAGACCTCTCTGTACTTCTGTGCCAGCAGTGAATCGACAGGGAAGGGGTCAAACTATGGCTACACCTTCGGTTCG	CASSESTGKGSNYGYTF	1	1.4578173267420553E-5	51	TCRBV27-01*01	TCRBV27	TCRBV27-01	01				TCRBD01-01*01	TCRBD01	TCRBD01-01	01				TCRBJ01-02*01	TCRBJ01	TCRBJ01-02	01				5	5	2	3	9	2	30	42	47	54	63	1	In	VDJ
CTGTCGGCTGCTCCCTCCCAGACATCTGTGTACTTCTGTGCCAGCAGTTACCGGAACAGGGTGAACACTGAAGCTTTCTTTGGACAA	CASSYRNRVNTEAFF	1	1.1662538613936442E-5	45	TCRBV06-05*01	TCRBV06	TCRBV06-05	01				TCRBD01-01*01	TCRBD01	TCRBD01-01	01				TCRBJ01-01*01	TCRBJ01	TCRBJ01-01	01				2	4	3	3	0	0	36	51	55	-1	61	1	In	VDJ
ACTCTGGAGTCTGCTGCCTCCTCCCAGACATCTGTATATTTCTGCGCCAGCCGTCGGACGGGGGACACTGAAGCTTTCTTTGGACAA	CASRRTGDTEAFF	1	2.0409442574388772E-5	39	TCRBV10-01	TCRBV10	TCRBV10-01				01,02	TCRBD02-01*01	TCRBD02	TCRBD02-01	01				TCRBJ01-01*01	TCRBJ01	TCRBJ01-01	01				8	7	8	2	0	3	42	51	58	-1	64	1	In	VDJ
GTGCAGCCTGCAGAACTGGAGGATTCTGGAGTTTATTTCTGTGCCAGCAGCCAATCCGGCGGGGTATACGAGCAGTACTTCGGGCCG	CASSQSGGVYEQYF	1	1.7493807920904663E-5	42	TCRBV14-01*01	TCRBV14	TCRBV14-01	01				TCRBD02-01*01	TCRBD02	TCRBD02-01	01				TCRBJ02-07*01	TCRBJ02	TCRBJ02-07	01				2	4	7	3	2	4	39	54	58	64	66	1	In	VDJ
GGCTGCTCCCTCCCAGACATCTGTGTACTTCTGTGCCAGCACCGAACAAGGGGAGCGGGGGGGGACAATGAGCAGTTCTTCGGGCCA		1	1.4578173267420553E-5	50	TCRBV06	TCRBV06	unresolved			TCRBV06-01,TCRBV06-05,TCRBV06-06		TCRBD02-01*01	TCRBD02	TCRBD02-01	01				TCRBJ02-01*01	TCRBJ02	TCRBJ02-01	01				7	12	6	0	1	5	31	41	53	63	64	1	Out	VDJ
GCTGCTCCCTCCCAGACATCTGTGTACTTCTGTGCCAGCAGTGAAGCGGTGGGACTAGCGGGAGAAAATGAGCAGTTCTTCGGGCCA	CASSEAVGLAGENEQFF	1	1.4578173267420553E-5	51	TCRBV06-01*01	TCRBV06	TCRBV06-01	01				TCRBD02-01*02	TCRBD02	TCRBD02-01	02				TCRBJ02-01*01	TCRBJ02	TCRBJ02-01	01				0	3	0	2	2	7	30	47	50	64	66	1	In	VDJ
ACATCGGCCCAAAAGAACCCGACAGCTTTCTATCTCTGTGCCAGTACCTACCTATCGACGGGACCCGGGGAGCTGTTTTTTGGAGAA	CASTYLSTGPGELFF	1	2.3325077227872885E-5	45	TCRBV19-01	TCRBV19	TCRBV19-01				01,02			unresolved		TCRBD01,TCRBD02	TCRBD01-01,TCRBD02-01		TCRBJ02-02*01	TCRBJ02	TCRBJ02-02	01				7	13	0	7	0	6	36	46	59	-1	64	1	In	VDJ
ATGAATGTGAGCACCTTGGAGCTGGGGGACTCGGCCCTTTATCTTTGCGCCAGCAGCTCCGAGGGTTCGACCCAGTACTTCGGGCCA	CASSSEGSTQYF	1	1.0204721287194386E-5	36	TCRBV05-01*01	TCRBV05	TCRBV05-01	01				TCRBD02-01*02	TCRBD02	TCRBD02-01	02				TCRBJ02-05*01	TCRBJ02	TCRBJ02-05	01				3	2	11	0	3	7	45	58	60	65	68	1	In	VDJ
GACAGTGACCAGTGCCCATCCTGAAGACAGCAGCTTCTACATCTGCAGTGCTAGAAACACCAAGCCTACGAGCAGTACTTCGGGCCG		1	1.1662538613936442E-5	38	TCRBV20	TCRBV20	unresolved			TCRBV20-01,TCRBV20-or09_02		TCRBD01-01*01	TCRBD01	TCRBD01-01	01				TCRBJ02-07*01	TCRBJ02	TCRBJ02-07	01				2	1	3	6	5	2	43	55	56	59	64	1	Out	VDJ
TTCCTCTCACTGTGACATCGGCCCAAAAGAACCCGACAGCTTTCTATCTCTGTGCCAGTACCAAATCAGCCCCAGCATTTTGGTGAT		1	2.0409442574388772E-5	31	TCRBV19-01	TCRBV19	TCRBV19-01				01,02	TCRBD01-01*01	TCRBD01	TCRBD01-01	01				TCRBJ01-05*01	TCRBJ01	TCRBJ01-05	01				7	1	4	6	0	4	50	60	61	-1	63	1	Out	VDJ
GAACGCCTTGGAGCTGGACGACTCGGCCCTGTATCTCTGTGCCAGCAGCTTAGCGGGCTCAGCCAAGAGACCCAGTACTTCGGGCCA		1	1.1662538613936442E-5	44	TCRBV05-04*01	TCRBV05	TCRBV05-04	01				TCRBD02-01	TCRBD02	TCRBD02-01				01,02	TCRBJ02-05*01	TCRBJ02	TCRBJ02-05	01				2	0	6	4	5	1	37	-1	51	57	62	1	Out	VDJ
CAGTCCACGGAGTCAGGGGACACAGCACTGTATTTCTGTGCCAGCAGCAAAGCGACCCGACCGGGAGCTGAAGCTTTCTTTGGACAA	CASSKATRPGAEAFF	1	2.478289455461494E-5	45	TCRBV21-01*01	TCRBV21	TCRBV21-01	01				TCRBD02-01*02	TCRBD02	TCRBD02-01	02				TCRBJ01-01*01	TCRBJ01	TCRBJ01-01	01				0	8	8	2	0	6	36	53	61	-1	67	1	In	VDJ
ACTCTGAAGATCCGGTCCACAAAGCTGGAGGACTCAGCCATGTACTTCTGTGCCAGCAGTCGCCAGGGCACCATATATTTTGGAGAG	CASSRQGTIYF	1	2.0409442574388772E-5	33	TCRBV02-01*01	TCRBV02	TCRBV02-01	01				TCRBD01-01*01	TCRBD01	TCRBD01-01	01				TCRBJ01-03*01	TCRBJ01	TCRBJ01-03	01				5	3	4	3	0	9	48	60	63	-1	68	1	In	VDJ
CTGCTGTCGGCTGCTCCCTCCCAGACATCTGTGTACTTCTGTGCCAGCAGTTACGCGGGAGGCCGCAATGAGCAGTTCTTCGGGCCA	CASSYAGGRNEQFF	1	1.1662538613936442E-5	42	TCRBV06-05*01	TCRBV06	TCRBV06-05	01				TCRBD02-01*02	TCRBD02	TCRBD02-01	02				TCRBJ02-01*01	TCRBJ02	TCRBJ02-01	01				2	0	7	1	3	6	39	-1	54	62	65	1	In	VDJ
GAGATCCAGTCCACGGAGTCAGGGGACACAGCACTGTATTTCTGTGCCAGCAGCGACAGGGGTGGAGAGACCCAGTACTTCGGGCCA	CASSDRGGETQYF	2	2.3325077227872885E-5	39	TCRBV21-01*01	TCRBV21	TCRBV21-01	01				TCRBD01-01*01	TCRBD01	TCRBD01-01	01				TCRBJ02-05*01	TCRBJ02	TCRBJ02-05	01				5	0	2	2	3	4	42	-1	54	62	65	2	In	VDJ
ATTCTGGAGTCCGCCAGCACCAACCAGACATCTATGTACCTCTGTGCCAGCGCGACAGGGCCTTCCTACGAGCAGTACTTCGGGCCG	CASATGPSYEQYF	1	1.7493807920904663E-5	39	TCRBV28-01*01	TCRBV28	TCRBV28-01	01				TCRBD01-01*01	TCRBD01	TCRBD01-01	01				TCRBJ02-07*01	TCRBJ02	TCRBJ02-07	01				8	2	2	3	3	1	42	51	53	60	63	1	In	VDJ
GAGTCGCCCAGCCCCAACCAGACCTCTCTGTACTTCTGTGCCAGCAGTGCATACCGGGACCCCCAAGAGACCCAGTACTTCGGGCCA	CASSAYRDPQETQYF	1	1.3120355940678497E-5	45	TCRBV27-01*01	TCRBV27	TCRBV27-01	01						unresolved		TCRBD01,TCRBD02	TCRBD01-01,TCRBD02-01		TCRBJ02-05*01	TCRBJ02	TCRBJ02-05	01				5	7	0	7	2	1	36	48	55	60	62	1	In	VDJ
GTGACCAGTGCCCATCCTGAAGACAGCAGCTTCTACATCTGCAGTGCTAGTGAGAGAGGTGGCTACAATGAGCAGTTCTTCGGGCCA	CSASERGGYNEQFF	1	1.3120355940678497E-5	42	TCRBV20	TCRBV20	unresolved			TCRBV20-01,TCRBV20-or09_02		TCRBD02-01*02	TCRBD02	TCRBD02-01	02				TCRBJ02-01*01	TCRBJ02	TCRBJ02-01	01				3	5	11	1	3	3	39	50	55	59	62	1	In	VDJ
AACGCCTTGGAGCTGGAGGACTCGGCCCTGTATCTCTGTGCCAGCATCCCGTGGGGTAGCGGGAGCTATGAGCAGTTCTTCGGGCCA	CASIPWGSGSYEQFF	1	2.0409442574388772E-5	45	TCRBV05-08*01	TCRBV05	TCRBV05-08	01				TCRBD02-01*02	TCRBD02	TCRBD02-01	02				TCRBJ02-01*01	TCRBJ02	TCRBJ02-01	01				6	10	5	2	2	8	36	46	56	65	67	1	In	VDJ
CCCAGGGACTCAGCTGTGTACTTCTGTGCCAGCAGGTCCACTAGCGGGAGGCCCTCCGTGACCACCAATGAGCAGTTCTTCGGGCCA	CASRSTSGRPSVTTNEQFF	1	1.6035990594162607E-5	57	TCRBV12	TCRBV12	unresolved			TCRBV12-03,TCRBV12-04		TCRBD02-01*02	TCRBD02	TCRBD02-01	02				TCRBJ02-01*01	TCRBJ02	TCRBJ02-01	01				6	4	3	1	14	6	24	35	39	51	65	1	In	VDJ
CGGTCCACAAAGCTGGAGGACTCAGCCATGTACTTCTGTGCCAGCAGTGACCTCGGGGACTCTGGAAACACCATATATTTTGGAGAG	CASSDLGDSGNTIYF	1	2.0409442574388772E-5	45	TCRBV02-01*01	TCRBV02	TCRBV02-01	01				TCRBD02-01*01	TCRBD02	TCRBD02-01	01				TCRBJ01-03*01	TCRBJ01	TCRBJ01-03	01				3	3	8	3	1	0	36	50	53	58	59	1	In	VDJ
GCCCAAAAGAACCCGACAGCTTTCTATCTCTGTGCCAGTAGTATGGCAGGACTAGCGGGAGGGCCGCATGAGCAGTTCTTCGGGCCA	CASSMAGLAGGPHEQFF	1	2.186725990113083E-5	51	TCRBV19-01	TCRBV19	TCRBV19-01				01,02	TCRBD02-01*02	TCRBD02	TCRBD02-01	02				TCRBJ02-01*01	TCRBJ02	TCRBJ02-01	01				3	4	1	0	4	8	30	44	48	63	67	1	In	VDJ
CTGAATGTGAACGCCTTGGAGCTGGACGACTCGGCCCTGTATCTCTGTGCCAGCAGCTTTTGGGGGGCTGAAGCTTTCTTTGGACAA	CASSFWGAEAFF	1	1.4578173267420553E-5	36	TCRBV05-04*01	TCRBV05	TCRBV05-04	01				TCRBD02-01*01	TCRBD02	TCRBD02-01	01				TCRBJ01-01*01	TCRBJ01	TCRBJ01-01	01				2	2	9	1	0	6	45	59	61	-1	67	1	In	VDJ
TCGGCCCAAAAGAACCCGACAGCTTTCTATCTCTGTGCCAGTAGTTCGAGGACGGGGAATTTAGTTCAGCCCCAGCATTTTGGTGAT	CASSSRTGNLVQPQHF	1	2.0409442574388772E-5	48	TCRBV19-01	TCRBV19	TCRBV19-01				01,02	TCRBD02-01*01	TCRBD02	TCRBD02-01	01				TCRBJ01-05*01	TCRBJ01	TCRBJ01-05	01				5	7	8	3	8	6	33	45	52	57	65	1	In	VDJ
AGCTCCTTGGAGCTGGGGGACTCAGCCCTGTACTTCTGTGCCAGCAGCTCACCGGGACTAGCGGACAATGAGCAGTTCTTCGGGCCA	CASSSPGLADNEQFF	1	1.6035990594162607E-5	45	TCRBV13-01*01	TCRBV13	TCRBV13-01	01				TCRBD02-01	TCRBD02	TCRBD02-01				01,02	TCRBJ02-01*01	TCRBJ02	TCRBJ02-01	01				4	4	0	5	0	5	36	49	53	-1	64	1	In	VDJ
AAGATCCAGCCCTCAGAACCCAGGGACTCAGCTGTGTACTTCTGTGCCAGCAGAGGAGGGCGGGACACTGAAGCTTTCTTTGGACAA	CASRGGRDTEAFF	1	1.4578173267420553E-5	39	TCRBV12	TCRBV12	unresolved			TCRBV12-03,TCRBV12-04		TCRBD02-01*02	TCRBD02	TCRBD02-01	02				TCRBJ01-01*01	TCRBJ01	TCRBJ01-01	01				6	1	10	0	4	3	42	53	54	60	64	1	In	VDJ
GGGTTGGAGTCGGCTGCTCCCTCCCAAACATCTGTGTACTTCTGTGCCAGCAACACCGGATCAGCGAGGGAGCTGTTTTTTGGAGAA	CASNTGSARELFF	1	1.7493807920904663E-5	39	TCRBV06	TCRBV06	unresolved			TCRBV06-02,TCRBV06-03		TCRBD02-01	TCRBD02	TCRBD02-01				01,02	TCRBJ02-02*01	TCRBJ02	TCRBJ02-02	01				7	10	6	6	1	9	42	52	62	66	67	1	In	VDJ
CAGCCCTCAGAACCCAGGGACTCAGCTGTGTACTTCTGTGCCAGCAGTACACGACAGGGGTGGACAGATACGCAGTATTTTGGCCCA	CASSTRQGWTDTQYF	1	1.4578173267420553E-5	45	TCRBV12	TCRBV12	unresolved			TCRBV12-03,TCRBV12-04		TCRBD01-01*01	TCRBD01	TCRBD01-01	01				TCRBJ02-03*01	TCRBJ02	TCRBJ02-03	01				5	4	2	2	3	3	36	48	52	60	63	1	In	VDJ
AAGATCCAGCCCTCAGAACCCAGGGACTCAGCTGTGTACTTCTGTGCCAGCAGTTTAGGGGGGGCAAACACCATATATTTTGGAGAG	CASSLGGANTIYF	1	2.0409442574388772E-5	39	TCRBV12	TCRBV12	unresolved			TCRBV12-03,TCRBV12-04				unresolved		TCRBD01,TCRBD02	TCRBD01-01,TCRBD02-01		TCRBJ01-03*01	TCRBJ01	TCRBJ01-03	01				1	1	6	0	0	6	42	58	59	-1	65	1	In	VDJ
CAGGTAGTGCGAGGAGATTCGGCAGCTTATTTCTGTGCCAGCTCACCAATCACGGGAGTGGCCACCGGGGAGCTGTTTTTTGGAGAA	CASSPITGVATGELFF	1	1.7493807920904663E-5	48	TCRBV18-01*01	TCRBV18	TCRBV18-01	01				TCRBD02-01*02	TCRBD02	TCRBD02-01	02				TCRBJ02-02*01	TCRBJ02	TCRBJ02-02	01				2	4	8	2	4	4	33	48	52	58	62	1	In	VDJ
GTCAGGGGACACAGCACTGTATTTCTGTGCCAGCAGCAAAGCGCTTTAAAGCTAGTCTACAGCACAGATACGCAGTATTTTGGCCCA		1	2.478289455461494E-5	56	TCRBV21-01*01	TCRBV21	TCRBV21-01	01				TCRBD02-01	TCRBD02	TCRBD02-01				01,02	TCRBJ02-03*01	TCRBJ02	TCRBJ02-03	01				0	9	4	8	5	0	25	42	51	55	60	1	Out	VDJ
TCACCAGGCCTGGGGGACGCAGCCATGTACCTGTGTGCCACCGGCTGGACTAGCGGGTCTAGCACAGATACGCAGTATTTTGGCCCA	CATGWTSGSSTDTQYF	1	1.3120355940678497E-5	48	TCRBV15-01*01	TCRBV15	TCRBV15-01	01				TCRBD02-01	TCRBD02	TCRBD02-01				01,02	TCRBJ02-03*01	TCRBJ02	TCRBJ02-03	01				8	4	1	4	3	0	33	42	46	57	60	1	In	VDJ
CTGGAGTTGGCTGCTCCCTCCCAGACATCTGTGTACTTCTGTGCCAGCAGTCTAGGGGGTGGAGGAAACACCATATATTTTGGAGAG	CASSLGGGGNTIYF	1	2.3325077227872885E-5	42	TCRBV06-06	TCRBV06	TCRBV06-06				01,02	TCRBD01-01*01	TCRBD01	TCRBD01-01	01				TCRBJ01-03*01	TCRBJ01	TCRBJ01-03	01				5	2	5	1	4	4	39	51	53	59	63	1	In	VDJ
GAGATCCAGCGCACAGAGCAGGGGGACTCGGCCATGTATCTCTGTGCCAGCAGCTCCTACAGGGCCGACGGCTACACCTTCGGTTCG	CASSSYRADGYTF	1	1.7493807920904663E-5	39	TCRBV07-09	TCRBV07	TCRBV07-09				01,03	TCRBD01-01*01	TCRBD01	TCRBD01-01	01				TCRBJ01-02*01	TCRBJ01	TCRBJ01-02	01				4	3	3	3	5	8	42	55	58	64	69	1	In	VDJ
ACACAGCACTGTATTTCTGTGCCAGCAGCAAAGCCAGCTAGGGGCTAGCGGGACTCTACAGTTGGCTACGAGCAGTACTTCGGGCCG		1	2.3325077227872885E-5	64	TCRBV21-01*01	TCRBV21	TCRBV21-01	01				TCRBD02-01*02	TCRBD02	TCRBD02-01	02				TCRBJ02-07*01	TCRBJ02	TCRBJ02-07	01				0	10	4	3	12	3	17	34	44	53	65	1	Out	VDJ
CTGGAGTCGCCCAGCTCCAACCAGACCTCTCTGTACTTCTGTGCCAGCAGTCCGGGACTACGAACAGATACGCAGTATTTTGGCCCA	CASSPGLRTDTQYF	1	1.6035990594162607E-5	42	TCRBV27-01*01	TCRBV27	TCRBV27-01	01				TCRBD02-01	TCRBD02	TCRBD02-01				01,02	TCRBJ02-03*01	TCRBJ02	TCRBJ02-03	01				5	2	0	9	3	3	39	51	53	60	63	1	In	VDJ
GTTGGCTGCTCCCTCCCAGACATCTGTGTACTTCTGTGCCAGCAGTTATAAGAGGACTAGTGGGACGGGGAGCTGTTTTTTGGAGAA		1	1.895162524764672E-5	47	TCRBV06-06	TCRBV06	TCRBV06-06				01,02	TCRBD02-01	TCRBD02	TCRBD02-01				01,02	TCRBJ02-02*01	TCRBJ02	TCRBJ02-02	01				3	5	1	8	5	7	34	48	53	60	65	1	Out	VDJ
GAGTCCGCCAGCACCAACCAGACATCTATGTACCTCTGTGCCAGCACCGCGGGAGGGACCACCACAGATACGCAGTATTTTGGCCCA	CASTAGGTTTDTQYF	1	1.895162524764672E-5	45	TCRBV28-01*01	TCRBV28	TCRBV28-01	01				TCRBD02-01*02	TCRBD02	TCRBD02-01	02				TCRBJ02-03*01	TCRBJ02	TCRBJ02-03	01				7	2	7	0	5	2	36	46	48	57	62	1	In	VDJ
AGCTCTCTGGAGCTGGGGGACTCAGCTTTGTATTTCTGTGCCAGCAGCGTTGTGGACAGGGAAACAGATACGCAGTATTTTGGCCCA	CASSVVDRETDTQYF	1	1.1662538613936442E-5	45	TCRBV09-01	TCRBV09	TCRBV09-01				01,02	TCRBD01-01*01	TCRBD01	TCRBD01-01	01				TCRBJ02-03*01	TCRBJ02	TCRBJ02-03	01				2	3	1	3	2	3	36	50	53	61	63	1	In	VDJ
CTGGAGTCGGCTGCTCCCTCCCAGACATCTGTGTACTTCTGTGCCAGCAGAGATTGGGGGCTTAATGAAAAACCGTTTTTTGGCAGT	CASRDWGLNEKPFF	1	1.7493807920904663E-5	42	TCRBV06-01*01	TCRBV06	TCRBV06-01	01				TCRBD01-01*01	TCRBD01	TCRBD01-01	01				TCRBJ01-04*01	TCRBJ01	TCRBJ01-04	01				6	5	6	0	13	16	39	50	55	61	74	1	In	VDJ
CAATTCCCTGGAGCTTGGTGACTCTGCTGTGTATTTCTGTGCCAGCAGCCTCGGGACTAGCGGAAAGAGACCCAGTACTTCGGGCCA		1	1.4578173267420553E-5	44	TCRBV03	TCRBV03	unresolved			TCRBV03-01,TCRBV03-02		TCRBD02-01	TCRBD02	TCRBD02-01				01,02	TCRBJ02-05*01	TCRBJ02	TCRBJ02-05	01				4	2	0	5	1	3	37	50	52	63	64	1	Out	VDJ
AGCGCACAGAGCAGGGGGACTCGGCCATGTATCTCTGTGCCAGCAGACAAACGTGTCAGGCCCCACTATGGCTACACCTTCGGTTCG		1	1.7493807920904663E-5	46	TCRBV07-09	TCRBV07	TCRBV07-09				01,03	TCRBD01-01*01	TCRBD01	TCRBD01-01	01				TCRBJ01-02*01	TCRBJ01	TCRBJ01-02	01				6	10	4	4	4	3	35	46	56	60	64	1	Out	VDJ
AACGCACCCTGCAGCCTGGCAATCCTGTCCTCAGAACCGGGAGACACGGCACTGTATCTCCTGGGAGAGACCCAGTACTTCGGGCCA	LGETQYF	1	1.4578173267420553E-5	21	TCRBV23-01*01	TCRBV23	TCRBV23-01	01						unresolved		TCRBD01,TCRBD02	TCRBD01-01,TCRBD02-01		TCRBJ02-05*01	TCRBJ02	TCRBJ02-05	01				17	2	0	9	0	4	60	60	62	-1	65	1	In	VDJ
CTAAACCTGAGCTCTCTGGAGCTGGGGGACTCAGCTTTGTATTTCTGTGCCAGCAGCAGACGGGACAATGAGCAGTTCTTCGGGCCA	CASSRRDNEQFF	1	1.1662538613936442E-5	36	TCRBV09-01	TCRBV09	TCRBV09-01				01,02	TCRBD02-01	TCRBD02	TCRBD02-01				01,02	TCRBJ02-01*01	TCRBJ02	TCRBJ02-01	01				4	3	8	4	0	5	45	57	60	-1	64	1	In	VDJ
GCTGCTCCCTCCCAGACATCTGTGTACTTCTGTGCCAGCAGTCGGCACGGGGATGAAAGCCTCAATCAGCCCCAGCATTTTGGTGAT	CASSRHGDESLNQPQHF	1	1.3120355940678497E-5	51	TCRBV06	TCRBV06	unresolved			TCRBV06-01,TCRBV06-05,TCRBV06-06		TCRBD02-01*01	TCRBD02	TCRBD02-01	01				TCRBJ01-05*01	TCRBJ01	TCRBJ01-05	01				5	5	8	3	10	3	30	42	47	52	62	1	In	VDJ
CTCTGAACTAAACCTGAGCTCTCTGGAGCTGGGGGACTCAGCTTTGTACCAGGGATAGCGGGAGGGAATGAGCAGTTCTTCGGGCCA		1	1.1662538613936442E-5	29	TCRBV09-01	TCRBV09	TCRBV09-01				01,02	TCRBD02-01*02	TCRBD02	TCRBD02-01	02				TCRBJ02-01*01	TCRBJ02	TCRBJ02-01	01				20	7	5	0	0	7	52	48	55	-1	66	1	Out	VDJ
GCCCAAAAGAACCCGACAGCTTTCTATCTCTGTGCCAGTACCTCTGCCCCGGGACAGGGAATCACCGGGGAGCTGTTTTTTGGAGAA	CASTSAPGQGITGELFF	1	2.3325077227872885E-5	51	TCRBV19-01	TCRBV19	TCRBV19-01				01,02	TCRBD01-01*01	TCRBD01	TCRBD01-01	01				TCRBJ02-02*01	TCRBJ02	TCRBJ02-02	01				7	10	0	3	3	4	30	40	50	59	62	1	In	VDJ
AGATCCAGCGCACACAGCAGGAGGACTCCGCCGTGTATCTCTGTGCCAGCACCGGGAGTCCCCTACAATGAGCAGTTCTTCGGGCCA		1	1.6035990594162607E-5	40	TCRBV07-08*01	TCRBV07	TCRBV07-08	01				TCRBD02-01*02	TCRBD02	TCRBD02-01	02				TCRBJ02-01*01	TCRBJ02	TCRBJ02-01	01				7	1	8	2	3	2	41	51	52	58	61	1	Out	VDJ
ACCAGTGCCCATCCTGAAGACAGCAGCTTCTACATCTGCAGTGCCGAGCCGGGACAGGGGGCCAAAAACATTCAGTACTTCGGCGCC	CSAEPGQGAKNIQYF	1	1.3120355940678497E-5	45	TCRBV20	TCRBV20	unresolved			TCRBV20-01,TCRBV20-or09_02		TCRBD01-01*01	TCRBD01	TCRBD01-01	01				TCRBJ02-04*01	TCRBJ02	TCRBJ02-04	01				6	6	0	2	0	1	36	44	50	-1	60	1	In	VDJ
AGTTGGCTGCTCCCTCCCAGACATCTGTGTACTTCTGTGCCAGCAGTTAGGGAGGCCCGGGGCACCGGGGAGCTGTTTTTTGGAGAA		1	1.895162524764672E-5	46	TCRBV06-06	TCRBV06	TCRBV06-06				01,02	TCRBD02-01*02	TCRBD02	TCRBD02-01	02				TCRBJ02-02*01	TCRBJ02	TCRBJ02-02	01				3	0	9	1	7	4	35	-1	49	55	62	1	Out	VDJ
TCCCAGACATCTGTATATTTCTGCGCCAGCAGTGATAGACTAGCGGGAGGGAGGTAGTCCTCCTACAATGAGCAGTTCTTCGGGCCA	CASSDRLAGGR*SSYNEQFF	1	2.0409442574388772E-5	60	TCRBV10-01	TCRBV10	TCRBV10-01				01,02	TCRBD02-01*02	TCRBD02	TCRBD02-01	02				TCRBJ02-01*01	TCRBJ02	TCRBJ02-01	01				3	2	2	0	8	0	21	35	37	51	59	1	Stop	VDJ
GTGACATCGGCCCAAAAGAACCCGACAGCTTTCTATCTCTGTGCCAGTAGTATTCAGCAGACTAATGAAAAACTGTTTTTTGGCAGT	CASSIQQTNEKLFF	1	2.6240711881356993E-5	42	TCRBV19-01	TCRBV19	TCRBV19-01				01,02			unresolved		TCRBD01,TCRBD02	TCRBD01-01,TCRBD02-01		TCRBJ01-04*01	TCRBJ01	TCRBJ01-04	01				3	1	4	5	3	2	39	53	54	57	60	1	In	VDJ
GTGAGCACCTTGGAGCTGGGGGACTCGGCCCTTTATCTTTGCGCCAGCAGCCCCCAGGGAGGGAACACTGAAGCTTTCTTTGGACAA	CASSPQGGNTEAFF	1	1.1662538613936442E-5	42	TCRBV05-01*01	TCRBV05	TCRBV05-01	01				TCRBD02-01*02	TCRBD02	TCRBD02-01	02				TCRBJ01-01*01	TCRBJ01	TCRBJ01-01	01				4	5	9	1	0	1	39	51	56	-1	62	1	In	VDJ
GCCAGCACCAACCAGACATCTATGTACCTCTGTGCCAGCAGTTCTTTTAGCGGGAGAGCGAACACCGGGGAGCTGTTTTTTGGAGAA	CASSSFSGRANTGELFF	1	2.0409442574388772E-5	51	TCRBV28-01*01	TCRBV28	TCRBV28-01	01				TCRBD02-01*02	TCRBD02	TCRBD02-01	02				TCRBJ02-02*01	TCRBJ02	TCRBJ02-02	01				4	4	5	2	2	0	30	43	47	56	58	1	In	VDJ
CCAGCGCACAGAGCAGGGGGACTCAGCCGCGTATCTCCGTGCCAGCAGCCCCCCATTCCCTCTGGAAACACCATATATTTTGGAGAG		1	2.0409442574388772E-5	44	TCRBV07-03*03	TCRBV07	TCRBV07-03	03				TCRBD01-01*01	TCRBD01	TCRBD01-01	01				TCRBJ01-03*01	TCRBJ01	TCRBJ01-03	01				5	4	4	6	4	0	37	49	53	55	59	1	Out	VDJ
GGGACTCAGCTTTGTATTTCTGTGCCAGCAGCGTGTTCAATGGGGCTAGCGGGAGAGAGCTCCTACAATGAGCAGTTCTTCGGGCCA		1	1.1662538613936442E-5	61	TCRBV09-01	TCRBV09	TCRBV09-01				01,02	TCRBD02-01*02	TCRBD02	TCRBD02-01	02				TCRBJ02-01*01	TCRBJ02	TCRBJ02-01	01				2	11	4	2	4	0	20	34	45	55	59	1	Out	VDJ
AACGCCTTGTTGCTGGGGGACTCGGCCCTGTATCTCTGTGCCAGCAGCGCCGACGGACCCTCCTACAATGAGCAGTTCTTCGGGCCA	CASSADGPSYNEQFF	1	2.3325077227872885E-5	45	TCRBV05-05*01	TCRBV05	TCRBV05-05	01						unresolved		TCRBD01,TCRBD02	TCRBD01-01,TCRBD02-01		TCRBJ02-01*01	TCRBJ02	TCRBJ02-01	01				4	6	1	7	1	0	36	48	54	58	59	1	In	VDJ
CTCCTTCTCAGTGACTCTGGCTTCTATCTCTGTGCCTGGAGACTAGGCCCCGGGACTAGCGGGAGTAATGAGCAGTTCTTCGGGCCA	CAWRLGPGTSGSNEQFF	1	5.831269306968221E-6	51	TCRBV30-01*01	TCRBV30	TCRBV30-01	01				TCRBD02-01*02	TCRBD02	TCRBD02-01	02				TCRBJ02-01*01	TCRBJ02	TCRBJ02-01	01				3	10	0	2	1	7	30	41	51	65	66	1	In	VDJ
GAGCTGGGGGACTCGGCCCTGTATCTCTGTGCCAGAAGCTTTGGCTAGCGGGAGGACCGTCCCACAGATACGCAGTATTTTGGCCCA	CARSFG*REDRPTDTQYF	1	1.7493807920904663E-5	54	TCRBV05-03	TCRBV05	TCRBV05-03				01,02	TCRBD02-01*02	TCRBD02	TCRBD02-01	02				TCRBJ02-03*01	TCRBJ02	TCRBJ02-03	01				2	3	4	1	7	2	27	41	44	55	62	1	Stop	VDJ
CGCACAGAGCGGGGGGACTCAGCCGTGTATCTCTGTGCCAGCAGCTTATTAGGCCCGGGATCACAAGAGACCCAGTACTTCGGGCCA	CASSLLGPGSQETQYF	1	1.1662538613936442E-5	48	TCRBV07-03*01	TCRBV07	TCRBV07-03	01				TCRBD02-01*02	TCRBD02	TCRBD02-01	02				TCRBJ02-05*01	TCRBJ02	TCRBJ02-05	01				2	7	8	3	3	2	33	48	55	60	63	1	In	VDJ
CCTCTCACTGTGACATCGGCCCAAAAGAACCCGACAGCTTTCTATCTCTGTGCCAGTAGCTTGTTTGATACGCAGTATTTTGGCCCA	CASSLFDTQYF	1	2.186725990113083E-5	33	TCRBV19-01	TCRBV19	TCRBV19-01				01,02	TCRBD02-01	TCRBD02	TCRBD02-01				01,02	TCRBJ02-03*01	TCRBJ02	TCRBJ02-03	01				6	0	4	10	5	6	48	-1	59	61	66	1	In	VDJ
GGCGTCTGCTGTACCCTCTCAGACATCTGTGTACTTCTGTGCCAGCAGTGACTACGGACAGGCAATCAGCCCCAGCATTTTGGTGAT		1	1.6035990594162607E-5	44	TCRBV06-04	TCRBV06	TCRBV06-04				01,02	TCRBD01-01*01	TCRBD01	TCRBD01-01	01				TCRBJ01-05*01	TCRBJ01	TCRBJ01-05	01				1	2	1	5	0	2	37	53	55	-1	61	1	Out	VDJ
GCCCAAAAGAACCCGACAGCTTTCTATCTCTGTGCCAGTAGCTTCGGGTACGGGACAGGGAACACCGGGGAGCTGTTTTTTGGAGAA	CASSFGYGTGNTGELFF	1	2.3325077227872885E-5	51	TCRBV19-01	TCRBV19	TCRBV19-01				01,02	TCRBD01-01*01	TCRBD01	TCRBD01-01	01				TCRBJ02-02*01	TCRBJ02	TCRBJ02-02	01				6	10	0	4	0	1	30	41	51	-1	59	1	In	VDJ
GCCCAAAAGAACCCGACAGCTTTCTATCTCTGTGCCAGTAGTATAGCGCGGCAGGGAAGCTCTGGAAACACCATATATTTTGGAGAG	CASSIARQGSSGNTIYF	1	2.9156346534841106E-5	51	TCRBV19-01	TCRBV19	TCRBV19-01				01,02	TCRBD01-01*01	TCRBD01	TCRBD01-01	01				TCRBJ01-03*01	TCRBJ01	TCRBJ01-03	01				1	5	4	3	3	0	30	46	51	56	59	1	In	VDJ
CTCACTCTGGAGTCCGCTACCAGCTCCCAGACACCTGTGTACTTCTGTGCCATCAGTGCCGACAATCAGCCCCAGCATTTTGGTGAT	CAISADNQPQHF	1	2.0409442574388772E-5	36	TCRBV10-03*01	TCRBV10	TCRBV10-03	01						unresolved		TCRBD01,TCRBD02	TCRBD01-01,TCRBD02-01		TCRBJ01-05*01	TCRBJ01	TCRBJ01-05	01				4	2	2	8	0	3	45	58	60	-1	62	1	In	VDJ
CTCAGGCTGGAGTTGGCTGCTCCCTCCCAGACATCTGTGTACTTCTGTGCCAGGATCCAGGGAAATCAGCCCCAGCATTTTGGTGAT	CARIQGNQPQHF	1	1.6035990594162607E-5	36	TCRBV06-06	TCRBV06	TCRBV06-06				01,02	TCRBD01-01*01	TCRBD01	TCRBD01-01	01				TCRBJ01-05*01	TCRBJ01	TCRBJ01-05	01				9	4	4	3	1	4	45	53	57	62	63	1	In	VDJ
GAGTCGCCCAGCCCCAACCAGACCTCTCTGTACTTCTGTGCCAGCAGCCTATCTCCGGCGGGTCAGGACATTCAGTACTTCGGCGCC	CASSLSPAGQDIQYF	1	1.7493807920904663E-5	45	TCRBV27-01*01	TCRBV27	TCRBV27-01	01				TCRBD02-01	TCRBD02	TCRBD02-01				01,02	TCRBJ02-04*01	TCRBJ02	TCRBJ02-04	01				6	10	7	4	5	8	36	47	57	62	67	1	In	VDJ
GTGACATCGGCCCAAAAGAACCCGACAGCTTTCTATCTCTGTGCCAGTAGTGATGGCAGGGCTAATGAAAAACTGTTTTTTGGCAGT	CASSDGRANEKLFF	1	2.6240711881356993E-5	42	TCRBV19-01	TCRBV19	TCRBV19-01				01,02	TCRBD01-01*01	TCRBD01	TCRBD01-01	01				TCRBJ01-04*01	TCRBJ01	TCRBJ01-04	01				5	5	4	3	0	3	39	51	56	-1	61	1	In	VDJ
CAGAACTGGAGGATTCTGGAGTTTATTTCTGTGCCAGCAGCCAAGTAGGTCACTAGCGTAAGCACAGATACGCAGTATTTTGGCCCA		1	1.895162524764672E-5	52	TCRBV14-01*01	TCRBV14	TCRBV14-01	01				TCRBD02-01	TCRBD02	TCRBD02-01				01,02	TCRBJ02-03*01	TCRBJ02	TCRBJ02-03	01				1	6	3	6	2	0	29	45	51	58	60	1	Out	VDJ
TTGGAGATCCAGCGCACAGAGCAGGGGGACTCGGCCATGTATCTCTGTGCCAGCAGCTCCATGGGTGAAAAACTGTTTTTTGGCAGT	CASSSMGEKLFF	1	2.478289455461494E-5	36	TCRBV07-09	TCRBV07	TCRBV07-09				01,03			unresolved		TCRBD01,TCRBD02	TCRBD01-01,TCRBD02-01		TCRBJ01-04*01	TCRBJ01	TCRBJ01-04	01				4	4	0	9	0	7	45	58	62	-1	65	1	In	VDJ
CTGGAGTCCGCTACCAGCTCCCAGACATCTGTGTACTTCTGTGCCACCCGGACTAGCGGGAACGACAATGAGCAGTTCTTCGGGCCA	CATRTSGNDNEQFF	1	2.3325077227872885E-5	42	TCRBV10-03*01	TCRBV10	TCRBV10-03	01				TCRBD02-01*02	TCRBD02	TCRBD02-01	02				TCRBJ02-01*01	TCRBJ02	TCRBJ02-01	01				10	3	1	3	3	5	39	46	49	61	64	1	In	VDJ
CTCACGTTGGCGTCTGCTGTACCCTCTCAGACATCTGTGTACTTCTGTGCCAGCAGTGAGTTGTTTTGGGAGCAGTTCTTCGGGCCA	CASSELFWEQFF	1	1.895162524764672E-5	36	TCRBV06-04	TCRBV06	TCRBV06-04				01,02			unresolved		TCRBD01,TCRBD02	TCRBD01-01,TCRBD02-01		TCRBJ02-01*01	TCRBJ02	TCRBJ02-01	01				3	8	0	10	0	10	45	59	67	-1	69	1	In	VDJ
ACGGAGTCAGGGGACACAGCACTGTATTTCTGTGCCAGCACCGAAGGCTTTGTGAGGCGGCCCGGCCAGCCCCAGCATTTTGGTGAT	CASTEGFVRRPGQPQHF	1	2.3325077227872885E-5	51	TCRBV21-01*01	TCRBV21	TCRBV21-01	01				TCRBD02-01	TCRBD02	TCRBD02-01				01,02	TCRBJ01-05*01	TCRBJ01	TCRBJ01-05	01				7	16	7	5	6	7	30	40	56	60	66	1	In	VDJ
CTGCAGCCAGAAGACTCAGCCCTGTATCTCTGCGCCAGCAGCCAAGTTGGAGGGAGGCGCTGGGGTGTTGAGCAGTTCTTCGGGCCA	CASSQVGGRRWGVEQFF	1	1.3120355940678497E-5	51	TCRBV04-01*01	TCRBV04	TCRBV04-01	01				TCRBD02-01*02	TCRBD02	TCRBD02-01	02				TCRBJ02-01*01	TCRBJ02	TCRBJ02-01	01				1	5	9	1	11	9	30	46	51	57	68	1	In	VDJ
TCCGCCAGCACCAACCAGACATCTATGTACCTCTGTGCCAGCAGTCCAGGGAGTAGCGGCATGAACACTGAAGCTTTCTTTGGACAA	CASSPGSSGMNTEAFF	1	1.895162524764672E-5	48	TCRBV28-01*01	TCRBV28	TCRBV28-01	01				TCRBD02-01	TCRBD02	TCRBD02-01				01,02	TCRBJ01-01*01	TCRBJ01	TCRBJ01-01	01				5	8	5	5	2	0	33	45	53	59	61	1	In	VDJ
GTCCACGGAGTCAGGGGACACAGCACTGTATTTCTGTGCCAGCAGCAAAGGAAATCAGGGTGCGGCAATGAGCAGTTCTTCGGGCCA		1	2.6240711881356993E-5	47	TCRBV21-01*01	TCRBV21	TCRBV21-01	01				TCRBD01-01*01	TCRBD01	TCRBD01-01	01				TCRBJ02-01*01	TCRBJ02	TCRBJ02-01	01				1	5	4	3	5	6	34	50	55	60	65	1	Out	VDJ
AGGATCCAGCAGGTAGTGCGAGGAGATTCGGCAGCTTATTTCTGTGCCAGCTCACCAGGTCAGGAACTTGGCTACACCTTCGGTTCG	CASSPGQELGYTF	1	1.4578173267420553E-5	39	TCRBV18-01*01	TCRBV18	TCRBV18-01	01				TCRBD01-01*01	TCRBD01	TCRBD01-01	01				TCRBJ01-02*01	TCRBJ01	TCRBJ01-02	01				2	3	4	4	4	7	42	57	60	64	68	1	In	VDJ
AATGCCTTGGAGCTGGAGGACTCGGCCCTGTATCTCTGTGCCAGCAGCTTGTTCGCACTGAACACCGGGGAGCTGTTTTTTGGAGAA	CASSLFALNTGELFF	1	2.186725990113083E-5	45	TCRBV05-08*01	TCRBV05	TCRBV05-08	01				TCRBD02-01	TCRBD02	TCRBD02-01				01,02	TCRBJ02-02*01	TCRBJ02	TCRBJ02-02	01				1	5	3	10	0	1	36	51	56	-1	59	1	In	VDJ
CGCACACAGCAGGAGGACTCGGCCGTGTATCTCTGTGCCAGCAGCTTAAGGCCTAGCGGGAGTGACAATGAGCAGTTCTTCGGGCCA	CASSLRPSGSDNEQFF	1	1.895162524764672E-5	48	TCRBV07-02*01	TCRBV07	TCRBV07-02	01				TCRBD02-01*02	TCRBD02	TCRBD02-01	02				TCRBJ02-01*01	TCRBJ02	TCRBJ02-01	01				2	4	4	2	2	5	33	48	52	62	64	1	In	VDJ
CCAGTCCACGGAGTCAGGGGACACAGCACTGTATTTCTGTGCCAGCAGCTTCCGGGACAGCTCTACAATGAGCAGTTCTTCGGGCCA		1	2.6240711881356993E-5	44	TCRBV21-01*01	TCRBV21	TCRBV21-01	01				TCRBD01-01*01	TCRBD01	TCRBD01-01	01				TCRBJ02-01*01	TCRBJ02	TCRBJ02-01	01				5	4	0	5	2	3	37	49	53	60	62	1	Out	VDJ
CGGTCCACAAAGCTGGAGGACTCAGCCATGTACTTCTGTGCCAGCAGCGCCACAGGGGGCAATACGCAGCCCCAGCATTTTGGTGAT	CASSATGGNTQPQHF	1	1.4578173267420553E-5	45	TCRBV02-01*01	TCRBV02	TCRBV02-01	01				TCRBD01-01*01	TCRBD01	TCRBD01-01	01				TCRBJ01-05*01	TCRBJ01	TCRBJ01-05	01				6	4	3	0	6	7	36	47	51	60	66	1	In	VDJ
CGCACAGAGCAGCGGGACTCGGCCATGTATCGCTGTGCCAGCAGCCCGGCGGCAGGGGGTGTGAACACTGAAGCTTTCTTTGGACAA	CASSPAAGGVNTEAFF	1	1.4578173267420553E-5	48	TCRBV07-06*01	TCRBV07	TCRBV07-06	01				TCRBD01-01*01	TCRBD01	TCRBD01-01	01				TCRBJ01-01*01	TCRBJ01	TCRBJ01-01	01				5	7	4	1	2	0	33	45	52	59	61	1	In	VDJ
ATCCGGTCCACAAAGCTGGAGGACTCAGCCATGTACTTCTGTGCCAGCAGTGAAGGACTCACCACAGATACGCAGTATTTTGGCCCA	CASSEGLTTDTQYF	3	1.0496284752542797E-4	42	TCRBV02-01*01	TCRBV02	TCRBV02-01	01				TCRBD02-01	TCRBD02	TCRBD02-01				01,02	TCRBJ02-03*01	TCRBJ02	TCRBJ02-03	01				1	0	2	10	3	2	39	-1	55	59	62	3	In	VDJ
GCACAGAGCAGGGGGACTCGGCCATGTATCTCTGTGCCAGCAGCTTGGGGGGGGACTAGCTAGCCCAATGAGCAGTTCTTCGGGCCA		1	2.0409442574388772E-5	49	TCRBV07-09	TCRBV07	TCRBV07-09				01,03	TCRBD02-01	TCRBD02	TCRBD02-01				01,02	TCRBJ02-01*01	TCRBJ02	TCRBJ02-01	01				3	5	0	7	5	6	32	46	51	60	65	1	Out	VDJ
GCCAGCACCAACCAGACATCTATGTACCTCTGTGCCAGCAGTTTACCTGGGACAAGACCCATTTTTTATGGCTACACCTTCGGTTCG	CASSLPGTRPIFYGYTF	1	1.6035990594162607E-5	51	TCRBV28-01*01	TCRBV28	TCRBV28-01	01				TCRBD01-01*01	TCRBD01	TCRBD01-01	01				TCRBJ01-02*01	TCRBJ01	TCRBJ01-02	01				2	3	0	6	12	5	30	45	48	54	66	1	In	VDJ
ACCTTGGAGATCCAGCGCACAGAGCAGGGGGACTCGGCCATGTATCTCTGTGCCAGCAGCTTACCGGTTGAGCAGTTCTTCGGGCCA	CASSLPVEQFF	1	2.0409442574388772E-5	33	TCRBV07-09	TCRBV07	TCRBV07-09				01,03	TCRBD02-01	TCRBD02	TCRBD02-01				01,02	TCRBJ02-01*01	TCRBJ02	TCRBJ02-01	01				2	1	8	5	1	9	48	63	64	67	68	1	In	VDJ
GCCCAAAAGAACCCGACAGCTTTCTATCTCTGTGCCAGTAGTATAGACCCCGGACGCCGCTCTGGAAACACCATATATTTTGGAGAG	CASSIDPGRRSGNTIYF	1	2.9156346534841106E-5	51	TCRBV19-01	TCRBV19	TCRBV19-01				01,02			unresolved		TCRBD01,TCRBD02	TCRBD01-01,TCRBD02-01		TCRBJ01-03*01	TCRBJ01	TCRBJ01-03	01				0	4	1	7	4	0	30	47	51	55	59	1	In	VDJ
ACGCCTTGGAGCTGGACGACTCGGCCCTGTATCTCTGTGCCAGCAGCGCGGACTAGCGGCCCTCAAGAGACCCAGTACTTCGGGCCA		1	1.1662538613936442E-5	46	TCRBV05-04*01	TCRBV05	TCRBV05-04	01				TCRBD02-01	TCRBD02	TCRBD02-01				01,02	TCRBJ02-05*01	TCRBJ02	TCRBJ02-05	01				4	2	1	5	4	2	35	47	49	59	63	1	Out	VDJ
TCGGCTGCTCCCTCCCAGACATCTGTGTACTTCTGTGCCAGCAGGTCGGGACTATCAAGCTCCTACAATGAGCAGTTCTTCGGGCCA	CASRSGLSSSYNEQFF	1	1.3120355940678497E-5	48	TCRBV06	TCRBV06	unresolved			TCRBV06-01,TCRBV06-05		TCRBD02-01	TCRBD02	TCRBD02-01				01,02	TCRBJ02-01*01	TCRBJ02	TCRBJ02-01	01				6	3	0	9	5	0	33	44	47	54	59	1	In	VDJ
GTGACATCGGCCCAAAAGAACCCGACAGCTTTCTATCTCTGTGCCAGTAGTATTCGGATTGGGAGTGGGGAGCTGTTTTTTGGAGAA	CASSIRIGSGELFF	1	2.3325077227872885E-5	42	TCRBV19-01	TCRBV19	TCRBV19-01				01,02	TCRBD02-01*02	TCRBD02	TCRBD02-01	02				TCRBJ02-02*01	TCRBJ02	TCRBJ02-02	01				3	7	9	2	1	8	39	53	60	65	66	1	In	VDJ
GACAGTGACCAGTGCCCATCCTGAAGGCAGCAGCTTCTACATCTGCAGTGCTACGGGCGTGGGCCCTACGAGCAGTACTTCGGGCCG		1	1.1662538613936442E-5	38	TCRBV20	TCRBV20	unresolved			TCRBV20-01,TCRBV20-or09_02				unresolved		TCRBD01,TCRBD02	TCRBD01-01,TCRBD02-01		TCRBJ02-07*01	TCRBJ02	TCRBJ02-07	01				4	1	8	0	6	2	43	53	54	58	64	1	Out	VDJ
CACCTTGGAGCTGGGGGACTCGGCCCTTTATCTTTGCGCCAGCAGCTTGGCCAAGGGACAGGGCGGACTGAAGCTTTCTTTGGACAA		1	1.1662538613936442E-5	47	TCRBV05-01*01	TCRBV05	TCRBV05-01	01				TCRBD01-01*01	TCRBD01	TCRBD01-01	01				TCRBJ01-01*01	TCRBJ01	TCRBJ01-01	01				0	4	0	3	3	5	34	50	54	63	66	1	Out	VDJ
CAGCGCACACAGCAGGAGGACTCCGCCGTGTATCTCTGTGCCAGCAGCTTGCGGGACTTTAGCAATCAGCCCCAGCATTTTGGTGAT	CASSLRDFSNQPQHF	1	1.4578173267420553E-5	45	TCRBV07-08*01	TCRBV07	TCRBV07-08	01				TCRBD02-01	TCRBD02	TCRBD02-01				01,02	TCRBJ01-05*01	TCRBJ01	TCRBJ01-05	01				3	2	0	10	1	0	36	50	52	58	59	1	In	VDJ
CGCACACAGCAGGAGGACTCGGCCGTGTATCTCTGTGCCAGCAGCTCCGGGACTAGCGGGGACTACAATGAGCAGTTCTTCGGGCCA	CASSSGTSGDYNEQFF	1	1.895162524764672E-5	48	TCRBV07-02*01	TCRBV07	TCRBV07-02	01				TCRBD02-01*01	TCRBD02	TCRBD02-01	01				TCRBJ02-01*01	TCRBJ02	TCRBJ02-01	01				4	2	0	3	1	3	33	46	48	61	62	1	In	VDJ
ACGGAGTCAGGGGACACAGCACTGTATTTCTGTGCCAGCAGCAAAGATCTGATAGCGGGAGGGTATCACGAGCAGTACTTCGGGCCG	CASSKDLIAGGYHEQYF	1	2.3325077227872885E-5	51	TCRBV21-01*01	TCRBV21	TCRBV21-01	01				TCRBD02-01*02	TCRBD02	TCRBD02-01	02				TCRBJ02-07*01	TCRBJ02	TCRBJ02-07	01				1	6	5	0	4	5	30	46	52	63	67	1	In	VDJ
GTCCGCTACCAGCTCCCAGACATCTGTGTACTTCTGTGCCATCACTTTGACTAGCGGGAGGGTACCGGGGAGCTGTTTTTTGGAGAA		1	2.3325077227872885E-5	47	TCRBV10-03*01	TCRBV10	TCRBV10-03	01				TCRBD02-01*02	TCRBD02	TCRBD02-01	02				TCRBJ02-02*01	TCRBJ02	TCRBJ02-02	01				7	4	2	0	1	5	34	44	48	62	63	1	Out	VDJ
CAGCAGGTAGTGCGAGGAGATTCGGCAGCTTATTTCTGTGCCAGCTCGCAAACCGACGGACAAACCACTGAAGCTTTCTTTGGACAA	CASSQTDGQTTEAFF	1	1.6035990594162607E-5	45	TCRBV18-01*01	TCRBV18	TCRBV18-01	01				TCRBD01-01*01	TCRBD01	TCRBD01-01	01				TCRBJ01-01*01	TCRBJ01	TCRBJ01-01	01				6	10	1	6	3	4	36	47	57	62	65	1	In	VDJ
CCCTCAGAACCCAGGGACTCAGCTGTGTATTTTTGTGCTAGTTGCGGGGCTAGCGGAACCCTCTACAATGAGCAGTTCTTCGGGCCA	CASCGASGTLYNEQFF	1	1.895162524764672E-5	48	TCRBV12-05*01	TCRBV12	TCRBV12-05	01				TCRBD02-01	TCRBD02	TCRBD02-01				01,02	TCRBJ02-01*01	TCRBJ02	TCRBJ02-01	01				8	7	4	5	6	3	33	42	49	56	62	1	In	VDJ
GTGCAGCCTGCAGAACTGGAGGATTCTGGAGTTTATTTCTGTGCCAGCAGCCAAGAAGGTCCCAGGGCCGAGCAGTACTTCGGGCCG	CASSQEGPRAEQYF	1	1.7493807920904663E-5	42	TCRBV14-01*01	TCRBV14	TCRBV14-01	01				TCRBD01-01*01	TCRBD01	TCRBD01-01	01				TCRBJ02-07*01	TCRBJ02	TCRBJ02-07	01				0	6	4	3	1	6	39	56	62	67	68	1	In	VDJ
CTGCTGTCGGCTGCTCCCTCCCAGACATCTGTGTACTTCTGTGCCAGTCGGACCCTAGGGGCCCCAGGGACGCAGTATTTTGGCCCA	CASRTLGAPGTQYF	1	1.1662538613936442E-5	42	TCRBV06-05*01	TCRBV06	TCRBV06-05	01				TCRBD01-01*01	TCRBD01	TCRBD01-01	01				TCRBJ02-03*01	TCRBJ02	TCRBJ02-03	01				9	17	4	3	0	9	39	47	64	-1	69	1	In	VDJ
CCTTGGAGCTGGACGACTCGGCCCTGTATCTCTGTGCCAGCAGCAAAGCGACAGGGCAGCTCAGACACTGAAGCTTTCTTTGGACAA		1	1.4578173267420553E-5	49	TCRBV05-04*01	TCRBV05	TCRBV05-04	01				TCRBD01-01*01	TCRBD01	TCRBD01-01	01				TCRBJ01-01*01	TCRBJ01	TCRBJ01-01	01				4	5	2	3	8	3	32	44	49	56	64	1	Out	VDJ
GATCCAGTCCACGGAGTCAGGGGACACAGCACTGTATTTCTGTGCCAGCAGCAAAGGGAGGACTACTACGAGCAGTACTTCGGGCCG		1	2.3325077227872885E-5	41	TCRBV21-01*01	TCRBV21	TCRBV21-01	01				TCRBD02-01	TCRBD02	TCRBD02-01				01,02	TCRBJ02-07*01	TCRBJ02	TCRBJ02-07	01				1	3	1	9	0	3	40	56	59	-1	65	1	Out	VDJ
TCGGCCCAAAAGAACCCGACAGCTTTCTATCTCTGTGCCAGTAGTATAGGACGGCCCTCTGGGGCCAACGTCCTGACTTTCGGGGCC	CASSIGRPSGANVLTF	1	2.0409442574388772E-5	48	TCRBV19-01	TCRBV19	TCRBV19-01				01,02			unresolved		TCRBD01,TCRBD02	TCRBD01-01,TCRBD02-01		TCRBJ02-06*01	TCRBJ02	TCRBJ02-06	01				1	0	2	7	4	0	33	-1	49	52	56	1	In	VDJ
AGCACCTTGGAGCTGGGGGACTCGGCCCTTTATCTTTGCGCCAGCAGCCTCCTCCCAGGACAGGCCGGGGAGCTGTTTTTTGGAGAA	CASSLLPGQAGELFF	1	1.3120355940678497E-5	45	TCRBV05-01*01	TCRBV05	TCRBV05-01	01				TCRBD01-01*01	TCRBD01	TCRBD01-01	01				TCRBJ02-02*01	TCRBJ02	TCRBJ02-02	01				4	9	1	4	0	6	36	48	57	-1	64	1	In	VDJ
CTGACAGTGACCAGTGCCCATCCTGAAGACAGCAGCTTCTACATCTGCAGTGCTAGAGCTACTTTAGATACGCAGTATTTTGGCCCA	CSARATLDTQYF	1	1.1662538613936442E-5	36	TCRBV20	TCRBV20	unresolved			TCRBV20-01,TCRBV20-or09_02		TCRBD02-01	TCRBD02	TCRBD02-01				01,02	TCRBJ02-03*01	TCRBJ02	TCRBJ02-03	01				1	2	3	10	2	5	45	58	60	63	65	1	In	VDJ
CCCTCCCAGACATCTGTGTACTTCTGTGCCAGCAGTCCCCCGGGACTAGCGGGGTTAAGGCCCTACAATGAGCAGTTCTTCGGGCCA	CASSPPGLAGLRPYNEQFF	1	1.4578173267420553E-5	57	TCRBV06	TCRBV06	unresolved			TCRBV06-01,TCRBV06-05,TCRBV06-06		TCRBD02-01*01	TCRBD02	TCRBD02-01	01				TCRBJ02-01*01	TCRBJ02	TCRBJ02-01	01				5	5	0	3	7	2	24	36	41	54	61	1	In	VDJ
AGGATCCAGCAGGTAGTGCGAGGAGATTCGGCAGCTTATTTCTGTGCCAGCTCACCAGACAGTCTGGAAAAACTGTTTTTTGGCAGT	CASSPDSLEKLFF	1	2.0409442574388772E-5	39	TCRBV18-01*01	TCRBV18	TCRBV18-01	01				TCRBD01-01*01	TCRBD01	TCRBD01-01	01				TCRBJ01-04*01	TCRBJ01	TCRBJ01-04	01				2	0	2	5	4	8	42	-1	57	62	66	1	In	VDJ
ACTGTGACATCGGCCCAAAAGAACCCGACAGCTTTCTATCTCTGTGCCAGTGGGACCTCTCAGCTCGCTGAAGCTTTCTTTGGACAA	CASGTSQLAEAFF	1	2.186725990113083E-5	39	TCRBV19-01	TCRBV19	TCRBV19-01				01,02			unresolved		TCRBD01,TCRBD02	TCRBD01-01,TCRBD02-01		TCRBJ01-01*01	TCRBJ01	TCRBJ01-01	01				8	0	0	7	11	6	42	-1	51	56	67	1	In	VDJ
CTCTCTGGAGCTGGGGGACTCAGCTTTGTATTTCTGTGCCAGCAGCGTAGGGGGACAGAAGCCTACAATGAGCAGTTCTTCGGGCCA		1	1.1662538613936442E-5	47	TCRBV09-01	TCRBV09	TCRBV09-01				01,02	TCRBD01-01*01	TCRBD01	TCRBD01-01	01				TCRBJ02-01*01	TCRBJ02	TCRBJ02-01	01				0	1	0	5	3	2	34	50	51	58	61	1	Out	VDJ
GTCGGCTGCTCCCTCCCAAACATCTGTGTACTTCTGTGCCAGCAGTGAATAGCGGAATTTACCTACAATGAGCAGTTCTTCGGGCCA		1	1.6035990594162607E-5	47	TCRBV06	TCRBV06	unresolved			TCRBV06-01,TCRBV06-02,TCRBV06-03		TCRBD02-01	TCRBD02	TCRBD02-01				01,02	TCRBJ02-01*01	TCRBJ02	TCRBJ02-01	01				2	0	5	5	6	2	34	-1	49	55	61	1	Out	VDJ
CTGGAGTCGGCTGCTCCCTCCCAGACATCTGTGTACTTCTGTGCCAGCAGAAGGGTGACAGCGAACACTGAAGCTTTCTTTGGACAA	CASRRVTANTEAFF	1	1.4578173267420553E-5	42	TCRBV06-01*01	TCRBV06	TCRBV06-01	01				TCRBD01-01*01	TCRBD01	TCRBD01-01	01				TCRBJ01-01*01	TCRBJ01	TCRBJ01-01	01				6	6	2	5	1	1	39	50	56	61	62	1	In	VDJ
ATCCAGCCTGCAAAGCTTGAGGACTCGGCCGTGTATCTCTGTGCCAGCAGCTCCGTCAGTATGAGCGGAACGCAGTATTTTGGCCCA	CASSSVSMSGTQYF	1	1.4578173267420553E-5	42	TCRBV11-02*02	TCRBV11	TCRBV11-02	02				TCRBD02-01	TCRBD02	TCRBD02-01				01,02	TCRBJ02-03*01	TCRBJ02	TCRBJ02-03	01				4	11	6	5	1	9	39	52	63	68	69	1	In	VDJ
AAGGTGCAGCCTGCAGAACTGGAGGATTCTGGAGTTTATTTCTGTGCCAGCAGCCAAGGGGATGCCGGGGAGCTGTTTTTTGGAGAA	CASSQGDAGELFF	1	2.186725990113083E-5	39	TCRBV14-01*01	TCRBV14	TCRBV14-01	01						unresolved		TCRBD01,TCRBD02	TCRBD01-01,TCRBD02-01		TCRBJ02-02*01	TCRBJ02	TCRBJ02-02	01				1	0	0	8	2	6	42	-1	58	62	64	1	In	VDJ
ACTGTGACATCGGCCCAAAAGAACCCGACAGCTTTCTATCTCTGTGCCAGTAGTATAGATCGGATTAAGACCCAGTACTTCGGGCCA	CASSIDRIKTQYF	1	1.7493807920904663E-5	39	TCRBV19-01	TCRBV19	TCRBV19-01				01,02			unresolved		TCRBD01,TCRBD02	TCRBD01-01,TCRBD02-01		TCRBJ02-05*01	TCRBJ02	TCRBJ02-05	01				0	2	1	8	3	6	42	59	61	64	67	1	In	VDJ
CATCCCCAACCAGACAGCTCTTTACTTCTGTGCCACCAGTGAGACCACAGGGGGCTCGGTTACACCGGGGAGCTGTTTTTTGGAGAA		1	1.4578173267420553E-5	53	TCRBV24	TCRBV24	unresolved			TCRBV24-01,TCRBV24-or09_02		TCRBD01-01*01	TCRBD01	TCRBD01-01	01				TCRBJ02-02*01	TCRBJ02	TCRBJ02-02	01				4	4	3	0	6	3	28	42	46	55	61	1	Out	VDJ
CCACTCTGACAGTGACCAGTGCCCATCCTGAAGACAGCAGCTTTTACATCTGCAGTGCTGCTACCACGGCCCCAGCATTTTGGTGAT		1	8.746903960452332E-6	31	TCRBV20-01*01	TCRBV20	TCRBV20-01	01				TCRBD02-01	TCRBD02	TCRBD02-01				01,02	TCRBJ01-05*01	TCRBJ01	TCRBJ01-05	01				5	1	4	9	5	9	50	59	60	63	68	1	Out	VDJ
CCAGTCCACGGAGTCAGGGGACACAGCACTGTATTTCTGTGCCAGCAGCAAAGTCGGGGGGACACCGGGGAGCTGTTTTTTGGAGAA		1	2.769852920809905E-5	44	TCRBV21-01*01	TCRBV21	TCRBV21-01	01				TCRBD02-01*01	TCRBD02	TCRBD02-01	01				TCRBJ02-02*01	TCRBJ02	TCRBJ02-02	01				1	1	8	1	0	3	37	53	54	-1	61	1	Out	VDJ
AACGCCTTGGAGCTGGACGACTCGGCCCTGTATCTCTGTGCCAGCAGCTTGTAGAGGGACATGAACACTGAAGCTTTCTTTGGACAA	CASSL*RDMNTEAFF	1	1.4578173267420553E-5	45	TCRBV05-04*01	TCRBV05	TCRBV05-04	01				TCRBD01-01*01	TCRBD01	TCRBD01-01	01				TCRBJ01-01*01	TCRBJ01	TCRBJ01-01	01				1	4	0	6	0	0	36	51	55	-1	61	1	Stop	VDJ
ACATCGGCCCAAAAGAACCCGACAGCTTTCTATCTCTGTGCCAGTAGTACCCCGACTAGCTCTAGAAATGAGCAGTTCTTCGGGCCA	CASSTPTSSRNEQFF	1	2.186725990113083E-5	45	TCRBV19-01	TCRBV19	TCRBV19-01				01,02	TCRBD02-01	TCRBD02	TCRBD02-01				01,02	TCRBJ02-01*01	TCRBJ02	TCRBJ02-01	01				4	4	2	7	6	7	36	49	53	60	66	1	In	VDJ
TTGGAGCTGGACGACTCGGCCCTGTATCTCTGTGCCAGCAGCTCCGGGGGGTTAGCGGGCCAGGGGGAGACCCAGTACTTCGGGCCA	CASSSGGLAGQGETQYF	1	1.1662538613936442E-5	51	TCRBV05-04*01	TCRBV05	TCRBV05-04	01				TCRBD02-01	TCRBD02	TCRBD02-01				01,02	TCRBJ02-05*01	TCRBJ02	TCRBJ02-05	01				3	9	5	4	7	5	30	43	52	59	66	1	In	VDJ
ACAGTGACCAGTGCCCATCCTGAAGACAGCAGCTTCTACATCTGCAGTGCTAGAGATCCCTTTTTTGATGAGCAGTTCTTCGGGCCA	CSARDPFFDEQFF	1	1.3120355940678497E-5	39	TCRBV20	TCRBV20	unresolved			TCRBV20-01,TCRBV20-or09_02		TCRBD02-01	TCRBD02	TCRBD02-01				01,02	TCRBJ02-01*01	TCRBJ02	TCRBJ02-01	01				0	3	4	10	6	8	42	56	59	61	67	1	In	VDJ
ACTGTGACATCGGCCCAAAAGAACCCGACAGCTTTCTATCTCTGTGCCAGTAGTATTGGGGTCACCGGGGAGCTGTTTTTTGGAGAA	CASSIGVTGELFF	1	2.3325077227872885E-5	39	TCRBV19-01	TCRBV19	TCRBV19-01				01,02			unresolved		TCRBD01,TCRBD02	TCRBD01-01,TCRBD02-01		TCRBJ02-02*01	TCRBJ02	TCRBJ02-02	01				3	1	6	2	1	4	42	56	57	61	62	1	In	VDJ
CTCACTCTGGAGTCCGCTACCAGCTCCCAGACATCTGTGTACTTCTGTGCCATCAGTGAGCACGAAGGTACGCAGTATTTTGGCCCA	CAISEHEGTQYF	1	2.186725990113083E-5	36	TCRBV10-03*01	TCRBV10	TCRBV10-03	01						unresolved		TCRBD01,TCRBD02	TCRBD01-01,TCRBD02-01		TCRBJ02-03*01	TCRBJ02	TCRBJ02-03	01				2	5	5	4	0	8	45	60	65	-1	68	1	In	VDJ
ATCCAGCGCACACAGCAGGAGGACTCGGCCGTGTATCTCTGTGCCAGCAGCGCAGGGACAGCCAAAAACATTCAGTACTTCGGCGCC	CASSAGTAKNIQYF	1	1.895162524764672E-5	42	TCRBV07-02*01	TCRBV07	TCRBV07-02	01						unresolved		TCRBD01,TCRBD02	TCRBD01-01,TCRBD02-01		TCRBJ02-04*01	TCRBJ02	TCRBJ02-04	01				5	3	0	7	0	0	39	51	54	-1	59	1	In	VDJ
ACCCTGCAGCCAGAAGACTCGGCCCTGTATCTCTGCGCCAGCAGCCAAGCGTCCGGGACAGGGTTCGATGAGCAGTTCTTCGGGCCA	CASSQASGTGFDEQFF	1	1.4578173267420553E-5	48	TCRBV04-03*01	TCRBV04	TCRBV04-03	01				TCRBD01-01*01	TCRBD01	TCRBD01-01	01				TCRBJ02-01*01	TCRBJ02	TCRBJ02-01	01				1	5	0	3	4	8	33	49	54	63	67	1	In	VDJ
GAGCAAGGGCGACTCGGCTGTGTATCTCTGTGTCAGAAGCTGACCAGAGCAGGAGGGCTAAGGTAAACTGAAGCTTTCTTTGGACAA		1	2.186725990113083E-5	53	TCRBV07-05*02	TCRBV07	TCRBV07-05	02				TCRBD02-01*02	TCRBD02	TCRBD02-01	02				TCRBJ01-01*01	TCRBJ01	TCRBJ01-01	01				4	10	10	0	9	5	28	41	51	57	66	1	Out	VDJ
CAGCGCACACAGCAGGAGGACTCGGCCGTGTATCTCTGTGCCAGCAGCTTAGCCGGGACAGCCTTCTACGAGCAGTACTTCGGGCCG	CASSLAGTAFYEQYF	1	1.6035990594162607E-5	45	TCRBV07-02*01	TCRBV07	TCRBV07-02	01				TCRBD01-01*01	TCRBD01	TCRBD01-01	01				TCRBJ02-07*01	TCRBJ02	TCRBJ02-07	01				0	1	0	5	4	3	36	53	54	61	65	1	In	VDJ
CAGCAGGTAGTGCGAGGAGATTCGGCAGCTTATTTCTGTGCCAGCTCACTCGCGGGGGGAGTTGACACTGAAGCTTTCTTTGGACAA	CASSLAGGVDTEAFF	1	1.6035990594162607E-5	45	TCRBV18-01*01	TCRBV18	TCRBV18-01	01				TCRBD02-01*01	TCRBD02	TCRBD02-01	01				TCRBJ01-01*01	TCRBJ01	TCRBJ01-01	01				4	2	7	1	5	3	36	49	51	59	64	1	In	VDJ
GTCAGGGGACACAGCACTGTATTTCTGTGCCAGCAGCAAAGATTGGTTTTAGGAGGGACAAACCCTTGCGAGCAGTACTTCGGGCCG		1	2.3325077227872885E-5	56	TCRBV21-01*01	TCRBV21	TCRBV21-01	01						unresolved		TCRBD01,TCRBD02	TCRBD01-01,TCRBD02-01		TCRBJ02-07*01	TCRBJ02	TCRBJ02-07	01				1	13	0	6	8	6	25	41	54	60	68	1	Out	VDJ
ACTGTGACATCGGCCCAAAAGAACCCGACAGCTTTCTATCTCTGTGCCAGTGGACAGGGGAGAACCGGGGAGCTGTTTTTTGGAGAA	CASGQGRTGELFF	1	2.3325077227872885E-5	39	TCRBV19-01	TCRBV19	TCRBV19-01				01,02	TCRBD01-01*01	TCRBD01	TCRBD01-01	01				TCRBJ02-02*01	TCRBJ02	TCRBJ02-02	01				8	0	1	2	3	5	42	-1	51	60	63	1	In	VDJ
CAGCGCACACAGCAGGAGGACTCGGCCGTGTATCTCTGTGCCAGCAGCTCGGACAGGGGGCTAGGTCAGCCCCAGCATTTTGGTGAT	CASSSDRGLGQPQHF	1	1.7493807920904663E-5	45	TCRBV07-02*01	TCRBV07	TCRBV07-02	01				TCRBD01-01*01	TCRBD01	TCRBD01-01	01				TCRBJ01-05*01	TCRBJ01	TCRBJ01-05	01				4	1	1	0	4	6	36	49	50	61	65	1	In	VDJ
AAGATCCAGCCCTCAGAACCCAGGGACTCGGCTGTGTACTTCTGTGCCAGCAGTTTATTGGCGTGGACTGAAGCTTTCTTTGGACAA	CASSLLAWTEAFF	1	1.4578173267420553E-5	39	TCRBV12	TCRBV12	unresolved			TCRBV12-03,TCRBV12-04				unresolved		TCRBD01,TCRBD02	TCRBD01-01,TCRBD02-01		TCRBJ01-01*01	TCRBJ01	TCRBJ01-01	01				2	2	9	0	4	5	42	57	59	62	66	1	In	VDJ
TCCCTCCCAGACATCTGTGTACTTCTGTGCCAGCAGTTCAAGACTAGCGGGAGATACAGCATCGAGGATACGCAGTATTTTGGCCCA		1	1.4578173267420553E-5	56	TCRBV06	TCRBV06	unresolved			TCRBV06-05,TCRBV06-06		TCRBD02-01*02	TCRBD02	TCRBD02-01	02				TCRBJ02-03*01	TCRBJ02	TCRBJ02-03	01				4	3	2	2	13	6	25	38	41	53	66	1	Out	VDJ
CAGCAGGTAGTGCGAGGAGATTCGGCAGCTTATTTCTGTGCCAGCTCACTAATCGACTAGCGGGCGATGTTTACGGTCTTCGGGCCA	CASSLID*RAMFTVF	1	1.7493807920904663E-5	45	TCRBV18-01*01	TCRBV18	TCRBV18-01	01				TCRBD02-01	TCRBD02	TCRBD02-01				01,02	TCRBJ02-01*01	TCRBJ02	TCRBJ02-01	01				4	5	2	4	12	17	36	49	54	64	76	1	Stop	VDJ
GTGACCAGTGCCCATCCTGAAGACAGCAGCTTCTACATCTGCAGTGCTAGTCTAGGCAGGGCGGATCAGCCCCAGCATTTTGGTGAT	CSASLGRADQPQHF	1	1.1662538613936442E-5	42	TCRBV20	TCRBV20	unresolved			TCRBV20-01,TCRBV20-or09_02		TCRBD01-01*01	TCRBD01	TCRBD01-01	01				TCRBJ01-05*01	TCRBJ01	TCRBJ01-05	01				3	6	4	3	3	5	39	50	56	61	64	1	In	VDJ
GAGTCGCCCAGCCCCAACCAGACCTCTCTGTACTTCTGTGCCAGCAGTTACCAGGGACAGGAGGCCTACGAGCAGTACTTCGGGCCG	CASSYQGQEAYEQYF	1	1.4578173267420553E-5	45	TCRBV27-01*01	TCRBV27	TCRBV27-01	01				TCRBD01-01*01	TCRBD01	TCRBD01-01	01				TCRBJ02-07*01	TCRBJ02	TCRBJ02-07	01				4	4	0	4	3	2	36	49	53	61	64	1	In	VDJ
CAGCGCACACAGCAGGAGGACTCCGCCGTGTATCTCTGTGCCAGCAGTCCGTTTCTACACCTCACCGGGGAGCTGTTTTTTGGAGAA	CASSPFLHLTGELFF	1	1.6035990594162607E-5	45	TCRBV07-08*01	TCRBV07	TCRBV07-08	01						unresolved		TCRBD01,TCRBD02	TCRBD01-01,TCRBD02-01		TCRBJ02-02*01	TCRBJ02	TCRBJ02-02	01				6	9	3	6	3	4	36	47	56	59	62	1	In	VDJ
CTCACTCTGGAGTCTGCTGCCTCCTCCCAGACATCTGTATATTTCTGCGCCAGCAGTGGCCCAGACAATGAGCAGTTCTTCGGGCCA	CASSGPDNEQFF	1	2.0409442574388772E-5	36	TCRBV10-01	TCRBV10	TCRBV10-01				01,02	TCRBD01-01*01	TCRBD01	TCRBD01-01	01				TCRBJ02-01*01	TCRBJ02	TCRBJ02-01	01				4	3	4	5	0	5	45	58	61	-1	64	1	In	VDJ
TCCACAAAGCTGGAGGACTCAGCCATGTACTTCTGTGCCAGCAGTGTCCCGCTAGCGGGGATCACAGATACGCAGTATTTTGGCCCA	CASSVPLAGITDTQYF	1	1.6035990594162607E-5	48	TCRBV02-01*01	TCRBV02	TCRBV02-01	01				TCRBD02-01*01	TCRBD02	TCRBD02-01	01				TCRBJ02-03*01	TCRBJ02	TCRBJ02-03	01				4	5	4	3	2	2	33	46	51	60	62	1	In	VDJ
GCTGCTCCCTCCCAGACATCTGTGTACTTCTGTGCCAGCAGTGCACTACCTCCCGACAGGGGGGCTGAAAAACTGTTTTTTGGCAGT	CASSALPPDRGAEKLFF	1	1.7493807920904663E-5	51	TCRBV06-01*01	TCRBV06	TCRBV06-01	01				TCRBD01-01*01	TCRBD01	TCRBD01-01	01				TCRBJ01-04*01	TCRBJ01	TCRBJ01-04	01				4	11	2	1	2	7	30	43	54	63	65	1	In	VDJ
ACACAGCAGGAGGACTCGGCCGTGTATCTCTGTGCCAGCAGCCCTCTAGGACTAGCGGGAGGGTACAATGAGCAGTTCTTCGGGCCA	CASSPLGLAGGYNEQFF	1	1.895162524764672E-5	51	TCRBV07-02*01	TCRBV07	TCRBV07-02	01				TCRBD02-01*02	TCRBD02	TCRBD02-01	02				TCRBJ02-01*01	TCRBJ02	TCRBJ02-01	01				5	6	1	0	0	4	30	42	48	-1	63	1	In	VDJ
AGTCAGGGGACACAGCACTGTATTTCTGTGCCAGCCGTCAAGGGCGCAGGACTATCCTTGAACAATCAGCCCCAGCATTTTGGTGAT		1	2.3325077227872885E-5	55	TCRBV21-01*01	TCRBV21	TCRBV21-01	01				TCRBD02-01	TCRBD02	TCRBD02-01				01,02	TCRBJ01-05*01	TCRBJ01	TCRBJ01-05	01				8	13	1	9	8	3	26	35	48	54	62	1	Out	VDJ
ACATCGGCCCAAAAGAACCCGACAGCTTTCTATCTCTGTGCCAGTAGTATAGTGGCTAGCAGTCGCAATGAGCAGTTCTTCGGGCCA	CASSIVASSRNEQFF	1	2.186725990113083E-5	45	TCRBV19-01	TCRBV19	TCRBV19-01				01,02	TCRBD02-01	TCRBD02	TCRBD02-01				01,02	TCRBJ02-01*01	TCRBJ02	TCRBJ02-01	01				1	3	4	7	5	6	36	52	55	60	65	1	In	VDJ
GAAGCTCCTTCTCAGTGACTCTGGCTTCTATCTCTGTGCCTGGGACAGGCTCGATTTCCCTGGGGTGAAAAACTGTTTTTTGGCAGT		2	1.3120355940678497E-5	47	TCRBV30-01*01	TCRBV30	TCRBV30-01	01				TCRBD01-01*01	TCRBD01	TCRBD01-01	01				TCRBJ01-04*01	TCRBJ01	TCRBJ01-04	01				5	0	2	4	16	7	34	-1	43	49	65	2	Out	VDJ
TCCCTGGAGCTTGGTGACTCTGCTGTGTATTTCTGTGCCAGCAGCCAACCTAGGACGGATGAACCCTACGAGCAGTACTTCGGGCCG	CASSQPRTDEPYEQYF	1	1.6035990594162607E-5	48	TCRBV03	TCRBV03	unresolved			TCRBV03-01,TCRBV03-02				unresolved		TCRBD01,TCRBD02	TCRBD01-01,TCRBD02-01		TCRBJ02-07*01	TCRBJ02	TCRBJ02-07	01				2	4	1	7	8	2	33	48	52	56	64	1	In	VDJ
GTGAGCACCTTGGAGCTGGGGGACTCGGCCCTTTATCTTTGCGCCAGCAGACCTGGAACAGGGACCGGGGAGCTGTTTTTTGGAGAA	CASRPGTGTGELFF	1	1.1662538613936442E-5	42	TCRBV05-01*01	TCRBV05	TCRBV05-01	01				TCRBD01-01*01	TCRBD01	TCRBD01-01	01				TCRBJ02-02*01	TCRBJ02	TCRBJ02-02	01				5	7	3	3	0	5	39	50	57	-1	63	1	In	VDJ
ACTGTGACATCGGCCCAAAAGAACCCGACAGCTTTCTATCTCTGTGCCAGTAGTACTTTAGAGAACACTGAAGCTTTCTTTGGACAA	CASSTLENTEAFF	1	1.895162524764672E-5	39	TCRBV19-01	TCRBV19	TCRBV19-01				01,02	TCRBD02-01	TCRBD02	TCRBD02-01				01,02	TCRBJ01-01*01	TCRBJ01	TCRBJ01-01	01				4	3	5	8	1	1	42	55	58	61	62	1	In	VDJ
AAGATCCGGTCCACAAAGCTGGAGGACTCAGCCATGTACTTCTGTGCCAGCAGCGGGAGTGGGGGCGAGACCCAGTACTTCGGGCCA	CASSGSGGETQYF	1	1.1662538613936442E-5	39	TCRBV02-01*01	TCRBV02	TCRBV02-01	01						unresolved		TCRBD01,TCRBD02	TCRBD01-01,TCRBD02-01		TCRBJ02-05*01	TCRBJ02	TCRBJ02-05	01				6	7	6	0	0	5	42	53	60	-1	66	1	In	VDJ
CCAGTCCACGGAGTCAGGGGACACAGCACTGTATTTCTGTGCCAGCAGCATGCGACAGGCCCTCTTAATGAGCAGTTCTTCGGGCCA		1	2.478289455461494E-5	44	TCRBV21-01*01	TCRBV21	TCRBV21-01	01				TCRBD01-01*01	TCRBD01	TCRBD01-01	01				TCRBJ02-01*01	TCRBJ02	TCRBJ02-01	01				4	3	2	4	7	7	37	50	53	59	66	1	Out	VDJ
ATCCTGGAGTCGCCCAGCCCCAACCAGACCTCTCTGTACTTCTGTGCCAGCAGTTTCAGGTTAGGGGATGGCTACACCTTCGGTTCG	CASSFRLGDGYTF	1	1.3120355940678497E-5	39	TCRBV27-01*01	TCRBV27	TCRBV27-01	01				TCRBD01-01*01	TCRBD01	TCRBD01-01	01				TCRBJ01-02*01	TCRBJ01	TCRBJ01-02	01				3	6	5	2	0	6	42	56	62	-1	67	1	In	VDJ
ACCTTGGAGATCCAGCGCACAGAGCAGGGGGACTCGGCCATGTATCTCTGTGCCAGCAGCTCGGGCTACGAGCAGTACTTCGGGCCG	CASSSGYEQYF	1	1.6035990594162607E-5	33	TCRBV07-09	TCRBV07	TCRBV07-09				01,03	TCRBD02-01	TCRBD02	TCRBD02-01				01,02	TCRBJ02-07*01	TCRBJ02	TCRBJ02-07	01				4	0	8	4	0	3	48	-1	61	-1	65	1	In	VDJ
GTGACATCGGCCCAAAAGAACCCGACAGCTTTCTATCTCTGTGCCAGTAGTACGACACCTCTCGGTGAAAAACTGTTTTTTGGCAGT	CASSTTPLGEKLFF	1	2.3325077227872885E-5	42	TCRBV19-01	TCRBV19	TCRBV19-01				01,02	TCRBD01-01*01	TCRBD01	TCRBD01-01	01				TCRBJ01-04*01	TCRBJ01	TCRBJ01-04	01				4	1	2	6	8	7	39	52	53	57	65	1	In	VDJ
CCCATCCTGAAGACAGCAGCTTCTACATCTGCAGTGCTAGAGATAGAGATACTAGCGGGAGACACCGGGGAGCTGTTTTTTGGAGAA		1	1.1662538613936442E-5	52	TCRBV20	TCRBV20	unresolved			TCRBV20-01,TCRBV20-or09_02		TCRBD02-01*02	TCRBD02	TCRBD02-01	02				TCRBJ02-02*01	TCRBJ02	TCRBJ02-02	01				0	7	3	2	0	3	29	43	50	-1	61	1	Out	VDJ
TCTCTGGAGCTGGGGGACTCAGCTTTGTATTTCTGTGCCAGCAGCGTCATGGGGGGGGCTGGGGCCAACGTCCTGACTTTCGGGGCC	CASSVMGGAGANVLTF	1	1.0204721287194386E-5	48	TCRBV09-01	TCRBV09	TCRBV09-01				01,02	TCRBD02-01*01	TCRBD02	TCRBD02-01	01				TCRBJ02-06*01	TCRBJ02	TCRBJ02-06	01				2	3	9	0	1	2	33	47	50	57	58	1	In	VDJ
CTGAAGATCCAGCGCACACAGCAGGAGGACTCCGCCGTGTATCTCTGTGCCAGCAGCTTAGAGAGAAACACCATATATTTTGGAGAG	CASSLERNTIYF	1	1.895162524764672E-5	36	TCRBV07-08*01	TCRBV07	TCRBV07-08	01						unresolved		TCRBD01,TCRBD02	TCRBD01-01,TCRBD02-01		TCRBJ01-03*01	TCRBJ01	TCRBJ01-03	01				1	1	2	8	0	5	45	61	62	-1	64	1	In	VDJ
CGCACAGAGCAGCGGGACTCGGCCATGTATCGCTGTGCCAGCAGCTGGGGACTAGCGGGAGCGGACGGGGAGCTGTTTTTTGGAGAA	CASSWGLAGADGELFF	1	1.4578173267420553E-5	48	TCRBV07-06*01	TCRBV07	TCRBV07-06	01				TCRBD02-01*02	TCRBD02	TCRBD02-01	02				TCRBJ02-02*01	TCRBJ02	TCRBJ02-02	01				4	1	0	2	4	7	33	46	47	61	65	1	In	VDJ
ATCCAGCGCACAGAGCAGGGGGACTCGGCCATGTATCTCTGTGCCAGCAGCACCACCAGGCGGGCCGGGGAGCTGTTTTTTGGAGAA	CASSTTRRAGELFF	1	1.895162524764672E-5	42	TCRBV07-09	TCRBV07	TCRBV07-09				01,03	TCRBD02-01	TCRBD02	TCRBD02-01				01,02	TCRBJ02-02*01	TCRBJ02	TCRBJ02-02	01				5	8	7	4	0	6	39	51	59	-1	64	1	In	VDJ
CTCTCAGACATCTGTGTACTTCTGTGCCAGCAGTCCCGACTAGCGGGAGATGCGCCGGGCTGTTACAATGAGCAGTTCTTCGGGCCA		1	1.6035990594162607E-5	59	TCRBV06-04	TCRBV06	TCRBV06-04				01,02	TCRBD02-01*02	TCRBD02	TCRBD02-01	02				TCRBJ02-01*01	TCRBJ02	TCRBJ02-01	01				5	3	2	2	14	4	22	34	37	49	63	1	Out	VDJ
CTCAGGCTGGAGTTGGCTGCTCCCTCCCAGACATCTGTGTACTTCTGTGCCAGCAGCCCCCTCGGCGATACGCAGTATTTTGGCCCA	CASSPLGDTQYF	2	1.895162524764672E-5	36	TCRBV06-06	TCRBV06	TCRBV06-06				01,02			unresolved		TCRBD01,TCRBD02	TCRBD01-01,TCRBD02-01		TCRBJ02-03*01	TCRBJ02	TCRBJ02-03	01				6	7	9	0	0	6	45	56	63	-1	66	2	In	VDJ
CCATCCTGAAGACAGCAGCTTCTACATCTGCAGTGCTAGAACCCCGGAGTTTAAGCGGGAAAATGAGATACGCAGTATTTTGGCCCA		1	1.0204721287194386E-5	53	TCRBV20	TCRBV20	unresolved			TCRBV20-01,TCRBV20-or09_02		TCRBD02-01*02	TCRBD02	TCRBD02-01	02				TCRBJ02-03*01	TCRBJ02	TCRBJ02-03	01				2	13	6	3	5	5	28	40	53	60	65	1	Out	VDJ
GTGCGAGGAGATTCGGCAGCTTATTTCTGTGCCAGCTCACCACAAATCCCGGGGGAAAGCTCTGGAAACACCATATATTTTGGAGAG	CASSPQIPGESSGNTIYF	1	2.0409442574388772E-5	54	TCRBV18-01*01	TCRBV18	TCRBV18-01	01				TCRBD02-01*01	TCRBD02	TCRBD02-01	01				TCRBJ01-03*01	TCRBJ01	TCRBJ01-03	01				1	6	8	2	4	0	27	43	49	55	59	1	In	VDJ
GTAGTGCGAGGAGATTCGGCAGCTTATTTCTGTGCCAGCTCACCGACCTCCAGGGGGCCGACTGGAAACACCATATATTTTGGAGAG	CASSPTSRGPTGNTIYF	1	2.0409442574388772E-5	51	TCRBV18-01*01	TCRBV18	TCRBV18-01	01				TCRBD01-01*01	TCRBD01	TCRBD01-01	01				TCRBJ01-03*01	TCRBJ01	TCRBJ01-03	01				3	6	4	0	3	2	30	44	50	58	61	1	In	VDJ
GCCCCAACCAGACCTCTCTGTACTTCTGTGCCAGCAGTTTACCCTTTGGACAGAATGGGGGATCAAGAGACCCAGTACTTCGGGCCA		1	1.1662538613936442E-5	55	TCRBV27-01*01	TCRBV27	TCRBV27-01	01				TCRBD01-01*01	TCRBD01	TCRBD01-01	01				TCRBJ02-05*01	TCRBJ02	TCRBJ02-05	01				2	6	1	5	10	2	26	41	47	53	63	1	Out	VDJ
ACACAGCAGGAGGACTCGGCCGTGTATCTCTGTGCCAGCAGCCCATCCGTCGGGGCAGGGGTGGACTATGGCTACACCTTCGGTTCG	CASSPSVGAGVDYGYTF	1	1.4578173267420553E-5	51	TCRBV07-02*01	TCRBV07	TCRBV07-02	01				TCRBD01-01*01	TCRBD01	TCRBD01-01	01				TCRBJ01-02*01	TCRBJ01	TCRBJ01-02	01				5	13	4	2	3	3	30	42	55	61	64	1	In	VDJ
GTGACATCGGCCCAAAAGAACCCGACAGCTTTCTATCTCTGTGCCAGTAGTATGCGGGAGCGGGGCACTGAAGCTTTCTTTGGACAA	CASSMRERGTEAFF	1	1.895162524764672E-5	42	TCRBV19-01	TCRBV19	TCRBV19-01				01,02	TCRBD02-01	TCRBD02	TCRBD02-01				01,02	TCRBJ01-01*01	TCRBJ01	TCRBJ01-01	01				3	5	6	3	0	4	39	53	58	-1	65	1	In	VDJ
ACGATCCAGCGCACACAGCAGGAGGACTCGGCCGTGTATCTCTGTGCCAGCAGCTTAGGGGTTGTGCGCGAGCAGTACTTCGGGCCG	CASSLGVVREQYF	2	6.560177970339249E-5	39	TCRBV07-02*01	TCRBV07	TCRBV07-02	01						unresolved		TCRBD01,TCRBD02	TCRBD01-01,TCRBD02-01		TCRBJ02-07*01	TCRBJ02	TCRBJ02-07	01				1	0	0	9	7	6	42	-1	58	61	68	2	In	VDJ
CGCACAGAGCAGGGGGACTCGGCCATGTATCTCTGTGCCAGCAGCTCCTAGCGGGACTCTATTTACAATGAGCAGTTCTTCGGGCCA	CASSS*RDSIYNEQFF	1	1.895162524764672E-5	48	TCRBV07-09	TCRBV07	TCRBV07-09				01,03	TCRBD02-01*02	TCRBD02	TCRBD02-01	02				TCRBJ02-01*01	TCRBJ02	TCRBJ02-01	01				4	1	4	3	7	4	33	46	47	56	63	1	Stop	VDJ
TTGGCGTCTGCTGTACCCTCTCAGACATCTGTGTACTTCTGTGCCAGCAGTGAGGAGTCTGGGGCCAACGTCCTGACTTTCGGGGCC	CASSEESGANVLTF	2	3.498761584180933E-5	42	TCRBV06-04	TCRBV06	TCRBV06-04				01,02	TCRBD02-01*02	TCRBD02	TCRBD02-01	02				TCRBJ02-06*01	TCRBJ02	TCRBJ02-06	01				3	0	10	2	0	1	39	-1	53	-1	57	2	In	VDJ
CGCACACAGCAGGAGGACTCGGCCGTGTATCTCTGTGCCAGCAGCTTAGCGCTAGGCGGGGACACAGATACGCAGTATTTTGGCCCA	CASSLALGGDTDTQYF	1	1.6035990594162607E-5	48	TCRBV07-02*01	TCRBV07	TCRBV07-02	01				TCRBD02-01*01	TCRBD02	TCRBD02-01	01				TCRBJ02-03*01	TCRBJ02	TCRBJ02-03	01				0	5	7	3	1	2	33	50	55	61	62	1	In	VDJ
GAGCAGGGGGACTCGGCCATGTATCTCTGTGCCAGCAGCTTATTTTGGGAGACAGGGCTGGGCGACACTGAAGCTTTCTTTGGACAA	CASSLFWETGLGDTEAFF	1	1.7493807920904663E-5	54	TCRBV07-09	TCRBV07	TCRBV07-09				01,03	TCRBD01-01*01	TCRBD01	TCRBD01-01	01				TCRBJ01-01*01	TCRBJ01	TCRBJ01-01	01				2	8	2	3	7	3	27	42	50	57	64	1	In	VDJ
AGCACCTTGGAGCTGGGGGACTCGGCCCTTTATCTTTGCGCCAGCAATGATGCACAGGGAGGAACCGGGGAGCTGTTTTTTGGAGAA	CASNDAQGGTGELFF	1	1.1662538613936442E-5	45	TCRBV05-01*01	TCRBV05	TCRBV05-01	01						unresolved		TCRBD01,TCRBD02	TCRBD01-01,TCRBD02-01		TCRBJ02-02*01	TCRBJ02	TCRBJ02-02	01				6	7	3	3	4	5	36	46	53	59	63	1	In	VDJ
GAGTCGGCTGCTCCCTCCCAAACATCTGTGTACTTCTGTGCCAGCAGCCGCGGGACAGGGTGGGAAGAGACCCAGTACTTCGGGCCA	CASSRGTGWEETQYF	1	1.1662538613936442E-5	45	TCRBV06	TCRBV06	unresolved			TCRBV06-02,TCRBV06-03		TCRBD01-01*01	TCRBD01	TCRBD01-01	01				TCRBJ02-05*01	TCRBJ02	TCRBJ02-05	01				6	4	0	3	4	3	36	47	51	60	64	1	In	VDJ
GCAATCCTGTCCTCAGAACCGGGAGACACGGCACTGTATCTCTGCGCCAGCAGGAGAGGCTTGTAAGAGACCCAGTACTTCGGGCCA	CASRRGL*ETQYF	1	1.3120355940678497E-5	39	TCRBV23-01*01	TCRBV23	TCRBV23-01	01				TCRBD02-01*02	TCRBD02	TCRBD02-01	02				TCRBJ02-05*01	TCRBJ02	TCRBJ02-05	01				6	2	11	1	5	3	42	53	55	59	64	1	Stop	VDJ
CTCGGCCGTGTATCTCTGTGCCAGCAGCTTAGATTGGCCTGACAGGGAGGTCCCGATCCGACCACCGGGGAGCTGTTTTTTGGAGAA		1	1.4578173267420553E-5	65	TCRBV11	TCRBV11	unresolved			TCRBV11-02,TCRBV11-03		TCRBD01-01*01	TCRBD01	TCRBD01-01	01				TCRBJ02-02*01	TCRBJ02	TCRBJ02-02	01				0	7	2	3	15	4	16	33	40	47	62	1	Out	VDJ
CGGCCCTTTATCTTTGCGCCAGCAGTCCGAGGACGGCGAGAGACTTAACACCCTGCCTATAGCACAGATACGCAGTATTTTGGCCCA		2	4.22767024755196E-5	67	TCRBV05-01*01	TCRBV05	TCRBV05-01	01						unresolved		TCRBD01,TCRBD02	TCRBD01-01,TCRBD02-01		TCRBJ02-03*01	TCRBJ02	TCRBJ02-03	01				5	5	1	7	26	0	14	25	30	34	60	2	Out	VDJ
GTGACCAGTGCCCATCCTGAAGACAGCAGCTTCTACATCTGCAGTGCTAGGGTGGCTAGCGGATCCTACGAGCAGTACTTCGGGCCG	CSARVASGSYEQYF	1	1.0204721287194386E-5	42	TCRBV20	TCRBV20	unresolved			TCRBV20-01,TCRBV20-or09_02		TCRBD02-01	TCRBD02	TCRBD02-01				01,02	TCRBJ02-07*01	TCRBJ02	TCRBJ02-07	01				3	5	4	5	1	1	39	50	55	62	63	1	In	VDJ
GCCCAAAAGAACCCGACAGCTTTCTATCTCTGTGCCAGTAGTTTTACAGGGCATCAAAGCTCCTACAATGAGCAGTTCTTCGGGCCA	CASSFTGHQSSYNEQFF	1	2.0409442574388772E-5	51	TCRBV19-01	TCRBV19	TCRBV19-01				01,02	TCRBD01-01*01	TCRBD01	TCRBD01-01	01				TCRBJ02-01*01	TCRBJ02	TCRBJ02-01	01				5	3	3	3	8	0	30	42	45	51	59	1	In	VDJ
ACTCGGCCCTGTATCTCTGTGCCAGCAGCCAAGGACTAGCGGGAACCTAGAAGTTAGGTAGGGAAGGAGACCCAGTACTTCGGGCCA		1	8.746903960452332E-6	64	TCRBV04-02*01	TCRBV04	TCRBV04-02	01				TCRBD02-01*02	TCRBD02	TCRBD02-01	02				TCRBJ02-05*01	TCRBJ02	TCRBJ02-05	01				1	0	2	3	22	5	17	-1	33	44	66	1	Out	VDJ
ACAGTGACCAGTGCCCATCCTGAAGACAGCAGCTTCTACATCTGCAGTGCCCCCGAAACGATTCAAGAGACCCAGTACTTCGGGCCA	CSAPETIQETQYF	1	8.746903960452332E-6	39	TCRBV20	TCRBV20	unresolved			TCRBV20-01,TCRBV20-or09_02				unresolved		TCRBD01,TCRBD02	TCRBD01-01,TCRBD02-01		TCRBJ02-05*01	TCRBJ02	TCRBJ02-05	01				6	4	2	8	7	2	42	50	54	56	63	1	In	VDJ
TTGGAGATCCAGCGCACAGAGCAGGGGGACTCGGCCATGTATCTCTGTGCCAGCAGCTTAGACAGGGATGGCTACACCTTCGGTTCG	CASSLDRDGYTF	1	1.6035990594162607E-5	36	TCRBV07-09	TCRBV07	TCRBV07-09				01,03	TCRBD01-01*01	TCRBD01	TCRBD01-01	01				TCRBJ01-02*01	TCRBJ01	TCRBJ01-02	01				1	0	3	3	0	6	45	-1	61	-1	67	1	In	VDJ
TTGGAGATCCAGCGCACAGAGCAGGGGGACTCGGCCATGTATCTCTGTGCCAGCAGCCCGACCGAAGAGACCCAGTACTTCGGGCCA	CASSPTEETQYF	1	1.4578173267420553E-5	36	TCRBV07-09	TCRBV07	TCRBV07-09				01,03			unresolved		TCRBD01,TCRBD02	TCRBD01-01,TCRBD02-01		TCRBJ02-05*01	TCRBJ02	TCRBJ02-05	01				5	2	2	7	2	3	45	57	59	62	64	1	In	VDJ
GCCCAAAAGAACCCGACAGCTTTCTATCTCTGTGCCAGTAGTATCTTTGGCAGGGGCCCGTACCAAGAGACCCAGTACTTCGGGCCA	CASSIFGRGPYQETQYF	2	6.705959703013454E-5	51	TCRBV19-01	TCRBV19	TCRBV19-01				01,02	TCRBD01-01*01	TCRBD01	TCRBD01-01	01				TCRBJ02-05*01	TCRBJ02	TCRBJ02-05	01				3	6	4	2	5	0	30	44	50	56	61	2	In	VDJ
CAGCGCACACAGCAGGAGGACTCCGCCGTGTATCTCTGTGCCAGCAGCTTAAGGTCTAGCAGAAACTACGAGCAGTACTTCGGGCCG	CASSLRSSRNYEQYF	1	1.3120355940678497E-5	45	TCRBV07-08*01	TCRBV07	TCRBV07-08	01				TCRBD02-01	TCRBD02	TCRBD02-01				01,02	TCRBJ02-07*01	TCRBJ02	TCRBJ02-07	01				2	4	4	7	5	3	36	51	55	60	65	1	In	VDJ
CCACGGAGTCAGGGGACACAGCACTGTATTTCTGTGCCAGCAGCCCTGGGGTGAGCGGGAGCCACAGATACGCAGTATTTTGGCCCA		1	2.3325077227872885E-5	49	TCRBV21-01*01	TCRBV21	TCRBV21-01	01				TCRBD02-01*02	TCRBD02	TCRBD02-01	02				TCRBJ02-03*01	TCRBJ02	TCRBJ02-03	01				5	9	6	2	1	2	32	44	53	61	62	1	Out	VDJ
TTGTTGCTGGGGGACTCGGCCCTGTATCTCTGTGCCAGCAGCTTAACACCGGGACACCCATACCAAGAGACCCAGTACTTCGGGCCA	CASSLTPGHPYQETQYF	1	1.6035990594162607E-5	51	TCRBV05-05*01	TCRBV05	TCRBV05-05	01				TCRBD01-01*01	TCRBD01	TCRBD01-01	01				TCRBJ02-05*01	TCRBJ02	TCRBJ02-05	01				2	6	0	6	5	0	30	44	50	56	61	1	In	VDJ
AGGACTCCGCCGTGTATCTCTGTGCCAGCAGCTTAGGCCCTTACAGGGTAAGTAAACTCTGGGGCCAACGTCCTGACTTTCGGGGCC		1	1.3120355940678497E-5	61	TCRBV07-08	TCRBV07	TCRBV07-08				01,02	TCRBD01-01*01	TCRBD01	TCRBD01-01	01				TCRBJ02-06*01	TCRBJ02	TCRBJ02-06	01				1	6	3	3	8	0	20	36	42	48	56	1	Out	VDJ
CGCACACAGCAGGAGGACTCGGCCGTGTATCTCTGTGCCAGCAGCCCCCGGACAGGGAGCTCCTACAATGAGCAGTTCTTCGGGCCA	CASSPRTGSSYNEQFF	1	1.7493807920904663E-5	48	TCRBV07-02*01	TCRBV07	TCRBV07-02	01				TCRBD01-01*01	TCRBD01	TCRBD01-01	01				TCRBJ02-01*01	TCRBJ02	TCRBJ02-01	01				5	4	1	3	2	0	33	45	49	57	59	1	In	VDJ
CGCACAGAGCAGGGGGACTCGGCCATGTATCTCTGTGCCAGCAGCCCTAAGCGGGAGGGTGGGGCAGATACGCAGTATTTTGGCCCA	CASSPKREGGADTQYF	1	1.7493807920904663E-5	48	TCRBV07-09	TCRBV07	TCRBV07-09				01,03	TCRBD02-01*02	TCRBD02	TCRBD02-01	02				TCRBJ02-03*01	TCRBJ02	TCRBJ02-03	01				5	4	6	0	5	4	33	45	49	59	64	1	In	VDJ
AATGTGAACGCCTTGTTGCTGGGGGACTCGGCCCTGTATCTCTGTGCCAGCAGCGTGGACAGGGTCAATGAGCAGTTCTTCGGGCCA	CASSVDRVNEQFF	1	2.0409442574388772E-5	39	TCRBV05-05*01	TCRBV05	TCRBV05-05	01				TCRBD01-01*01	TCRBD01	TCRBD01-01	01				TCRBJ02-01*01	TCRBJ02	TCRBJ02-01	01				0	0	3	3	1	6	42	-1	58	64	65	1	In	VDJ
ACTCTGGAGTCAGCTACCCGCTCCCAGACATCTGTGTATTTCTGCGCCAGCAGTGAGTCTGAAGGACAGGGGCAGTTCTTCGGGCCA	CASSESEGQGQFF	1	1.6035990594162607E-5	39	TCRBV10-02*01	TCRBV10	TCRBV10-02	01				TCRBD01-01*01	TCRBD01	TCRBD01-01	01				TCRBJ02-01*01	TCRBJ02	TCRBJ02-01	01				0	4	1	3	0	12	42	59	63	-1	71	1	In	VDJ
ATCCAGCCCTCAGAACCCAGGGACTCAGCTGTGTACTTCTGTGCCAGCAGAGAAACCTGGGCTAGGAATGAGCAGTTCTTCGGGCCA	CASRETWARNEQFF	1	1.4578173267420553E-5	42	TCRBV12	TCRBV12	unresolved			TCRBV12-03,TCRBV12-04				unresolved		TCRBD01,TCRBD02	TCRBD01-01,TCRBD02-01		TCRBJ02-01*01	TCRBJ02	TCRBJ02-01	01				6	8	8	0	4	7	39	50	58	62	66	1	In	VDJ
CTGGAGTCGCCCAGCCCCAACCAGACCTCTCTGTACTTCTGTGCCAGCAGTAGCCCCAGACACAACACTGAAGCTTTCTTTGGACAA	CASSSPRHNTEAFF	1	1.4578173267420553E-5	42	TCRBV27-01*01	TCRBV27	TCRBV27-01	01				TCRBD01-01*01	TCRBD01	TCRBD01-01	01				TCRBJ01-01*01	TCRBJ01	TCRBJ01-01	01				5	7	2	6	1	2	39	51	58	62	63	1	In	VDJ
CAGCGCACAGAGCAGGGGGACTCGGCCATGTATCTCTGTGCCAGCAGCCATCGTACAGAGCGCACCGGGGAGCTGTTTTTTGGAGAA	CASSHRTERTGELFF	1	1.895162524764672E-5	45	TCRBV07-09	TCRBV07	TCRBV07-09				01,03			unresolved		TCRBD01,TCRBD02	TCRBD01-01,TCRBD02-01		TCRBJ02-02*01	TCRBJ02	TCRBJ02-02	01				5	6	3	5	4	4	36	48	54	58	62	1	In	VDJ
GTGACATCGGCCCAAAAGAACCCGACAGCTTTCTATCTCTGTGCCAGTAGTAGCCGGGACAGGGTTAATGAGCAGTTCTTCGGGCCA	CASSSRDRVNEQFF	1	2.0409442574388772E-5	42	TCRBV19-01	TCRBV19	TCRBV19-01				01,02	TCRBD01-01*01	TCRBD01	TCRBD01-01	01				TCRBJ02-01*01	TCRBJ02	TCRBJ02-01	01				4	3	0	3	2	7	39	52	55	64	66	1	In	VDJ
GATCCAGCCCTCAGAACCCAGGGACTCAGCTGTGTACTTCTGTGCCAGCAGTTTAGGCAGGGGGCGAAGGGCTACACCTTCGGTTCG		1	1.1662538613936442E-5	41	TCRBV12	TCRBV12	unresolved			TCRBV12-03,TCRBV12-04		TCRBD01-01*01	TCRBD01	TCRBD01-01	01				TCRBJ01-02*01	TCRBJ01	TCRBJ01-02	01				1	1	4	0	4	8	40	56	57	65	69	1	Out	VDJ
GCCTTGGAGCTGGACGACTCGGCCCTGTATCTCTGTGCCAGCAGAAATGGGGGGGCCCTAGGAGACGAAAAACTGTTTTTTGGCAGT	CASRNGGALGDEKLFF	1	1.6035990594162607E-5	48	TCRBV05-04*01	TCRBV05	TCRBV05-04	01				TCRBD02-01*01	TCRBD02	TCRBD02-01	01				TCRBJ01-04*01	TCRBJ01	TCRBJ01-04	01				5	4	9	0	11	8	33	44	48	55	66	1	In	VDJ
CAGCGCACACAGCAGGAGGACTCGGCCGTGTATCTCTGTGCCAGCAGCTTATATGGGACTAGCGTGGAGACCCAGTACTTCGGGCCA	CASSLYGTSVETQYF	1	1.3120355940678497E-5	45	TCRBV07-02*01	TCRBV07	TCRBV07-02	01				TCRBD02-01	TCRBD02	TCRBD02-01				01,02	TCRBJ02-05*01	TCRBJ02	TCRBJ02-05	01				2	3	0	6	2	5	36	51	54	64	66	1	In	VDJ
ATTCTGGAGTCCGCCAGCACCAACCAGACATCTATGTACCTCTGTGCCAGCATTGGAACGAACACCGGGGAGCTGTTTTTTGGAGAA	CASIGTNTGELFF	1	1.895162524764672E-5	39	TCRBV28-01*01	TCRBV28	TCRBV28-01	01						unresolved		TCRBD01,TCRBD02	TCRBD01-01,TCRBD02-01		TCRBJ02-02*01	TCRBJ02	TCRBJ02-02	01				7	2	1	8	1	0	42	52	54	57	58	1	In	VDJ
TCTCTGGAGCTGGGGGACTCAGCTTTGTATTTCTGTGCCAGCAGCCCAACCCCGGGGGCGGTCCGGTATGGCTACACCTTCGGTTCG	CASSPTPGAVRYGYTF	1	8.746903960452332E-6	48	TCRBV09-01	TCRBV09	TCRBV09-01				01,02			unresolved		TCRBD01,TCRBD02	TCRBD01-01,TCRBD02-01		TCRBJ01-02*01	TCRBJ01	TCRBJ01-02	01				4	8	6	0	7	5	33	45	53	59	66	1	In	VDJ
GAGTCCGCCAGCACCAACCAGACATCTATGTACCTCTGTGCCAGCAGTTTTTTACTAGCGGGATACAATGAGCAGTTCTTCGGGCCA	CASSFLLAGYNEQFF	1	1.7493807920904663E-5	45	TCRBV28-01*01	TCRBV28	TCRBV28-01	01				TCRBD02-01*02	TCRBD02	TCRBD02-01	02				TCRBJ02-01*01	TCRBJ02	TCRBJ02-01	01				3	3	3	3	0	4	36	50	53	-1	63	1	In	VDJ
GTGCGAGGAGATTCGGCAGCTTATTTCTGTGCCAGCTCTCCTAGGGCAGGGACCACCCCGAAGGATCAGCCCCAGCATTTTGGTGAT	CASSPRAGTTPKDQPQHF	1	1.3120355940678497E-5	54	TCRBV18-01*01	TCRBV18	TCRBV18-01	01						unresolved		TCRBD01,TCRBD02	TCRBD01-01,TCRBD02-01		TCRBJ01-05*01	TCRBJ01	TCRBJ01-05	01				6	10	0	7	11	5	27	38	48	53	64	1	In	VDJ
CTCAGCCCTGTATCTCTGCGCCAGCAACGCTAAAGACCTTATACCGGGACAGGGCCTCGAGGCACAGATACGCAGTATTTTGGCCCA		1	1.1662538613936442E-5	65	TCRBV04-01*01	TCRBV04	TCRBV04-01	01				TCRBD01-01*01	TCRBD01	TCRBD01-01	01				TCRBJ02-03*01	TCRBJ02	TCRBJ02-03	01				7	19	0	3	7	1	16	26	45	54	61	1	Out	VDJ
AAGATCCAGCCTGCAGAGCTTGGGGACTCGGCCGTGTATCTCTGTGCCAGCAGCCGAGTCTTCGGGGGGGCATTGTTCTTCGGGCCA	CASSRVFGGALFF	1	1.3120355940678497E-5	39	TCRBV11-03*01	TCRBV11	TCRBV11-03	01				TCRBD02-01*01	TCRBD02	TCRBD02-01	01				TCRBJ02-01*01	TCRBJ02	TCRBJ02-01	01				5	8	8	0	4	15	42	54	62	70	74	1	In	VDJ
ATCCAGCGCACACAGCAGGAGGACTCGGCCGTGTATCTCTGTGCCAGCAGCTTAAAAAAATTCCAAGAGACCCAGTACTTCGGGCCA	CASSLKKFQETQYF	1	1.3120355940678497E-5	42	TCRBV07-02*01	TCRBV07	TCRBV07-02	01						unresolved					TCRBJ02-05*01	TCRBJ02	TCRBJ02-05	01				2	0	0	0	8	1	39	-1	-1	54	62	1	In	VJ
AAGATCCAGCCTGCAGAGCTTGGGGACTCGGCCGTGTATCTCTGTGCCAGCAGCTTGGGGGGTAGGAATGAGCAGTTCTTCGGGCCA	CASSLGGRNEQFF	2	2.0409442574388772E-5	39	TCRBV11-03*01	TCRBV11	TCRBV11-03	01				TCRBD02-01*01	TCRBD02	TCRBD02-01	01				TCRBJ02-01*01	TCRBJ02	TCRBJ02-01	01				3	0	9	1	4	7	42	-1	56	62	66	2	In	VDJ
CAGCAGGTAGTGCGAGGAGATTCGGCAGCTTATTTCTGTGCCAGCTCACCACCGACCCGGGCCAAAAACATTCAGTACTTCGGCGCC	CASSPPTRAKNIQYF	1	1.6035990594162607E-5	45	TCRBV18-01*01	TCRBV18	TCRBV18-01	01						unresolved		TCRBD01,TCRBD02	TCRBD01-01,TCRBD02-01		TCRBJ02-04*01	TCRBJ02	TCRBJ02-04	01				0	0	2	7	4	1	36	-1	53	56	60	1	In	VDJ
CTGAATGTGAATGCCTTGGAGCTGGAGGACTCGGCCCTGTATCTCTGTGCCAGCAGCCGTAGAGGCTATGGCTACACCTTCGGTTCG	CASSRRGYGYTF	1	1.6035990594162607E-5	36	TCRBV05-08*01	TCRBV05	TCRBV05-08	01				TCRBD02-01*02	TCRBD02	TCRBD02-01	02				TCRBJ01-02*01	TCRBJ01	TCRBJ01-02	01				4	4	11	1	0	4	45	57	61	-1	65	1	In	VDJ
GGCTGCTCCCTCCCAGACATCTGTGTACTTCTGTGCCAGCAGTTCCAACAGGGTGAACTTAGGAACACTGAAGCTTTCTTTGGACAA		1	1.3120355940678497E-5	50	TCRBV06	TCRBV06	unresolved			TCRBV06-05,TCRBV06-06		TCRBD01-01*01	TCRBD01	TCRBD01-01	01				TCRBJ01-01*01	TCRBJ01	TCRBJ01-01	01				4	3	3	3	9	1	31	44	47	53	62	1	Out	VDJ
CATCGGCCCAAAAGAACCCGACAGCTTTCTATCTCTGTGCCAGTAGTGGGAAAAGGGACAGGGAATGAAAAACTGTTTTTTGGCAGT		1	2.3325077227872885E-5	46	TCRBV19-01	TCRBV19	TCRBV19-01				01,02	TCRBD01-01*01	TCRBD01	TCRBD01-01	01				TCRBJ01-04*01	TCRBJ01	TCRBJ01-04	01				5	7	0	3	0	5	35	47	54	-1	63	1	Out	VDJ
GCCAGCACCAACCAGACATCTATGTACCTCTGTGCCAGCAGTTTATTGGCTAGCGGGAGGGAATACAATGAGCAGTTCTTCGGGCCA	CASSLLASGREYNEQFF	2	2.9156346534841106E-5	51	TCRBV28-01*01	TCRBV28	TCRBV28-01	01				TCRBD02-01*02	TCRBD02	TCRBD02-01	02				TCRBJ02-01*01	TCRBJ02	TCRBJ02-01	01				1	3	4	0	2	4	30	46	49	61	63	2	In	VDJ
ATCCGGTCCACAAAGCTGGAGGACTCAGCCATGTACTTCTGTGCCAGCAGTGGAACGGTGAACACCGGGGAGCTGTTTTTTGGAGAA	CASSGTVNTGELFF	1	1.6035990594162607E-5	42	TCRBV02-01*01	TCRBV02	TCRBV02-01	01				TCRBD02-01	TCRBD02	TCRBD02-01				01,02	TCRBJ02-02*01	TCRBJ02	TCRBJ02-02	01				4	3	8	5	1	1	39	52	55	58	59	1	In	VDJ
GTCGCCCAGCCCCAACCAGACCTCTCTGTACTTCTGTGCCAGCTTCATAGGGGCTAGCGTCACACCGGGGAGCTGTTTTTTGGAGAA		1	1.6035990594162607E-5	47	TCRBV27-01*01	TCRBV27	TCRBV27-01	01				TCRBD02-01	TCRBD02	TCRBD02-01				01,02	TCRBJ02-02*01	TCRBJ02	TCRBJ02-02	01				8	10	4	6	2	3	34	43	53	59	61	1	Out	VDJ
AGCACCTTGGAGCTGGGGGACTCGGCCCTTTATCTTTGCGCCAGCAGCTCTACACCTAGCGGGGCCTACGAGCAGTACTTCGGGCCA	CASSSTPSGAYEQYF	1	8.746903960452332E-6	45	TCRBV05-01*01	TCRBV05	TCRBV05-01	01				TCRBD02-01*01	TCRBD02	TCRBD02-01	01				TCRBJ02-05*01	TCRBJ02	TCRBJ02-05	01				3	6	4	3	8	11	36	49	55	64	72	1	In	VDJ
ACATCGGCCCAAAAGAACCCGACAGCTTTCTATCTCTGTGCCAGTACCCTAAGCGGGAGGGGAAGAGATACGCAGTATTTTGGCCCA	CASTLSGRGRDTQYF	1	1.895162524764672E-5	45	TCRBV19-01	TCRBV19	TCRBV19-01				01,02	TCRBD02-01*02	TCRBD02	TCRBD02-01	02				TCRBJ02-03*01	TCRBJ02	TCRBJ02-03	01				7	5	6	0	4	5	36	46	51	61	65	1	In	VDJ
ACATCGGCCCAAAAGAACCCGACAGCTTTCTATCTCTGTGCCAGTAGTATACCGGGACAGAACACCGGGGAGCTGTTTTTTGGAGAA	CASSIPGQNTGELFF	1	2.186725990113083E-5	45	TCRBV19-01	TCRBV19	TCRBV19-01				01,02	TCRBD01-01*01	TCRBD01	TCRBD01-01	01				TCRBJ02-02*01	TCRBJ02	TCRBJ02-02	01				2	2	0	6	0	1	36	51	53	-1	59	1	In	VDJ
ACTCTGGAGTCCGCTACCAGCTCCCAGACATCTGTGTACTTCTGTGCCATCAGTGAGCCCATGGCAGATACGCAGTATTTTGGCCCA	CAISEPMADTQYF	1	1.895162524764672E-5	39	TCRBV10-03*01	TCRBV10	TCRBV10-03	01						unresolved		TCRBD01,TCRBD02	TCRBD01-01,TCRBD02-01		TCRBJ02-03*01	TCRBJ02	TCRBJ02-03	01				2	5	0	10	0	4	42	57	62	-1	64	1	In	VDJ
AGAACCGGGAGACACGGCACTGTATCTCTGCGCCAGCAGTCAATCGGGGACTAGCGGGAGGACTCCAATGAGCAGTTCTTCGGGCCA		1	1.6035990594162607E-5	53	TCRBV23-01*01	TCRBV23	TCRBV23-01	01				TCRBD02-01*02	TCRBD02	TCRBD02-01	02				TCRBJ02-01*01	TCRBJ02	TCRBJ02-01	01				0	1	0	1	4	6	28	45	46	61	65	1	Out	VDJ
CGGAGTCAGGGGACACAGCACTGTATTTCTGTGCCAGCAGCAAGGAAAATTAAGGACAGTGGATACAATGAGCAGTTCTTCGGGCCA		1	2.478289455461494E-5	52	TCRBV21-01*01	TCRBV21	TCRBV21-01	01				TCRBD01-01*01	TCRBD01	TCRBD01-01	01				TCRBJ02-01*01	TCRBJ02	TCRBJ02-01	01				3	10	1	5	4	4	29	43	53	59	63	1	Out	VDJ
CTGAAGATCCAGCGCACAGAGCGGGGGGACTCAGCCGTGTATCTCTGTGCCAGCAGCGAGCTAGGTACTGAAGCTTTCTTTGGACAA	CASSELGTEAFF	1	1.3120355940678497E-5	36	TCRBV07-03*01	TCRBV07	TCRBV07-03	01				TCRBD02-01	TCRBD02	TCRBD02-01				01,02	TCRBJ01-01*01	TCRBJ01	TCRBJ01-01	01				5	3	4	8	2	5	45	57	60	64	66	1	In	VDJ
CAGCGCACAGAGCAGGGGGACTCGGCCATGTATCTCTGTGCCAGCAGCTGGACAGCCTGGTATACAGATACGCAGTATTTTGGCCCA	CASSWTAWYTDTQYF	1	1.6035990594162607E-5	45	TCRBV07-09	TCRBV07	TCRBV07-09				01,03	TCRBD01-01*01	TCRBD01	TCRBD01-01	01				TCRBJ02-03*01	TCRBJ02	TCRBJ02-03	01				4	0	1	5	8	3	36	-1	49	55	63	1	In	VDJ
AACGCCTTGGAGCTGGAGGACTCGGCCCTGTATCTCTGTGCCAGCAGCTTTCTAGCGGGAGTTCCAGATACGCAGTATTTTGGCCCA	CASSFLAGVPDTQYF	1	1.6035990594162607E-5	45	TCRBV05-08*01	TCRBV05	TCRBV05-08	01				TCRBD02-01*02	TCRBD02	TCRBD02-01	02				TCRBJ02-03*01	TCRBJ02	TCRBJ02-03	01				2	1	4	2	3	4	36	50	51	61	64	1	In	VDJ
ACTCTGGAGTCCGCTACCAGCTCCCAGACATCTGTGTACTTCTGTGCCGGTGGGACAGTCAGCGAAAACACCATATATTTTGGAGAG	CAGGTVSENTIYF	1	2.3325077227872885E-5	39	TCRBV10-03*01	TCRBV10	TCRBV10-03	01				TCRBD01-01*01	TCRBD01	TCRBD01-01	01				TCRBJ01-03*01	TCRBJ01	TCRBJ01-03	01				11	3	0	5	7	6	42	48	51	58	65	1	In	VDJ
GAGTCCGCCAGCACCAACCAGACATCTATGTACCTCTGTGCCAGCAGTTTATCTCAGGGATCCTACAATGAGCAGTTCTTCGGGCCA	CASSLSQGSYNEQFF	1	1.6035990594162607E-5	45	TCRBV28-01*01	TCRBV28	TCRBV28-01	01				TCRBD01-01*01	TCRBD01	TCRBD01-01	01				TCRBJ02-01*01	TCRBJ02	TCRBJ02-01	01				1	2	4	3	1	1	36	52	54	59	60	1	In	VDJ
TCCCTGATTCTGGAGTCCGCCAGCACCAACCAGACATCTATGTACCTCTGTGCCAGTCAGAAGGACTACGAGCAGTACTTCGGGCCG	CASQKDYEQYF	1	1.3120355940678497E-5	33	TCRBV28-01*01	TCRBV28	TCRBV28-01	01						unresolved		TCRBD01,TCRBD02	TCRBD01-01,TCRBD02-01		TCRBJ02-07*01	TCRBJ02	TCRBJ02-07	01				9	6	1	8	0	3	48	56	62	-1	65	1	In	VDJ
AATGTGAGCACCTTGGAGCTGGGGGACTCGGCCCTTTATCTTTGCGCCGGTAGAACAGGGCCCCAAGAGACCCAGTACTTCGGGCCA	CAGRTGPQETQYF	1	7.2890866337102764E-6	39	TCRBV05-01*01	TCRBV05	TCRBV05-01	01				TCRBD01-01*01	TCRBD01	TCRBD01-01	01				TCRBJ02-05*01	TCRBJ02	TCRBJ02-05	01				10	6	3	3	2	1	42	48	54	60	62	1	In	VDJ
GCCTGCAGAACTGGAGGATTCTGGAGTTTATTTCTGTGCCAGCAGCCTACGGACAGGGAGATCAGCACTGAAGCTTTCTTTGGACAA		1	1.6035990594162607E-5	47	TCRBV14-01*01	TCRBV14	TCRBV14-01	01				TCRBD01-01*01	TCRBD01	TCRBD01-01	01				TCRBJ01-01*01	TCRBJ01	TCRBJ01-01	01				4	3	1	3	7	4	34	47	50	58	65	1	Out	VDJ
GATCCAGTCCACGGAGTCAGGGGACACAGCACTGTATTTCTGTGCCAGCAGCAACCTTCGAGGAGAGAAAAACTGTTTTTTGGCAGT		1	2.478289455461494E-5	41	TCRBV21-01*01	TCRBV21	TCRBV21-01	01				TCRBD02-01*02	TCRBD02	TCRBD02-01	02				TCRBJ01-04*01	TCRBJ01	TCRBJ01-04	01				3	7	10	2	1	8	40	54	61	65	66	1	Out	VDJ
AGTCCACGGAGTCAGGGGACACAGCACTGTATTTCTGTGCCAGCAGCAAAGACACGGGGAGGGTCCTACGAGCAGTACTTCGGGCCG		1	1.895162524764672E-5	46	TCRBV21-01*01	TCRBV21	TCRBV21-01	01				TCRBD02-01*02	TCRBD02	TCRBD02-01	02				TCRBJ02-07*01	TCRBJ02	TCRBJ02-07	01				1	5	9	0	0	1	35	51	56	-1	63	1	Out	VDJ
GTGACATCGGCCCAAAAGAACCCGACAGCTTTCTATCTCTGTGCCAGTAGTTTAGGGGGGGGCGGAGAGACCCAGTACTTCGGGCCA	CASSLGGGGETQYF	1	1.4578173267420553E-5	42	TCRBV19-01	TCRBV19	TCRBV19-01				01,02	TCRBD02-01*01	TCRBD02	TCRBD02-01	01				TCRBJ02-05*01	TCRBJ02	TCRBJ02-05	01				1	0	9	0	3	4	39	-1	55	62	65	1	In	VDJ
ACCTTGGAGATCCAGCGCACAGAGCAGGGGGACTCGGCCATGTATCTCTGTGCCAGCAGCCGCACTAGGGGGAGGTATTTTGGCCCA	CASSRTRGRYF	2	7.289086633710277E-5	33	TCRBV07-09	TCRBV07	TCRBV07-09				01,03	TCRBD01-01*01	TCRBD01	TCRBD01-01	01				TCRBJ02-03*01	TCRBJ02	TCRBJ02-03	01				5	6	5	1	2	14	48	60	66	72	74	2	In	VDJ
CTGACGATCCAGCGCACACAGCAGGAGGACTCGGCCGTGTATCTCTGTGCCAGCAGCAAGACCTCCTACGAGCAGTACTTCGGGCCG	CASSKTSYEQYF	1	1.3120355940678497E-5	36	TCRBV07-02*01	TCRBV07	TCRBV07-02	01						unresolved		TCRBD01,TCRBD02	TCRBD01-01,TCRBD02-01		TCRBJ02-07*01	TCRBJ02	TCRBJ02-07	01				5	2	2	7	0	0	45	57	59	-1	62	1	In	VDJ
ACATCGGCCCAAAAGAACCCGACAGCTTTCTATCTCTGTGCCAGTAGTATAGCCGGGGGCTTCCAAGAGACCCAGTACTTCGGGCCA	CASSIAGGFQETQYF	1	1.4578173267420553E-5	45	TCRBV19-01	TCRBV19	TCRBV19-01				01,02			unresolved		TCRBD01,TCRBD02	TCRBD01-01,TCRBD02-01		TCRBJ02-05*01	TCRBJ02	TCRBJ02-05	01				1	2	6	0	2	1	36	52	54	60	62	1	In	VDJ
TCCTGAAGACAGCAGCTTCTACATCTGCAGTGCTAGAGATGGGCGCCTAGCGGGAGGCCTCCTCCAACGACCCAGTACTTCGGGCCA		1	7.2890866337102764E-6	56	TCRBV20	TCRBV20	unresolved			TCRBV20-01,TCRBV20-or09_02		TCRBD02-01*02	TCRBD02	TCRBD02-01	02				TCRBJ02-05*01	TCRBJ02	TCRBJ02-05	01				0	7	4	1	11	7	25	39	46	57	68	1	Out	VDJ
ATCCAGCAGGTAGTGCGAGGAGATTCGGCAGCTTATTTCTGTGCCAGCTCACCCAGGGACGGGAACACTGAAGCTTTCTTTGGACAA	CASSPRDGNTEAFF	1	1.3120355940678497E-5	42	TCRBV18-01*01	TCRBV18	TCRBV18-01	01						unresolved		TCRBD01,TCRBD02	TCRBD01-01,TCRBD02-01		TCRBJ01-01*01	TCRBJ01	TCRBJ01-01	01				3	2	0	7	2	1	39	53	55	60	62	1	In	VDJ
CTGGAGTCCGCCAGCACCAACCAGACATCTATGTACCTCTGTGCCAGCAGGCCGACAGGGTTGGGGGAAAAACTGTTTTTTGGCAGT	CASRPTGLGEKLFF	1	1.895162524764672E-5	42	TCRBV28-01*01	TCRBV28	TCRBV28-01	01				TCRBD01-01*01	TCRBD01	TCRBD01-01	01				TCRBJ01-04*01	TCRBJ01	TCRBJ01-04	01				6	3	2	3	6	8	39	50	53	60	66	1	In	VDJ
CTGGAGTCCGCCAGCACCAACCAGACATCTATGTACCTCTGTGCCAGCAGTTTGGCTTCAGGGATTAGGACCCAGCATTTTGGTGAT	CASSLASGIRTQHF	1	1.4578173267420553E-5	42	TCRBV28-01*01	TCRBV28	TCRBV28-01	01				TCRBD01-01*01	TCRBD01	TCRBD01-01	01				TCRBJ01-05*01	TCRBJ01	TCRBJ01-05	01				3	5	4	3	7	11	39	53	58	63	70	1	In	VDJ
CAGCCCTCAGAACCCAGGGACTCAGCTGTGTACTTCTGTGCCAGCAGTTTAGGGGTGGGGGGCAGCACTGAAGCTTTCTTTGGACAA	CASSLGVGGSTEAFF	1	1.1662538613936442E-5	45	TCRBV12	TCRBV12	unresolved			TCRBV12-03,TCRBV12-04				unresolved		TCRBD01,TCRBD02	TCRBD01-01,TCRBD02-01		TCRBJ01-01*01	TCRBJ01	TCRBJ01-01	01				1	5	6	0	2	4	36	52	57	63	65	1	In	VDJ
CGCACAGAGCAGGGGGACTCGGCCATGTATCTCTGTGCCAGCAGCTCCCGAGATTACAGGGAAGAGGAAAAACTGTTTTTTGGCAGT	CASSSRDYREEEKLFF	1	2.0409442574388772E-5	48	TCRBV07-09	TCRBV07	TCRBV07-09				01,03	TCRBD01-01*01	TCRBD01	TCRBD01-01	01				TCRBJ01-04*01	TCRBJ01	TCRBJ01-04	01				4	9	3	3	5	8	33	46	55	61	66	1	In	VDJ
AGCACCAACCAGACATCTATGTACCTCTGTGCCAGCAGAGAGCGGTTGGGTAGAAGAGCTCGTAATGAAAAACTGTTTTTTGGCAGT	CASRERLGRRARNEKLFF	1	1.895162524764672E-5	54	TCRBV28-01*01	TCRBV28	TCRBV28-01	01				TCRBD02-01	TCRBD02	TCRBD02-01				01,02	TCRBJ01-04*01	TCRBJ01	TCRBJ01-04	01				6	2	6	5	17	4	27	38	40	45	62	1	In	VDJ
ACATCGGCCCAAAAGAACCCGACAGCTTTCTATCTCTGTGCCAGTCGAACCCAGCGGGACGGCACAGATACGCAGTATTTTGGCCCA	CASRTQRDGTDTQYF	1	1.7493807920904663E-5	45	TCRBV19-01	TCRBV19	TCRBV19-01				01,02	TCRBD02-01*02	TCRBD02	TCRBD02-01	02				TCRBJ02-03*01	TCRBJ02	TCRBJ02-03	01				8	7	6	3	2	1	36	45	52	59	61	1	In	VDJ
TCGGCTGCTCCCTCCCAGACATCTGTGTACTTCTGTGCCAGCAGTGCCAACCGGGACAGGGCAATAGATACGCAGTATTTTGGCCCA	CASSANRDRAIDTQYF	1	1.1662538613936442E-5	48	TCRBV06-01*01	TCRBV06	TCRBV06-01	01				TCRBD01-01*01	TCRBD01	TCRBD01-01	01				TCRBJ02-03*01	TCRBJ02	TCRBJ02-03	01				4	6	0	3	4	5	33	46	52	61	65	1	In	VDJ
CTCCTTCTCAGTGACTCTGGCTTCTATCTCTGTGCCTGGAGTGTATGGGGCATTGAGGGGCTGACAGATACGCAGTATTTTGGCCCA	CAWSVWGIEGLTDTQYF	1	4.373451980226166E-6	51	TCRBV30-01*01	TCRBV30	TCRBV30-01	01						unresolved		TCRBD01,TCRBD02	TCRBD01-01,TCRBD02-01		TCRBJ02-03*01	TCRBJ02	TCRBJ02-03	01				0	11	5	2	3	3	30	44	55	60	63	1	In	VDJ
GAGTCCGCTACCAGCTCCCAGACATCTGTGTACTTCTGTGCCATCAAACTAGCGGATACTAGCACAGATACGCAGTATTTTGGCCCA	CAIKLADTSTDTQYF	1	1.7493807920904663E-5	45	TCRBV10-03*01	TCRBV10	TCRBV10-03	01				TCRBD02-01	TCRBD02	TCRBD02-01				01,02	TCRBJ02-03*01	TCRBJ02	TCRBJ02-03	01				7	1	3	5	5	0	36	46	47	55	60	1	In	VDJ
TTGGCGTCTGCTGTACCCTCTCAGACATCTGTGTACTTCTGTGCCAGCAGTGGACTAGCGGGAGTGAATGAGCAGTTCTTCGGGCCA	CASSGLAGVNEQFF	1	1.4578173267420553E-5	42	TCRBV06-04	TCRBV06	TCRBV06-04				01,02	TCRBD02-01*02	TCRBD02	TCRBD02-01	02				TCRBJ02-01*01	TCRBJ02	TCRBJ02-01	01				4	0	2	2	2	7	39	-1	52	64	66	1	In	VDJ
GCACAGAGCAAGGGCGACTCGGCTGTGTATCTCTGTGTCAGAGACCGGGACAGAGACTCTGGGGCCAACGTCCTGACTTTCGGGGCC	CVRDRDRDSGANVLTF	1	1.7493807920904663E-5	48	TCRBV07-05*02	TCRBV07	TCRBV07-05	02				TCRBD01-01*01	TCRBD01	TCRBD01-01	01				TCRBJ02-06*01	TCRBJ02	TCRBJ02-06	01				8	4	0	5	3	0	33	42	46	53	56	1	In	VDJ
AGCACCAACCAGACATCTATGTACCTCTGTGCCAGCAGTCCATTAGTGGGGACTAGCGGGAACTACAATGAGCAGTTCTTCGGGCCA	CASSPLVGTSGNYNEQFF	1	1.6035990594162607E-5	54	TCRBV28-01*01	TCRBV28	TCRBV28-01	01				TCRBD02-01*02	TCRBD02	TCRBD02-01	02				TCRBJ02-01*01	TCRBJ02	TCRBJ02-01	01				5	9	0	3	1	3	27	39	48	61	62	1	In	VDJ
AGATCCAGTCCACGGAGTCAGGGGACACAGCACTGTATTTCTGTGCCCTCCAGGGAGGAGGGGGCCACTGAAGCTTTCTTTGGACAA		1	2.0409442574388772E-5	40	TCRBV21-01*01	TCRBV21	TCRBV21-01	01				TCRBD01-01*01	TCRBD01	TCRBD01-01	01				TCRBJ01-01*01	TCRBJ01	TCRBJ01-01	01				11	11	5	0	0	4	41	47	58	-1	65	1	Out	VDJ
CGCACAGAGCAGCGGGACTCGGCCATGTATCGCTGTGCCAGCAGCTTAGGTGGAAATCTAGCTGCAGATACGCAGTATTTTGGCCCA	CASSLGGNLAADTQYF	1	1.1662538613936442E-5	48	TCRBV07-06*01	TCRBV07	TCRBV07-06	01				TCRBD02-01	TCRBD02	TCRBD02-01				01,02	TCRBJ02-03*01	TCRBJ02	TCRBJ02-03	01				1	8	4	7	2	4	33	49	57	62	64	1	In	VDJ
ATCCAGCGCACAGAGCAGGGGGACTCGGCCATGTATCTCTGTGCCAGCAGCGGCCTAGGCTCCTACAATGAGCAGTTCTTCGGGCCA	CASSGLGSYNEQFF	1	1.7493807920904663E-5	42	TCRBV07-09	TCRBV07	TCRBV07-09				01,03	TCRBD02-01	TCRBD02	TCRBD02-01				01,02	TCRBJ02-01*01	TCRBJ02	TCRBJ02-01	01				5	3	4	8	1	0	39	51	54	58	59	1	In	VDJ
AACGCCTTGGAGCTGGACGACTCGGCCCTGTATCTCTGTGCCAGCAGTATTCCGGGACAGGGCAATGAAAAACTGTTTTTTGGCAGT	CASSIPGQGNEKLFF	1	1.4578173267420553E-5	45	TCRBV05-04*01	TCRBV05	TCRBV05-04	01				TCRBD01-01*01	TCRBD01	TCRBD01-01	01				TCRBJ01-04*01	TCRBJ01	TCRBJ01-04	01				5	6	0	3	1	5	36	47	53	62	63	1	In	VDJ
GCCCCAACCAGACCTCTCTGTACTTCTGTGCCAGCAGTTTTTACGGGGAGCGGGGCTGAGGGGGACTACGAGCAGTACTTCGGGCCG		1	1.1662538613936442E-5	55	TCRBV27-01*01	TCRBV27	TCRBV27-01	01				TCRBD02-01*01	TCRBD02	TCRBD02-01	01				TCRBJ02-07*01	TCRBJ02	TCRBJ02-07	01				3	8	6	3	10	3	26	40	48	55	65	1	Out	VDJ
AACCTGAGCTCTCTGGAGCTGGGGGACTCAGCTTTGTATTTCTGTGCCAGCAGCGTAGAAATCAATTCACCCCTCCACTTTGGGAAC	CASSVEINSPLHF	1	8.746903960452332E-6	39	TCRBV09-01	TCRBV09	TCRBV09-01				01,02			unresolved					TCRBJ01-06*01	TCRBJ01	TCRBJ01-06	01				0	0	0	0	5	7	42	-1	-1	58	63	1	In	VJ
GAGTCCGCCAGCACCAACCAGACATCTATGTACCTCTGTGCCAGCAGTTTATGGGGGGCAAACCCATATGGCTACACCTTCGGTTCG	CASSLWGANPYGYTF	1	1.3120355940678497E-5	45	TCRBV28-01*01	TCRBV28	TCRBV28-01	01				TCRBD01-01*01	TCRBD01	TCRBD01-01	01				TCRBJ01-02*01	TCRBJ01	TCRBJ01-02	01				0	0	6	0	7	5	36	-1	53	59	66	1	In	VDJ
CGCACAGAGCGGGGGGACTCAGCCGTGTATCTCTGTGCCAGCAGCCCCTGGACTAGCGGGACGTGGGATACGCAGTATTTTGGCCCA	CASSPWTSGTWDTQYF	1	1.1662538613936442E-5	48	TCRBV07-03*01	TCRBV07	TCRBV07-03	01				TCRBD02-01*02	TCRBD02	TCRBD02-01	02				TCRBJ02-03*01	TCRBJ02	TCRBJ02-03	01				5	4	1	3	5	6	33	45	49	61	66	1	In	VDJ
TCCCTGGAGCTTGGTGACTCTGCTGTGTATTTCTGTGCCAGCAGCCAACCGGGCGGGAGTTTTCAAGATACGCAGTATTTTGGCCCA	CASSQPGGSFQDTQYF	1	1.4578173267420553E-5	48	TCRBV03	TCRBV03	unresolved			TCRBV03-01,TCRBV03-02		TCRBD02-01*02	TCRBD02	TCRBD02-01	02				TCRBJ02-03*01	TCRBJ02	TCRBJ02-03	01				2	4	7	2	6	5	33	48	52	59	65	1	In	VDJ
ACAGTGACCAGTGCCCATCCTGAAGACAGCAGCTTCTACATCTGCAGTGCGTCGCAGGGACCCAAAGAGACCCAGTACTTCGGGCCA	CSASQGPKETQYF	1	7.2890866337102764E-6	39	TCRBV20	TCRBV20	unresolved			TCRBV20-01,TCRBV20-or09_02				unresolved		TCRBD01,TCRBD02	TCRBD01-01,TCRBD02-01		TCRBJ02-05*01	TCRBJ02	TCRBJ02-05	01				6	6	0	7	3	3	42	50	56	61	64	1	In	VDJ
GCGCACACAGCAGGAGGACTCGGCCGTGTATCTCTGTGCCAGCAGCTACCGCTACAGGCCAGAGGGGAGACCCAGTACTTCGGGCCA		1	1.1662538613936442E-5	47	TCRBV07-02*01	TCRBV07	TCRBV07-02	01						unresolved		TCRBD01,TCRBD02	TCRBD01-01,TCRBD02-01		TCRBJ02-05*01	TCRBJ02	TCRBJ02-05	01				4	6	3	4	8	5	34	47	53	58	66	1	Out	VDJ
ACGGAGTCAGGGGACACAGCACTGTATTTCTGTGCCAGCAGCAAGGGACAGGGGGCCCTAAGCTCCTACGAGCAGTACTTCGGGCCG	CASSKGQGALSSYEQYF	1	1.895162524764672E-5	51	TCRBV21-01*01	TCRBV21	TCRBV21-01	01				TCRBD01-01*01	TCRBD01	TCRBD01-01	01				TCRBJ02-07*01	TCRBJ02	TCRBJ02-07	01				3	0	0	0	6	0	30	-1	44	56	62	1	In	VDJ
GAGTTGGCTGCTCCCTCCCAGACATCTGTGTACTTCTGTGCCAGCACCCTTGGGGGACAGGGTTTCAATGAGCAGTTCTTCGGGCCA	CASTLGGQGFNEQFF	1	1.4578173267420553E-5	45	TCRBV06-06	TCRBV06	TCRBV06-06				01,02	TCRBD01-01*01	TCRBD01	TCRBD01-01	01				TCRBJ02-01*01	TCRBJ02	TCRBJ02-01	01				7	7	0	3	3	6	36	46	53	62	65	1	In	VDJ
ATCCTGGAGTCGCCCAGCCCCAACCAGACCTCTCTGTACTTCTGTGCCAGCAGTTTATCGGCCCAAGAGACCCAGTACTTCGGGCCA	CASSLSAQETQYF	1	1.0204721287194386E-5	39	TCRBV27-01*01	TCRBV27	TCRBV27-01	01				TCRBD01-01*01	TCRBD01	TCRBD01-01	01				TCRBJ02-05*01	TCRBJ02	TCRBJ02-05	01				0	0	9	0	0	1	42	-1	59	-1	62	1	In	VDJ
GAGCTGGGGGACTCAGCTTTGTATTTCTGTGCCAGCAGCGTCACAGGTGGGTGGGCTCTGGGAGGAAATGAGCAGTTCTTCGGGCCA	CASSVTGGWALGGNEQFF	1	8.746903960452332E-6	54	TCRBV09-01	TCRBV09	TCRBV09-01				01,02	TCRBD02-01*02	TCRBD02	TCRBD02-01	02				TCRBJ02-01*01	TCRBJ02	TCRBJ02-01	01				2	18	9	1	1	7	27	41	59	65	66	1	In	VDJ
ACATCGGCCCAAAAGAACCCGACAGCTTTCTATCTCTGTGCCAGTAACGGGATATACAGAGCTGGAAACACCATATATTTTGGAGAG	CASNGIYRAGNTIYF	1	2.3325077227872885E-5	45	TCRBV19-01	TCRBV19	TCRBV19-01				01,02	TCRBD02-01*02	TCRBD02	TCRBD02-01	02				TCRBJ01-03*01	TCRBJ01	TCRBJ01-03	01				7	1	8	3	9	2	36	46	47	52	61	1	In	VDJ
CAGTCCACGGAGTCAGGGGACACAGCACTGTATTTCTGTGCCAGCAGCAAAGACCCCTAGCGGGAATCCAAGCAGTACTTCGGGCCG	CASSKDP*RESKQYF	1	1.895162524764672E-5	45	TCRBV21-01*01	TCRBV21	TCRBV21-01	01				TCRBD02-01*02	TCRBD02	TCRBD02-01	02				TCRBJ02-07*01	TCRBJ02	TCRBJ02-07	01				1	4	4	3	5	8	36	52	56	65	70	1	Stop	VDJ
AACGCCTTGGAGCTGGACGACTCGGCCCTGTATCTCTGTGCCAGCAGGCCGGGACACCTGAACACCGGGGAGCTGTTTTTTGGAGAA	CASRPGHLNTGELFF	1	1.3120355940678497E-5	45	TCRBV05-04*01	TCRBV05	TCRBV05-04	01				TCRBD01-01*01	TCRBD01	TCRBD01-01	01				TCRBJ02-02*01	TCRBJ02	TCRBJ02-02	01				5	3	0	6	3	1	36	47	50	56	59	1	In	VDJ
GTGCGAGGAGATTCGGCAGCTTATTTCTGTGCCAGCTCACCCGGACTAGCGGGAGGGCCGGGAATCGAGACCCAGTACTTCGGGCCA	CASSPGLAGGPGIETQYF	1	1.0204721287194386E-5	54	TCRBV18-01*01	TCRBV18	TCRBV18-01	01				TCRBD02-01*02	TCRBD02	TCRBD02-01	02				TCRBJ02-05*01	TCRBJ02	TCRBJ02-05	01				3	1	1	0	9	5	27	41	42	57	66	1	In	VDJ
GAGTCCGCCAGCACCAACCAGACATCTATGTACCTCTGTGCCAGCAGTTCAAGCGGGAGTAGCACCGGGGAGCTGTTTTTTGGAGAA	CASSSSGSSTGELFF	1	1.6035990594162607E-5	45	TCRBV28-01*01	TCRBV28	TCRBV28-01	01				TCRBD02-01*02	TCRBD02	TCRBD02-01	02				TCRBJ02-02*01	TCRBJ02	TCRBJ02-02	01				4	2	6	2	3	4	36	49	51	59	62	1	In	VDJ
CTGGAGCTTGGTGACTCTGCTGTGTATTTCTGTGCCAGCAGCCAAGAACGACTAGGCAGACAAGATGAAAAACTGTTTTTTGGCAGT	CASSQERLGRQDEKLFF	1	1.7493807920904663E-5	51	TCRBV03	TCRBV03	unresolved			TCRBV03-01,TCRBV03-02		TCRBD02-01	TCRBD02	TCRBD02-01				01,02	TCRBJ01-04*01	TCRBJ01	TCRBJ01-04	01				0	2	2	8	9	6	30	47	49	55	64	1	In	VDJ
GTGACATCGGCCCAAAAGAACCCGACAGCTTTCTATCTCTGTGCCAGTAGTATAAGGGACAGGGGTGATCCAGCTTTCTTTGGACAA	CASSIRDRGDPAFF	1	1.7493807920904663E-5	42	TCRBV19-01	TCRBV19	TCRBV19-01				01,02	TCRBD01-01*01	TCRBD01	TCRBD01-01	01				TCRBJ01-01*01	TCRBJ01	TCRBJ01-01	01				2	1	0	2	6	10	39	54	55	65	71	1	In	VDJ
CCGCTCAGGCTGCTGTCGGCTGCTCCCTCCCAGACATCTGTGTACTTCTGTGCTAGCAGAGACAATTATGAGCAGTACTTCGGGCCG	CASRDNYEQYF	1	8.746903960452332E-6	33	TCRBV06-05*01	TCRBV06	TCRBV06-05	01				TCRBD01-01*01	TCRBD01	TCRBD01-01	01				TCRBJ02-07*01	TCRBJ02	TCRBJ02-07	01				6	1	2	6	5	7	48	59	60	64	69	1	In	VDJ
GTGAACGCCTTGGAGCTGGACGACTCGGCCCTGTATCTCTGTGCCAGCAGCTCCTCTAGTGCGAACAATGAGCAGTTCTTCGGGCCA	CASSSSSANNEQFF	1	1.1662538613936442E-5	42	TCRBV05-04*01	TCRBV05	TCRBV05-04	01				TCRBD02-01	TCRBD02	TCRBD02-01				01,02	TCRBJ02-01*01	TCRBJ02	TCRBJ02-01	01				3	3	4	8	5	5	39	52	55	59	64	1	In	VDJ
GAGTCCGCCAGCACCAACCAGACATCTATGTACCTCTGTGCCAGCAGTTTTCATTTACAGGTAGATGAAAAACTGTTTTTTGGCAGT	CASSFHLQVDEKLFF	1	1.895162524764672E-5	45	TCRBV28-01*01	TCRBV28	TCRBV28-01	01				TCRBD01-01*01	TCRBD01	TCRBD01-01	01				TCRBJ01-04*01	TCRBJ01	TCRBJ01-04	01				3	6	3	4	3	6	36	50	56	61	64	1	In	VDJ
ACTCTGAAGATCCAGCCCTCAGAACCCAGGGACTCAGCTGTGTATTTTTGTGCTAGTGCCGCTGTGGGCGAGCAGTACTTCGGGCCG	CASAAVGEQYF	1	1.3120355940678497E-5	33	TCRBV12-05*01	TCRBV12	TCRBV12-05	01						unresolved		TCRBD01,TCRBD02	TCRBD01-01,TCRBD02-01		TCRBJ02-07*01	TCRBJ02	TCRBJ02-07	01				7	7	0	9	0	6	48	58	65	-1	68	1	In	VDJ
CAGCGCACACAGCAGGAGGACTCGGCCGTGTATCTCTGTGCCAGCAGCCTCTTGGGACAGGAGCAAGAGACCCAGTACTTCGGGCCA	CASSLLGQEQETQYF	1	1.1662538613936442E-5	45	TCRBV07-02*01	TCRBV07	TCRBV07-02	01				TCRBD01-01*01	TCRBD01	TCRBD01-01	01				TCRBJ02-05*01	TCRBJ02	TCRBJ02-05	01				5	5	0	4	2	2	36	48	53	61	63	1	In	VDJ
ACACAGCAGGAGGACTCCGCCGTGTATCTCTGTGCCAGCAGCTTACTAGGTCCCAGGGGCTTCCAAGAGACCCAGTACTTCGGGCCA	CASSLLGPRGFQETQYF	1	1.0204721287194386E-5	51	TCRBV07-08*01	TCRBV07	TCRBV07-08	01				TCRBD01-01*01	TCRBD01	TCRBD01-01	01				TCRBJ02-05*01	TCRBJ02	TCRBJ02-05	01				2	8	4	2	3	1	30	45	53	59	62	1	In	VDJ
ATCCAGCAGGTAGTGCGAGGAGATTCGGCAGCTTATTTCTGTGCCAGCTCACAGGACCTCGCCAAGGGAGAGCAGTACTTCGGGCCG	CASSQDLAKGEQYF	1	1.1662538613936442E-5	42	TCRBV18-01*01	TCRBV18	TCRBV18-01	01						unresolved		TCRBD01,TCRBD02	TCRBD01-01,TCRBD02-01		TCRBJ02-07*01	TCRBJ02	TCRBJ02-07	01				4	13	0	8	0	7	39	52	65	-1	69	1	In	VDJ
ACTCTCAAGATCCAGCCTGCAGAGCTTGGGGACTCGGCCATGTATCTCTGTGCCAGCAGCGCGCAAGAGACCCAGTACTTCGGGCCA	CASSAQETQYF	1	1.0204721287194386E-5	33	TCRBV11-01*01	TCRBV11	TCRBV11-01	01				TCRBD02-01	TCRBD02	TCRBD02-01				01,02	TCRBJ02-05*01	TCRBJ02	TCRBJ02-05	01				5	0	7	6	0	2	48	-1	60	-1	63	1	In	VDJ
GCTCCCTCCCAGACATCTGTGTACTTCTGTGCCAGCAGTTACCAGGGACTAGCGGGAGGGTCTAGCTACGAGCAGTACTTCGGGCCG	CASSYQGLAGGSSYEQYF	1	1.0204721287194386E-5	54	TCRBV06	TCRBV06	unresolved			TCRBV06-05,TCRBV06-06		TCRBD02-01*02	TCRBD02	TCRBD02-01	02				TCRBJ02-07*01	TCRBJ02	TCRBJ02-07	01				2	2	0	0	5	3	27	42	44	60	65	1	In	VDJ
CTGTGTATTTCTGTGCCAGCAGCCGCTTCTGGTCCGGGAGTATGCGACGTGGGGCTTGAACTCAACTACGAGCAGTACTTCGGGCCG		1	1.3120355940678497E-5	70	TCRBV03	TCRBV03	unresolved			TCRBV03-01,TCRBV03-02		TCRBD02-01*02	TCRBD02	TCRBD02-01	02				TCRBJ02-07*01	TCRBJ02	TCRBJ02-07	01				4	10	8	2	25	3	11	24	34	40	65	1	Out	VDJ
TCGGCCCAAAAGAACCCGACAGCTTTCTATCTCTGTGCCAGTAGTCCTCGGACTAGCGGCTCCTACAATGAGCAGTTCTTCGGGCCA	CASSPRTSGSYNEQFF	1	1.7493807920904663E-5	48	TCRBV19-01	TCRBV19	TCRBV19-01				01,02	TCRBD02-01	TCRBD02	TCRBD02-01				01,02	TCRBJ02-01*01	TCRBJ02	TCRBJ02-01	01				5	4	1	5	0	0	33	45	49	-1	59	1	In	VDJ
CTGCTGTCGGCTGCTCCCTCTCAGACATCTGTGTACTTCTGTGCCAGAGGATAGCGGGAGTTACACTACGAGCAGTACTTCGGGCCG	CARG*RELHYEQYF	1	8.746903960452332E-6	42	TCRBV06-05*01	TCRBV06	TCRBV06-05	01				TCRBD02-01*02	TCRBD02	TCRBD02-01	02				TCRBJ02-07*01	TCRBJ02	TCRBJ02-07	01				9	4	5	2	5	3	39	47	51	60	65	1	Stop	VDJ
CTGGAGTCCGCCAGCACCAACCAGACATCTATGTACCTCTGTGCCAGCAGTTTACAGGATGCCTACAATGAGCAGTTCTTCGGGCCA	CASSLQDAYNEQFF	1	1.6035990594162607E-5	42	TCRBV28-01*01	TCRBV28	TCRBV28-01	01				TCRBD01-01*01	TCRBD01	TCRBD01-01	01				TCRBJ02-01*01	TCRBJ02	TCRBJ02-01	01				2	0	4	4	3	2	39	-1	54	58	61	1	In	VDJ
ACTGTGACATCGGCCCAAAAGAACCCGACAGCTTTCTATCTCTGTGCCAGTAGTTTGGACATCAATCAGCCCCAGCATTTTGGTGAT	CASSLDINQPQHF	1	1.6035990594162607E-5	39	TCRBV19-01	TCRBV19	TCRBV19-01				01,02	TCRBD01-01*01	TCRBD01	TCRBD01-01	01				TCRBJ01-05*01	TCRBJ01	TCRBJ01-05	01				5	2	1	6	1	3	42	54	56	61	62	1	In	VDJ
ACGATCCAGCGCACACAGCAGGAGGACTCGGCCGTGTATCTCTGTGCCAGCAGCTTAGAGGGGGGAGCGTACTTGTTCTTCGGGCCA	CASSLEGGAYLFF	1	1.6035990594162607E-5	39	TCRBV07-02*01	TCRBV07	TCRBV07-02	01						unresolved		TCRBD01,TCRBD02	TCRBD01-01,TCRBD02-01		TCRBJ02-01*01	TCRBJ02	TCRBJ02-01	01				1	0	5	1	10	15	42	-1	58	64	74	1	In	VDJ
GAGATCCAGCGCACAGAGCAGGGGGACTCGGCCATGTATCTCTGTGCCAGCAGCTCACAGGGGGCCACTGAAGCTTTCTTTGGACAA	CASSSQGATEAFF	1	1.6035990594162607E-5	39	TCRBV07-09	TCRBV07	TCRBV07-09				01,03	TCRBD01-01*01	TCRBD01	TCRBD01-01	01				TCRBJ01-01*01	TCRBJ01	TCRBJ01-01	01				4	1	3	0	0	4	42	55	56	-1	65	1	In	VDJ
CAGCAGGTAGTGCGAGGAGATTCGGCAGCTTATTTCTGTGCCAGCTCACCTCCCGGGCCTTCACCAGATACGCAGTATTTTGGCCCA	CASSPPGPSPDTQYF	1	1.3120355940678497E-5	45	TCRBV18-01*01	TCRBV18	TCRBV18-01	01						unresolved		TCRBD01,TCRBD02	TCRBD01-01,TCRBD02-01		TCRBJ02-03*01	TCRBJ02	TCRBJ02-03	01				3	4	8	0	6	4	36	50	54	58	64	1	In	VDJ
CTACACACCCTGCAGCCAGAAGACTCGGCCCTGTATCTCTGCGCCAGCAGCCAGGGCACTCCGGGACTGGAAGCTTTCTTTGGACAA	CASSQGTPGLEAFF	2	3.352979851506727E-5	42	TCRBV04-03*01	TCRBV04	TCRBV04-03	01				TCRBD02-01	TCRBD02	TCRBD02-01				01,02	TCRBJ01-01*01	TCRBJ01	TCRBJ01-01	01				3	9	0	10	1	8	39	53	62	68	69	2	In	VDJ
CTGAAGATCCGGTCCACAAAGCTGGAGGACTCAGCCATGTACTTCTGTGCCAGCAGTGAGGGTAGAGAGACCCAGTACTTCGGGCCA	CASSEGRETQYF	1	1.0204721287194386E-5	36	TCRBV02-01*01	TCRBV02	TCRBV02-01	01						unresolved		TCRBD01,TCRBD02	TCRBD01-01,TCRBD02-01		TCRBJ02-05*01	TCRBJ02	TCRBJ02-05	01				3	0	0	9	3	4	45	-1	59	62	65	1	In	VDJ
GAGTCCGCTACCAGCTCCCAGACATCTGTGTACTTCTGTGCCATCAGTGAGATGGCTAGCGGCACAGATACGCAGTATTTTGGCCCA	CAISEMASGTDTQYF	1	1.7493807920904663E-5	45	TCRBV10-03*01	TCRBV10	TCRBV10-03	01				TCRBD02-01	TCRBD02	TCRBD02-01				01,02	TCRBJ02-03*01	TCRBJ02	TCRBJ02-03	01				2	4	4	6	0	1	36	51	55	-1	61	1	In	VDJ
AGGCTGGAGTCGGCTGCTCCCTCCCAGACATCTGTGTACTTCTGTGCCAGCAGTGAAGTGATGAGAGAGACCCAGTACTTCGGGCCA	CASSEVMRETQYF	1	1.0204721287194386E-5	39	TCRBV06-01*01	TCRBV06	TCRBV06-01	01				TCRBD02-01*02	TCRBD02	TCRBD02-01	02				TCRBJ02-05*01	TCRBJ02	TCRBJ02-05	01				1	4	11	2	0	4	42	58	62	-1	65	1	In	VDJ
ATCCCCAACCAGACAGCTCTTTACTTCTGTGCCACCAGTGATCCTCCTCATAGGGTGTCCAGCACCGGGGAGCTGTTTTTTGGAGAA	CATSDPPHRVSSTGELFF	1	1.1662538613936442E-5	54	TCRBV24	TCRBV24	unresolved			TCRBV24-01,TCRBV24-or09_02				unresolved		TCRBD01,TCRBD02	TCRBD01-01,TCRBD02-01		TCRBJ02-02*01	TCRBJ02	TCRBJ02-02	01				3	9	5	3	7	4	27	42	51	55	62	1	In	VDJ
GGTAGTGCGAGGAGATTCGGCAGCTTATTTCTGTGCCAGCTCACCTTTACAGGGAAGGGCTCCTACAATGAGCAGTTCTTCGGGCCA		1	1.4578173267420553E-5	50	TCRBV18-01*01	TCRBV18	TCRBV18-01	01				TCRBD01-01*01	TCRBD01	TCRBD01-01	01				TCRBJ02-01*01	TCRBJ02	TCRBJ02-01	01				3	3	3	3	5	0	31	45	48	54	59	1	Out	VDJ
CAGCGCACAGAGCAGGGGGACTCGGCCATGTATCTCTGTGCCAGCAGCTTGAGGGGACAGGGGGCTGAAAAACTGTTTTTTGGCAGT	CASSLRGQGAEKLFF	1	2.0409442574388772E-5	45	TCRBV07-09	TCRBV07	TCRBV07-09				01,03	TCRBD01-01*01	TCRBD01	TCRBD01-01	01				TCRBJ01-04*01	TCRBJ01	TCRBJ01-04	01				3	3	0	0	0	7	36	50	53	-1	65	1	In	VDJ
ACTGTGACATCGGCCCAAAAGAACCCGACAGCTTTCTATCTCTGTGCCAGTAGTGCGGGCAGTATAAATGAGCAGTTCTTCGGGCCA	CASSAGSINEQFF	1	1.7493807920904663E-5	39	TCRBV19-01	TCRBV19	TCRBV19-01				01,02	TCRBD02-01	TCRBD02	TCRBD02-01				01,02	TCRBJ02-01*01	TCRBJ02	TCRBJ02-01	01				5	0	7	4	7	7	42	-1	54	59	66	1	In	VDJ
CCAGGCCTGGGGGACGCAGCCATGTACCTGTGTGCCACCAGCAGTCCGGACAGGGGGCCCTCTAACACTGAAGCTTTCTTTGGACAA	CATSSPDRGPSNTEAFF	1	1.0204721287194386E-5	51	TCRBV15-01*01	TCRBV15	TCRBV15-01	01				TCRBD01-01*01	TCRBD01	TCRBD01-01	01				TCRBJ01-01*01	TCRBJ01	TCRBJ01-01	01				3	3	1	0	5	2	30	44	47	58	63	1	In	VDJ
CTGAGTTCTAAGAAGCTCCTTCTCAGTGACTCTGGCTTCTATCTCTGTGCCTGGACTAGCTCCTACAATGAGCAGTTCTTCGGGCCA	CAWTSSYNEQFF	1	4.373451980226166E-6	36	TCRBV30-01*01	TCRBV30	TCRBV30-01	01				TCRBD02-01	TCRBD02	TCRBD02-01				01,02	TCRBJ02-01*01	TCRBJ02	TCRBJ02-01	01				4	0	4	8	0	0	45	-1	55	-1	59	1	In	VDJ
CCTGGGGGACGCAGCCATGTACCTGTGTGCCACCAGCAGAGTTCCGGGACGGCCGCCTCTGGGGCCAACGTCCTGACTTTCGGGGCC		1	1.0204721287194386E-5	56	TCRBV15-01*01	TCRBV15	TCRBV15-01	01						unresolved		TCRBD01,TCRBD02	TCRBD01-01,TCRBD02-01		TCRBJ02-06*01	TCRBJ02	TCRBJ02-06	01				1	4	0	7	6	0	25	41	45	50	56	1	Out	VDJ
AGAACTGGAGGATTCTGGAGTTTATTTCTGTGCCAGCAGCCAAGTGAAGTAGGGAACCACTCTGGAAACACCATATATTTTGGAGAG		1	2.0409442574388772E-5	53	TCRBV14-01*01	TCRBV14	TCRBV14-01	01						unresolved		TCRBD01,TCRBD02	TCRBD01-01,TCRBD02-01		TCRBJ01-03*01	TCRBJ01	TCRBJ01-03	01				1	7	0	8	4	0	28	44	51	55	59	1	Out	VDJ
ACCTTGGAGCTGGGGGACTCGGCCCTTTATCTTTGCGCCAGCAGCCCGGGACTAGCGGGAGTAACAGATACGCAGTATTTTGGCCCA	CASSPGLAGVTDTQYF	1	8.746903960452332E-6	48	TCRBV05-01*01	TCRBV05	TCRBV05-01	01				TCRBD02-01*02	TCRBD02	TCRBD02-01	02				TCRBJ02-03*01	TCRBJ02	TCRBJ02-03	01				4	2	0	2	2	3	33	45	47	61	63	1	In	VDJ
TCGGCCCAAAAGAACCCGACAGCTTTCTATCTCTGTGCCAGTAGACCCAACGGGGAGTTGGTGAGGAATGAGCAGTTCTTCGGGCCA	CASRPNGELVRNEQFF	1	1.7493807920904663E-5	48	TCRBV19-01	TCRBV19	TCRBV19-01				01,02	TCRBD02-01	TCRBD02	TCRBD02-01				01,02	TCRBJ02-01*01	TCRBJ02	TCRBJ02-01	01				6	6	8	3	11	7	33	44	50	55	66	1	In	VDJ
GAGTCCGCTACCAGCTCCCAGACATCTGTGTACTTCTGTGCCATCAGTGATGCCCTCATCCCCTACAATGAGCAGTTCTTCGGGCCA	CAISDALIPYNEQFF	1	1.895162524764672E-5	45	TCRBV10-03*01	TCRBV10	TCRBV10-03	01						unresolved		TCRBD01,TCRBD02	TCRBD01-01,TCRBD02-01		TCRBJ02-01*01	TCRBJ02	TCRBJ02-01	01				3	6	4	6	3	2	36	50	56	58	61	1	In	VDJ
TGTACCCTCTCAGACATCTGTGTACTTCTGTGCCAGCAGGGAGCTAGCGGGATCCACTTATCCTACAATGAGCAGTTCTTCGGGCCA		1	1.4578173267420553E-5	53	TCRBV06-04	TCRBV06	TCRBV06-04				01,02	TCRBD02-01*02	TCRBD02	TCRBD02-01	02				TCRBJ02-01*01	TCRBJ02	TCRBJ02-01	01				6	4	4	3	8	1	28	39	43	52	60	1	Out	VDJ
ACATCGGCCCAAAAGAACCCGACAGCTTTCTATCTCTGTGCCAGTAGCCCCGGGACACCCTTAGGGGGGACCCAGTACTTCGGGCCA	CASSPGTPLGGTQYF	1	1.4578173267420553E-5	45	TCRBV19-01	TCRBV19	TCRBV19-01				01,02	TCRBD01-01*01	TCRBD01	TCRBD01-01	01				TCRBJ02-05*01	TCRBJ02	TCRBJ02-05	01				6	4	0	6	11	7	36	47	51	57	68	1	In	VDJ
AGAGCAGGGGGACTCGGCCATGTATCTCTGTGCCAGCAGCTTAGTCCAGCGGGAGGGCCTTATTCCCTTGAGCAGTTCTTCGGGCCA		1	1.7493807920904663E-5	53	TCRBV07-09	TCRBV07	TCRBV07-09				01,03	TCRBD02-01*02	TCRBD02	TCRBD02-01	02				TCRBJ02-01*01	TCRBJ02	TCRBJ02-01	01				1	3	6	0	11	9	28	44	47	57	68	1	Out	VDJ
CAGAAGACTCAGCCCTGTATCTCTGCGCCAGCAGCCCGCACCGGGACTAGCGGAACTAAGGGCACAGATACGCAGTATTTTGGCCCA		1	1.0204721287194386E-5	58	TCRBV04-01*01	TCRBV04	TCRBV04-01	01				TCRBD02-01	TCRBD02	TCRBD02-01				01,02	TCRBJ02-03*01	TCRBJ02	TCRBJ02-03	01				4	6	0	5	8	1	23	36	42	53	61	1	Out	VDJ
AGTGCCCATCCTGAAGACAGCAGCTTCTACATCTGCAGTGCTAGAGACAACGGACAGGGCAGATACAATGAGCAGTTCTTCGGGCCA	CSARDNGQGRYNEQFF	1	1.0204721287194386E-5	48	TCRBV20	TCRBV20	unresolved			TCRBV20-01,TCRBV20-or09_02		TCRBD01-01*01	TCRBD01	TCRBD01-01	01				TCRBJ02-01*01	TCRBJ02	TCRBJ02-01	01				0	4	1	3	4	4	33	47	51	59	63	1	In	VDJ
CGCACACAGCAGGAGGACTCGGCCGTGTATCTCTGTGCCAGCAGCGGAGGGACTAGCGGGAAGATAAATGAGCAGTTCTTCGGGCCA	CASSGGTSGKINEQFF	1	1.6035990594162607E-5	48	TCRBV07-02*01	TCRBV07	TCRBV07-02	01				TCRBD02-01*02	TCRBD02	TCRBD02-01	02				TCRBJ02-01*01	TCRBJ02	TCRBJ02-01	01				5	3	0	3	5	7	33	45	48	61	66	1	In	VDJ
CTACACGCCCTGCAGCCAGAAGACTCAGCCCTGTATCTCTGCGCCAGCAGCCATTATGAGGGAACAGATACGCAGTATTTTGGCCCA	CASSHYEGTDTQYF	1	1.0204721287194386E-5	42	TCRBV04-01*01	TCRBV04	TCRBV04-01	01				TCRBD02-01*02	TCRBD02	TCRBD02-01	02				TCRBJ02-03*01	TCRBJ02	TCRBJ02-03	01				3	4	11	0	1	3	39	53	57	62	63	1	In	VDJ
CTGGAGTCCGCCAGCACCAACCAGACATCTATGTACCTCTGTGCCAGCAGTTTTAATGCGGGGGATCGGGGCTACACCTTCGGTTCG	CASSFNAGDRGYTF	1	1.3120355940678497E-5	42	TCRBV28-01*01	TCRBV28	TCRBV28-01	01				TCRBD02-01*01	TCRBD02	TCRBD02-01	01				TCRBJ01-02*01	TCRBJ01	TCRBJ01-02	01				3	4	7	2	5	8	39	53	57	64	69	1	In	VDJ
TGGAGCTGGGGGACTCGGCCCTTTATCTTTGCGCCAGCAGCTGCAAATTTGGATCAGGGTTGCAATCAGCCCCAGCATTTTGGTGAT		1	8.746903960452332E-6	52	TCRBV05-01*01	TCRBV05	TCRBV05-01	01				TCRBD01-01*01	TCRBD01	TCRBD01-01	01				TCRBJ01-05*01	TCRBJ01	TCRBJ01-05	01				3	12	4	3	2	2	29	42	54	59	61	1	Out	VDJ
CAGCAGGAGGACTCCGCCGTGTATCTCTGTGCCAGCAGCTTAGTTTATCAGGGGGCCCCCATGAACACTGAAGCTTTCTTTGGACAA	CASSLVYQGAPMNTEAFF	1	1.1662538613936442E-5	54	TCRBV07-08*01	TCRBV07	TCRBV07-08	01				TCRBD01-01*01	TCRBD01	TCRBD01-01	01				TCRBJ01-01*01	TCRBJ01	TCRBJ01-01	01				1	5	4	0	5	0	27	43	48	56	61	1	In	VDJ
ATCCAGCGCACAGAGCAGGGGGACTCGGCCATGTATCTCTGTGCCAGCAGCCCTTGGACGGCCCAAGAGACCCAGTACTTCGGGCCA	CASSPWTAQETQYF	1	1.3120355940678497E-5	42	TCRBV07-09	TCRBV07	TCRBV07-09				01,03			unresolved		TCRBD01,TCRBD02	TCRBD01-01,TCRBD02-01		TCRBJ02-05*01	TCRBJ02	TCRBJ02-05	01				5	4	1	7	3	1	39	51	55	59	62	1	In	VDJ
CACACCCTGCAGCCAGAAGACTCGGCCCTGTATCTCTGTGCCAGCAGCCAGCCGGGCCCCTTAGCGCATGAGCAGTTCTTCGGGCCA	CASSQPGPLAHEQFF	1	1.0204721287194386E-5	45	TCRBV04-02*01	TCRBV04	TCRBV04-02	01				TCRBD02-01	TCRBD02	TCRBD02-01				01,02	TCRBJ02-01*01	TCRBJ02	TCRBJ02-01	01				3	11	5	6	1	8	36	50	61	66	67	1	In	VDJ
TTGGAGTCGGCTGCTCCCTCCCAAACATCTGTGTACTTCTGTGCCTCACGACTAGCGGGAGATGGAGATACGCAGTATTTTGGCCCA	CASRLAGDGDTQYF	1	1.3120355940678497E-5	42	TCRBV06	TCRBV06	unresolved			TCRBV06-02,TCRBV06-03		TCRBD02-01*02	TCRBD02	TCRBD02-01	02				TCRBJ02-03*01	TCRBJ02	TCRBJ02-03	01				11	4	2	2	4	5	39	45	49	61	65	1	In	VDJ
CTGGAGCTTGGTGACTCTGCTGTGTATTTCTGTGCCAGCAATCGAGGAGGACTAGCGGGTATTGCCGATGAGCAGTTCTTCGGGCCA	CASNRGGLAGIADEQFF	1	1.4578173267420553E-5	51	TCRBV03	TCRBV03	unresolved			TCRBV03-01,TCRBV03-02		TCRBD02-01	TCRBD02	TCRBD02-01				01,02	TCRBJ02-01*01	TCRBJ02	TCRBJ02-01	01				7	8	1	4	8	8	30	40	48	59	67	1	In	VDJ
CGCACAGAGCGGGGGGACTCAGCCGTGTATCTCTGTGCCAGCAGCTTACTCCCAACCCTGAACACCGGGGAGCTGTTTTTTGGAGAA	CASSLLPTLNTGELFF	1	1.3120355940678497E-5	48	TCRBV07-03*01	TCRBV07	TCRBV07-03	01						unresolved		TCRBD01,TCRBD02	TCRBD01-01,TCRBD02-01		TCRBJ02-02*01	TCRBJ02	TCRBJ02-02	01				2	6	3	7	3	1	33	48	54	56	59	1	In	VDJ
GCCTGCAGAACTGGAGGATTCTGGAGTTTATTTCTGTGCCAGCAGCCAAGATCTAGGAGGAACACCGGGGAGCTGTTTTTTGGAGAA		1	1.7493807920904663E-5	47	TCRBV14-01*01	TCRBV14	TCRBV14-01	01				TCRBD02-01	TCRBD02	TCRBD02-01				01,02	TCRBJ02-02*01	TCRBJ02	TCRBJ02-02	01				0	1	4	8	3	1	34	51	52	56	59	1	Out	VDJ
ACTGTGAGCAACATGAGCCCTGAAGACAGCAGCATATATCTCTGCAGCGTTGGCGGGGACATAGCCTACGAGCAGTACTTCGGGCCA	CSVGGDIAYEQYF	1	4.373451980226166E-6	39	TCRBV29-01*01	TCRBV29	TCRBV29-01	01						unresolved		TCRBD01,TCRBD02	TCRBD01-01,TCRBD02-01		TCRBJ02-05*01	TCRBJ02	TCRBJ02-05	01				4	3	0	6	11	11	42	52	55	61	72	1	In	VDJ
GGAGTCAGCTGCTCCCTCTCAGACTTCTGTTTACTTCTGTGCCAGCAGTTACCCAGCGGGACTTACAATGAGCAGTTCTTCGGGCCA		1	1.1662538613936442E-5	44	TCRBV06-07*01	TCRBV06	TCRBV06-07	01				TCRBD02-01*02	TCRBD02	TCRBD02-01	02				TCRBJ02-01*01	TCRBJ02	TCRBJ02-01	01				2	2	6	3	2	4	37	52	54	61	63	1	Out	VDJ
TGCAGCAAGAAGACTCAGCTGCGTATCTCTGCACCAGCAGCCTCTATCACTTATAGGGAAGAAACAGATACGCAGTATTTTGGCCCA		1	5.831269306968221E-6	52	TCRBV01-01*01	TCRBV01	TCRBV01-01	01						unresolved		TCRBD01,TCRBD02	TCRBD01-01,TCRBD02-01		TCRBJ02-03*01	TCRBJ02	TCRBJ02-03	01				4	13	0	8	4	3	29	42	55	59	63	1	Out	VDJ
CCTGCAGAGCTTGGGGACTCGGCCGTGTATCTCTGTGCCAGCAGCTTAACAGGAACTACTGGGGCCAACGTCCTGACTTTCGGGGCC	CASSLTGTTGANVLTF	1	1.1662538613936442E-5	48	TCRBV11-03*01	TCRBV11	TCRBV11-03	01				TCRBD01-01*01	TCRBD01	TCRBD01-01	01				TCRBJ02-06*01	TCRBJ02	TCRBJ02-06	01				2	0	3	4	5	2	33	-1	48	53	58	1	In	VDJ
CATTTAAATCTTCACATCAATTCCCTGGAGCTTGGTGACTCTGCTGTGTATTTCTGTGCCAGCAGCCAAGACGGACACTTCGGGCCA	CASSQDGHF	1	1.3120355940678497E-5	27	TCRBV03-02	TCRBV03	TCRBV03-02				01,02			unresolved		TCRBD01,TCRBD02	TCRBD01-01,TCRBD02-01		TCRBJ02-05*01	TCRBJ02	TCRBJ02-05	01				0	1	1	7	0	15	54	71	72	-1	76	1	In	VDJ
AGCGGGGGGACTCAGCCGTGTATCTCTGTGCCAGCAGCCTCACCGACGGGGGACTTTTAACCAGGACAGCCCCAGCATTTTGGTGAT		1	1.1662538613936442E-5	55	TCRBV07-03*01	TCRBV07	TCRBV07-03	01				TCRBD02-01	TCRBD02	TCRBD02-01				01,02	TCRBJ01-05*01	TCRBJ01	TCRBJ01-05	01				5	11	0	10	11	7	26	38	49	55	66	1	Out	VDJ
GCACACAGCAGGAGGACTCGGCCGTGTATCTCTGTGCCAGCAGCTCCAAGCGGGATCCTAGGCTGCGGGGAGCTGTTTTTTGGAGAA		1	1.6035990594162607E-5	49	TCRBV07-02*01	TCRBV07	TCRBV07-02	01				TCRBD02-01*02	TCRBD02	TCRBD02-01	02				TCRBJ02-02*01	TCRBJ02	TCRBJ02-02	01				4	3	6	3	10	7	32	45	48	55	65	1	Out	VDJ
TCCGCCAGCACCAACCAGACATCTATGTACCTCTGTGCCAGCACCAGCGGTGCGGTTCATAACACCGGGGAGCTGTTTTTTGGAGAA	CASTSGAVHNTGELFF	1	1.6035990594162607E-5	48	TCRBV28-01*01	TCRBV28	TCRBV28-01	01				TCRBD02-01	TCRBD02	TCRBD02-01				01,02	TCRBJ02-02*01	TCRBJ02	TCRBJ02-02	01				7	2	6	5	10	2	33	43	45	50	60	1	In	VDJ
GATCCAGCCCTCAGAACCCAGGGACTCAGCTGTGTACTTCTGTGCCAGCAACCGGGCACGTACCAAGAGACCCAGTACTTCGGGCCA		1	1.0204721287194386E-5	41	TCRBV12	TCRBV12	unresolved			TCRBV12-03,TCRBV12-04				unresolved		TCRBD01,TCRBD02	TCRBD01-01,TCRBD02-01		TCRBJ02-05*01	TCRBJ02	TCRBJ02-05	01				7	3	8	0	4	0	40	50	53	57	61	1	Out	VDJ
GAGATCCAGCGCACAGAGCAGGGGGACTCGGCCATGTATCTCTGTGCCAGCAGCATACAGGGCCTTTATGAAGCTTTCTTTGGACAA	CASSIQGLYEAFF	1	1.6035990594162607E-5	39	TCRBV07-09	TCRBV07	TCRBV07-09				01,03	TCRBD01-01*01	TCRBD01	TCRBD01-01	01				TCRBJ01-01*01	TCRBJ01	TCRBJ01-01	01				5	2	3	3	6	7	42	54	56	62	68	1	In	VDJ
CAGCCCTCAGAACCCAGGGACTCAGCTGTGTACTTCTGTGCCAGCAGCCTAGCGGGAGGGATGCCAGATACGCAGTATTTTGGCCCA	CASSLAGGMPDTQYF	1	1.1662538613936442E-5	45	TCRBV12	TCRBV12	unresolved			TCRBV12-03,TCRBV12-04		TCRBD02-01*02	TCRBD02	TCRBD02-01	02				TCRBJ02-03*01	TCRBJ02	TCRBJ02-03	01				6	1	4	0	4	4	36	47	48	60	64	1	In	VDJ
CTCACTGTGACATCGGCCCAAAAGAACCCGACAGCTTTCTATCTCTGTGCCAGTAATAGTTATCCCGGGGAGCTGTTTTTTGGAGAA	CASNSYPGELFF	1	1.895162524764672E-5	36	TCRBV19-01	TCRBV19	TCRBV19-01				01,02	TCRBD02-01	TCRBD02	TCRBD02-01				01,02	TCRBJ02-02*01	TCRBJ02	TCRBJ02-02	01				7	1	5	8	5	6	45	55	56	59	64	1	In	VDJ
GCTGCCTCCTCCCAGACATCTGTATATTTCTGCGCCAGCAGTGAAAGGAGGCTAGCGGGAAGCACAGATACGCAGTATTTTGGCCCA	CASSERRLAGSTDTQYF	1	1.6035990594162607E-5	51	TCRBV10-01	TCRBV10	TCRBV10-01				01,02	TCRBD02-01*02	TCRBD02	TCRBD02-01	02				TCRBJ02-03*01	TCRBJ02	TCRBJ02-03	01				3	7	4	3	0	0	30	44	51	-1	60	1	In	VDJ
TCGCCCAGCCCCAACCAGACCTCTCTGTACTTCTGTGCCAGCAGTCTACCACAGGGGGCGAGGTCCTACGAGCAGTACTTCGGGCCG	CASSLPQGARSYEQYF	1	1.1662538613936442E-5	48	TCRBV27-01*01	TCRBV27	TCRBV27-01	01				TCRBD01-01*01	TCRBD01	TCRBD01-01	01				TCRBJ02-07*01	TCRBJ02	TCRBJ02-07	01				5	5	3	0	4	1	33	45	50	59	63	1	In	VDJ
GAGTCCGCCAGCACCAACCAGACATCTATGTACCTCTGTGCCAGCAGTTCTCCGGGGGAGGGTCATCAGCCCCAGCATTTTGGTGAT	CASSSPGEGHQPQHF	1	1.4578173267420553E-5	45	TCRBV28-01*01	TCRBV28	TCRBV28-01	01				TCRBD02-01*02	TCRBD02	TCRBD02-01	02				TCRBJ01-05*01	TCRBJ01	TCRBJ01-05	01				4	6	9	0	2	5	36	49	55	62	64	1	In	VDJ
AGTGCCCATCCTGAAGACAGCAGCTTCTACATCTGCAGTGCTAGATCTTCTTCGGAGGGCCTAACAGATACGCAGTATTTTGGCCCA	CSARSSSEGLTDTQYF	1	1.0204721287194386E-5	48	TCRBV20	TCRBV20	unresolved			TCRBV20-01,TCRBV20-or09_02		TCRBD02-01*02	TCRBD02	TCRBD02-01	02				TCRBJ02-03*01	TCRBJ02	TCRBJ02-03	01				2	8	10	0	4	3	33	45	53	59	63	1	In	VDJ
AAGATCCGGTCCACAAAGCTGGAGGACTCAGCCATGTACTTCTGTGCCAGCAGTGCCCAGGGGAACACTGAAGCTTTCTTTGGACAA	CASSAQGNTEAFF	1	1.3120355940678497E-5	39	TCRBV02-01*01	TCRBV02	TCRBV02-01	01				TCRBD01-01*01	TCRBD01	TCRBD01-01	01				TCRBJ01-01*01	TCRBJ01	TCRBJ01-01	01				4	2	4	3	0	1	42	55	57	-1	62	1	In	VDJ
ACAGTGACCAGTGCCCATCCTGAAGACAGCAGCTTCTACATCTGCAGTGCTAGGTTTTATTATACCTACGAGCAGTACTTCGGGCCG	CSARFYYTYEQYF	1	8.746903960452332E-6	39	TCRBV20	TCRBV20	unresolved			TCRBV20-01,TCRBV20-or09_02		TCRBD02-01	TCRBD02	TCRBD02-01				01,02	TCRBJ02-07*01	TCRBJ02	TCRBJ02-07	01				3	4	5	9	5	2	42	53	57	59	64	1	In	VDJ
CAGCGCACACAGCAGGAGGACTCGGCCGTGTATCTCTGTGCCAGCAGCTTCTTACAGGGGGCTAGTCAGCCCCAGCATTTTGGTGAT	CASSFLQGASQPQHF	1	1.4578173267420553E-5	45	TCRBV07-02*01	TCRBV07	TCRBV07-02	01				TCRBD01-01*01	TCRBD01	TCRBD01-01	01				TCRBJ01-05*01	TCRBJ01	TCRBJ01-05	01				3	3	3	0	3	6	36	50	53	62	65	1	In	VDJ
ACCAGTGCCCATCCTGAAGACAGCAGCTTCTACATCTGCAGTGCTAGAACTGCTGGCCTAGCCAAAAACATTCAGTACTTCGGCGCC	CSARTAGLAKNIQYF	1	1.0204721287194386E-5	45	TCRBV20	TCRBV20	unresolved			TCRBV20-01,TCRBV20-or09_02				unresolved		TCRBD01,TCRBD02	TCRBD01-01,TCRBD02-01		TCRBJ02-04*01	TCRBJ02	TCRBJ02-04	01				2	6	9	0	2	0	36	48	54	57	59	1	In	VDJ
TCGGCCCAAAAGAACCCGACAGCTTTCTATCTCTGTGCCAGTAGTATTGAATGGGGGAAAGTCAATCAGCCCCAGCATTTTGGTGAT	CASSIEWGKVNQPQHF	1	1.6035990594162607E-5	48	TCRBV19-01	TCRBV19	TCRBV19-01				01,02			unresolved		TCRBD01,TCRBD02	TCRBD01-01,TCRBD02-01		TCRBJ01-05*01	TCRBJ01	TCRBJ01-05	01				3	5	6	1	5	3	33	47	52	57	62	1	In	VDJ
CCCAGCCCCAACCAGACCTCTCTGTACTTCTGTGTCAGCAGCCTGGTCGGGGCTAGCGGGGTCACCGGGGAGCTGTTTTTTGGAGAA	CVSSLVGASGVTGELFF	1	1.4578173267420553E-5	51	TCRBV27-01*01	TCRBV27	TCRBV27-01	01				TCRBD02-01*01	TCRBD02	TCRBD02-01	01				TCRBJ02-02*01	TCRBJ02	TCRBJ02-02	01				6	11	4	3	1	4	30	41	52	61	62	1	In	VDJ
AAGATCCAGCCCTCAGAACCCAGGGACTCAGCTGTGTATTTTTGTGCTAGTGGATGGACAGATAACACTGAAGCTTTCTTTGGACAA	CASGWTDNTEAFF	1	1.4578173267420553E-5	39	TCRBV12-05*01	TCRBV12	TCRBV12-05	01				TCRBD01-01*01	TCRBD01	TCRBD01-01	01				TCRBJ01-01*01	TCRBJ01	TCRBJ01-01	01				6	2	1	5	2	2	42	53	55	61	63	1	In	VDJ
CGCACAGAGCGGGGGGACTCAGCCGTGTATCTCTGTGCCAGCAGCTTAGGGGTCTCGGGCGGGGGAGAGACCCAGTACTTCGGGCCA	CASSLGVSGGGETQYF	1	1.0204721287194386E-5	48	TCRBV07-03*01	TCRBV07	TCRBV07-03	01				TCRBD02-01*01	TCRBD02	TCRBD02-01	01				TCRBJ02-05*01	TCRBJ02	TCRBJ02-05	01				2	10	7	2	0	4	33	48	58	-1	65	1	In	VDJ
GTGACCAGTGCCCATCCTGAAGACAGCAGCTTCTACATCTGCAGTGCTAGTGGGGGTGGCTTCCAAGAGACCCAGTACTTCGGGCCA	CSASGGGFQETQYF	1	7.2890866337102764E-6	42	TCRBV20	TCRBV20	unresolved			TCRBV20-01,TCRBV20-or09_02				unresolved		TCRBD01,TCRBD02	TCRBD01-01,TCRBD02-01		TCRBJ02-05*01	TCRBJ02	TCRBJ02-05	01				3	1	6	1	6	1	39	50	51	56	62	1	In	VDJ
GCGCACAGAGCAGGGGGACTCAGCCGCGTATCTCCGTGCCAGCAGCAACCTAACGGACCCTCTGGAAACACCATATATTTTGGAGAG		1	1.6035990594162607E-5	47	TCRBV07-03*03	TCRBV07	TCRBV07-03	03						unresolved		TCRBD01,TCRBD02	TCRBD01-01,TCRBD02-01		TCRBJ01-03*01	TCRBJ01	TCRBJ01-03	01				5	8	1	7	1	0	34	46	54	58	59	1	Out	VDJ
TTATTCCTTCACCTACACACCCTGCAGCCAGAAGACTCGGCCCTGTATCTCTGTGCCAGCAGCCACAATGAGCAGTTCTTCGGGCCA	CASSHNEQFF	1	1.0204721287194386E-5	30	TCRBV04-02*01	TCRBV04	TCRBV04-02	01						unresolved					TCRBJ02-01*01	TCRBJ02	TCRBJ02-01	01				4	0	0	0	0	5	51	-1	-1	-1	64	1	In	VJ
AACCAGACATCTATGTACCTCTGTGCCAGCAGTTGGGCCTCTCGGGGGTAAACTTCCCGGAGGGCAGATACGCAGTATTTTGGCCCA	CASSWASRG*TSRRADTQYF	1	1.4578173267420553E-5	60	TCRBV28-01*01	TCRBV28	TCRBV28-01	01				TCRBD02-01	TCRBD02	TCRBD02-01				01,02	TCRBJ02-03*01	TCRBJ02	TCRBJ02-03	01				4	8	8	2	16	4	21	34	42	48	64	1	Stop	VDJ
CTGTGTATTTCTGTGCCAGCAGCCAGGATCAGCAAGGCAACCGGGACAGGGGGTATCTATAGCAATCAGCCCCAGCATTTTGGTGAT		1	1.3120355940678497E-5	70	TCRBV03	TCRBV03	unresolved			TCRBV03-01,TCRBV03-02		TCRBD01-01*01	TCRBD01	TCRBD01-01	01				TCRBJ01-05*01	TCRBJ01	TCRBJ01-05	01				3	17	0	1	6	0	11	25	42	53	59	1	Out	VDJ
TGTAGTCTGCTGCCTCCTCCCAGACATCTGTATATTTCTGCGCCAGCAGGAAAGGGACAGCCGACCTACGAGCAGTACTTCGGGCCG		1	1.4578173267420553E-5	43	TCRBV10-01	TCRBV10	TCRBV10-01				01,02	TCRBD01-01*01	TCRBD01	TCRBD01-01	01				TCRBJ02-07*01	TCRBJ02	TCRBJ02-07	01				6	4	0	5	4	2	38	49	53	60	64	1	Out	VDJ
ATCCAGCGCACAGAGCAGCGGGACTCGGCCATGTATCGCTGTGCCAGCAGCTTCGTAGCGGGAGTTCATGAGCAGTTCTTCGGGCCA	CASSFVAGVHEQFF	1	1.3120355940678497E-5	42	TCRBV07-06*01	TCRBV07	TCRBV07-06	01				TCRBD02-01*02	TCRBD02	TCRBD02-01	02				TCRBJ02-01*01	TCRBJ02	TCRBJ02-01	01				3	2	5	2	3	8	39	53	55	64	67	1	In	VDJ
GAGTTGGCTGCTCCCTCCCAGACATCTGTGTACTTCTGTGCCAGCAGTTTACTGGGGCGCCCCCGGGAGACCCAGTACTTCGGGCCA	CASSLLGRPRETQYF	1	1.1662538613936442E-5	45	TCRBV06-06	TCRBV06	TCRBV06-06				01,02	TCRBD01-01*01	TCRBD01	TCRBD01-01	01				TCRBJ02-05*01	TCRBJ02	TCRBJ02-05	01				4	4	7	0	8	5	36	49	53	58	66	1	In	VDJ
ACAGAGCAGGGGGACTCGGCCATGTATCTCTGTGCCAGCAGCTTAAACGGACAGGGAAACTCTGGAAACACCATATATTTTGGAGAG	CASSLNGQGNSGNTIYF	1	2.186725990113083E-5	51	TCRBV07-09	TCRBV07	TCRBV07-09				01,03	TCRBD01-01*01	TCRBD01	TCRBD01-01	01				TCRBJ01-03*01	TCRBJ01	TCRBJ01-03	01				2	3	1	3	3	0	30	45	48	56	59	1	In	VDJ
ACATCGGCCCAAAAGAACCCGACAGCTTTCTATCTCTGTGCCAGTACCAGACTCGGGACTCCGAACAATGAGCAGTTCTTCGGGCCA	CASTRLGTPNNEQFF	1	1.7493807920904663E-5	45	TCRBV19-01	TCRBV19	TCRBV19-01				01,02	TCRBD02-01	TCRBD02	TCRBD02-01				01,02	TCRBJ02-01*01	TCRBJ02	TCRBJ02-01	01				7	8	0	10	4	5	36	46	54	60	64	1	In	VDJ
TCTGACAGTGACCAGTGCCCATCCTGAAGACAGCAGCTTCTACATCTGCAGTGCTAAGGACGGACCACTGAAGCTTTCTTTGGACAA		1	1.0204721287194386E-5	35	TCRBV20	TCRBV20	unresolved			TCRBV20-01,TCRBV20-or09_02				unresolved		TCRBD01,TCRBD02	TCRBD01-01,TCRBD02-01		TCRBJ01-01*01	TCRBJ01	TCRBJ01-01	01				4	1	1	7	4	4	46	56	57	61	65	1	Out	VDJ
ATCCAGTCCACGGAGTCAGGGGACACAGCACTGTATTTCTGTGCCAGCAGCTCACGCGGGGGGTTGTATGGCTACACCTTCGGTTCG	CASSSRGGLYGYTF	1	1.895162524764672E-5	42	TCRBV21-01*01	TCRBV21	TCRBV21-01	01				TCRBD02-01*01	TCRBD02	TCRBD02-01	01				TCRBJ01-02*01	TCRBJ01	TCRBJ01-02	01				5	4	7	1	3	5	39	51	55	63	66	1	In	VDJ
CAGCGCACAGAGCAGGGGGACTCGGCCATGTATCTCTGTGCCAGCTCCCAGTGGGGCGGAGTCACAGATACGCAGTATTTTGGCCCA	CASSQWGGVTDTQYF	1	1.6035990594162607E-5	45	TCRBV07-09	TCRBV07	TCRBV07-09				01,03	TCRBD01-01*01	TCRBD01	TCRBD01-01	01				TCRBJ02-03*01	TCRBJ02	TCRBJ02-03	01				8	7	7	0	5	2	36	45	52	57	62	1	In	VDJ
GCTCTCTGGAGCTGGGGGACTCAGCTTTGTATTTCTGTGCCAGCAGCGTAGCCCTAGCGGGTCACCGGGGAGCTGTTTTTTGGAGAA		1	1.0204721287194386E-5	46	TCRBV09-01	TCRBV09	TCRBV09-01				01,02	TCRBD02-01	TCRBD02	TCRBD02-01				01,02	TCRBJ02-02*01	TCRBJ02	TCRBJ02-02	01				0	2	4	4	1	4	35	51	53	61	62	1	Out	VDJ
CGCACAGAGCAGCGGGACTCGGCCATGTATCGCTGTGCCAGCAGCTCCTCCAACAATGGGATCAGGGAGGGCCAGTACTTCGGGCCA	CASSSSNNGIREGQYF	1	1.0204721287194386E-5	48	TCRBV07-06*01	TCRBV07	TCRBV07-06	01				TCRBD02-01*02	TCRBD02	TCRBD02-01	02				TCRBJ02-05*01	TCRBJ02	TCRBJ02-05	01				4	18	9	0	0	10	33	46	64	-1	71	1	In	VDJ
GAGCTGGACGACTCGGCCCTGTATCTCTGTGCCAGCAGCTTGGATCCTACTAGCGCTACTAGCACAGATACGCAGTATTTTGGCCCA	CASSLDPTSATSTDTQYF	1	1.1662538613936442E-5	54	TCRBV05-04*01	TCRBV05	TCRBV05-04	01				TCRBD02-01	TCRBD02	TCRBD02-01				01,02	TCRBJ02-03*01	TCRBJ02	TCRBJ02-03	01				0	5	3	6	5	0	27	43	48	55	60	1	In	VDJ
CAGCAGGAGGACTCCGCCGTGTATCTCTGTGCCAGCAGCCCAACCCCCCCGCGGGGGGTTGGCACAGATACGCAGTATTTTGGCCCA	CASSPTPPRGVGTDTQYF	1	1.1662538613936442E-5	54	TCRBV07-08*01	TCRBV07	TCRBV07-08	01				TCRBD02-01*01	TCRBD02	TCRBD02-01	01				TCRBJ02-03*01	TCRBJ02	TCRBJ02-03	01				5	11	7	1	3	1	27	39	50	58	61	1	In	VDJ
GTGACATCGGCCCAAAAGAACCCGACAGCTTTCTATCTCTGTGCCAGTAGAGCTAGCGGGAGAGAAGATACGCAGTATTTTGGCCCA	CASRASGREDTQYF	1	1.7493807920904663E-5	42	TCRBV19-01	TCRBV19	TCRBV19-01				01,02	TCRBD02-01*02	TCRBD02	TCRBD02-01	02				TCRBJ02-03*01	TCRBJ02	TCRBJ02-03	01				6	2	4	2	3	5	39	50	52	62	65	1	In	VDJ
TTGGCTGCTCCCTCCCAGACATCTGTGTACTTCTGTGCCAGCAGTTACGGGGGCTTCGGGGATGACACTGAAGCTTTCTTTGGACAA	CASSYGGFGDDTEAFF	1	1.4578173267420553E-5	48	TCRBV06-06	TCRBV06	TCRBV06-06				01,02	TCRBD01-01*01	TCRBD01	TCRBD01-01	01				TCRBJ01-01*01	TCRBJ01	TCRBJ01-01	01				2	0	6	0	10	3	33	-1	48	54	64	1	In	VDJ
GCCTGCAGAGCTTGGGGACTCGGCCGTGTATCTCTGTGCCAGCACACGACGGGGCATCTACTCTACAATGAGCAGTTCTTCGGGCCA		1	1.1662538613936442E-5	47	TCRBV11-03*01	TCRBV11	TCRBV11-03	01						unresolved		TCRBD01,TCRBD02	TCRBD01-01,TCRBD02-01		TCRBJ02-01*01	TCRBJ02	TCRBJ02-01	01				7	6	7	0	7	3	34	44	50	55	62	1	Out	VDJ
CCTTTCCTCTCACTGTGACATCGGCCCAAAAGAACCCGACAGCTTTCTATCTCTGCCAAGGGGGGCACTGAAGCTTTCTTTGGACAA		1	1.7493807920904663E-5	28	TCRBV19-01	TCRBV19	TCRBV19-01				01,02			unresolved		TCRBD01,TCRBD02	TCRBD01-01,TCRBD02-01		TCRBJ01-01*01	TCRBJ01	TCRBJ01-01	01				15	3	5	1	1	4	53	55	58	64	65	1	Out	VDJ
GACTCAGCTGTGTACTTCTGTGCCAGCAGTTTGGTTTTCGGACAGGGGGCTAAAGGATGGGTTCGAAACACCATATATTTTGGAGAG	CASSLVFGQGAKGWVRNTIYF	1	1.6035990594162607E-5	63	TCRBV12	TCRBV12	unresolved			TCRBV12-03,TCRBV12-04		TCRBD01-01*01	TCRBD01	TCRBD01-01	01				TCRBJ01-03*01	TCRBJ01	TCRBJ01-03	01				3	7	1	0	14	5	18	32	39	50	64	1	In	VDJ
CATCCCCAACCAGACAGCTCTTTACTTCTGTGCCACCAGTGATTTACACTGACAGCTTATACCAAAAACATTCAGTACTTCGGCGCC		1	1.1662538613936442E-5	53	TCRBV24	TCRBV24	unresolved			TCRBV24-01,TCRBV24-or09_02		TCRBD01-01*01	TCRBD01	TCRBD01-01	01				TCRBJ02-04*01	TCRBJ02	TCRBJ02-04	01				1	5	2	5	6	2	28	45	50	55	61	1	Out	VDJ
TCCGCCAGCACCAACCAGACATCTATGTACCTCTGTGCCAGCAGTAACCCCTTTAGCGGGAGGGGTAATACGCAGTATTTTGGCCCA	CASSNPFSGRGNTQYF	1	1.4578173267420553E-5	48	TCRBV28-01*01	TCRBV28	TCRBV28-01	01				TCRBD02-01*02	TCRBD02	TCRBD02-01	02				TCRBJ02-03*01	TCRBJ02	TCRBJ02-03	01				5	8	5	0	3	7	33	45	53	64	67	1	In	VDJ
CTGGAGTCCGCCAGCACCAACCAGACATCTATGTACCTCTGTGCCAGCAGTTTGTCCGGAGCCAAAGAGACCCAGTACTTCGGGCCA	CASSLSGAKETQYF	1	1.1662538613936442E-5	42	TCRBV28-01*01	TCRBV28	TCRBV28-01	01				TCRBD02-01*02	TCRBD02	TCRBD02-01	02				TCRBJ02-05*01	TCRBJ02	TCRBJ02-05	01				3	4	10	2	3	3	39	53	57	61	64	1	In	VDJ
ACACAGCAGGAGGACTCGGCCGTGTATCTCTGTGCCAGCAGCACCGTCACTAGCGGGAGAATCCCAGATACGCAGTATTTTGGCCCA	CASSTVTSGRIPDTQYF	1	1.4578173267420553E-5	51	TCRBV07-02*01	TCRBV07	TCRBV07-02	01				TCRBD02-01*02	TCRBD02	TCRBD02-01	02				TCRBJ02-03*01	TCRBJ02	TCRBJ02-03	01				5	6	3	2	5	4	30	42	48	59	64	1	In	VDJ
GAGTCTGCTGCCTCCTCCCAGACATCTGTATATTTCTGCGCCAGCAGCGAGTCGGGAGGGCTCACAGATACGCAGTATTTTGGCCCA	CASSESGGLTDTQYF	1	1.6035990594162607E-5	45	TCRBV10-01	TCRBV10	TCRBV10-01				01,02	TCRBD02-01*02	TCRBD02	TCRBD02-01	02				TCRBJ02-03*01	TCRBJ02	TCRBJ02-03	01				0	0	9	0	2	2	36	-1	53	60	62	1	In	VDJ
CCAGCCCCAACCAGACCTCTCTGTACTTCTGTGCCAGCAGTTTAAGGAGGAATACAGGGGAGCACCGGGGAGCTGTTTTTTGGAGAA		1	1.4578173267420553E-5	52	TCRBV27-01*01	TCRBV27	TCRBV27-01	01				TCRBD01-01*01	TCRBD01	TCRBD01-01	01				TCRBJ02-02*01	TCRBJ02	TCRBJ02-02	01				2	9	3	2	2	4	29	44	53	60	62	1	Out	VDJ
TCAACTCTGACTGTGAGCAACATGAGCCCTGAAGACAGCAGCATATATCTCTGCAGCGGGGGCGAAGAGACCCAGTACTTCGGGCCA	CSGGEETQYF	1	4.373451980226166E-6	30	TCRBV29-01*01	TCRBV29	TCRBV29-01	01				TCRBD01-01*01	TCRBD01	TCRBD01-01	01				TCRBJ02-05*01	TCRBJ02	TCRBJ02-05	01				7	0	7	0	1	3	51	-1	58	63	64	1	In	VDJ
CTGTCGGCTGCTCCCTCCCAGACATCTGTGTACTTCTGTGCCAGCAGCCACAACCTACAGGTGAACACTGAAGCTTTCTTTGGACAA	CASSHNLQVNTEAFF	1	8.746903960452332E-6	45	TCRBV06-05*01	TCRBV06	TCRBV06-05	01				TCRBD01-01*01	TCRBD01	TCRBD01-01	01				TCRBJ01-01*01	TCRBJ01	TCRBJ01-01	01				6	9	3	4	0	0	36	47	56	-1	61	1	In	VDJ
ACAGTGACCAGTGCCCATCCTGAAGACAGCAGCTTCTACATCTGCAGTGCTAGTGAGACAGGAGAAAACATTCAGTACTTCGGCGCC	CSASETGENIQYF	1	1.0204721287194386E-5	39	TCRBV20	TCRBV20	unresolved			TCRBV20-01,TCRBV20-or09_02		TCRBD01-01*01	TCRBD01	TCRBD01-01	01				TCRBJ02-04*01	TCRBJ02	TCRBJ02-04	01				3	3	2	4	2	5	42	53	56	62	64	1	In	VDJ
TCCCTGTCCCTAGAGTCTGCCATCCCCAACCAGACAGCTCTTTACTTCTGTGCCACCAGTGATACCAGGACTCTGTTCTTCGGGCCA	CATSDTRTLFF	1	1.1662538613936442E-5	33	TCRBV24	TCRBV24	unresolved			TCRBV24-01,TCRBV24-or09_02		TCRBD02-01	TCRBD02	TCRBD02-01				01,02	TCRBJ02-01*01	TCRBJ02	TCRBJ02-01	01				3	4	1	10	2	15	48	63	67	72	74	1	In	VDJ
AGTCCACGGAGTCAGGGGACACAGCACTGTATTTCTGTGCCAGCAGCAAAGCGACCCAAGGGACAACCAAAACTGTTTTTTGGCAGT		1	2.478289455461494E-5	46	TCRBV21-01*01	TCRBV21	TCRBV21-01	01				TCRBD01-01*01	TCRBD01	TCRBD01-01	01				TCRBJ01-04*01	TCRBJ01	TCRBJ01-04	01				0	7	0	6	3	10	35	52	59	65	68	1	Out	VDJ
TGCTCCCTCCCAAACATCTGTGTACTTCTGTGCCAGCAGTTACCCCTACTAGCGGGAGTCTTGAGCGGGGAGCTGTTTTTTGGAGAA		1	1.3120355940678497E-5	53	TCRBV06	TCRBV06	unresolved			TCRBV06-02,TCRBV06-03		TCRBD02-01*02	TCRBD02	TCRBD02-01	02				TCRBJ02-02*01	TCRBJ02	TCRBJ02-02	01				2	4	3	2	7	7	28	43	47	58	65	1	Out	VDJ
AGTCCACGGAGTCAGGGGACACAGCACTGTATTTCTGTGCCAGCAGCATCACTAGCGGGAGTTGGCAATGAGCAGTTCTTCGGGCCA		1	2.186725990113083E-5	46	TCRBV21-01*01	TCRBV21	TCRBV21-01	01				TCRBD02-01*02	TCRBD02	TCRBD02-01	02				TCRBJ02-01*01	TCRBJ02	TCRBJ02-01	01				4	2	3	2	4	6	35	48	50	61	65	1	Out	VDJ
CAGCGCACAGAGCGGGGGGACTCAGCCGTGTATCTCTGTGCCAGCAGCCCCCGGACTAGCGGAGCGGATACGCAGTATTTTGGCCCA	CASSPRTSGADTQYF	1	1.1662538613936442E-5	45	TCRBV07-03*01	TCRBV07	TCRBV07-03	01				TCRBD02-01	TCRBD02	TCRBD02-01				01,02	TCRBJ02-03*01	TCRBJ02	TCRBJ02-03	01				5	4	1	5	4	6	36	48	52	62	66	1	In	VDJ
CAGCGCACAGAGCGGGGGGACTCAGCCGTGTATCTCTGTGCCAGCAGCTTAAGGGGGAGGGCCTCTGATGAGCAGTTCTTCGGGCCA	CASSLRGRASDEQFF	1	1.3120355940678497E-5	45	TCRBV07-03*01	TCRBV07	TCRBV07-03	01				TCRBD02-01*02	TCRBD02	TCRBD02-01	02				TCRBJ02-01*01	TCRBJ02	TCRBJ02-01	01				1	2	9	0	6	8	36	52	54	61	67	1	In	VDJ
ACAGTGACCAGTGCCCATCCTGAAGACAGCAGCTTCTACATCTGCAGTGCGCTAAGGACAGGGACGTATGGCTACACCTTCGGTTCG	CSALRTGTYGYTF	1	8.746903960452332E-6	39	TCRBV20	TCRBV20	unresolved			TCRBV20-01,TCRBV20-or09_02		TCRBD01-01*01	TCRBD01	TCRBD01-01	01				TCRBJ01-02*01	TCRBJ01	TCRBJ01-02	01				6	5	1	3	3	5	42	50	55	63	66	1	In	VDJ
CAGCGCACAGAGCAGCGGGACTCGGCCATGTATCGCTGTGCCAGCAGCTCCTCCTACCTCCCGGGAGATGAGCAGTTCTTCGGGCCA	CASSSSYLPGDEQFF	1	1.3120355940678497E-5	45	TCRBV07-06*01	TCRBV07	TCRBV07-06	01				TCRBD02-01*02	TCRBD02	TCRBD02-01	02				TCRBJ02-01*01	TCRBJ02	TCRBJ02-01	01				4	12	8	2	0	8	36	49	61	-1	67	1	In	VDJ
AAGATCCGGTCCACAAAGCTGGAGGACTCAGCCATGTACTTCTGTGCCAGCAGTGATCGGCTAGCCAATGAGCAGTTCTTCGGGCCA	CASSDRLANEQFF	1	1.3120355940678497E-5	39	TCRBV02-01*01	TCRBV02	TCRBV02-01	01				TCRBD02-01	TCRBD02	TCRBD02-01				01,02	TCRBJ02-01*01	TCRBJ02	TCRBJ02-01	01				3	4	4	7	0	6	42	56	60	-1	65	1	In	VDJ
TCTGGAGTCCGCCAGCACCAACCAGACATCTATGTACCTCTGTGCCAGCAGTTTTAAGGGGTGAACACTGAAGCTTTCTTTGGACAA		1	1.4578173267420553E-5	41	TCRBV28-01*01	TCRBV28	TCRBV28-01	01				TCRBD01-01*01	TCRBD01	TCRBD01-01	01				TCRBJ01-01*01	TCRBJ01	TCRBJ01-01	01				3	2	5	2	0	0	40	54	56	-1	61	1	Out	VDJ
ACATCGGCCCAAAAGAACCCGACAGCTTTCTATCTCTGTGCCAGTAGTTACCAGGACAGGGACGGAGGAAAACTGTTTTTTGGCAGT	CASSYQDRDGGKLFF	1	2.186725990113083E-5	45	TCRBV19-01	TCRBV19	TCRBV19-01				01,02	TCRBD01-01*01	TCRBD01	TCRBD01-01	01				TCRBJ01-04*01	TCRBJ01	TCRBJ01-04	01				5	5	1	3	7	10	36	48	53	61	68	1	In	VDJ
GAGCTGGGGGACTCAGCTTTGTATTTCTGTGCCAGCAGCGTATTTCGAGACACATCTTTCTCCTACAATGAGCAGTTCTTCGGGCCA	CASSVFRDTSFSYNEQFF	1	8.746903960452332E-6	54	TCRBV09-01	TCRBV09	TCRBV09-01				01,02	TCRBD01-01*01	TCRBD01	TCRBD01-01	01				TCRBJ02-01*01	TCRBJ02	TCRBJ02-01	01				1	6	2	6	7	0	27	42	48	52	59	1	In	VDJ
ACATCGGCCCAAAAGAACCCGACAGCTTTCTATCTCTGTGCCAGTAGTATATTCGGGATACTCACCGGGGAGCTGTTTTTTGGAGAA	CASSIFGILTGELFF	1	1.895162524764672E-5	45	TCRBV19-01	TCRBV19	TCRBV19-01				01,02	TCRBD02-01*02	TCRBD02	TCRBD02-01	02				TCRBJ02-02*01	TCRBJ02	TCRBJ02-02	01				2	2	8	3	4	4	36	51	53	58	62	1	In	VDJ
GCGCACACAGCAGGAGGACTCGGCCGTGTATCTCTGTGCCAGCAGGTAACACTAGCGGCACCTTACAATGAGCAGTTCTTCGGGCCA		1	1.6035990594162607E-5	47	TCRBV07-02*01	TCRBV07	TCRBV07-02	01				TCRBD02-01	TCRBD02	TCRBD02-01				01,02	TCRBJ02-01*01	TCRBJ02	TCRBJ02-01	01				6	5	3	5	5	4	34	45	50	58	63	1	Out	VDJ
CTTCACATCAATTCCCTGGAGCTTGGTGACTCTGCTGTGTATTTCTGTGCCAGCAGCCTCCCCCTTGGGGTGGCTTTCTTTGGACAA	CASSLPLGVAFF	1	1.4578173267420553E-5	36	TCRBV03	TCRBV03	unresolved			TCRBV03-01,TCRBV03-02				unresolved		TCRBD01,TCRBD02	TCRBD01-01,TCRBD02-01		TCRBJ01-01*01	TCRBJ01	TCRBJ01-01	01				4	8	6	2	2	11	45	58	66	70	72	1	In	VDJ
CCCTCCCAAACATCTGTGTACTTCTGTGCCAGCAGTTACTCCCATGGGGGGCTCAAAAACCCCCAAGAGACCCAGTACTTCGGGCCA	CASSYSHGGLKNPQETQYF	1	1.0204721287194386E-5	57	TCRBV06	TCRBV06	unresolved			TCRBV06-02,TCRBV06-03				unresolved		TCRBD01,TCRBD02	TCRBD01-01,TCRBD02-01		TCRBJ02-05*01	TCRBJ02	TCRBJ02-05	01				0	5	6	0	10	1	24	41	46	52	62	1	In	VDJ
GAGATCCAGCGCACAGAGCAGGGGGACTCGGCCATGTATCTCTGTGCCAGCAGCCTAGGGTCCGGAAACACCATATATTTTGGAGAG	CASSLGSGNTIYF	1	2.186725990113083E-5	39	TCRBV07-09	TCRBV07	TCRBV07-09				01,03			unresolved		TCRBD01,TCRBD02	TCRBD01-01,TCRBD02-01		TCRBJ01-03*01	TCRBJ01	TCRBJ01-03	01				1	0	0	10	3	4	42	-1	58	60	63	1	In	VDJ
GAGATCCAGCGCACAGAGCAGGGGGACTCGGCCATGTATCTCTGTGCCAGCAGCAAGGGGACAGTCGATGGCTACACCTTCGGTTCG	CASSKGTVDGYTF	1	1.4578173267420553E-5	39	TCRBV07-09	TCRBV07	TCRBV07-09				01,03	TCRBD01-01*01	TCRBD01	TCRBD01-01	01				TCRBJ01-02*01	TCRBJ01	TCRBJ01-02	01				5	3	0	5	3	6	42	54	57	64	67	1	In	VDJ
TCCGCTCACCAGGCCTGGGGGACGCAGCCATGTACCTGTGTGCCACCATCTCGGGCCTAAGGAGCCACTGAAGCTTTCTTTGGACAA		1	1.0204721287194386E-5	43	TCRBV15-01*01	TCRBV15	TCRBV15-01	01						unresolved		TCRBD01,TCRBD02	TCRBD01-01,TCRBD02-01		TCRBJ01-01*01	TCRBJ01	TCRBJ01-01	01				7	4	8	0	9	4	38	48	52	56	65	1	Out	VDJ
AAGATCCAGCGCACACAGCAGGAGGACTCCGCCGTGTATCTCTGTGCCAGCAGCTTAAAAGCCACCGGGGAGCTGTTTTTTGGAGAA	CASSLKATGELFF	1	1.3120355940678497E-5	39	TCRBV07-08*01	TCRBV07	TCRBV07-08	01				TCRBD02-01	TCRBD02	TCRBD02-01				01,02	TCRBJ02-02*01	TCRBJ02	TCRBJ02-02	01				2	2	6	7	0	4	42	57	59	-1	62	1	In	VDJ
GCTCCCTCCCAGACATCTGTGTACTTCTGTGCCAGCACCTCCGGAGGGACTAGCGGTCACCACACAGATACGCAGTATTTTGGCCCA	CASTSGGTSGHHTDTQYF	1	1.1662538613936442E-5	54	TCRBV06	TCRBV06	unresolved			TCRBV06-01,TCRBV06-05,TCRBV06-06		TCRBD02-01	TCRBD02	TCRBD02-01				01,02	TCRBJ02-03*01	TCRBJ02	TCRBJ02-03	01				7	8	0	5	6	2	27	37	45	56	62	1	In	VDJ
GGAGTCGCCCAGCCCCAACCAGACCTCTCTGTACTTCTGTGCCAGCAGTTCTAGTACCGGGCCTACAATGAGCAGTTCTTCGGGCCA		1	1.3120355940678497E-5	44	TCRBV27-01*01	TCRBV27	TCRBV27-01	01				TCRBD02-01	TCRBD02	TCRBD02-01				01,02	TCRBJ02-01*01	TCRBJ02	TCRBJ02-01	01				4	0	4	8	7	2	37	-1	50	54	61	1	Out	VDJ
TCCGCCAGCACCAACCAGACATCTATGTACCTCTGTGCCAGCAGTCAGACCTCTAGCGGGAGCTTGAATGAGCAGTTCTTCGGGCCA	CASSQTSSGSLNEQFF	1	1.6035990594162607E-5	48	TCRBV28-01*01	TCRBV28	TCRBV28-01	01				TCRBD02-01*02	TCRBD02	TCRBD02-01	02				TCRBJ02-01*01	TCRBJ02	TCRBJ02-01	01				5	7	4	2	4	7	33	45	52	62	66	1	In	VDJ
ACATCGGCCCAAAAGAACCCGACAGCTTTCTATCTCTGTGCCAGTAGTATAGGAGGGACAGGACTGTATGGCTACACCTTCGGTTCG	CASSIGGTGLYGYTF	1	1.6035990594162607E-5	45	TCRBV19-01	TCRBV19	TCRBV19-01				01,02	TCRBD01-01*01	TCRBD01	TCRBD01-01	01				TCRBJ01-02*01	TCRBJ01	TCRBJ01-02	01				1	2	0	4	4	5	36	52	54	62	66	1	In	VDJ
GGGGGACTCGGCCCTGTATCTCTGTGCCAGCAGCTAGGAATTCCGGGACAGGGACTGCTCGGGGCCAACGTCCTGACTTTCGGGGCC		1	1.7493807920904663E-5	59	TCRBV05-05*01	TCRBV05	TCRBV05-05	01				TCRBD01-01*01	TCRBD01	TCRBD01-01	01				TCRBJ02-06*01	TCRBJ02	TCRBJ02-06	01				3	9	0	3	7	4	22	35	44	53	60	1	Out	VDJ
CTCACTGTGACATCGGCCCAAAAGAACCCGACAGCTTTCTATCTCTGTGCCAGTAGTCGGGCGAACACTGAAGCTTTCTTTGGACAA	CASSRANTEAFF	1	1.7493807920904663E-5	36	TCRBV19-01	TCRBV19	TCRBV19-01				01,02			unresolved		TCRBD01,TCRBD02	TCRBD01-01,TCRBD02-01		TCRBJ01-01*01	TCRBJ01	TCRBJ01-01	01				5	1	8	0	0	1	45	57	58	-1	62	1	In	VDJ
TGAGTGCCTTGGAGCTGGGGGACTCGGCCCTGTATCTCTGTGCCAGAACCGTGAGCGGGAGCCTACAATGAGCAGTTCTTCGGGCCA		1	1.4578173267420553E-5	43	TCRBV05-03	TCRBV05	TCRBV05-03				01,02	TCRBD02-01*02	TCRBD02	TCRBD02-01	02				TCRBJ02-01*01	TCRBJ02	TCRBJ02-01	01				6	5	6	2	0	2	38	48	53	-1	61	1	Out	VDJ
TCAAGATCCAGCCTGCAGAGCTTGGGGACTCGGCCGTGTATCTCTGTGCCAGGGAGGACAGGGTTTGAGACCCAGTACTTCGGGCCA		1	1.0204721287194386E-5	37	TCRBV11-03*01	TCRBV11	TCRBV11-03	01				TCRBD01-01*01	TCRBD01	TCRBD01-01	01				TCRBJ02-05*01	TCRBJ02	TCRBJ02-05	01				9	3	1	3	3	5	44	52	55	63	66	1	Out	VDJ
ATCCGGTCCACAAAGCTGGAGGACTCAGCCATGTACTTCTGTGCCAGCAGTGTATTTACAGGATACGACACCATATATTTTGGAGAG	CASSVFTGYDTIYF	1	1.7493807920904663E-5	42	TCRBV02-01*01	TCRBV02	TCRBV02-01	01				TCRBD01-01*01	TCRBD01	TCRBD01-01	01				TCRBJ01-03*01	TCRBJ01	TCRBJ01-03	01				4	5	3	4	5	8	39	52	57	62	67	1	In	VDJ
GTGAACGCCTTGGAGCTGGACGACTCGGCCCTGTATCTCTGTGCCAGCAGCTCCTCCGGGACAGGGCACGAGCAGTACTTCGGGCCG	CASSSSGTGHEQYF	1	1.0204721287194386E-5	42	TCRBV05-04*01	TCRBV05	TCRBV05-04	01				TCRBD01-01*01	TCRBD01	TCRBD01-01	01				TCRBJ02-07*01	TCRBJ02	TCRBJ02-07	01				3	5	0	3	1	5	39	52	57	66	67	1	In	VDJ
CTGGAGTCGGCTGCTCCCTCCCAGACATCTGTGTACTTCTGTGCCAGCAGTGAAGTCGGGGTTAACTATGGCTACACCTTCGGTTCG	CASSEVGVNYGYTF	1	1.0204721287194386E-5	42	TCRBV06-01*01	TCRBV06	TCRBV06-01	01				TCRBD02-01*01	TCRBD02	TCRBD02-01	01				TCRBJ01-02*01	TCRBJ01	TCRBJ01-02	01				1	1	8	3	1	1	39	55	56	61	62	1	In	VDJ
CAGCCCTCAGAACCCAGGGACTCAGCTGTGTATTTTTGTGCTAGTGTTCTCCCACTAGCGGGAGGCAATGAGCAGTTCTTCGGGCCA	CASVLPLAGGNEQFF	1	1.4578173267420553E-5	45	TCRBV12-05*01	TCRBV12	TCRBV12-05	01				TCRBD02-01*02	TCRBD02	TCRBD02-01	02				TCRBJ02-01*01	TCRBJ02	TCRBJ02-01	01				7	7	3	1	0	6	36	46	53	-1	65	1	In	VDJ
CCCTCAGAACCCAGGGACTCAGCTGTGTATTTTTGTGCTAGTGGTTTGGTACTGGGCGGGAGCTACAATGAGCAGTTCTTCGGGCCA	CASGLVLGGSYNEQFF	1	1.4578173267420553E-5	48	TCRBV12-05*01	TCRBV12	TCRBV12-05	01				TCRBD02-01*02	TCRBD02	TCRBD02-01	02				TCRBJ02-01*01	TCRBJ02	TCRBJ02-01	01				0	5	7	2	0	3	33	50	55	-1	62	1	In	VDJ
CAGCGCACACAGCAGGAGGACTCCGCCGTGTATCTCTGTGCCAGCAGCTTATCCGGTGGCCGGGAAGATACGCAGTATTTTGGCCCA	CASSLSGGREDTQYF	1	1.1662538613936442E-5	45	TCRBV07-08*01	TCRBV07	TCRBV07-08	01				TCRBD02-01*02	TCRBD02	TCRBD02-01	02				TCRBJ02-03*01	TCRBJ02	TCRBJ02-03	01				2	9	8	3	0	5	36	51	60	-1	65	1	In	VDJ
CACACCAGCCAAACAGCTTTGTACTTCTGTCCTGGGAGTGAACATCGAAGCGAACAAAGTCGGGCCAACGTCCTGACTTTCGGGGCC	CPGSEHRSEQSRANVLTF	1	2.186725990113083E-5	54	TCRBV22-01*01	TCRBV22	TCRBV22-01	01				TCRBD02-01	TCRBD02	TCRBD02-01				01,02	TCRBJ02-06*01	TCRBJ02	TCRBJ02-06	01				5	10	6	6	9	5	27	38	48	52	61	1	In	VDJ
CGCACACAGCAGGAGGACTCGGCCGTGTATCTCTGTGCCAGCAGCTTAGCGAGGCTAGCGGGAGGCAATGAGCAGTTCTTCGGGCCA	CASSLARLAGGNEQFF	1	1.6035990594162607E-5	48	TCRBV07-02*01	TCRBV07	TCRBV07-02	01				TCRBD02-01*02	TCRBD02	TCRBD02-01	02				TCRBJ02-01*01	TCRBJ02	TCRBJ02-01	01				0	4	4	1	0	6	33	50	54	-1	65	1	In	VDJ
CTCAGGCTGGAGTTGGCTGCTCCCTCCCAGACATCTGTGTACTTCTGTGCCAGCAGTTACTCGATGTCCGAGCAGTTCTTCGGGCCA	CASSYSMSEQFF	1	1.4578173267420553E-5	36	TCRBV06-06	TCRBV06	TCRBV06-06				01,02			unresolved		TCRBD01,TCRBD02	TCRBD01-01,TCRBD02-01		TCRBJ02-01*01	TCRBJ02	TCRBJ02-01	01				0	0	2	8	5	10	45	-1	62	64	69	1	In	VDJ
GCCCAAAAGAACCCGACAGCTTTCTATCTCTGTGCCAGTAGTATCTGGGACAGGGCACAACTTAATGAAAAACTGTTTTTTGGCAGT	CASSIWDRAQLNEKLFF	1	2.186725990113083E-5	51	TCRBV19-01	TCRBV19	TCRBV19-01				01,02	TCRBD01-01*01	TCRBD01	TCRBD01-01	01				TCRBJ01-04*01	TCRBJ01	TCRBJ01-04	01				3	2	0	3	7	4	30	44	46	55	62	1	In	VDJ
AACGCCTTGGAGCTGGACGACTCGGCCCTGTATCTCTGTGCCAGCAGCGGGAAAGACAGGGGACCCTACGAGCAGTACTTCGGGCCG	CASSGKDRGPYEQYF	1	1.0204721287194386E-5	45	TCRBV05-04*01	TCRBV05	TCRBV05-04	01				TCRBD01-01*01	TCRBD01	TCRBD01-01	01				TCRBJ02-07*01	TCRBJ02	TCRBJ02-07	01				4	6	2	2	2	2	36	48	54	62	64	1	In	VDJ
CCTTGGAGATCCAGTCCACGGAGTCAGGGGACACAGCACTGTATTTCTGTGCCAGCAGCAAAATCCGGGGAGCTGTTTTTTGGAGAA		1	2.3325077227872885E-5	34	TCRBV21-01*01	TCRBV21	TCRBV21-01	01						unresolved					TCRBJ02-02*01	TCRBJ02	TCRBJ02-02	01				2	0	0	0	2	6	47	-1	-1	62	64	1	Out	VJ
CAGCGCACAGAGCAGCGGGACTCGGCCATGTATCGCTGTGCCAGCAGCTTAGGCTTGGGCTCCTCCTATGGCTACACCTTCGGTTCG	CASSLGLGSSYGYTF	1	1.0204721287194386E-5	45	TCRBV07-06*01	TCRBV07	TCRBV07-06	01				TCRBD01-01*01	TCRBD01	TCRBD01-01	01				TCRBJ01-02*01	TCRBJ01	TCRBJ01-02	01				1	4	8	0	5	4	36	52	56	60	65	1	In	VDJ
AGTCAGGGGACACAGCACTGTATTTCTGTGCCAGCACAACTGAGGGGGACTAGCGGGAGGATGGTCTACGAGCAGTACTTCGGGCCG		1	1.895162524764672E-5	55	TCRBV21-01*01	TCRBV21	TCRBV21-01	01				TCRBD02-01*02	TCRBD02	TCRBD02-01	02				TCRBJ02-07*01	TCRBJ02	TCRBJ02-07	01				7	9	0	1	5	3	26	36	45	60	65	1	Out	VDJ
TCGGCCCAAAAGAACCCGACAGCTTTCTATCTCTGTGCCAGTAGTATAGGGGGGGACGGAATTAACTATGGCTACACCTTCGGTTCG	CASSIGGDGINYGYTF	1	1.6035990594162607E-5	48	TCRBV19-01	TCRBV19	TCRBV19-01				01,02	TCRBD02-01*01	TCRBD02	TCRBD02-01	01				TCRBJ01-02*01	TCRBJ01	TCRBJ01-02	01				1	0	9	1	7	1	33	-1	49	55	62	1	In	VDJ
CACACCCTGCAGCCAGAAGACTCGGCCCTGTATCTCTGTGCCAGCAGCCAAGATCCTAGCGGAACAGATACGCAGTATTTTGGCCCA	CASSQDPSGTDTQYF	1	8.746903960452332E-6	45	TCRBV04-02*01	TCRBV04	TCRBV04-02	01				TCRBD02-01	TCRBD02	TCRBD02-01				01,02	TCRBJ02-03*01	TCRBJ02	TCRBJ02-03	01				0	2	4	5	1	3	36	53	55	62	63	1	In	VDJ
CATCCTGAAGACAGCAGCTTCTACATCTGCAGTGCTAGAGAGATAGGCAGGGGGCCCGAGAGCTCCTACGAGCAGTACTTCGGGCCG	CSAREIGRGPESSYEQYF	1	8.746903960452332E-6	54	TCRBV20	TCRBV20	unresolved			TCRBV20-01,TCRBV20-or09_02		TCRBD01-01*01	TCRBD01	TCRBD01-01	01				TCRBJ02-07*01	TCRBJ02	TCRBJ02-07	01				0	6	4	0	7	0	27	41	47	55	62	1	In	VDJ
ACATCGGCCCAAAAGAACCCGACAGCTTTCTATCTCTGTGCCAGTAGTATCGCAGGGGGAGCTATCGGGGAGCTGTTTTTTGGAGAA	CASSIAGGAIGELFF	1	1.895162524764672E-5	45	TCRBV19-01	TCRBV19	TCRBV19-01				01,02	TCRBD01-01*01	TCRBD01	TCRBD01-01	01				TCRBJ02-02*01	TCRBJ02	TCRBJ02-02	01				3	2	4	1	6	7	36	50	52	59	65	1	In	VDJ
GAGCAGGGGGACTCGGCCATGTATCTCTGTGCCAGCAGCACACTAGCGGGAGGTCGGAGCTCCTACAATGAGCAGTTCTTCGGGCCA	CASSTLAGGRSSYNEQFF	1	1.7493807920904663E-5	54	TCRBV07-09	TCRBV07	TCRBV07-09				01,03	TCRBD02-01*02	TCRBD02	TCRBD02-01	02				TCRBJ02-01*01	TCRBJ02	TCRBJ02-01	01				5	2	3	1	6	0	27	39	41	53	59	1	In	VDJ
CTACACGCCCTGCAGCCAGAAGACTCAGCCCTGTATCTCTGCGCCAGCAGCCACGCGGCGCTCACAGATACGCAGTATTTTGGCCCA	CASSHAALTDTQYF	1	1.0204721287194386E-5	42	TCRBV04-01*01	TCRBV04	TCRBV04-01	01				TCRBD02-01	TCRBD02	TCRBD02-01				01,02	TCRBJ02-03*01	TCRBJ02	TCRBJ02-03	01				3	1	7	5	4	2	39	53	54	58	62	1	In	VDJ
CTCACTGTGACATCGGCCCAAAAGAACCCGACAGCTTTCTATCTCTGTGCCAGTAGTATCGAAGGAGAGGAGCAGTTCTTCGGGCCA	CASSIEGEEQFF	1	1.7493807920904663E-5	36	TCRBV19-01	TCRBV19	TCRBV19-01				01,02	TCRBD02-01*02	TCRBD02	TCRBD02-01	02				TCRBJ02-01*01	TCRBJ02	TCRBJ02-01	01				3	4	10	2	2	10	45	59	63	67	69	1	In	VDJ
ACACAGCAGGAGGACTCGGCCGTGTATCTCTGTGCCAGCAGCTTAGTTGCGTTTGCGGGAGGGCCAAATACGCAGTATTTTGGCCCA	CASSLVAFAGGPNTQYF	1	1.4578173267420553E-5	51	TCRBV07-02*01	TCRBV07	TCRBV07-02	01				TCRBD02-01*02	TCRBD02	TCRBD02-01	02				TCRBJ02-03*01	TCRBJ02	TCRBJ02-03	01				1	8	7	0	4	7	30	46	54	63	67	1	In	VDJ
TTGGCGTCTGCTGTACCCTCTCAGACATCTGTGTACTTCTGTGCCAGCAGGCGGACAGGGAACACCGGGGAGCTGTTTTTTGGAGAA	CASRRTGNTGELFF	1	1.6035990594162607E-5	42	TCRBV06-04	TCRBV06	TCRBV06-04				01,02	TCRBD01-01*01	TCRBD01	TCRBD01-01	01				TCRBJ02-02*01	TCRBJ02	TCRBJ02-02	01				6	2	1	4	0	1	39	50	52	-1	59	1	In	VDJ
CAGCGCACAGAGCAGGGGGACTCGGCCATGTATCTCTGTGCCAGCAGCCCCGCCCGGGGGAGGAACACTGAAGCTTTCTTTGGACAA	CASSPARGRNTEAFF	1	1.6035990594162607E-5	45	TCRBV07-09	TCRBV07	TCRBV07-09				01,03	TCRBD02-01*01	TCRBD02	TCRBD02-01	01				TCRBJ01-01*01	TCRBJ01	TCRBJ01-01	01				5	6	8	2	2	1	36	48	54	60	62	1	In	VDJ
ATCCAGCGCACAGAGCAGGGGGACTCGGCCATGTATCTCTGTGCCAGCACCCCTGGGGGTGGGAGAGAGACCCAGTACTTCGGGCCA	CASTPGGGRETQYF	1	1.3120355940678497E-5	42	TCRBV07-09	TCRBV07	TCRBV07-09				01,03			unresolved		TCRBD01,TCRBD02	TCRBD01-01,TCRBD02-01		TCRBJ02-05*01	TCRBJ02	TCRBJ02-05	01				7	5	6	1	6	4	39	49	54	59	65	1	In	VDJ
GAACTGAACATGAGCTCCTTGGAGCTGGGGGACTCAGCCCCGTACTTCTGTGCCAGCAGCCCCCCGGGGGACTACACCTTCGGTTCG	CASSPPGDYTF	1	1.0204721287194386E-5	33	TCRBV13-01*01	TCRBV13	TCRBV13-01	01				TCRBD02-01*01	TCRBD02	TCRBD02-01	01				TCRBJ01-02*01	TCRBJ01	TCRBJ01-02	01				5	4	8	2	1	10	48	60	64	70	71	1	In	VDJ
CAGCAGGAGGACTCCGCCGTGTATCTCTGTGCCAGCAGCTCAGGGGTCTTGTACAGCCCCTTCACCGGGGAGCTGTTTTTTGGAGAA	CASSSGVLYSPFTGELFF	1	1.3120355940678497E-5	54	TCRBV07-08*01	TCRBV07	TCRBV07-08	01				TCRBD01-01*01	TCRBD01	TCRBD01-01	01				TCRBJ02-02*01	TCRBJ02	TCRBJ02-02	01				4	0	4	2	16	4	27	-1	40	46	62	1	In	VDJ
CTCCTTCTCAGTGACTCTGGCTTCTATCTCTGTGCCTGGAGTCCTCCGGGACAGAGATATTATAATTCACCCCTCCACTTTGGGAAC	CAWSPPGQRYYNSPLHF	1	4.373451980226166E-6	51	TCRBV30-01*01	TCRBV30	TCRBV30-01	01				TCRBD01-01*01	TCRBD01	TCRBD01-01	01				TCRBJ01-06*01	TCRBJ01	TCRBJ01-06	01				2	5	0	5	6	4	30	42	47	54	60	1	In	VDJ
ACTGTGACATCGGCCCAAAAGAACCCGACAGCTTTCTATCTCTGTGCCAGTGCCCCAGGTATTTACAATGAGCAGTTCTTCGGGCCA	CASAPGIYNEQFF	1	1.7493807920904663E-5	39	TCRBV19-01	TCRBV19	TCRBV19-01				01,02	TCRBD01-01*01	TCRBD01	TCRBD01-01	01				TCRBJ02-01*01	TCRBJ02	TCRBJ02-01	01				8	4	4	4	4	4	42	51	55	59	63	1	In	VDJ
TCAGAACCCAGGGACTCAGCTGTGTACTTCTGTGCCAGCAGTTCCCAACTCCTAACGGCGGGAGCCGGGGAGCTGTTTTTTGGAGAA	CASSSQLLTAGAGELFF	1	1.3120355940678497E-5	51	TCRBV12	TCRBV12	unresolved			TCRBV12-03,TCRBV12-04		TCRBD02-01*02	TCRBD02	TCRBD02-01	02				TCRBJ02-02*01	TCRBJ02	TCRBJ02-02	01				4	14	7	2	0	6	30	43	57	-1	64	1	In	VDJ
CGCACACAGCAGGAGGACTCGGCCGTGTATCTCTGTGCCAGCAGCTTAGCGGCGCGGACATACCAAGAGACCCAGTACTTCGGGCCA	CASSLAARTYQETQYF	1	1.1662538613936442E-5	48	TCRBV07-02*01	TCRBV07	TCRBV07-02	01				TCRBD01-01*01	TCRBD01	TCRBD01-01	01				TCRBJ02-05*01	TCRBJ02	TCRBJ02-05	01				0	5	1	6	1	0	33	50	55	60	61	1	In	VDJ
CGGAGTCAGGGGACACAGCACTGTATTTCTGTGCCAGCAGCCCGAAGGGGGCACGGTCGTGGGCAAGAGACCCAGTACTTCGGGCCA		1	1.7493807920904663E-5	52	TCRBV21-01*01	TCRBV21	TCRBV21-01	01				TCRBD01-01*01	TCRBD01	TCRBD01-01	01				TCRBJ02-05*01	TCRBJ02	TCRBJ02-05	01				5	4	5	0	11	2	29	41	45	52	63	1	Out	VDJ
ACTCTGGAGTCCGCTACCAGCTCCCAGACATCTGTGTACTTCTGTGCCATCGAGGCAGGCCCCCAAGAGACCCAGTACTTCGGGCCA	CAIEAGPQETQYF	1	1.4578173267420553E-5	39	TCRBV10-03*01	TCRBV10	TCRBV10-03	01						unresolved		TCRBD01,TCRBD02	TCRBD01-01,TCRBD02-01		TCRBJ02-05*01	TCRBJ02	TCRBJ02-05	01				8	4	4	4	3	1	42	51	55	59	62	1	In	VDJ
AAAGAACCCGACAGCTTTCTATCTCTGTGCCAGTATCCACGACCGATTAGGGAGCGGGAGCGGGAAAATGAGCAGTTCTTCGGGCCA		1	1.7493807920904663E-5	56	TCRBV19-01	TCRBV19	TCRBV19-01				01,02	TCRBD02-01*02	TCRBD02	TCRBD02-01	02				TCRBJ02-01*01	TCRBJ02	TCRBJ02-01	01				7	17	6	2	6	7	25	35	52	60	66	1	Out	VDJ
CAGGTAGTGCGAGGAGATTCGGCAGCTTATTTCTGTGCCAGCTCACAGGCTGCCGGGCGGGCTGACTATGGCTACACCTTCGGTTCG	CASSQAAGRADYGYTF	1	1.1662538613936442E-5	48	TCRBV18-01*01	TCRBV18	TCRBV18-01	01				TCRBD02-01	TCRBD02	TCRBD02-01				01,02	TCRBJ01-02*01	TCRBJ01	TCRBJ01-02	01				4	10	7	4	3	3	33	46	56	61	64	1	In	VDJ
TCGCACTGCAGCAAGAAGACTCAGCTGCGTATCTCTGCACCAGCAGCCAAAGACAGGGGGGGGGAAGAGACCCAGTACTTCGGGCCA		1	5.831269306968221E-6	46	TCRBV01-01*01	TCRBV01	TCRBV01-01	01				TCRBD01-01*01	TCRBD01	TCRBD01-01	01				TCRBJ02-05*01	TCRBJ02	TCRBJ02-05	01				2	1	2	1	4	3	35	50	51	60	64	1	Out	VDJ
ACATCGGCCCAAAAGAACCCGACAGCTTTCTATCTCTGTGCCAGTAGTATACAGGGGTATGACCAAGAGACCCAGTACTTCGGGCCA	CASSIQGYDQETQYF	1	1.4578173267420553E-5	45	TCRBV19-01	TCRBV19	TCRBV19-01				01,02	TCRBD01-01*01	TCRBD01	TCRBD01-01	01				TCRBJ02-05*01	TCRBJ02	TCRBJ02-05	01				2	0	4	2	4	0	36	-1	51	57	61	1	In	VDJ
ATCGGCCCAAAAGAACCCGACAGCTTTCTATCTCTGTGCCAGTAGTATAATTAGGTCTAGCATTGAAATGAGCAGTTCTTCGGGCCA		1	1.7493807920904663E-5	47	TCRBV19-01	TCRBV19	TCRBV19-01				01,02	TCRBD02-01	TCRBD02	TCRBD02-01				01,02	TCRBJ02-01*01	TCRBJ02	TCRBJ02-01	01				2	7	4	7	5	7	34	49	56	61	66	1	Out	VDJ
CAGCAGGTAGTGCGAGGAGATTCGGCAGCTTATTTCTGTGCCAGCTCACCGAGGCCAGGTAAGGCCTACGAGCAGTACTTCGGGCCG	CASSPRPGKAYEQYF	1	1.1662538613936442E-5	45	TCRBV18-01*01	TCRBV18	TCRBV18-01	01						unresolved		TCRBD01,TCRBD02	TCRBD01-01,TCRBD02-01		TCRBJ02-07*01	TCRBJ02	TCRBJ02-07	01				3	5	4	4	5	2	36	50	55	59	64	1	In	VDJ
CCTGGAGTCGCCCAGCCCCAACCAGACCTCTCTGTACTTCTGTGCCAGCAGTTTATCCGGGCTCCCGGGGAGCTGTTTTTTGGAGAA		1	1.4578173267420553E-5	41	TCRBV27-01*01	TCRBV27	TCRBV27-01	01						unresolved		TCRBD01,TCRBD02	TCRBD01-01,TCRBD02-01		TCRBJ02-02*01	TCRBJ02	TCRBJ02-02	01				0	1	8	0	2	6	40	57	58	62	64	1	Out	VDJ
AGTCCGCTACCAGCTCCCAGACATCTGTGTACTTCTGTGCCATCGATTATTGGGCAGCCAACTAATGAAAAACTGTTTTTTGGCAGT		1	2.186725990113083E-5	46	TCRBV10-03*01	TCRBV10	TCRBV10-03	01				TCRBD01-01*01	TCRBD01	TCRBD01-01	01				TCRBJ01-04*01	TCRBJ01	TCRBJ01-04	01				8	7	8	0	3	0	35	44	51	55	58	1	Out	VDJ
AAGGTGCAGCCTGCAGAACTGGAGGATTCTGGAGTTTATTTCTGTGCCAGCAGCCAAGCGAGCGGCTACGAGCAGTACTTCGGGCCG	CASSQASGYEQYF	1	1.4578173267420553E-5	39	TCRBV14-01*01	TCRBV14	TCRBV14-01	01				TCRBD02-01	TCRBD02	TCRBD02-01				01,02	TCRBJ02-07*01	TCRBJ02	TCRBJ02-07	01				1	2	6	5	0	3	42	58	60	-1	65	1	In	VDJ
TCGGCTGCTCCCTCCCAAACATCTGTGTACTTCTGTGCCAGCAGTTACTCGACCCCGGGGGTCGCAGATACGCAGTATTTTGGCCCA	CASSYSTPGVADTQYF	1	1.3120355940678497E-5	48	TCRBV06	TCRBV06	unresolved			TCRBV06-02,TCRBV06-03		TCRBD02-01*01	TCRBD02	TCRBD02-01	01				TCRBJ02-03*01	TCRBJ02	TCRBJ02-03	01				0	5	8	2	3	4	33	50	55	61	64	1	In	VDJ
ATTCTGGAGTCCGCCAGCACCAACCAGACATCTATGTACCTCTGTGCCAGCAGTTACAGGGTTAACACTGAAGCTTTCTTTGGACAA	CASSYRVNTEAFF	1	1.4578173267420553E-5	39	TCRBV28-01*01	TCRBV28	TCRBV28-01	01				TCRBD01-01*01	TCRBD01	TCRBD01-01	01				TCRBJ01-01*01	TCRBJ01	TCRBJ01-01	01				4	0	3	3	2	2	42	-1	55	61	63	1	In	VDJ
ACAAAGCTGGAGGACTCAGCCATGTACTTCTGTGCCAGCAGTAAAGAGGGCGGGGCGAGCTCCTACAATGAGCAGTTCTTCGGGCCA	CASSKEGGASSYNEQFF	1	1.3120355940678497E-5	51	TCRBV02-01*01	TCRBV02	TCRBV02-01	01				TCRBD02-01*01	TCRBD02	TCRBD02-01	01				TCRBJ02-01*01	TCRBJ02	TCRBJ02-01	01				1	3	7	3	4	0	30	46	49	55	59	1	In	VDJ
CTGGAGTCCGCTACCAGCTCCCAGACATCTGTGTACTTCTGTGCCATGACGAGCGGGAGGGAGGGAGATACGCAGTATTTTGGCCCA	CAMTSGREGDTQYF	1	1.7493807920904663E-5	42	TCRBV10-03*01	TCRBV10	TCRBV10-03	01				TCRBD02-01*02	TCRBD02	TCRBD02-01	02				TCRBJ02-03*01	TCRBJ02	TCRBJ02-03	01				9	4	6	0	4	5	39	47	51	61	65	1	In	VDJ
ACTCTGGAGTCCGCTACCAGCTCCCAGACATCTGTGTACTTCTGTGCCATCAGTGAGTCGGGATCCCATACGCAGTATTTTGGCCCA	CAISESGSHTQYF	1	1.7493807920904663E-5	39	TCRBV10-03*01	TCRBV10	TCRBV10-03	01						unresolved		TCRBD01,TCRBD02	TCRBD01-01,TCRBD02-01		TCRBJ02-03*01	TCRBJ02	TCRBJ02-03	01				0	0	0	8	4	7	42	-1	59	63	67	1	In	VDJ
GCAAAGCTTGAGGACTCGGCCGTGTATCTCTGTGCCAGCAGCTTATCCAGCGGGAGGGCCGGGAAAGAGACCCAGTACTTCGGGCCA	CASSLSSGRAGKETQYF	1	1.0204721287194386E-5	51	TCRBV11-02*02	TCRBV11	TCRBV11-02	02				TCRBD02-01*02	TCRBD02	TCRBD02-01	02				TCRBJ02-05*01	TCRBJ02	TCRBJ02-05	01				2	3	6	0	6	3	30	45	48	58	64	1	In	VDJ
CAGCGCACAGAGCGGGGGGACTCAGCCGTGTATCTCTGTGCCAGCAGCTTAAACTTAGCGGGAGCAGATGAGCAGTTCTTCGGGCCA	CASSLNLAGADEQFF	1	1.3120355940678497E-5	45	TCRBV07-03*01	TCRBV07	TCRBV07-03	01				TCRBD02-01*02	TCRBD02	TCRBD02-01	02				TCRBJ02-01*01	TCRBJ02	TCRBJ02-01	01				1	3	5	2	3	8	36	52	55	64	67	1	In	VDJ
CTGGAGTCCGCCAGCACCAACCAGACATCTATGTACCTCTGTGCCAGCAGTCCCCAGGGAGCGGGAAACACCATATATTTTGGAGAG	CASSPQGAGNTIYF	1	2.0409442574388772E-5	42	TCRBV28-01*01	TCRBV28	TCRBV28-01	01						unresolved		TCRBD01,TCRBD02	TCRBD01-01,TCRBD02-01		TCRBJ01-03*01	TCRBJ01	TCRBJ01-03	01				5	3	4	3	4	4	39	51	54	59	63	1	In	VDJ
ATCCAGCAGGTAGTGCGAGGAGATTCGGCAGCTTATTTCTGTGCCAGCTCAAGGGGGCGCAGTGGAGAGACCCAGTACTTCGGGCCA	CASSRGRSGETQYF	1	1.0204721287194386E-5	42	TCRBV18-01*01	TCRBV18	TCRBV18-01	01				TCRBD01-01*01	TCRBD01	TCRBD01-01	01				TCRBJ02-05*01	TCRBJ02	TCRBJ02-05	01				5	0	5	0	7	4	39	-1	51	58	65	1	In	VDJ
ACGATCCAGCGCACACAGCAGGAGGACTCGGCCGTGTATCTCTGTGCCAGCAGCTTGGTACCGGGAAATGAGCAGTTCTTCGGGCCA	CASSLVPGNEQFF	1	1.6035990594162607E-5	39	TCRBV07-02*01	TCRBV07	TCRBV07-02	01				TCRBD02-01*02	TCRBD02	TCRBD02-01	02				TCRBJ02-01*01	TCRBJ02	TCRBJ02-01	01				3	5	8	3	0	7	42	56	61	-1	66	1	In	VDJ
GCTGCTCCCTCCCAGACATCTGTGTACTTCTGTGCCAGCAATGAAGCGGGGGGAGGGCCCGTATACAATGAGCAGTTCTTCGGGCCA	CASNEAGGGPVYNEQFF	1	1.1662538613936442E-5	51	TCRBV06-01*01	TCRBV06	TCRBV06-01	01				TCRBD02-01*02	TCRBD02	TCRBD02-01	02				TCRBJ02-01*01	TCRBJ02	TCRBJ02-01	01				0	3	9	0	6	4	30	47	50	57	63	1	In	VDJ
ACATCCGCTCACCAGGCCTGGGGGACGCAGCCATGTACCTGTGTGCCACCAGGGGGGCGGAACACAGATACGCAGTATTTTGGCCCA		1	1.0204721287194386E-5	40	TCRBV15-01*01	TCRBV15	TCRBV15-01	01				TCRBD01-01*01	TCRBD01	TCRBD01-01	01				TCRBJ02-03*01	TCRBJ02	TCRBJ02-03	01				6	0	6	0	4	2	41	-1	52	58	62	1	Out	VDJ
CAGCGCACAGAGCAGGGGGACTCGGCCATGTATCTCTGTGCCAGCAGCTCGGGCTAAGGTGTAGAGGGCGGCTACACCTTCGGTTCG	CASSSG*GVEGGYTF	1	1.4578173267420553E-5	45	TCRBV07-09	TCRBV07	TCRBV07-09				01,03	TCRBD02-01*02	TCRBD02	TCRBD02-01	02				TCRBJ01-02*01	TCRBJ01	TCRBJ01-02	01				4	14	11	0	1	8	36	49	63	68	69	1	Stop	VDJ
ACACAGCAGGAGGACTCCGCCGTGTATCTCTGTGCCAGCAGCTTAGAGCGGGCGGGATTAGGCTACAATGAGCAGTTCTTCGGGCCA	CASSLERAGLGYNEQFF	1	1.3120355940678497E-5	51	TCRBV07-08*01	TCRBV07	TCRBV07-08	01				TCRBD02-01	TCRBD02	TCRBD02-01				01,02	TCRBJ02-01*01	TCRBJ02	TCRBJ02-01	01				1	0	6	4	10	3	30	-1	46	52	62	1	In	VDJ
GTCCACAAAGCTGGAGGACTCAGCCATGTACTTCTGTGCCAGCAGCTTCTCAAGGACCAACCCCAAGAGACCCAGTACTTCGGGCCA		1	1.0204721287194386E-5	47	TCRBV02-01*01	TCRBV02	TCRBV02-01	01						unresolved		TCRBD01,TCRBD02	TCRBD01-01,TCRBD02-01		TCRBJ02-05*01	TCRBJ02	TCRBJ02-05	01				6	8	1	7	5	1	34	45	53	57	62	1	Out	VDJ
ACATCGGCCCAAAAGAACCCGACAGCTTTCTATCTCTGTGCCAGTTCGACGACTAGCGACCGCACAGATACGCAGTATTTTGGCCCA	CASSTTSDRTDTQYF	1	1.7493807920904663E-5	45	TCRBV19-01	TCRBV19	TCRBV19-01				01,02	TCRBD02-01	TCRBD02	TCRBD02-01				01,02	TCRBJ02-03*01	TCRBJ02	TCRBJ02-03	01				8	5	2	6	3	1	36	45	50	58	61	1	In	VDJ
AGTGCACAGAGCAGCGGGACTCAGCCATGTATCGCTGTGCCAGCAGCGCACCAGAGCTCTGGGGCCAACGTCCTGACTTTCGGGGCC		1	1.1662538613936442E-5	46	TCRBV07-07*01	TCRBV07	TCRBV07-07	01						unresolved		TCRBD01,TCRBD02	TCRBD01-01,TCRBD02-01		TCRBJ02-06*01	TCRBJ02	TCRBJ02-06	01				5	4	4	5	2	0	35	47	51	54	56	1	Out	VDJ
GGAGTCCGCTACCAGCTCCCAGACATCTGTGTACTTCTGTGCCATCAGTGCGGGGGACCGCCGAACTATGGCTACACCTTCGGTTCG		1	1.6035990594162607E-5	44	TCRBV10-03*01	TCRBV10	TCRBV10-03	01				TCRBD02-01*01	TCRBD02	TCRBD02-01	01				TCRBJ01-02*01	TCRBJ01	TCRBJ01-02	01				4	0	8	2	7	2	37	-1	50	56	63	1	Out	VDJ
CAGCCCTCAGAACCCAGGGACTCAGCTGTGTACTTCTGTGCCAGCAGTTTAACACAGGCGCTCAATGAAAAACTGTTTTTTGGCAGT	CASSLTQALNEKLFF	1	1.4578173267420553E-5	45	TCRBV12	TCRBV12	unresolved			TCRBV12-03,TCRBV12-04		TCRBD01-01*01	TCRBD01	TCRBD01-01	01				TCRBJ01-04*01	TCRBJ01	TCRBJ01-04	01				2	2	3	4	5	5	36	51	53	58	63	1	In	VDJ
AATGTGAACGCCTTGTTGCTGGGGGACTCGGCCCTGTATCTCTGTGCCAGCAGCTTGTCGGGGACTGGGGGCTACACCTTCGGTTCG	CASSLSGTGGYTF	1	1.6035990594162607E-5	39	TCRBV05-05*01	TCRBV05	TCRBV05-05	01				TCRBD02-01	TCRBD02	TCRBD02-01				01,02	TCRBJ01-02*01	TCRBJ01	TCRBJ01-02	01				1	3	0	10	3	8	42	57	60	66	69	1	In	VDJ
CTGGGGGACGCAGCCATGTACCTGTGTGCCACCAGCAGAGGTCCGACAGGACTAGCGGGTATCGGTGGGACCCAGTACTTCGGGCCA	CATSRGPTGLAGIGGTQYF	1	8.746903960452332E-6	57	TCRBV15-01*01	TCRBV15	TCRBV15-01	01				TCRBD02-01	TCRBD02	TCRBD02-01				01,02	TCRBJ02-05*01	TCRBJ02	TCRBJ02-05	01				1	8	1	4	9	7	24	40	48	59	68	1	In	VDJ
CCTGCAGAACTGGAGGATTCTGGAGTTTATTTCTGTGCCAGCAGCCAACTCTTAAACAGGGAAGCAGATACGCAGTATTTTGGCCCA	CASSQLLNREADTQYF	1	1.6035990594162607E-5	48	TCRBV14-01*01	TCRBV14	TCRBV14-01	01				TCRBD01-01*01	TCRBD01	TCRBD01-01	01				TCRBJ02-03*01	TCRBJ02	TCRBJ02-03	01				2	7	3	3	3	4	33	48	55	61	64	1	In	VDJ
CCGCTCAGGCTGGAGTTGGCTGCTCCCTCCCAGACATCTGTGTACTTCTGTGCCAGTCAGGGGAGCACTGAAGCTTTCTTTGGACAA	CASQGSTEAFF	1	1.4578173267420553E-5	33	TCRBV06-06	TCRBV06	TCRBV06-06				01,02	TCRBD01-01*01	TCRBD01	TCRBD01-01	01				TCRBJ01-01*01	TCRBJ01	TCRBJ01-01	01				9	1	4	2	2	4	48	56	57	63	65	1	In	VDJ
CCCAACCAGACCTCTCTGTACTTCTGTGCCAGCAGTTTATGATGGTGTGAATAGAGGGCGGGTTATGAGACCCAGTACTTCGGGCCA	CASSL*WCE*RAGYETQYF	1	1.0204721287194386E-5	57	TCRBV27-01*01	TCRBV27	TCRBV27-01	01				TCRBD02-01	TCRBD02	TCRBD02-01				01,02	TCRBJ02-05*01	TCRBJ02	TCRBJ02-05	01				1	17	7	4	4	5	24	40	57	62	66	1	Stop	VDJ
CACAGCAGGAGGACTCGGCCGTGTATCTCTGTGCCAGCAGCTACGGGACTAGCGGGAGGGGCCTGGGTTGGGCAGTTCTTCGGGCCA		1	1.6035990594162607E-5	52	TCRBV07-02*01	TCRBV07	TCRBV07-02	01				TCRBD02-01*02	TCRBD02	TCRBD02-01	02				TCRBJ02-01*01	TCRBJ02	TCRBJ02-01	01				4	2	0	0	11	12	29	42	44	60	71	1	Out	VDJ
ATCCAACCTGCAAAGCTTGAGGACTCGGCCGTGTATCTCTGTGCCAGCAGCTTTTCCAGGACCACAGATACGCAGTATTTTGGCCCA	CASSFSRTTDTQYF	1	1.1662538613936442E-5	42	TCRBV11-02*02	TCRBV11	TCRBV11-02	02						unresolved		TCRBD01,TCRBD02	TCRBD01-01,TCRBD02-01		TCRBJ02-03*01	TCRBJ02	TCRBJ02-03	01				3	5	1	7	0	2	39	53	58	-1	62	1	In	VDJ
CTGGAGTCCGCTACCAGCTCCCAGACATCTGTGTACTTCTGTGCCATCAGTGAGGGGGGACTAGCGGCCGAGCAGTTCTTCGGGCCA	CAISEGGLAAEQFF	1	1.895162524764672E-5	42	TCRBV10-03*01	TCRBV10	TCRBV10-03	01				TCRBD02-01	TCRBD02	TCRBD02-01				01,02	TCRBJ02-01*01	TCRBJ02	TCRBJ02-01	01				2	2	0	5	2	10	39	54	56	67	69	1	In	VDJ
GCCCTCAGAACCCAGGGACTCAGCTGTGTATTTTTGTGCTAGTGGTTTGGTAAGAGATTCAAGCAGTATGAGCAGTTCTTCGGGCCA		1	1.4578173267420553E-5	47	TCRBV12-05*01	TCRBV12	TCRBV12-05	01						unresolved		TCRBD01,TCRBD02	TCRBD01-01,TCRBD02-01		TCRBJ02-01*01	TCRBJ02	TCRBJ02-01	01				0	12	4	5	1	8	34	51	63	66	67	1	Out	VDJ
ATCCAGCGCACAGAGCAGGGGGACTCGGCCATGTATCTCTGTGCCAGCAGCTTAGGCTCGTGGCAGGGATGGCTGTTTTTTGGAGAA	CASSLGSWQGWLFF	1	1.7493807920904663E-5	42	TCRBV07-09	TCRBV07	TCRBV07-09				01,03	TCRBD01-01*01	TCRBD01	TCRBD01-01	01				TCRBJ02-02*01	TCRBJ02	TCRBJ02-02	01				1	8	4	3	3	13	39	55	63	68	71	1	In	VDJ
TCGGCTGCTCCCTCCCAGACATCTGTGTACTTCTGTGCCAGCAGTCAACTCTTTTCAGGGCGCTCCGGGGAGCTGTTTTTTGGAGAA	CASSQLFSGRSGELFF	1	1.1662538613936442E-5	48	TCRBV06	TCRBV06	unresolved			TCRBV06-01,TCRBV06-05		TCRBD01-01*01	TCRBD01	TCRBD01-01	01				TCRBJ02-02*01	TCRBJ02	TCRBJ02-02	01				5	10	4	3	4	6	33	45	55	60	64	1	In	VDJ
CAGCGCACAGAGCGGGGGGACTCAGCCGTGTATCTCTGTGCCAGCAGCCCGGAAGCGGGATCGGGGGTCGAGCAGTTCTTCGGGCCA	CASSPEAGSGVEQFF	1	1.3120355940678497E-5	45	TCRBV07-03*01	TCRBV07	TCRBV07-03	01				TCRBD02-01*02	TCRBD02	TCRBD02-01	02				TCRBJ02-01*01	TCRBJ02	TCRBJ02-01	01				5	5	6	3	9	10	36	48	53	60	69	1	In	VDJ
CAGCGCACACAGCAGGAGGACTCGGCCGTGTATCTCTGTGCCAGCAGCGAAAATACCGGATTGGGGGAGACCCAGTACTTCGGGCCA	CASSENTGLGETQYF	1	1.1662538613936442E-5	45	TCRBV07-02*01	TCRBV07	TCRBV07-02	01						unresolved		TCRBD01,TCRBD02	TCRBD01-01,TCRBD02-01		TCRBJ02-05*01	TCRBJ02	TCRBJ02-05	01				5	14	6	2	0	5	36	48	62	-1	66	1	In	VDJ
ATCCAGCAGGTAGTGCGAGGAGATTCGGCAGCTTATTTCTGTGCCAGCTCACCGAGCGGGGATAACTATGGCTACACCTTCGGTTCG	CASSPSGDNYGYTF	1	1.1662538613936442E-5	42	TCRBV18-01*01	TCRBV18	TCRBV18-01	01				TCRBD02-01*01	TCRBD02	TCRBD02-01	01				TCRBJ01-02*01	TCRBJ01	TCRBJ01-02	01				3	1	6	3	1	1	39	53	54	61	62	1	In	VDJ
AGGCTGCTGTCGGCTGCTCCCTCCCAGACATCTGTGTACTTCTGTGCCAGCAGCTACAGCTTTAATTCACCCCTCCACTTTGGGAAC	CASSYSFNSPLHF	1	8.746903960452332E-6	39	TCRBV06-05*01	TCRBV06	TCRBV06-05	01				TCRBD02-01	TCRBD02	TCRBD02-01				01,02	TCRBJ01-06*01	TCRBJ01	TCRBJ01-06	01				2	0	6	7	2	6	42	-1	57	60	62	1	In	VDJ
CAGTCCACGGAGTCAGGGGACACAGCACTGTATTTCTGTGCCAGCAAATCCAAGACAGAGTTTTCCTACGAGCAGTACTTCGGGCCG	CASKSKTEFSYEQYF	1	1.895162524764672E-5	45	TCRBV21-01*01	TCRBV21	TCRBV21-01	01				TCRBD01-01*01	TCRBD01	TCRBD01-01	01				TCRBJ02-07*01	TCRBJ02	TCRBJ02-07	01				7	7	2	5	5	1	36	46	53	58	63	1	In	VDJ
ACTCTGAAGATCCAGCCCTCAGAACCCAGGGACTCAGCTGTGTATTTTTGTGCTAGTGGTCTATGGTCTGAAGCTTTCTTTGGACAA	CASGLWSEAFF	1	1.4578173267420553E-5	33	TCRBV12-05*01	TCRBV12	TCRBV12-05	01				TCRBD02-01	TCRBD02	TCRBD02-01				01,02	TCRBJ01-01*01	TCRBJ01	TCRBJ01-01	01				5	0	4	9	4	6	48	-1	60	63	67	1	In	VDJ
CGATCCAGCGCACACAGCAGGAGGACTCGGCCGTGTATCTCTGTGCCAGCAGCTTACGGGGTATTTACTGAAGCTTTCTTTGGACAA		1	1.4578173267420553E-5	40	TCRBV07-02*01	TCRBV07	TCRBV07-02	01				TCRBD02-01*01	TCRBD02	TCRBD02-01	01				TCRBJ01-01*01	TCRBJ01	TCRBJ01-01	01				2	0	8	3	5	5	41	-1	56	61	66	1	Out	VDJ
ACATCGGCCCAAAAGAACCCGACAGCTTTCTATCTCTGTGCCAGTAGTATCGCGGACGGTGGGGCGGATACGCAGTATTTTGGCCCA	CASSIADGGADTQYF	1	1.7493807920904663E-5	45	TCRBV19-01	TCRBV19	TCRBV19-01				01,02	TCRBD01-01*01	TCRBD01	TCRBD01-01	01				TCRBJ02-03*01	TCRBJ02	TCRBJ02-03	01				3	10	7	0	1	6	36	50	60	65	66	1	In	VDJ
GGGTTGGAGTCGGCTGCTCCCTCCCAAACATCTGTGTACTTCTGTGCCAGCACCCCGGGTATATACAATGAGCAGTTCTTCGGGCCA	CASTPGIYNEQFF	1	1.3120355940678497E-5	39	TCRBV06	TCRBV06	unresolved			TCRBV06-02,TCRBV06-03		TCRBD02-01	TCRBD02	TCRBD02-01				01,02	TCRBJ02-01*01	TCRBJ02	TCRBJ02-01	01				7	3	8	4	4	4	42	52	55	59	63	1	In	VDJ
ATCCAGCGCACAGAGCAGGGGGACTCGGCCATGTATCTCTGTGCCAGCAGCTTAGTTAAGGACACCGGGGAGCTGTTTTTTGGAGAA	CASSLVKDTGELFF	1	1.7493807920904663E-5	42	TCRBV07-09	TCRBV07	TCRBV07-09				01,03			unresolved		TCRBD01,TCRBD02	TCRBD01-01,TCRBD02-01		TCRBJ02-02*01	TCRBJ02	TCRBJ02-02	01				1	3	5	4	0	3	39	55	58	-1	61	1	In	VDJ
CTGAAGATCCAGCCCTCAGAACCCAGGGACTCAGCTGTGTACTTCTGTGCCAGCAGGTTCGGGGGAGATACGCAGTATTTTGGCCCA	CASRFGGDTQYF	1	1.1662538613936442E-5	36	TCRBV12	TCRBV12	unresolved			TCRBV12-03,TCRBV12-04		TCRBD02-01*01	TCRBD02	TCRBD02-01	01				TCRBJ02-03*01	TCRBJ02	TCRBJ02-03	01				6	3	8	2	0	5	45	56	59	-1	65	1	In	VDJ
AGTGCCCATCCTGAAGACAGCAGCTTCTACATCTGCAGTGCTAGAGATCAAGGGGGACAGTCCTACAATGAGCAGTTCTTCGGGCCA	CSARDQGGQSYNEQFF	1	1.0204721287194386E-5	48	TCRBV20	TCRBV20	unresolved			TCRBV20-01,TCRBV20-or09_02		TCRBD01-01*01	TCRBD01	TCRBD01-01	01				TCRBJ02-01*01	TCRBJ02	TCRBJ02-01	01				0	6	0	5	0	1	33	47	53	-1	60	1	In	VDJ
CCTGCAGAGCTTGGGGACTCGGCCGTGTATCTCTGTGCCAGCAGCTTAGATCTCAGGAGAGGGGGCAATGAGCAGTTCTTCGGGCCA	CASSLDLRRGGNEQFF	1	1.1662538613936442E-5	48	TCRBV11-03*01	TCRBV11	TCRBV11-03	01				TCRBD01-01*01	TCRBD01	TCRBD01-01	01				TCRBJ02-01*01	TCRBJ02	TCRBJ02-01	01				0	9	5	1	0	6	33	50	59	-1	65	1	In	VDJ
CCTGCAGAGCTTGGGGACTCGGCCGTGTATCTCTGTGCCAGCAGCCACGGCGTGGAGCGGTCCTACAATGAGCAATTCTTCGGGCCA	CASSHGVERSYNEQFF	1	1.1662538613936442E-5	48	TCRBV11-03*01	TCRBV11	TCRBV11-03	01				TCRBD02-01	TCRBD02	TCRBD02-01				01,02	TCRBJ02-01*01	TCRBJ02	TCRBJ02-01	01				5	10	6	5	15	16	33	45	55	60	75	1	In	VDJ
CTGGAGTCCGCTACCAGCTCCCAGACATCTGTGTACTTCTGTGCCATCAGTGAGACAGGGGCGCAAGAGACCCAGTACTTCGGGCCA	CAISETGAQETQYF	1	1.4578173267420553E-5	42	TCRBV10-03*01	TCRBV10	TCRBV10-03	01				TCRBD01-01*01	TCRBD01	TCRBD01-01	01				TCRBJ02-05*01	TCRBJ02	TCRBJ02-05	01				2	0	3	2	2	2	39	-1	54	61	63	1	In	VDJ
GCCTTGTTGCTGGGGGACTCGGCCCTCTATCTCTGTGCCAGCAGCTCCGGGACAGGGGGCAGGATCGGGGAGCTGTTTTTTGGAGAA	CASSSGTGGRIGELFF	1	1.1662538613936442E-5	48	TCRBV05-06*01	TCRBV05	TCRBV05-06	01				TCRBD01-01*01	TCRBD01	TCRBD01-01	01				TCRBJ02-02*01	TCRBJ02	TCRBJ02-02	01				3	2	0	0	5	7	33	46	48	60	65	1	In	VDJ
ATCCAGCGCACACAGCAGGAGGACTCGGCCGTGTATCTCTGTGCCAGCGGCGGGGGGCGGTGGGCCAATGAGCAGTTCTTCGGGCCA	CASGGGRWANEQFF	1	1.6035990594162607E-5	42	TCRBV07-02*01	TCRBV07	TCRBV07-02	01				TCRBD02-01*01	TCRBD02	TCRBD02-01	01				TCRBJ02-01*01	TCRBJ02	TCRBJ02-01	01				8	1	7	1	8	6	39	48	49	57	65	1	In	VDJ
ATCCAGCCCTCAGAACCCAGGGACTCAGCTGTGTACTTCTGTGCCAGCAGACTAGCGGGAGGCAGCTACGAGCAGTACTTCGGGCCG	CASRLAGGSYEQYF	1	1.0204721287194386E-5	42	TCRBV12	TCRBV12	unresolved			TCRBV12-03,TCRBV12-04		TCRBD02-01*02	TCRBD02	TCRBD02-01	02				TCRBJ02-07*01	TCRBJ02	TCRBJ02-07	01				6	0	3	1	3	3	39	-1	50	62	65	1	In	VDJ
TGGAGCTTGGTGACTCTGCTGTGTATTTCTGTGCCAGCAGCCAAGAAGAAGACATGGGGAATCTCGGGCGAGCAGTACTTCGGGCCG		1	1.3120355940678497E-5	52	TCRBV03	TCRBV03	unresolved			TCRBV03-01,TCRBV03-02				unresolved		TCRBD01,TCRBD02	TCRBD01-01,TCRBD02-01		TCRBJ02-07*01	TCRBJ02	TCRBJ02-07	01				0	10	0	8	8	6	29	46	56	60	68	1	Out	VDJ
ACGATCCAGCGCACACAGCAGGAGGACTCGGCCGTGTATCTCTGTGCCAGCAGCTTAACTCGTAGGGAGACGCAGTATTTTGGCCCA	CASSLTRRETQYF	1	1.4578173267420553E-5	39	TCRBV07-02*01	TCRBV07	TCRBV07-02	01				TCRBD02-01*02	TCRBD02	TCRBD02-01	02				TCRBJ02-03*01	TCRBJ02	TCRBJ02-03	01				2	7	9	2	0	9	42	57	64	-1	69	1	In	VDJ
CCCTCCCAGACATCTGTGTACTTCTGTGCCAGCAGGGGGGGTAGGGACAGCAATAAAGAAACCAACTATGGCTACACCTTCGGTTCG	CASRGGRDSNKETNYGYTF	1	1.0204721287194386E-5	57	TCRBV06	TCRBV06	unresolved			TCRBV06-01,TCRBV06-05,TCRBV06-06		TCRBD01-01*01	TCRBD01	TCRBD01-01	01				TCRBJ01-02*01	TCRBJ01	TCRBJ01-02	01				6	8	0	5	13	2	24	35	43	50	63	1	In	VDJ
GCAGAACTGGAGGATTCTGGAGTTTATTTCTGTGCCAGCAGCCTATATACAGGAGCGTTGGGCACAGATACGCAGTATTTTGGCCCA	CASSLYTGALGTDTQYF	1	1.6035990594162607E-5	51	TCRBV14-01*01	TCRBV14	TCRBV14-01	01				TCRBD01-01*01	TCRBD01	TCRBD01-01	01				TCRBJ02-03*01	TCRBJ02	TCRBJ02-03	01				4	5	3	4	8	1	30	43	48	53	61	1	In	VDJ
TCCAGCGCACACAGCAGGAGGACTCGGCCGTGTATCTCTGTGCCAGCAGCTTATAGACTAGCGCGAGATACGCAGTATTTTGGCCCA		1	1.4578173267420553E-5	43	TCRBV07-02*01	TCRBV07	TCRBV07-02	01				TCRBD02-01	TCRBD02	TCRBD02-01				01,02	TCRBJ02-03*01	TCRBJ02	TCRBJ02-03	01				2	2	2	6	2	5	38	53	55	63	65	1	Out	VDJ
CACAGCAGGAGGACTCCGCCGTGTATCTCTGTGCCAGCAGCGCCACAAACCCCGGGACCCCCTGAGATTAGTTACACCTTCGGTTCG		1	1.0204721287194386E-5	52	TCRBV07-08*01	TCRBV07	TCRBV07-08	01						unresolved		TCRBD01,TCRBD02	TCRBD01-01,TCRBD02-01		TCRBJ01-02*01	TCRBJ01	TCRBJ01-02	01				5	12	0	7	14	11	29	41	53	58	72	1	Out	VDJ
CCTGAAGACAGCAGCTTCTACATCTGCAGTGCTAGAGATTGGGAACCACTCAGGGGTTCTGGCACCGGGGAGCTGTTTTTTGGAGAA	CSARDWEPLRGSGTGELFF	1	1.0204721287194386E-5	57	TCRBV20	TCRBV20	unresolved			TCRBV20-01,TCRBV20-or09_02		TCRBD01-01*01	TCRBD01	TCRBD01-01	01				TCRBJ02-02*01	TCRBJ02	TCRBJ02-02	01				0	12	4	2	6	4	24	38	50	56	62	1	In	VDJ
GAGCTGAATGTGAACGCCTTGTTGCTGGGGGACTCGGCCCTGTATCTCTGTGCCAGCAGCTGGGGCTACGAGCAGTACTTCGGGCCG	CASSWGYEQYF	1	1.6035990594162607E-5	33	TCRBV05-05*01	TCRBV05	TCRBV05-05	01						unresolved		TCRBD01,TCRBD02	TCRBD01-01,TCRBD02-01		TCRBJ02-07*01	TCRBJ02	TCRBJ02-07	01				3	0	6	2	0	3	48	-1	61	-1	65	1	In	VDJ
CAGCGCACACAGCAGGAGGACTCGGCCGTGTATCTCTGTGCCAGCAGCTTAATGCAGACCTCACAAGAGACCCAGTACTTCGGGCCA	CASSLMQTSQETQYF	1	1.1662538613936442E-5	45	TCRBV07-02*01	TCRBV07	TCRBV07-02	01						unresolved		TCRBD01,TCRBD02	TCRBD01-01,TCRBD02-01		TCRBJ02-05*01	TCRBJ02	TCRBJ02-05	01				2	5	2	7	4	2	36	51	56	59	63	1	In	VDJ
CTGGAGTCCGCCAGCACCAACCAGACATCTATGTACCTCTGTGCCAGCAGCACAGGGGGCAGCGGGACTGAAGCTTTCTTTGGACAA	CASSTGGSGTEAFF	1	1.4578173267420553E-5	42	TCRBV28-01*01	TCRBV28	TCRBV28-01	01				TCRBD01-01*01	TCRBD01	TCRBD01-01	01				TCRBJ01-01*01	TCRBJ01	TCRBJ01-01	01				6	1	3	0	6	5	39	50	51	60	66	1	In	VDJ
CTGGAGTTGGCTGCTCCCTCCCAGACATCTGTGTACTTCTGTGCCAGCAGCTGGACAGGTCCTAATGAAAAACTGTTTTTTGGCAGT	CASSWTGPNEKLFF	1	1.7493807920904663E-5	42	TCRBV06-06	TCRBV06	TCRBV06-06				01,02	TCRBD01-01*01	TCRBD01	TCRBD01-01	01				TCRBJ01-04*01	TCRBJ01	TCRBJ01-04	01				6	2	1	4	2	3	39	50	52	59	61	1	In	VDJ
TTGGAGCTGGGGGACTCGGCCCTTTATCTTTGCGCCAGCAGCCCCGGGGGGACTAGCGGGACGGGAGATACGCAGTATTTTGGCCCA	CASSPGGTSGTGDTQYF	1	8.746903960452332E-6	51	TCRBV05-01*01	TCRBV05	TCRBV05-01	01				TCRBD02-01*02	TCRBD02	TCRBD02-01	02				TCRBJ02-03*01	TCRBJ02	TCRBJ02-03	01				4	6	0	3	4	5	30	42	48	61	65	1	In	VDJ
GCGCACAGAGCAGGGGGACTCAGCTGTGTATCTCTGTGCCAGCAGCTTAGTAGGGGGAGGGCCCTGGGGACCCAGTACTTCGGGCCA		1	1.1662538613936442E-5	47	TCRBV07-04*01	TCRBV07	TCRBV07-04	01				TCRBD02-01*02	TCRBD02	TCRBD02-01	02				TCRBJ02-05*01	TCRBJ02	TCRBJ02-05	01				1	4	9	0	7	7	34	50	54	61	68	1	Out	VDJ
CCCAGCCCCAACCAGACCTCTCTGTACTTCTGTGCCAGCACCGTGGTGAGGGGGCGTTTCCGCACAGATACGCAGTATTTTGGCCCA	CASTVVRGRFRTDTQYF	1	1.3120355940678497E-5	51	TCRBV27-01*01	TCRBV27	TCRBV27-01	01				TCRBD01-01*01	TCRBD01	TCRBD01-01	01				TCRBJ02-03*01	TCRBJ02	TCRBJ02-03	01				7	8	5	0	6	1	30	40	48	55	61	1	In	VDJ
GAGCAGGGGGACTCGGCCATGTATCTCTGTGCCAGCAGCTTAGGAACTGGCACGACTTCAACTAATGAAAAACTGTTTTTTGGCAGT	CASSLGTGTTSTNEKLFF	1	2.0409442574388772E-5	54	TCRBV07-09	TCRBV07	TCRBV07-09				01,03	TCRBD02-01	TCRBD02	TCRBD02-01				01,02	TCRBJ01-04*01	TCRBJ01	TCRBJ01-04	01				1	10	2	10	1	0	27	43	53	57	58	1	In	VDJ
TCAGGGGACACAGCACTGTATTTCTGTGCCAGCAGCAAATGGACTAGCGGGGGGCATCTAGCCAAAAACATTCAGTACTTCGGCGCC	CASSKWTSGGHLAKNIQYF	1	2.186725990113083E-5	57	TCRBV21-01*01	TCRBV21	TCRBV21-01	01				TCRBD02-01*01	TCRBD02	TCRBD02-01	01				TCRBJ02-04*01	TCRBJ02	TCRBJ02-04	01				2	1	1	1	5	0	24	39	40	54	59	1	In	VDJ
GAGTCCGCCAGCACCAACCAGACATCTATGTACCTCTGTGCCAGCAGTCTCCCCGGCTCTGGGGCCAACGTCCTGACTTTCGGGGCC	CASSLPGSGANVLTF	1	1.4578173267420553E-5	45	TCRBV28-01*01	TCRBV28	TCRBV28-01	01				TCRBD02-01	TCRBD02	TCRBD02-01				01,02	TCRBJ02-06*01	TCRBJ02	TCRBJ02-06	01				5	5	8	5	0	0	36	48	53	-1	56	1	In	VDJ
AAGGTGCAGCCTGCAGAACTGGAGGATTCTGGAGTTTATTTCTGTGCCAGCAGCCAGGCGCCTCAAGAGACCCAGTACTTCGGGCCA	CASSQAPQETQYF	1	1.3120355940678497E-5	39	TCRBV14-01*01	TCRBV14	TCRBV14-01	01						unresolved		TCRBD01,TCRBD02	TCRBD01-01,TCRBD02-01		TCRBJ02-05*01	TCRBJ02	TCRBJ02-05	01				3	0	9	0	4	2	42	-1	56	59	63	1	In	VDJ
GCAAGGGCGACTCGGCTGTGTATCTCTGTGTCAGAAGCTTAACTTTACTAGACTAGACGCAGCTCCTACGAGCAGTACTTCGGGCCG		1	1.7493807920904663E-5	55	TCRBV07-05*02	TCRBV07	TCRBV07-05	02				TCRBD02-01	TCRBD02	TCRBD02-01				01,02	TCRBJ02-07*01	TCRBJ02	TCRBJ02-07	01				2	9	2	8	6	0	26	41	50	56	62	1	Out	VDJ
GCCCAGCCCCAACCAGACCTCTCTGTACTTCTGTGCCAGCAGGCCTTAGGACTAGCGGCATCCTACAATGAGCAGTTCTTCGGGCCA		1	1.3120355940678497E-5	50	TCRBV27-01*01	TCRBV27	TCRBV27-01	01				TCRBD02-01	TCRBD02	TCRBD02-01				01,02	TCRBJ02-01*01	TCRBJ02	TCRBJ02-01	01				6	6	1	5	2	1	31	42	48	58	60	1	Out	VDJ
TCCGCCAGCACCAACCAGACATCTATGTACCTCTGTGCCAGCAGTTTTCTGAGCGGGAGAGGGGCAGATACGCAGTATTTTGGCCCA	CASSFLSGRGADTQYF	1	1.4578173267420553E-5	48	TCRBV28-01*01	TCRBV28	TCRBV28-01	01				TCRBD02-01*02	TCRBD02	TCRBD02-01	02				TCRBJ02-03*01	TCRBJ02	TCRBJ02-03	01				3	4	6	2	5	4	33	47	51	59	64	1	In	VDJ
CCCAACCAGACCTCTCTGTACTTCTGTGCCAGCACCAATTTCCCGGGACCCTCGAACTCTGGGGCCAACGTCCTGACTTTCGGGGCC	CASTNFPGPSNSGANVLTF	1	1.3120355940678497E-5	57	TCRBV27-01*01	TCRBV27	TCRBV27-01	01						unresolved		TCRBD01,TCRBD02	TCRBD01-01,TCRBD02-01		TCRBJ02-06*01	TCRBJ02	TCRBJ02-06	01				7	10	0	7	7	0	24	34	44	49	56	1	In	VDJ
CGCACAGAGCAGCGGGACTCGGCCATGTATCGCTGTGCCAGCAGCTTAGGCCAGGGGGCCTCTGGAAACACCATATATTTTGGAGAG	CASSLGQGASGNTIYF	1	1.6035990594162607E-5	48	TCRBV07-06*01	TCRBV07	TCRBV07-06	01				TCRBD01-01*01	TCRBD01	TCRBD01-01	01				TCRBJ01-03*01	TCRBJ01	TCRBJ01-03	01				1	2	4	0	0	0	33	49	51	-1	59	1	In	VDJ
GCTACCAGCTCCCAGACATCTGTGTACTTCTGTGCCATCAGTGAACCACCTCTAGCGGAGAACACCGGGGAGCTGTTTTTTGGAGAA	CAISEPPLAENTGELFF	1	1.895162524764672E-5	51	TCRBV10-03*01	TCRBV10	TCRBV10-03	01				TCRBD02-01	TCRBD02	TCRBD02-01				01,02	TCRBJ02-02*01	TCRBJ02	TCRBJ02-02	01				3	7	4	5	1	1	30	44	51	58	59	1	In	VDJ
CAGGTAGTGCGAGGAGATTCGGCAGCTTATTTCTGTGCCAGCTCAAGAAATAGCGGGGGGGGCCGCGACGAGCAGTACTTCGGGCCG	CASSRNSGGGRDEQYF	1	1.1662538613936442E-5	48	TCRBV18-01*01	TCRBV18	TCRBV18-01	01				TCRBD02-01*01	TCRBD02	TCRBD02-01	01				TCRBJ02-07*01	TCRBJ02	TCRBJ02-07	01				5	5	5	0	6	5	33	45	50	61	67	1	In	VDJ
TCCACAAAGCTGGAGGACTCAGCCATGTACTTCTGTGCCAGCAGCGACCGGGACAGGGGGTTTGACGGGGAGCTGTTTTTTGGAGAA	CASSDRDRGFDGELFF	1	1.4578173267420553E-5	48	TCRBV02-01*01	TCRBV02	TCRBV02-01	01				TCRBD01-01*01	TCRBD01	TCRBD01-01	01				TCRBJ02-02*01	TCRBJ02	TCRBJ02-02	01				6	5	0	1	5	7	33	44	49	60	65	1	In	VDJ
ATTCAGCGCACAGAGCAGCGGGACTCAGCCATGTATCGCTGTGCCAGCAGTCCCGGGACAAACTACAATGAGCAGTTCTTCGGGCCA	CASSPGTNYNEQFF	1	1.3120355940678497E-5	42	TCRBV07-07*01	TCRBV07	TCRBV07-07	01				TCRBD01-01*01	TCRBD01	TCRBD01-01	01				TCRBJ02-01*01	TCRBJ02	TCRBJ02-01	01				6	4	0	6	2	3	39	50	54	60	62	1	In	VDJ
GTCCGCCAGCACCAACCAGACATCTATGTACCTCTGTGCCAGCAGTTTGTCCCAGCAGGGCCAGGTGAGACCCAGTACTTCGGGCCA		1	1.1662538613936442E-5	47	TCRBV28-01*01	TCRBV28	TCRBV28-01	01				TCRBD01-01*01	TCRBD01	TCRBD01-01	01				TCRBJ02-05*01	TCRBJ02	TCRBJ02-05	01				3	7	4	3	6	5	34	48	55	60	66	1	Out	VDJ
CAGCGCACAGAGCAGGGGGACTCGGCCATGTATCTCTGTGCCAGCAGCCCCGGACTAGCGGAGACCAATGAGCAGTTCTTCGGGCCA	CASSPGLAETNEQFF	1	1.7493807920904663E-5	45	TCRBV07-09	TCRBV07	TCRBV07-09				01,03	TCRBD02-01	TCRBD02	TCRBD02-01				01,02	TCRBJ02-01*01	TCRBJ02	TCRBJ02-01	01				5	3	1	5	4	6	36	48	51	61	65	1	In	VDJ
GGCCCAAAAGAACCCGACAGCTTTCTATCTCTGTGCCAGTAGTTGAACCACTAGCGGGGCCGCACAGATACGCAGTATTTTGGCCCA		1	1.7493807920904663E-5	50	TCRBV19-01	TCRBV19	TCRBV19-01				01,02	TCRBD02-01*01	TCRBD02	TCRBD02-01	01				TCRBJ02-03*01	TCRBJ02	TCRBJ02-03	01				5	6	3	3	2	1	31	43	49	59	61	1	Out	VDJ
GAACCCAGGGACTCAGCTGTGTACTTCTGTGCCAGCAGTACTTACTTCTTAGCGGAGCCGAACACCGGGGAGCTGTTTTTTGGAGAA	CASSTYFLAEPNTGELFF	1	1.3120355940678497E-5	54	TCRBV12	TCRBV12	unresolved			TCRBV12-03,TCRBV12-04		TCRBD02-01	TCRBD02	TCRBD02-01				01,02	TCRBJ02-02*01	TCRBJ02	TCRBJ02-02	01				5	10	5	5	3	0	27	39	49	55	58	1	In	VDJ
AATTCCCTGGAGCTTGGTGACTCTGCTGTGTATTTCTGTGCCAGCAGCCAAGACGGGCAGAACACCGGGGAGCTGTTTTTTGGAGAA	CASSQDGQNTGELFF	1	1.6035990594162607E-5	45	TCRBV03	TCRBV03	unresolved			TCRBV03-01,TCRBV03-02				unresolved		TCRBD01,TCRBD02	TCRBD01-01,TCRBD02-01		TCRBJ02-02*01	TCRBJ02	TCRBJ02-02	01				0	1	8	0	1	1	36	53	54	58	59	1	In	VDJ
TCCCTGATTCTGGAGTCCGCCAGCACCAACCAGACATCTATGTACCTCTGTGCCTCGCACTGACTACCCTCCTTGATCTTCGGGCCA	CASH*LPSLIF	1	1.6035990594162607E-5	33	TCRBV28-01*01	TCRBV28	TCRBV28-01	01				TCRBD02-01	TCRBD02	TCRBD02-01				01,02	TCRBJ02-01*01	TCRBJ02	TCRBJ02-01	01				11	7	2	9	10	17	48	54	61	66	76	1	Stop	VDJ
ACATCGGCCCAAAAGAACCCGACAGCTTTCTATCTCTGTGCCAGTACCCGCGGGCGGGAGACCTACAATGAGCAGTTCTTCGGGCCA	CASTRGRETYNEQFF	1	1.7493807920904663E-5	45	TCRBV19-01	TCRBV19	TCRBV19-01				01,02	TCRBD02-01*02	TCRBD02	TCRBD02-01	02				TCRBJ02-01*01	TCRBJ02	TCRBJ02-01	01				7	7	7	2	1	2	36	46	53	60	61	1	In	VDJ
AGGATCCAGCAGGTAGTGCGAGGAGATTCGGCAGCTTATTTCTGTGCCAGCTCATCCGGATATTACACTGAAGCTTTCTTTGGACAA	CASSSGYYTEAFF	1	1.3120355940678497E-5	39	TCRBV18-01*01	TCRBV18	TCRBV18-01	01						unresolved		TCRBD01,TCRBD02	TCRBD01-01,TCRBD02-01		TCRBJ01-01*01	TCRBJ01	TCRBJ01-01	01				5	3	1	8	4	3	42	54	57	60	64	1	In	VDJ
ACTTCTGTTTACTTCTGTGCCAGCAGTTACTCCGGAGTCTCGAAGGGACAAGCGGAACTAAACACCGGGGAGCTGTTTTTTGGAGAA	CASSYSGVSKGQAELNTGELFF	1	1.3120355940678497E-5	66	TCRBV06-07*01	TCRBV06	TCRBV06-07	01				TCRBD01-01*01	TCRBD01	TCRBD01-01	01				TCRBJ02-02*01	TCRBJ02	TCRBJ02-02	01				0	12	0	6	10	2	15	32	44	50	60	1	In	VDJ
TCCGCTACCAGCTCCCAGACATCTGTGTACTTCTGTGCCATCAGTGACCTCAAGGACAGGGTCCCAGAGACCCAGTACTTCGGGCCA	CAISDLKDRVPETQYF	1	1.4578173267420553E-5	48	TCRBV10-03*01	TCRBV10	TCRBV10-03	01				TCRBD01-01*01	TCRBD01	TCRBD01-01	01				TCRBJ02-05*01	TCRBJ02	TCRBJ02-05	01				3	6	1	3	4	4	33	47	53	61	65	1	In	VDJ
AGGCTGCTGTCGGCTGCTCCCTCCCAGACATCTGTGTACTTCTGTGCCAGCAGTTACGGAGCGGGGGAGACCCAGTACTTCGGGCCA	CASSYGAGETQYF	1	7.2890866337102764E-6	39	TCRBV06-05*01	TCRBV06	TCRBV06-05	01				TCRBD02-01*01	TCRBD02	TCRBD02-01	01				TCRBJ02-05*01	TCRBJ02	TCRBJ02-05	01				2	2	6	3	0	5	42	57	59	-1	66	1	In	VDJ
GAGATCCAGCGCACAGAGCAGGGGGACTCGGCCATGTATCTCTGTGCCAGCAGCTTAGCGTTGGGGGGGGCCAAGTTCTTCGGGCCA	CASSLALGGAKFF	1	1.7493807920904663E-5	39	TCRBV07-09	TCRBV07	TCRBV07-09				01,03	TCRBD02-01*01	TCRBD02	TCRBD02-01	01				TCRBJ02-01*01	TCRBJ02	TCRBJ02-01	01				0	3	9	0	4	14	42	59	62	69	73	1	In	VDJ
ATCCGGTCCACAAAGCTGGAGGACTCAGCCATGTACTTCTGTGCCAGCAGTGCGGACCTTCCTGGAAACACCATATATTTTGGAGAG	CASSADLPGNTIYF	1	1.7493807920904663E-5	42	TCRBV02-01*01	TCRBV02	TCRBV02-01	01						unresolved		TCRBD01,TCRBD02	TCRBD01-01,TCRBD02-01		TCRBJ01-03*01	TCRBJ01	TCRBJ01-03	01				4	1	1	7	4	2	39	52	53	57	61	1	In	VDJ
ATCCAGCGCACACAGCAGGAGGACTCGGCCGTGTATCTCTGTGCCAGCAGCTCGGTTGGGAGCAGCGGCGAGCAGTACTTCGGGCCG	CASSSVGSSGEQYF	1	1.3120355940678497E-5	42	TCRBV07-02*01	TCRBV07	TCRBV07-02	01				TCRBD02-01	TCRBD02	TCRBD02-01				01,02	TCRBJ02-07*01	TCRBJ02	TCRBJ02-07	01				4	11	6	5	0	6	39	52	63	-1	68	1	In	VDJ
TCGCCCAGCCCCAACCAGACCTCTCTGTACTTCTGTGCCAGCAGTAAGGTTGCTAGCGGAGGCTACAATGAGCAGTTCTTCGGGCCA	CASSKVASGGYNEQFF	1	1.3120355940678497E-5	48	TCRBV27-01*01	TCRBV27	TCRBV27-01	01				TCRBD02-01	TCRBD02	TCRBD02-01				01,02	TCRBJ02-01*01	TCRBJ02	TCRBJ02-01	01				5	7	4	5	3	3	33	45	52	59	62	1	In	VDJ
CAGCGCACAGAGCAGCGGGACTCAGCCATGTATCGCTGTGCCAGCACCTCCACAGAGTATAGCAATCAGCCCCAGCATTTTGGTGAT	CASTSTEYSNQPQHF	1	1.1662538613936442E-5	45	TCRBV07-07*01	TCRBV07	TCRBV07-07	01				TCRBD01-01*01	TCRBD01	TCRBD01-01	01				TCRBJ01-05*01	TCRBJ01	TCRBJ01-05	01				7	5	3	5	4	0	36	46	51	55	59	1	In	VDJ
GTGAACGCCTTGGAGCTGGACGACTCGGCCCTGTATCTCTGTGCCAGCACCGACGGGGGGTCCTACAATGAGCAGTTCTTCGGGCCA	CASTDGGSYNEQFF	1	1.1662538613936442E-5	42	TCRBV05-04*01	TCRBV05	TCRBV05-04	01				TCRBD02-01*01	TCRBD02	TCRBD02-01	01				TCRBJ02-01*01	TCRBJ02	TCRBJ02-01	01				6	4	8	1	0	1	39	49	53	-1	60	1	In	VDJ
CCCAGCCCCAACCAGACCTCTCTGTACTTCTGTGCCAGCAGTTTATCCCGATTTCGACGGATGAACACTGAAGCTTTCTTTGGACAA	CASSLSRFRRMNTEAFF	1	1.3120355940678497E-5	51	TCRBV27-01*01	TCRBV27	TCRBV27-01	01						unresolved		TCRBD01,TCRBD02	TCRBD01-01,TCRBD02-01		TCRBJ01-01*01	TCRBJ01	TCRBJ01-01	01				0	11	1	8	0	0	30	47	58	-1	61	1	In	VDJ
CGCACAGAGCGGGGGGACTCAGCCGTGTATCTCTGTGCCAGCAGCTTATCGGGACTAGCGGGGTACAATGAGCAGTTCTTCGGGCCA	CASSLSGLAGYNEQFF	1	1.3120355940678497E-5	48	TCRBV07-03*01	TCRBV07	TCRBV07-03	01				TCRBD02-01*01	TCRBD02	TCRBD02-01	01				TCRBJ02-01*01	TCRBJ02	TCRBJ02-01	01				2	2	0	3	0	4	33	48	50	-1	63	1	In	VDJ
CTGATTCTGGAGTCCGCCAGCACCAACCAGACATCTATGTACCTCTGTGCCAGCGTGGTGGGGAATCAGCCCCAGCATTTTGGTGAT	CASVVGNQPQHF	1	1.4578173267420553E-5	36	TCRBV28-01*01	TCRBV28	TCRBV28-01	01						unresolved		TCRBD01,TCRBD02	TCRBD01-01,TCRBD02-01		TCRBJ01-05*01	TCRBJ01	TCRBJ01-05	01				8	5	6	2	0	4	45	54	59	-1	63	1	In	VDJ
GAACCCAGGGACTCAGCTGTGTACTTCTGTGCCAGCAGGCGCGACAGGGGGAACTCGGGACTGCAAGAGACCCAGTACTTCGGGCCA	CASRRDRGNSGLQETQYF	1	1.0204721287194386E-5	54	TCRBV12	TCRBV12	unresolved			TCRBV12-03,TCRBV12-04		TCRBD01-01*01	TCRBD01	TCRBD01-01	01				TCRBJ02-05*01	TCRBJ02	TCRBJ02-05	01				6	4	2	1	12	2	27	38	42	51	63	1	In	VDJ
TCCGCCAGCACCAACCAGACATCTATGTACCTCTGTGCCAGCAGTTTGACACGGGGGGCACGTAACACTGAAGCTTTCTTTGGACAA	CASSLTRGARNTEAFF	2	3.061416386158316E-5	48	TCRBV28-01*01	TCRBV28	TCRBV28-01	01				TCRBD02-01*01	TCRBD02	TCRBD02-01	01				TCRBJ01-01*01	TCRBJ01	TCRBJ01-01	01				3	4	8	1	5	2	33	47	51	58	63	2	In	VDJ
CTGTCGGCTGCTCCCTCCCAGACATCTGTGTACTTCTGTGCCAGCAAAATATTGGGGTTGGGCAATTCACCCCTCCACTTTGGGAAC	CASKILGLGNSPLHF	1	8.746903960452332E-6	45	TCRBV06-05*01	TCRBV06	TCRBV06-05	01						unresolved		TCRBD01,TCRBD02	TCRBD01-01,TCRBD02-01		TCRBJ01-06*01	TCRBJ01	TCRBJ01-06	01				7	7	6	2	6	7	36	46	53	57	63	1	In	VDJ
GAGCTGGAGGACTCGGCCCTGTATCTCTGTGCCAGCAGCTTGTTCGGACTAGCGGGGAGGAATGTCGGGGAGCTGTTTTTTGGAGAA	CASSLFGLAGRNVGELFF	1	1.7493807920904663E-5	54	TCRBV05-08*01	TCRBV05	TCRBV05-08	01				TCRBD02-01*01	TCRBD02	TCRBD02-01	01				TCRBJ02-02*01	TCRBJ02	TCRBJ02-02	01				1	3	1	3	8	7	27	42	45	57	65	1	In	VDJ
CACGCCCTGCAGCCAGAAGACTCAGCCCTGTATCTCTGCGCCAGCAGCCAGGTGGGACTTATTTTGGAGACCCAGTACTTCGGGCCA	CASSQVGLILETQYF	1	8.746903960452332E-6	45	TCRBV04-01*01	TCRBV04	TCRBV04-01	01				TCRBD02-01	TCRBD02	TCRBD02-01				01,02	TCRBJ02-05*01	TCRBJ02	TCRBJ02-05	01				3	3	0	10	7	5	36	50	53	59	66	1	In	VDJ
CTGAAGATCCAGCGCACACAGCAGGAGGACTCCGCCGTGTATCTCTGTGCCAGCACCCTACTCGGGGACATTCAGTACTTCGGCGCC	CASTLLGDIQYF	1	1.3120355940678497E-5	36	TCRBV07-08*01	TCRBV07	TCRBV07-08	01				TCRBD02-01*01	TCRBD02	TCRBD02-01	01				TCRBJ02-04*01	TCRBJ02	TCRBJ02-04	01				7	7	8	3	0	8	45	55	62	-1	67	1	In	VDJ
ATCCGGTCCACAAAGCTGGAGGACTCAGCCATGTACTTCTGTGCCAGCAGCGCACAGGGCTCTGGAAACACCATATATTTTGGAGAG	CASSAQGSGNTIYF	1	1.7493807920904663E-5	42	TCRBV02-01*01	TCRBV02	TCRBV02-01	01				TCRBD01-01*01	TCRBD01	TCRBD01-01	01				TCRBJ01-03*01	TCRBJ01	TCRBJ01-03	01				6	3	3	3	0	0	39	50	53	-1	59	1	In	VDJ
TCCACTCTGACAGTGACCAGTGCCCATCCTGAAGACAGCAGCTTCTACATCTGCAGTGCTAGGGATAATGAGCAGTTCTTCGGGCCA	CSARDNEQFF	1	7.2890866337102764E-6	30	TCRBV20-01*01	TCRBV20	TCRBV20-01	01						unresolved		TCRBD01,TCRBD02	TCRBD01-01,TCRBD02-01		TCRBJ02-01*01	TCRBJ02	TCRBJ02-01	01				3	0	1	8	1	7	51	-1	62	65	66	1	In	VDJ
GAGTCGCCCAGCCCCAACCAGACCTCTCTGTACTTCTGTGCCAGCAGTTTTTTAGGACCAAGTTACAATGAGCAGTTCTTCGGGCCA	CASSFLGPSYNEQFF	1	1.3120355940678497E-5	45	TCRBV27-01*01	TCRBV27	TCRBV27-01	01						unresolved		TCRBD01,TCRBD02	TCRBD01-01,TCRBD02-01		TCRBJ02-01*01	TCRBJ02	TCRBJ02-01	01				3	4	1	7	5	4	36	50	54	58	63	1	In	VDJ
ATTCTGGAGTCCGCCAGCACCAACCAGACATCTATGTACCTCTGTGCCAGCGCGACAGGGCCCTCCTACGAGCAGTACTTCGGGCCG	CASATGPSYEQYF	1	1.3120355940678497E-5	39	TCRBV28-01*01	TCRBV28	TCRBV28-01	01				TCRBD01-01*01	TCRBD01	TCRBD01-01	01				TCRBJ02-07*01	TCRBJ02	TCRBJ02-07	01				8	2	2	3	2	0	42	51	53	60	62	1	In	VDJ
CAATCCTGTCCTCAGAACCGGGAGACACGGCACTGTATCTCTGCGCCAGCAGTGAAAACCTGAAACACTGAAGCTTTCTTTGGACAA		1	1.3120355940678497E-5	40	TCRBV23-01*01	TCRBV23	TCRBV23-01	01						unresolved		TCRBD01,TCRBD02	TCRBD01-01,TCRBD02-01		TCRBJ01-01*01	TCRBJ01	TCRBJ01-01	01				5	0	2	8	8	2	41	-1	53	55	63	1	Out	VDJ
CTGGAGTCCGCCAGCACCAACCAGACATCTATGTACCTCTGTGCCAGCAGTTTTTCGCCAGGTAGGATCGCGGAGGCTGTTGGACAA	CASSFSPGRIAEAV	1	1.4578173267420553E-5	42	TCRBV28-01*01	TCRBV28	TCRBV28-01	01				TCRBD02-01*02	TCRBD02	TCRBD02-01	02				TCRBJ01-01*01	TCRBJ01	TCRBJ01-01	01				3	18	10	1	3	18	39	53	71	76	79	1	In	VDJ
GAACCCAGGGACTTGGGCCTATATTTCTGTGCCAGCAGCCCGCGTCAGAGACTCGAATAATTCACAGATACGCAGTATTTTGGCCCA	CASSPRQRLE*FTDTQYF	1	1.7493807920904663E-5	54	TCRBV12-01*01	TCRBV12	TCRBV12-01	01				TCRBD02-01	TCRBD02	TCRBD02-01				01,02	TCRBJ02-03*01	TCRBJ02	TCRBJ02-03	01				5	10	2	10	9	2	27	39	49	53	62	1	Stop	VDJ
ACTGTGAGCAACATGAGCCCTGAAGACAGCAGCATATATCTCTGCAGCGTTATGTTAGAGACTCCGTCGACCCTCCACTTTGGGAAC	CSVMLETPSTLHF	1	4.373451980226166E-6	39	TCRBV29-01*01	TCRBV29	TCRBV29-01	01				TCRBD02-01	TCRBD02	TCRBD02-01				01,02	TCRBJ01-06*01	TCRBJ01	TCRBJ01-06	01				5	8	2	10	7	14	42	51	59	63	70	1	In	VDJ
TCCGCTACCAGCTCCCAGACATCTGTGTACTTCTGTGCCATCAGTGAGTCTTGGGACAGCGGGAACACTGAAGCTTTCTTTGGACAA	CAISESWDSGNTEAFF	1	1.7493807920904663E-5	48	TCRBV10-03*01	TCRBV10	TCRBV10-03	01				TCRBD01-01*01	TCRBD01	TCRBD01-01	01				TCRBJ01-01*01	TCRBJ01	TCRBJ01-01	01				0	2	0	5	3	1	33	50	52	59	62	1	In	VDJ
ATCCAGCAGGTAGTGCGAGGAGATTCGGCAGCTTATTTCTGTGCCAGCTCACGGGGTACTAGCACAGATACGCAGTATTTTGGCCCA	CASSRGTSTDTQYF	1	1.3120355940678497E-5	42	TCRBV18-01*01	TCRBV18	TCRBV18-01	01						unresolved		TCRBD01,TCRBD02	TCRBD01-01,TCRBD02-01		TCRBJ02-03*01	TCRBJ02	TCRBJ02-03	01				4	0	6	2	4	0	39	-1	52	56	60	1	In	VDJ
ATTCTGGAGTCCGCCAGCACCAACCAGACATCTATGTACCTCTGTGCCAGTTGGTCCAGCTCTGGAAACACCATATATTTTGGAGAG	CASWSSSGNTIYF	1	2.0409442574388772E-5	39	TCRBV28-01*01	TCRBV28	TCRBV28-01	01				TCRBD01-01*01	TCRBD01	TCRBD01-01	01				TCRBJ01-03*01	TCRBJ01	TCRBJ01-03	01				9	6	4	5	0	0	42	50	56	-1	59	1	In	VDJ
CTCAAGATCCAACCTGCAAAGCTTGAGGACTCGGCCGTGTATCTCTGTGCCAGCAGCTCCCTCCAAAATGAGCAGTTCTTCGGGCCA	CASSSLQNEQFF	1	1.1662538613936442E-5	36	TCRBV11-02*02	TCRBV11	TCRBV11-02	02						unresolved		TCRBD01,TCRBD02	TCRBD01-01,TCRBD02-01		TCRBJ02-01*01	TCRBJ02	TCRBJ02-01	01				4	5	4	6	1	7	45	58	63	65	66	1	In	VDJ
ACAGAGCAGGGGGACTCGGCCATGTATCTCTGTGCCAGCAGCTTAGCGCTAATGGGGGGCTCAAGTGAAAAACTGTTTTTTGGCAGT	CASSLALMGGSSEKLFF	1	2.0409442574388772E-5	51	TCRBV07-09	TCRBV07	TCRBV07-09				01,03			unresolved		TCRBD01,TCRBD02	TCRBD01-01,TCRBD02-01		TCRBJ01-04*01	TCRBJ01	TCRBJ01-04	01				0	7	6	0	5	7	30	47	54	60	65	1	In	VDJ
AACCTGAGCTCTCTGGAGCTGGGGGACTCAGCTTTGTATTTCTGTGCCAGCAGCGCAGAGGGAGGAAAGACCCAGTACTTCGGGCCA	CASSAEGGKTQYF	1	7.2890866337102764E-6	39	TCRBV09-01	TCRBV09	TCRBV09-01				01,02	TCRBD02-01*02	TCRBD02	TCRBD02-01	02				TCRBJ02-05*01	TCRBJ02	TCRBJ02-05	01				3	4	9	1	2	6	42	55	59	65	67	1	In	VDJ
TTGGAGCTGGGGGACTCGGCCCTTTATCTTTGCGCCAGCAGCAAAGGACAGGGGGGTACAACTAATGAAAAACTGTTTTTTGGCAGT	CASSKGQGGTTNEKLFF	1	1.1662538613936442E-5	51	TCRBV05-01*01	TCRBV05	TCRBV05-01	01				TCRBD01-01*01	TCRBD01	TCRBD01-01	01				TCRBJ01-04*01	TCRBJ01	TCRBJ01-04	01				4	3	1	1	3	0	30	42	45	55	58	1	In	VDJ
ACAGAGCAGCGGGACTCAGCCATGTATCGCTGTGCCAGCAGTTCGATCGGCGGACCCTCTGGGGCCAACGTCCTGACTTTCGGGGCC	CASSSIGGPSGANVLTF	1	1.1662538613936442E-5	51	TCRBV07-07*01	TCRBV07	TCRBV07-07	01						unresolved		TCRBD01,TCRBD02	TCRBD01-01,TCRBD02-01		TCRBJ02-06*01	TCRBJ02	TCRBJ02-06	01				6	10	1	7	1	0	30	41	51	55	56	1	In	VDJ
ACTGTGACATCGGCCCAAAAGAACCCGACAGCTTTCTATCTCTGTGCCAGTAGCGACGAAGTGCGAGGAGCCCAGCATTTTGGTGAT	CASSDEVRGAQHF	1	1.6035990594162607E-5	39	TCRBV19-01	TCRBV19	TCRBV19-01				01,02	TCRBD02-01*02	TCRBD02	TCRBD02-01	02				TCRBJ01-05*01	TCRBJ01	TCRBJ01-05	01				6	13	10	2	0	11	42	53	66	-1	70	1	In	VDJ
GTGACATCGGCCCAAAAGAACCCGACAGCTTTCTATCTCTGTGCCAGTAATCGGCAGCCAGGCGGCTATGGCTACACCTTCGGTTCG	CASNRQPGGYGYTF	1	1.6035990594162607E-5	42	TCRBV19-01	TCRBV19	TCRBV19-01				01,02			unresolved		TCRBD01,TCRBD02	TCRBD01-01,TCRBD02-01		TCRBJ01-02*01	TCRBJ01	TCRBJ01-02	01				7	9	4	4	3	4	39	49	58	62	65	1	In	VDJ
GTCCGCTACCAGCTCCCAGACATCTGTGTACTTCTGTGCCATCAGTGGGGACATTGTGACGCCCAAAGCATTCAGTACTTCGGCGCC		1	1.895162524764672E-5	47	TCRBV10-03*01	TCRBV10	TCRBV10-03	01				TCRBD01-01*01	TCRBD01	TCRBD01-01	01				TCRBJ02-04*01	TCRBJ02	TCRBJ02-04	01				4	0	0	6	15	9	34	-1	47	53	68	1	Out	VDJ
ACTCTGAAGATCCAGCCCTCAGAACCCAGGGACTCAGCTGTGTACTTCTGTGCCAGCAGGTTAGGACGGACCCAGTACTTCGGGCCA	CASRLGRTQYF	1	1.0204721287194386E-5	33	TCRBV12	TCRBV12	unresolved			TCRBV12-03,TCRBV12-04				unresolved		TCRBD01,TCRBD02	TCRBD01-01,TCRBD02-01		TCRBJ02-05*01	TCRBJ02	TCRBJ02-05	01				1	0	2	7	1	7	48	-1	64	67	68	1	In	VDJ
ATCCAGCGCACAGAGCAGGGGGACTCGGCCATGTATCTCTGTGCCAGCAGCTTAGGTCTAGCGACAAACATTCAGTACTTCGGCGCC	CASSLGLATNIQYF	1	1.7493807920904663E-5	42	TCRBV07-09	TCRBV07	TCRBV07-09				01,03	TCRBD02-01	TCRBD02	TCRBD02-01				01,02	TCRBJ02-04*01	TCRBJ02	TCRBJ02-04	01				1	2	4	6	2	6	39	55	57	63	65	1	In	VDJ
CACCAACCAGACATCTATGTACCTCTGTGCCAGCAGTCTCAGTCCGGGACTAGCGGGGCCTGCACAGATACGCAGTATTTTGGCCCA		1	1.3120355940678497E-5	56	TCRBV28-01*01	TCRBV28	TCRBV28-01	01				TCRBD02-01*01	TCRBD02	TCRBD02-01	01				TCRBJ02-03*01	TCRBJ02	TCRBJ02-03	01				5	8	0	3	3	1	25	37	45	58	61	1	Out	VDJ
GTGAACGCCTTGTTGCTGGGGGGCTCGGCCCTCTATCTCTGTGCCAGCAGCGCGGCCAGGGCCGGAAACACCATATATTTTGGAGAG	CASSAARAGNTIYF	1	1.3120355940678497E-5	42	TCRBV05-06*01	TCRBV05	TCRBV05-06	01				TCRBD01-01*01	TCRBD01	TCRBD01-01	01				TCRBJ01-03*01	TCRBJ01	TCRBJ01-03	01				4	5	4	3	2	4	39	51	56	61	63	1	In	VDJ
TGAAGGTGCAGCCTGCAGAACTGGAGGATTCTGGAGTTTATTTCTGTGCCAGCAGCCAAGGGGGTTCGCGAGCAGTACTTCGGGCCG		1	1.3120355940678497E-5	37	TCRBV14-01*01	TCRBV14	TCRBV14-01	01						unresolved		TCRBD01,TCRBD02	TCRBD01-01,TCRBD02-01		TCRBJ02-07*01	TCRBJ02	TCRBJ02-07	01				1	0	6	2	4	6	44	-1	60	64	68	1	Out	VDJ
TCACATCAATTCCCTGGAGCTTGGTGACTCTGCTGTGTATTTCTGTGCCAGCAGGCGGGCCGGGGCTCGGGCTACACCTTCGGTTCG		1	1.1662538613936442E-5	38	TCRBV03	TCRBV03	unresolved			TCRBV03-01,TCRBV03-02				unresolved		TCRBD01,TCRBD02	TCRBD01-01,TCRBD02-01		TCRBJ01-02*01	TCRBJ01	TCRBJ01-02	01				6	7	7	0	3	8	43	54	61	66	69	1	Out	VDJ
CTGGAGTCCGCCAGCACCAACCAGACATCTATGTACCTCTGTGCCAGCAGTTTCCCCGACAGTACCTACGAGCAGTACTTCGGGCCG	CASSFPDSTYEQYF	1	1.1662538613936442E-5	42	TCRBV28-01*01	TCRBV28	TCRBV28-01	01				TCRBD01-01*01	TCRBD01	TCRBD01-01	01				TCRBJ02-07*01	TCRBJ02	TCRBJ02-07	01				3	4	2	5	2	2	39	53	57	62	64	1	In	VDJ
CCTGCAGAGCTTGGGGACTCGGCCATGTATCTCTGTGCCAGCAGCATGGGACTAGCGGGAGGCGCAGATACGCAGTATTTTGGCCCA	CASSMGLAGGADTQYF	1	1.0204721287194386E-5	48	TCRBV11-01*01	TCRBV11	TCRBV11-01	01				TCRBD02-01*02	TCRBD02	TCRBD02-01	02				TCRBJ02-03*01	TCRBJ02	TCRBJ02-03	01				5	2	0	1	2	4	33	45	47	62	64	1	In	VDJ
CAGCGCACACAGCAGGAGGACTCGGCCGTGTATCTCTGTGCCAGCAGCTTTACTAGCGGGAACACCGGGGAGCTGTTTTTTGGAGAA	CASSFTSGNTGELFF	1	1.4578173267420553E-5	45	TCRBV07-02*01	TCRBV07	TCRBV07-02	01				TCRBD02-01	TCRBD02	TCRBD02-01				01,02	TCRBJ02-02*01	TCRBJ02	TCRBJ02-02	01				3	1	3	5	0	1	36	50	51	-1	59	1	In	VDJ
GCCCATCCTGAAGACAGCAGCTTCTACATCTGCAGTGCTCGAGGCCCAGCCGCGGCAGGGGGTAGAGGTGAAGCTTTCTTTGGACAA	CSARGPAAAGGRGEAFF	1	8.746903960452332E-6	51	TCRBV20	TCRBV20	unresolved			TCRBV20-01,TCRBV20-or09_02		TCRBD01-01*01	TCRBD01	TCRBD01-01	01				TCRBJ01-01*01	TCRBJ01	TCRBJ01-01	01				1	12	4	1	6	7	30	43	55	62	68	1	In	VDJ
CTGGAGTCGCCCAGCCCCAACCAGACCTCTCTGTACTTCTGTGCCAGCAGTTTAGCAGGGGGGAATCAGCCCCAGCATTTTGGTGAT	CASSLAGGNQPQHF	1	1.0204721287194386E-5	42	TCRBV27-01*01	TCRBV27	TCRBV27-01	01				TCRBD01-01*01	TCRBD01	TCRBD01-01	01				TCRBJ01-05*01	TCRBJ01	TCRBJ01-05	01				2	1	4	1	1	4	39	54	55	62	63	1	In	VDJ
CGCACAGAGCAGGGGGACTCGGCCATGTATCTCTGTGCCAGCAGCCGTCGGGACAGGGGGAACACCGGGGAGCTGTTTTTTGGAGAA	CASSRRDRGNTGELFF	1	1.6035990594162607E-5	48	TCRBV07-09	TCRBV07	TCRBV07-09				01,03	TCRBD01-01*01	TCRBD01	TCRBD01-01	01				TCRBJ02-02*01	TCRBJ02	TCRBJ02-02	01				5	4	0	2	0	1	33	45	49	-1	59	1	In	VDJ
ACTCTGGAGTCCGCTACCAGCTCCCAGACATCTGTGTACTTCTGTGCCATAAGCGGAGTCTCCTACAATGAGCAGTTCTTCGGGCCA	CAISGVSYNEQFF	1	1.6035990594162607E-5	39	TCRBV10-03*01	TCRBV10	TCRBV10-03	01				TCRBD02-01	TCRBD02	TCRBD02-01				01,02	TCRBJ02-01*01	TCRBJ02	TCRBJ02-01	01				9	1	6	5	3	0	42	50	51	56	59	1	In	VDJ
AATTCCCTGGAGCTTGGTGACTCTGCTGTGTATTTCTGTGCCAGCAGCCAAGGAGGGGGGGGCGATTGGAGTTACACCTTCGGTTCG	CASSQGGGGDWSYTF	1	1.1662538613936442E-5	45	TCRBV03	TCRBV03	unresolved			TCRBV03-01,TCRBV03-02		TCRBD02-01*01	TCRBD02	TCRBD02-01	01				TCRBJ01-02*01	TCRBJ01	TCRBJ01-02	01				1	2	9	0	11	11	36	52	54	61	72	1	In	VDJ
ACAGTGACCAGTGCCCATCCTGAAGACAGCAGCTTCTACATCTGCAGTGCTAGAGACGGGAACTTAGATACGCAGTATTTTGGCCCA	CSARDGNLDTQYF	1	8.746903960452332E-6	39	TCRBV20	TCRBV20	unresolved			TCRBV20-01,TCRBV20-or09_02		TCRBD02-01*02	TCRBD02	TCRBD02-01	02				TCRBJ02-03*01	TCRBJ02	TCRBJ02-03	01				0	0	8	3	4	5	42	-1	56	61	65	1	In	VDJ
CTGGAGTCCGCCAGCACCAACCAGACATCTATGTACCTCTGTGCCAGCAGTTTCGGAGGTTGGAACACTGAAGCTTTCTTTGGACAA	CASSFGGWNTEAFF	1	1.3120355940678497E-5	42	TCRBV28-01*01	TCRBV28	TCRBV28-01	01				TCRBD02-01*02	TCRBD02	TCRBD02-01	02				TCRBJ01-01*01	TCRBJ01	TCRBJ01-01	01				3	1	10	1	3	1	39	53	54	59	62	1	In	VDJ
ATCCAGCGCACACAGCAGGAGGACTCGGCCGTGTATCTCTGTGCCAGCAGATCAACAGGGGGCTCAGCTGAAGCTTTCTTTGGACAA	CASRSTGGSAEAFF	1	1.3120355940678497E-5	42	TCRBV07-02*01	TCRBV07	TCRBV07-02	01				TCRBD01-01*01	TCRBD01	TCRBD01-01	01				TCRBJ01-01*01	TCRBJ01	TCRBJ01-01	01				6	4	3	0	4	6	39	50	54	63	67	1	In	VDJ
AGCACCTTGGAGCTGGGGGACTCGGCCCTTTATCTTTGCGCCAGCAGCGAGGGCCCAGGGGCGGGAAACATTCAGTACTTCGGCGCC	CASSEGPGAGNIQYF	1	8.746903960452332E-6	45	TCRBV05-01*01	TCRBV05	TCRBV05-01	01				TCRBD01-01*01	TCRBD01	TCRBD01-01	01				TCRBJ02-04*01	TCRBJ02	TCRBJ02-04	01				4	7	4	2	4	6	36	48	55	61	65	1	In	VDJ
ATCCAGCGCACACAGCAGGAGGACTCGGCCGTGTATCTCTGTGCCAGCAGCCAACGACAGCCACCAGATACGCAGTATTTTGGCCCA	CASSQRQPPDTQYF	1	1.3120355940678497E-5	42	TCRBV07-02*01	TCRBV07	TCRBV07-02	01				TCRBD01-01*01	TCRBD01	TCRBD01-01	01				TCRBJ02-03*01	TCRBJ02	TCRBJ02-03	01				5	4	2	5	4	4	39	51	55	60	64	1	In	VDJ
GAGTCGCCCAGCCCCAACCAGACCTCTCTGTACTTCTGTGCCAGCAGTTTATTTTCAGGTAGCAATCAGCCCCAGCATTTTGGTGAT	CASSLFSGSNQPQHF	1	1.0204721287194386E-5	45	TCRBV27-01*01	TCRBV27	TCRBV27-01	01				TCRBD01-01*01	TCRBD01	TCRBD01-01	01				TCRBJ01-05*01	TCRBJ01	TCRBJ01-05	01				1	3	4	4	0	0	36	52	55	-1	59	1	In	VDJ
ATCCGCTCACCAGGCCTGGGGGACGCAGCCATGTACCTGTGTGCCACCAGCAGGGCCAGATTTACCGGGGAGCTGTTTTTTGGAGAA	CATSRARFTGELFF	1	1.0204721287194386E-5	42	TCRBV15-01*01	TCRBV15	TCRBV15-01	01				TCRBD01-01*01	TCRBD01	TCRBD01-01	01				TCRBJ02-02*01	TCRBJ02	TCRBJ02-02	01				3	3	4	5	4	5	39	53	56	59	63	1	In	VDJ
GAGTCAGGGGACACAGCACTGTATTTCTGTGCCAGCAGCAAGTGGACTAGCGGGAGGGATCGTGGCAATGAGCAGTTCTTCGGGCCA	CASSKWTSGRDRGNEQFF	1	1.895162524764672E-5	54	TCRBV21-01*01	TCRBV21	TCRBV21-01	01				TCRBD02-01*02	TCRBD02	TCRBD02-01	02				TCRBJ02-01*01	TCRBJ02	TCRBJ02-01	01				3	2	1	0	7	6	27	41	43	58	65	1	In	VDJ
CTGGAGCTGGGGGACTCAGCTTTGTATTTCTGTGCCAGCAGCGTAGTTGGGGGGGGACTAAGTATATATGAGCAGTTCTTCGGGCCA	CASSVVGGGLSIYEQFF	1	8.746903960452332E-6	51	TCRBV09-01	TCRBV09	TCRBV09-01				01,02	TCRBD02-01	TCRBD02	TCRBD02-01				01,02	TCRBJ02-01*01	TCRBJ02	TCRBJ02-01	01				0	7	0	9	7	8	30	46	53	60	67	1	In	VDJ
GCGTCTGCTGTACCCTCTCAGACATCTGTGTACTTCTGTGCCAGCAACGACTATTCGGGTGGGGCCAACGTCCTGACTTTCGGGGCC	CASNDYSGGANVLTF	1	1.1662538613936442E-5	45	TCRBV06-04	TCRBV06	TCRBV06-04				01,02	TCRBD02-01	TCRBD02	TCRBD02-01				01,02	TCRBJ02-06*01	TCRBJ02	TCRBJ02-06	01				7	2	2	9	6	3	36	46	48	53	59	1	In	VDJ
AACGCCTTGGAGCTGGAGGACTCGGCCCTGTATCTCTGTGCCAGCAGCTTGGGGCAGGATGGGGCAGATACGCAGTATTTTGGCCCA	CASSLGQDGADTQYF	1	1.4578173267420553E-5	45	TCRBV05-08*01	TCRBV05	TCRBV05-08	01						unresolved		TCRBD01,TCRBD02	TCRBD01-01,TCRBD02-01		TCRBJ02-03*01	TCRBJ02	TCRBJ02-03	01				0	2	4	4	6	4	36	52	54	58	64	1	In	VDJ
AGCTCTCTGGAGCTGGGGGACTCAGCTTTGTATTTCTGTGCCAGCAGCGGGGGAACAGCGAATTACTACGAGCAGTACTTCGGGCCG	CASSGGTANYYEQYF	1	7.2890866337102764E-6	45	TCRBV09-01	TCRBV09	TCRBV09-01				01,02			unresolved		TCRBD01,TCRBD02	TCRBD01-01,TCRBD02-01		TCRBJ02-07*01	TCRBJ02	TCRBJ02-07	01				3	1	0	8	11	3	36	49	50	54	65	1	In	VDJ
GCTCCCTCCCAGACATCTGTGTACTTCTGTGCCAGCAGTCACCAAGTCTTTGATTGGGGGCTTATCGGTGAGCAGTTCTTCGGGCCA	CASSHQVFDWGLIGEQFF	1	1.0204721287194386E-5	54	TCRBV06	TCRBV06	unresolved			TCRBV06-01,TCRBV06-05,TCRBV06-06		TCRBD01-01*01	TCRBD01	TCRBD01-01	01				TCRBJ02-01*01	TCRBJ02	TCRBJ02-01	01				5	16	6	0	7	9	27	39	55	61	68	1	In	VDJ
CAGCGCACAGAGCAGGGGGACTCGGCCATGTATCTCTGTGCCAGCAGCTTAGTGTCCAGAAGCACAGATACGCAGTATTTTGGCCCA	CASSLVSRSTDTQYF	1	1.4578173267420553E-5	45	TCRBV07-09	TCRBV07	TCRBV07-09				01,03	TCRBD01-01*01	TCRBD01	TCRBD01-01	01				TCRBJ02-03*01	TCRBJ02	TCRBJ02-03	01				1	4	4	5	1	0	36	52	56	59	60	1	In	VDJ
CACGGAGTCAGGGGACACAGCACTGTATTTCTGTGCCAGCAGCTACAGGGGCAGGATTTAGGGGCCTACGAGCAGTACTTCGGGCCG		1	1.6035990594162607E-5	50	TCRBV21-01*01	TCRBV21	TCRBV21-01	01				TCRBD01-01*01	TCRBD01	TCRBD01-01	01				TCRBJ02-07*01	TCRBJ02	TCRBJ02-07	01				5	1	3	2	13	2	31	43	44	51	64	1	Out	VDJ
GCCAGCACCAACCAGACATCTATGTACCTCTGTGCCAGCAGTTCGGCTCAAACAGGACTAGTCTACGGGGAGCTGTTTTTTGGAGAA	CASSSAQTGLVYGELFF	1	1.4578173267420553E-5	51	TCRBV28-01*01	TCRBV28	TCRBV28-01	01				TCRBD02-01	TCRBD02	TCRBD02-01				01,02	TCRBJ02-02*01	TCRBJ02	TCRBJ02-02	01				4	11	1	8	4	7	30	43	54	61	65	1	In	VDJ
GCCTTGGAGCTGGAGGACTCGGCCCTGTATCTCTGTGCCAGCAGCTTGTCGGCGAGTAGCGCTACAGATACGCAGTATTTTGGCCCA	CASSLSASSATDTQYF	2	4.22767024755196E-5	48	TCRBV05-08*01	TCRBV05	TCRBV05-08	01				TCRBD02-01	TCRBD02	TCRBD02-01				01,02	TCRBJ02-03*01	TCRBJ02	TCRBJ02-03	01				1	8	5	6	2	3	33	48	56	61	63	2	In	VDJ
GCCTTGTTGCTGGGGGACTCGGCCCTGTATCTCTGTGCCAGCAGCTTGGGGACTAGCGGATACACAGATACGCAGTATTTTGGCCCA	CASSLGTSGYTDTQYF	1	1.6035990594162607E-5	48	TCRBV05-05*01	TCRBV05	TCRBV05-05	01				TCRBD02-01	TCRBD02	TCRBD02-01				01,02	TCRBJ02-03*01	TCRBJ02	TCRBJ02-03	01				0	0	1	5	3	2	33	-1	49	59	62	1	In	VDJ
AATTCCCTGGAGCTTGGTGACTCTGCTGTGTATTTCTGTGCCAGCAGCCAACTCGGCGAGTCGGCCCTTACGCAGTATTTTGGCCCA	CASSQLGESALTQYF	1	1.3120355940678497E-5	45	TCRBV03	TCRBV03	unresolved			TCRBV03-01,TCRBV03-02				unresolved		TCRBD01,TCRBD02	TCRBD01-01,TCRBD02-01		TCRBJ02-03*01	TCRBJ02	TCRBJ02-03	01				2	3	9	0	11	8	36	51	54	57	68	1	In	VDJ
CTGGAGTCCGCTACCAGCTCCCAGACATCTGTGTACTTCTGTGCCACCTCACGGGCAGCAACTAATGAAAAACTGTTTTTTGGCAGT	CATSRAATNEKLFF	1	1.895162524764672E-5	42	TCRBV10-03*01	TCRBV10	TCRBV10-03	01						unresolved		TCRBD01,TCRBD02	TCRBD01-01,TCRBD02-01		TCRBJ01-04*01	TCRBJ01	TCRBJ01-04	01				10	6	8	0	2	0	39	46	52	56	58	1	In	VDJ
GATCCGGTCCACAAAGCTGGAGGACTCAGCCATGTACTTCTGTGCCAGCGGGGGGGGCTAGCCAAAAACATTCAGTACTTCGGCGCC		2	2.0409442574388772E-5	41	TCRBV02-01*01	TCRBV02	TCRBV02-01	01				TCRBD02-01*01	TCRBD02	TCRBD02-01	01				TCRBJ02-04*01	TCRBJ02	TCRBJ02-04	01				8	0	9	0	3	0	40	-1	49	56	59	2	Out	VDJ
CAATTCCCTGGAGCTTGGTGACTCTGCTGTGTATTTCTGTGCCAGCAGCCAAGTAGATAGGTAACCGGGGAGCTGTTTTTTGGAGAA		1	1.3120355940678497E-5	44	TCRBV03	TCRBV03	unresolved			TCRBV03-01,TCRBV03-02				unresolved		TCRBD01,TCRBD02	TCRBD01-01,TCRBD02-01		TCRBJ02-02*01	TCRBJ02	TCRBJ02-02	01				1	5	5	4	2	5	37	53	58	61	63	1	Out	VDJ
CCCTCAGAACCCAGGGACTCAGCTGTGTACTTCTGTGCCAGCACCGTGGGGACAGCCTCACCTAATTCACCCCTCCACTTTGGGAAC	CASTVGTASPNSPLHF	1	1.0204721287194386E-5	48	TCRBV12	TCRBV12	unresolved			TCRBV12-03,TCRBV12-04		TCRBD01-01*01	TCRBD01	TCRBD01-01	01				TCRBJ01-06*01	TCRBJ01	TCRBJ01-06	01				7	5	0	5	7	6	33	43	48	55	62	1	In	VDJ
AGGATCCAGCAGGTAGTGCGAGGAGATTCGGCAGCTTATTTCTGTGCCAGCTCACTAGGACCCCACAATGAGCAGTTCTTCGGGCCA	CASSLGPHNEQFF	1	1.1662538613936442E-5	39	TCRBV18-01*01	TCRBV18	TCRBV18-01	01						unresolved		TCRBD01,TCRBD02	TCRBD01-01,TCRBD02-01		TCRBJ02-01*01	TCRBJ02	TCRBJ02-01	01				4	2	1	7	3	5	42	55	57	61	64	1	In	VDJ
CTGGCAATCCTGTCCTCAGAACCGGGAGACACGGCACTGTATCTCTGCGCCAGCAGGGGACTTGGAAACACCATATATTTTGGAGAG	CASRGLGNTIYF	1	1.6035990594162607E-5	36	TCRBV23-01*01	TCRBV23	TCRBV23-01	01				TCRBD02-01	TCRBD02	TCRBD02-01				01,02	TCRBJ01-03*01	TCRBJ01	TCRBJ01-03	01				6	0	0	10	0	3	45	-1	56	-1	62	1	In	VDJ
TCTGCTGTACCCTCTCAGACATCTGTGTACTTCTGTGCCAGCAGTGACTCAGGCAACAGGGCCAGAAACACCATATATTTTGGAGAG	CASSDSGNRARNTIYF	1	1.7493807920904663E-5	48	TCRBV06-04	TCRBV06	TCRBV06-04				01,02	TCRBD01-01*01	TCRBD01	TCRBD01-01	01				TCRBJ01-03*01	TCRBJ01	TCRBJ01-03	01				0	5	3	3	3	5	33	50	55	61	64	1	In	VDJ
TCGGCCCAAAAGAACCCGACAGCTTTCTATCTCTGTGCCAGTAGTTCTGGACTAGCGGGCCGAGGGGATACGCAGTATTTTGGCCCA	CASSSGLAGRGDTQYF	1	1.6035990594162607E-5	48	TCRBV19-01	TCRBV19	TCRBV19-01				01,02	TCRBD02-01	TCRBD02	TCRBD02-01				01,02	TCRBJ02-03*01	TCRBJ02	TCRBJ02-03	01				5	3	1	4	7	6	33	45	48	59	66	1	In	VDJ
GAGTCCGCCAGCACCAACCAGACATCTATGTACCTCTGTGCCAGCAGCCTAGCGGGACGTACCTACAATGAGCAGTTCTTCGGGCCA	CASSLAGRTYNEQFF	1	1.4578173267420553E-5	45	TCRBV28-01*01	TCRBV28	TCRBV28-01	01				TCRBD02-01*02	TCRBD02	TCRBD02-01	02				TCRBJ02-01*01	TCRBJ02	TCRBJ02-01	01				6	1	4	3	4	2	36	47	48	57	61	1	In	VDJ
GAGTCGCCCAGCCCCAACCAGACCTCTCTGTACTTCTGTGCCAGCAGTTTATCGTGGGTAGCGGGAGGTGAGCAGTTCTTCGGGCCA	CASSLSWVAGGEQFF	1	1.1662538613936442E-5	45	TCRBV27-01*01	TCRBV27	TCRBV27-01	01				TCRBD02-01*02	TCRBD02	TCRBD02-01	02				TCRBJ02-01*01	TCRBJ02	TCRBJ02-01	01				0	5	5	1	0	9	36	53	58	-1	68	1	In	VDJ
CTGAAGATCCAGCGCACACAGCAGGAGGACTCCGCCGTGTATCTCTGTGCCAGCAAATTGCTGGACGAGACCCAGTACTTCGGGCCA	CASKLLDETQYF	1	8.746903960452332E-6	36	TCRBV07-08*01	TCRBV07	TCRBV07-08	01						unresolved		TCRBD01,TCRBD02	TCRBD01-01,TCRBD02-01		TCRBJ02-05*01	TCRBJ02	TCRBJ02-05	01				7	7	1	7	0	5	45	55	62	-1	66	1	In	VDJ
GTGACATCGGCCCAAAAGAACCCGACAGCTTTCTATCTCTGTGCCACAAGGACCCTCCTTGGCAACTATGGCTACACCTTCGGTTCG	CATRTLLGNYGYTF	1	1.3120355940678497E-5	42	TCRBV19-01	TCRBV19	TCRBV19-01				01,02			unresolved		TCRBD01,TCRBD02	TCRBD01-01,TCRBD02-01		TCRBJ01-02*01	TCRBJ01	TCRBJ01-02	01				10	3	1	7	10	2	39	46	49	53	63	1	In	VDJ
ACTGTGACATCGGCCCAAAAGAACCCGACAGCTTTCTATCTCTGTGCCAGTAGTATATCAGGGGAGGACGGCTACACCTTCGGTTCG	CASSISGEDGYTF	1	1.3120355940678497E-5	39	TCRBV19-01	TCRBV19	TCRBV19-01				01,02			unresolved		TCRBD01,TCRBD02	TCRBD01-01,TCRBD02-01		TCRBJ01-02*01	TCRBJ01	TCRBJ01-02	01				2	1	4	2	5	8	42	57	58	64	69	1	In	VDJ
GTGACATCGGCCCAAAAGAACCCGACAGCTTTCTATCTCTGTGCCAGTAGTATAGCCCCCCTTTATCAGCCCCAGCATTTTGGTGAT	CASSIAPLYQPQHF	1	1.4578173267420553E-5	42	TCRBV19-01	TCRBV19	TCRBV19-01				01,02	TCRBD02-01	TCRBD02	TCRBD02-01				01,02	TCRBJ01-05*01	TCRBJ01	TCRBJ01-05	01				1	5	4	10	2	5	39	55	60	62	64	1	In	VDJ
CGCCTTGTTGCTAGGGGACTCGGCCCTCTATCTCTGTGCCAGCAGCTTGGGGGGGGCGGGGGCGGGCAGCCCCAGCATTTTGGTGAT		2	1.1662538613936442E-5	47	TCRBV05-07*01	TCRBV05	TCRBV05-07	01				TCRBD02-01*01	TCRBD02	TCRBD02-01	01				TCRBJ01-05*01	TCRBJ01	TCRBJ01-05	01				0	5	7	2	4	7	34	50	55	62	66	2	Out	VDJ
CTCTGGAGTCTGCTGCCTCCTCCCAGACATCTGTATATTTCTGCGCCAGCAGCGGGATACGAAGGTGAAAAACTGTTTTTTGGCAGT		1	1.7493807920904663E-5	40	TCRBV10-01	TCRBV10	TCRBV10-01				01,02	TCRBD02-01*02	TCRBD02	TCRBD02-01	02				TCRBJ01-04*01	TCRBJ01	TCRBJ01-04	01				6	0	8	3	8	7	41	-1	52	57	65	1	Out	VDJ
GTGAACGCCTTGTTGCTGGGGGACTCGGCCCTGTATCTCTGTGCCAGCAGCTTGGTAGGGGCCAATCAGCCCCAGCATTTTGGTGAT	CASSLVGANQPQHF	1	1.4578173267420553E-5	42	TCRBV05-05*01	TCRBV05	TCRBV05-05	01				TCRBD01-01*01	TCRBD01	TCRBD01-01	01				TCRBJ01-05*01	TCRBJ01	TCRBJ01-05	01				0	1	5	2	1	3	39	55	56	61	62	1	In	VDJ
ACTGTGACATCGGCCCAAAAGAACCCGACAGCTTTCTATCTCTGTGCCAGTAGTATCGAAGCGCTGGAGACCCAGTACTTCGGGCCA	CASSIEALETQYF	1	1.3120355940678497E-5	39	TCRBV19-01	TCRBV19	TCRBV19-01				01,02	TCRBD02-01	TCRBD02	TCRBD02-01				01,02	TCRBJ02-05*01	TCRBJ02	TCRBJ02-05	01				3	3	6	6	3	5	42	56	59	63	66	1	In	VDJ
GAGTCGCCCAGCCCCAACCAGACCTCTCTGTACTTCTGTGCCAGCAGTTTATTCGGGGTTGGTTACAATGAGCAGTTCTTCGGGCCA	CASSLFGVGYNEQFF	1	1.1662538613936442E-5	45	TCRBV27-01*01	TCRBV27	TCRBV27-01	01				TCRBD02-01*01	TCRBD02	TCRBD02-01	01				TCRBJ02-01*01	TCRBJ02	TCRBJ02-01	01				1	1	8	3	5	4	36	52	53	58	63	1	In	VDJ
ATGAATGTGAGCACCTTGGAGCTGGGGGACTCGGCCCTTTATCTTTGCGCCAGCCGCAGAGGCACAGATACGCAGTATTTTGGCCCA	CASRRGTDTQYF	1	8.746903960452332E-6	36	TCRBV05-01*01	TCRBV05	TCRBV05-01	01						unresolved		TCRBD01,TCRBD02	TCRBD01-01,TCRBD02-01		TCRBJ02-03*01	TCRBJ02	TCRBJ02-03	01				7	2	4	5	2	1	45	54	56	59	61	1	In	VDJ
TCGGCCCAAAAGAACCCGACAGCTTTCTATCTCTGTGCCAGTAGTATAGACCCTGACAGGGGGACCGGGGAGCTGTTTTTTGGAGAA	CASSIDPDRGTGELFF	1	1.7493807920904663E-5	48	TCRBV19-01	TCRBV19	TCRBV19-01				01,02	TCRBD01-01*01	TCRBD01	TCRBD01-01	01				TCRBJ02-02*01	TCRBJ02	TCRBJ02-02	01				0	4	2	1	0	5	33	50	54	-1	63	1	In	VDJ
CTGGAGCTGGGGGACTCAGCTTTGTATTTCTGTGCCAGCAGCAAAACAGCGGGAGGGCCCCAAACCTACGAGCAGTACTTCGGGCCG	CASSKTAGGPQTYEQYF	1	7.2890866337102764E-6	51	TCRBV09-01	TCRBV09	TCRBV09-01				01,02	TCRBD02-01*02	TCRBD02	TCRBD02-01	02				TCRBJ02-07*01	TCRBJ02	TCRBJ02-07	01				4	5	6	0	7	2	30	42	47	57	64	1	In	VDJ
CCAGCCCCAACCAGACCTCTCTGTACTTCTGTGCCAGCACTACCCACTAATTAGGACAGCTCTAATGAAAAACTGTTTTTTGGCAGT		1	1.4578173267420553E-5	52	TCRBV27-01*01	TCRBV27	TCRBV27-01	01				TCRBD01-01*01	TCRBD01	TCRBD01-01	01				TCRBJ01-04*01	TCRBJ01	TCRBJ01-04	01				7	14	1	5	2	3	29	39	53	59	61	1	Out	VDJ
GAGTCTGCCATCCCCAACCAGACAGCTCTTTACTTCTGTGCCACCAGTGAGGGACTAGCGGGATACAATGAGCAGTTCTTCGGGCCA	CATSEGLAGYNEQFF	1	1.0204721287194386E-5	45	TCRBV24	TCRBV24	unresolved			TCRBV24-01,TCRBV24-or09_02		TCRBD02-01*02	TCRBD02	TCRBD02-01	02				TCRBJ02-01*01	TCRBJ02	TCRBJ02-01	01				4	0	0	3	0	4	36	-1	50	-1	63	1	In	VDJ
CAGCCCTCAGAACCCAGGGACTCAGCTGTGTACTTCTGTGCCAGCGCTCCTGGCGGAAGCTCCTACAATGAGCAGTTCTTCGGGCCA	CASAPGGSSYNEQFF	1	1.1662538613936442E-5	45	TCRBV12	TCRBV12	unresolved			TCRBV12-03,TCRBV12-04		TCRBD02-01	TCRBD02	TCRBD02-01				01,02	TCRBJ02-01*01	TCRBJ02	TCRBJ02-01	01				8	7	7	5	3	0	36	45	52	56	59	1	In	VDJ
CGCACAGAGCAAGGGCGACTCGGCTGTGTATCTCTGTGTCAAAAGCTTAGGCCCGGGAAAAACACCGGGGAGCTGTTTTTTGGAGAA		1	1.7493807920904663E-5	47	TCRBV07-05*02	TCRBV07	TCRBV07-05	02				TCRBD02-01*02	TCRBD02	TCRBD02-01	02				TCRBJ02-02*01	TCRBJ02	TCRBJ02-02	01				1	3	8	3	2	2	34	50	53	58	60	1	Out	VDJ
GAGTCGCCCAGCCCCAACCAGACCTCTCTGTACTTCTGTGCCAGCAGTTTAACCGGGGGCCGTATCACTGAGCAGTTCTTCGGGCCA	CASSLTGGRITEQFF	1	1.1662538613936442E-5	45	TCRBV27-01*01	TCRBV27	TCRBV27-01	01						unresolved		TCRBD01,TCRBD02	TCRBD01-01,TCRBD02-01		TCRBJ02-01*01	TCRBJ02	TCRBJ02-01	01				2	3	6	0	8	9	36	51	54	60	68	1	In	VDJ
GAGTCTGCCAGGCCCTCACATACTTCTCAGTACCTCTGTGCCAGCAGCCAGGACAGGACGGGCACCGGGGAGCTGTTTTTTGGAGAA	CASSQDRTGTGELFF	1	7.2890866337102764E-6	45	TCRBV25-01*01	TCRBV25	TCRBV25-01	01				TCRBD01-01*01	TCRBD01	TCRBD01-01	01				TCRBJ02-02*01	TCRBJ02	TCRBJ02-02	01				6	3	1	4	5	4	36	47	50	57	62	1	In	VDJ
GTGACCAGTGCCCATCCTGAAGACAGCAGCTTCTACATCTGCAGTGCTAGAGTGGGCAGGGGTATGGAGACCCAGTACTTCGGGCCA	CSARVGRGMETQYF	1	7.2890866337102764E-6	42	TCRBV20	TCRBV20	unresolved			TCRBV20-01,TCRBV20-or09_02		TCRBD01-01*01	TCRBD01	TCRBD01-01	01				TCRBJ02-05*01	TCRBJ02	TCRBJ02-05	01				1	4	4	2	4	5	39	52	56	62	66	1	In	VDJ
TTGTTGCTGGGGGACTCGGCCCTCTATCTCTGTGCCAGCAGCTTGAGGACTAGTTCGACGGGAGTTATAACCCAGTACTTCGGGCCA	CASSLRTSSTGVITQYF	1	7.2890866337102764E-6	51	TCRBV05-06*01	TCRBV05	TCRBV05-06	01				TCRBD02-01	TCRBD02	TCRBD02-01				01,02	TCRBJ02-05*01	TCRBJ02	TCRBJ02-05	01				1	1	1	8	16	8	30	45	46	53	69	1	In	VDJ
GAAGCTCCTTCTCAGTGACTCTGGCTTCTATCTCTGTGCCTGGGACAGGCTCGATTTCCCCTGGGGTGAAAACTGTTTTTTGGCAGT		2	7.2890866337102764E-6	47	TCRBV30-01*01	TCRBV30	TCRBV30-01	01				TCRBD01-01*01	TCRBD01	TCRBD01-01	01				TCRBJ01-04*01	TCRBJ01	TCRBJ01-04	01				5	0	2	4	19	10	34	-1	43	49	68	2	Out	VDJ
AAGATCCAGCCTGCAGAGCTTGGGGACTCGGCCGTGTATCTCTGTGCCAGCAGCTTACAGGGTTACAATGAGCAGTTCTTCGGGCCA	CASSLQGYNEQFF	1	1.0204721287194386E-5	39	TCRBV11-03*01	TCRBV11	TCRBV11-03	01				TCRBD01-01*01	TCRBD01	TCRBD01-01	01				TCRBJ02-01*01	TCRBJ02	TCRBJ02-01	01				2	0	4	3	1	4	42	-1	57	62	63	1	In	VDJ
TCCGCCAGCACCAACCAGACATCTATGTACCTCTGTGCCAGCAGTTTAGGGTCTAGCGGGGCCCCGAATGAGCAGTTCTTCGGGCCA	CASSLGSSGAPNEQFF	1	1.4578173267420553E-5	48	TCRBV28-01*01	TCRBV28	TCRBV28-01	01				TCRBD02-01*01	TCRBD02	TCRBD02-01	01				TCRBJ02-01*01	TCRBJ02	TCRBJ02-01	01				2	4	4	3	5	7	33	48	52	61	66	1	In	VDJ
TCCGCTACCAGCTCCCAGACATCTGTGTACTTCTGTGCCATCAGTTGGCAGGGGGCGTCTGGGGCCAACGTCCTGACTTTCGGGGCC	CAISWQGASGANVLTF	1	1.4578173267420553E-5	48	TCRBV10-03*01	TCRBV10	TCRBV10-03	01				TCRBD01-01*01	TCRBD01	TCRBD01-01	01				TCRBJ02-06*01	TCRBJ02	TCRBJ02-06	01				5	3	4	0	1	1	33	45	48	56	57	1	In	VDJ
ACAGAGCAGGGGGACTCGGCCATGTATCTCTGTGCCAGCAGCCGCACGTGGGCTGCCCAAAGCAATCAGCCCCAGCATTTTGGTGAT	CASSRTWAAQSNQPQHF	1	1.3120355940678497E-5	51	TCRBV07-09	TCRBV07	TCRBV07-09				01,03	TCRBD01-01*01	TCRBD01	TCRBD01-01	01				TCRBJ01-05*01	TCRBJ01	TCRBJ01-05	01				5	7	8	0	7	1	30	42	49	53	60	1	In	VDJ
GAGATCCAGCGCACAGAGCAGGGGGACTCGGCCATGTATCTCTGTGCCAGCAGTCCCCTCCGGACAGATACGCAGTATTTTGGCCCA	CASSPLRTDTQYF	1	1.4578173267420553E-5	39	TCRBV07-09	TCRBV07	TCRBV07-09				01,03	TCRBD02-01	TCRBD02	TCRBD02-01				01,02	TCRBJ02-03*01	TCRBJ02	TCRBJ02-03	01				6	7	8	5	0	3	42	53	60	-1	63	1	In	VDJ
CTCAGGCTGGAGTCGGCTGCTCCCTCCCAGACATCTGTGTACTTCTGTGCCAGCAGTGATAGGGGGGATACGCAGTATTTTGGCCCA	CASSDRGDTQYF	1	1.0204721287194386E-5	36	TCRBV06-01*01	TCRBV06	TCRBV06-01	01				TCRBD01-01*01	TCRBD01	TCRBD01-01	01				TCRBJ02-03*01	TCRBJ02	TCRBJ02-03	01				3	1	5	1	0	6	45	59	60	-1	66	1	In	VDJ
AGGACTCGGCCGTGTATCTCTGTGCCAGCAGCTCACAGGGGGCACGTCCGACAACCAAACGAAACCGGGGAGCTGTTTTTTGGAGAA		1	1.1662538613936442E-5	61			unresolved		TCRBV07,TCRBV11	TCRBV07-02,TCRBV11-02		TCRBD01-01*01	TCRBD01	TCRBD01-01	01				TCRBJ02-02*01	TCRBJ02	TCRBJ02-02	01				4	1	3	0	20	5	20	33	34	43	63	1	Out	VDJ
CCCAGCCCCAACCAGACCTCTCTGTACTTCTGTGCCAGCAGTCCCCTCTCGAGAGCGGGAGTCGGTAATGAGCAGTTCTTCGGGCCA	CASSPLSRAGVGNEQFF	1	1.1662538613936442E-5	51	TCRBV27-01*01	TCRBV27	TCRBV27-01	01				TCRBD02-01*02	TCRBD02	TCRBD02-01	02				TCRBJ02-01*01	TCRBJ02	TCRBJ02-01	01				5	11	6	2	5	7	30	42	53	61	66	1	In	VDJ
CTGGAGTCCGCTACCAGCTCCCAGACATCTGTGTACTTCTGTGCCATCAGTGCCGACTCAAATCAAGAGACCCAGTACTTCGGGCCA	CAISADSNQETQYF	1	1.3120355940678497E-5	42	TCRBV10-03*01	TCRBV10	TCRBV10-03	01				TCRBD02-01	TCRBD02	TCRBD02-01				01,02	TCRBJ02-05*01	TCRBJ02	TCRBJ02-05	01				4	2	2	10	5	2	39	52	54	58	63	1	In	VDJ
TGCAGAGCAGGGGGACTCGGCCGTGTATGTCTGTGCAAGTCGCTTAATATCTCGCGGGCCGTACCCAATGAGCAGTTCTTCGGGCCA		1	1.3120355940678497E-5	50	TCRBV12-02*01	TCRBV12	TCRBV12-02	01				TCRBD02-01	TCRBD02	TCRBD02-01				01,02	TCRBJ02-01*01	TCRBJ02	TCRBJ02-01	01				2	7	7	4	7	6	31	46	53	58	65	1	Out	VDJ
CTGCCTCCTCCCAGACATCTGTATATTTCTGCGCCAGCAGTGGCGATCTGGACGAGAGAGACTAATGAAAAACTGTTTTTTGGCAGT		1	1.7493807920904663E-5	52	TCRBV10-01	TCRBV10	TCRBV10-01				01,02			unresolved		TCRBD01,TCRBD02	TCRBD01-01,TCRBD02-01		TCRBJ01-04*01	TCRBJ01	TCRBJ01-04	01				4	7	1	7	7	2	29	42	49	53	60	1	Out	VDJ
CGGTCCACAAAGCTGGAGGACTCAGCCATGTACTTCTGTGCCAGCAGGGTTACAGGGTTAAACACCGGGGAGCTGTTTTTTGGAGAA	CASRVTGLNTGELFF	1	1.1662538613936442E-5	45	TCRBV02-01*01	TCRBV02	TCRBV02-01	01				TCRBD01-01*01	TCRBD01	TCRBD01-01	01				TCRBJ02-02*01	TCRBJ02	TCRBJ02-02	01				6	4	3	3	3	2	36	47	51	57	60	1	In	VDJ
AGTGCCCATCCTGAAGACAGCAGCTTCTACATCTGCAGTGCTAGAGATGGGACCGCGAGCTCCTACAATGAGCAGTTCTTCGGGCCA	CSARDGTASSYNEQFF	1	8.746903960452332E-6	48	TCRBV20	TCRBV20	unresolved			TCRBV20-01,TCRBV20-or09_02				unresolved		TCRBD01,TCRBD02	TCRBD01-01,TCRBD02-01		TCRBJ02-01*01	TCRBJ02	TCRBJ02-01	01				0	1	0	7	6	0	33	47	48	53	59	1	In	VDJ
GTGACCAGTGCCCATCCTGAAGACAGCAGCTTCTACATCTGCAGTGCTGACCCCACAGGGCTTCCCTACGAGCAGTACTTCGGGCCG	CSADPTGLPYEQYF	1	7.2890866337102764E-6	42	TCRBV20	TCRBV20	unresolved			TCRBV20-01,TCRBV20-or09_02		TCRBD01-01*01	TCRBD01	TCRBD01-01	01				TCRBJ02-07*01	TCRBJ02	TCRBJ02-07	01				5	6	3	3	4	2	39	48	54	60	64	1	In	VDJ
CCATCCTGAAGACAGCAGCTTCTACATCTGCAGTGCTAGAGATCTCGGTGGGAGGGCCGTCCTAACGATGAGCAGTTCTTCGGGCCA		1	8.746903960452332E-6	53	TCRBV20	TCRBV20	unresolved			TCRBV20-01,TCRBV20-or09_02		TCRBD02-01*02	TCRBD02	TCRBD02-01	02				TCRBJ02-01*01	TCRBJ02	TCRBJ02-01	01				0	7	9	0	11	8	28	42	49	56	67	1	Out	VDJ
CTCCACCTTGGAGATCCAGCGCACAGAGCAGGGGGACTCGGCCATGTATCTCTGTGCCAGCAGCTCCGGGACAGGGATCACGGGCCA		1	1.3120355940678497E-5	29	TCRBV07-09	TCRBV07	TCRBV07-09				01,03	TCRBD01-01*01	TCRBD01	TCRBD01-01	01				TCRBJ02	TCRBJ02	unresolved			TCRBJ02-01,TCRBJ02-05		4	2	0	3	4	21	52	65	67	76	80	1	Out	VDJ
GTGAACGCCTTGGAGCTGGACGACTCGGCCCTGTATCTCTGTGCCAGCAGCTTGGGCGGGATGCTTGGGACCCAGTACTTCGGGCCA	CASSLGGMLGTQYF	1	8.746903960452332E-6	42	TCRBV05-04*01	TCRBV05	TCRBV05-04	01				TCRBD02-01*02	TCRBD02	TCRBD02-01	02				TCRBJ02-05*01	TCRBJ02	TCRBJ02-05	01				0	0	7	3	7	7	39	-1	55	61	68	1	In	VDJ
CAGCAGGTAGTGCGAGGAGATTCGGCAGCTTATTTCTGTGCCAGCTCACCACGAGGGTCCGGTCGCGACGAGCAGTACTTCGGGCCG	CASSPRGSGRDEQYF	1	1.0204721287194386E-5	45	TCRBV18-01*01	TCRBV18	TCRBV18-01	01				TCRBD02-01*02	TCRBD02	TCRBD02-01	02				TCRBJ02-07*01	TCRBJ02	TCRBJ02-07	01				1	0	11	0	10	5	36	-1	52	57	67	1	In	VDJ
ACTGTGACATCGGCCCAAAAGAACCCGACAGCTTTCTATCTCTGTGCCAGTAGTCTTACAGGGTCGACTGAAGCTTTCTTTGGACAA	CASSLTGSTEAFF	1	1.4578173267420553E-5	39	TCRBV19-01	TCRBV19	TCRBV19-01				01,02	TCRBD01-01*01	TCRBD01	TCRBD01-01	01				TCRBJ01-01*01	TCRBJ01	TCRBJ01-01	01				5	3	3	3	3	5	42	54	57	63	66	1	In	VDJ
TGTTGCTGGGGGACTCGGCCCTGTATCTCTGTGCCAGCAGCTTGGATGGTCAGTAACAGGCTTAATGAAAAACTGTTTTTTGGCAGT		1	1.895162524764672E-5	52	TCRBV05-05*01	TCRBV05	TCRBV05-05	01				TCRBD01-01*01	TCRBD01	TCRBD01-01	01				TCRBJ01-04*01	TCRBJ01	TCRBJ01-04	01				0	10	3	4	2	4	29	45	55	60	62	1	Out	VDJ
CAGCGCACACAGCAGGAGGACTCCGCCGTGTATCTCTGTGCCAGCAGCCCCGCCGGGACCCAGGCCCGTGAGCAGTTCTTCGGGCCA	CASSPAGTQAREQFF	1	1.1662538613936442E-5	45	TCRBV07-08*01	TCRBV07	TCRBV07-08	01						unresolved		TCRBD01,TCRBD02	TCRBD01-01,TCRBD02-01		TCRBJ02-01*01	TCRBJ02	TCRBJ02-01	01				5	6	0	7	9	9	36	48	54	59	68	1	In	VDJ
AGCACCTTGGAGCTGGGGGACTCGGCCCTTTATCTTTGCGCCAGCAGCTTGGCCGGAGTAAACACCGGGGAGCTGTTTTTTGGAGAA	CASSLAGVNTGELFF	1	8.746903960452332E-6	45	TCRBV05-01*01	TCRBV05	TCRBV05-01	01				TCRBD02-01*02	TCRBD02	TCRBD02-01	02				TCRBJ02-02*01	TCRBJ02	TCRBJ02-02	01				0	2	10	2	2	2	36	52	54	58	60	1	In	VDJ
GACATCGGCCCAAAAGAACCCGACAGCTTTCTATCTCTGTGCCAGTAGTATAGTGGGACAAAATCCTACGAGCAGTACTTCGGGCCG		1	1.4578173267420553E-5	44	TCRBV19-01	TCRBV19	TCRBV19-01				01,02	TCRBD01-01*01	TCRBD01	TCRBD01-01	01				TCRBJ02-07*01	TCRBJ02	TCRBJ02-07	01				1	1	0	6	3	1	37	53	54	60	63	1	Out	VDJ
CAGGAGGACTCGGCCGTGTATCTCTGTGCCAGCAGCTTAGTTGGGACTAGCGGGAGTTGGTCCTACAATGAGCAGTTCTTCGGGCCA	CASSLVGTSGSWSYNEQFF	1	1.3120355940678497E-5	57	TCRBV07-02*01	TCRBV07	TCRBV07-02	01				TCRBD02-01*02	TCRBD02	TCRBD02-01	02				TCRBJ02-01*01	TCRBJ02	TCRBJ02-01	01				1	2	0	2	4	1	24	40	42	56	60	1	In	VDJ
CAGCGCACAGAGCAGGGGGACTCGGCCATGTATCTCTGTGCCAGCAGCTTAGCGGGAGGCGACTCCTACGAGCAGTACTTCGGGCCA	CASSLAGGDSYEQYF	1	1.1662538613936442E-5	45	TCRBV07-09	TCRBV07	TCRBV07-09				01,03	TCRBD02-01*02	TCRBD02	TCRBD02-01	02				TCRBJ02-05*01	TCRBJ02	TCRBJ02-05	01				0	0	9	1	13	11	36	-1	53	59	72	1	In	VDJ
CTGAGTTCTAAGAAGCTCCTTCTCAGTGACTCTGGCTTCTATCTCTGTGCCGTAACAGGGGCGAATTCACCCCTCCACTTTGGGAAC	CAVTGANSPLHF	1	2.9156346534841106E-6	36	TCRBV30-01*01	TCRBV30	TCRBV30-01	01				TCRBD01-01*01	TCRBD01	TCRBD01-01	01				TCRBJ01-06*01	TCRBJ01	TCRBJ01-06	01				8	3	3	2	2	7	45	51	54	61	63	1	In	VDJ
GGCCTGGGGGACGCAGCCATGTACCTGTGTGCCACCAGCAGAGATCGGGACAGGGGGCGCTGGACCGGGGAGCTGTTTTTTGGAGAA	CATSRDRDRGRWTGELFF	1	1.0204721287194386E-5	54	TCRBV15-01*01	TCRBV15	TCRBV15-01	01				TCRBD01-01*01	TCRBD01	TCRBD01-01	01				TCRBJ02-02*01	TCRBJ02	TCRBJ02-02	01				0	2	0	0	5	5	27	44	46	58	63	1	In	VDJ
CTGGAGTCCGCCAGCACCAACCAGACATCTATGTACCTCTGTGCCAGCAACACGGTTAGCTCCTACAATGAGCAGTTCTTCGGGCCA	CASNTVSSYNEQFF	1	1.4578173267420553E-5	42	TCRBV28-01*01	TCRBV28	TCRBV28-01	01						unresolved		TCRBD01,TCRBD02	TCRBD01-01,TCRBD02-01		TCRBJ02-01*01	TCRBJ02	TCRBJ02-01	01				7	0	3	6	7	0	39	-1	49	52	59	1	In	VDJ
CTGAAGACAGCAGCTTCTACATCTGCAGTGCTAGAGATTCCCGGCGGGAGGGCCCCCTCTGCCTACAATGAGCAGTTCTTCGGGCCA		1	8.746903960452332E-6	58	TCRBV20	TCRBV20	unresolved			TCRBV20-01,TCRBV20-or09_02		TCRBD02-01*02	TCRBD02	TCRBD02-01	02				TCRBJ02-01*01	TCRBJ02	TCRBJ02-01	01				0	6	7	0	9	2	23	37	43	52	61	1	Out	VDJ
CAGCGCACAGAGCAGGGGGACTCGGCCATGTATCTCTGTGCCAGCAGCTCAACACAGGGTACCCAAGAGACCCAGTACTTCGGGCCA	CASSSTQGTQETQYF	1	1.1662538613936442E-5	45	TCRBV07-09	TCRBV07	TCRBV07-09				01,03	TCRBD01-01*01	TCRBD01	TCRBD01-01	01				TCRBJ02-05*01	TCRBJ02	TCRBJ02-05	01				4	4	3	3	3	1	36	49	53	59	62	1	In	VDJ
AGCAGGGGGACTCAGCCGCGTATCTCCGTGCCAGCAGCTTAGGACCCCTCAACCCAATATGGGGCCGGGGAGCTGTTTTTTGGAGAA		1	1.1662538613936442E-5	55	TCRBV07-03*03	TCRBV07	TCRBV07-03	03						unresolved		TCRBD01,TCRBD02	TCRBD01-01,TCRBD02-01		TCRBJ02-02*01	TCRBJ02	TCRBJ02-02	01				2	0	1	7	19	6	26	-1	41	45	64	1	Out	VDJ
GGAGATCCAGTCCACGGAGTCAGGGGACACAGCACTGTATTTCTGTGCCAGCAGCCCAGCTAAAACTATGGCTACACCTTCGGTTCG		1	1.6035990594162607E-5	38	TCRBV21-01*01	TCRBV21	TCRBV21-01	01						unresolved		TCRBD01,TCRBD02	TCRBD01-01,TCRBD02-01		TCRBJ01-02*01	TCRBJ01	TCRBJ01-02	01				5	1	4	5	4	2	43	55	56	59	63	1	Out	VDJ
AACGCCTTGTTGCTGGGGGACTCGGCCCTCTATCTCTGTGCCAGCAGCTTGGGACAGGGCGTTCAAGAGACCCAGTACTTCGGGCCA	CASSLGQGVQETQYF	1	7.2890866337102764E-6	45	TCRBV05-06*01	TCRBV05	TCRBV05-06	01				TCRBD01-01*01	TCRBD01	TCRBD01-01	01				TCRBJ02-05*01	TCRBJ02	TCRBJ02-05	01				0	0	2	3	4	2	36	-1	52	59	63	1	In	VDJ
GAGATCCAGCGCACAGAGCAGGGGGACTCGGCCATGTATCTCTGTGCCAGCAGCTTAGCAGGCACAGATACGCAGTATTTTGGCCCA	CASSLAGTDTQYF	1	1.4578173267420553E-5	39	TCRBV07-09	TCRBV07	TCRBV07-09				01,03			unresolved		TCRBD01,TCRBD02	TCRBD01-01,TCRBD02-01		TCRBJ02-03*01	TCRBJ02	TCRBJ02-03	01				0	0	5	5	0	1	42	-1	59	-1	61	1	In	VDJ
AACGCCTTGTTGCTGGGGGACTCGGCCCTGTATCTCTGTGCCAGCAGCTTTGGGCCTCTAAGCTCCTACGAGCAGTACTTCGGGCCG	CASSFGPLSSYEQYF	1	1.4578173267420553E-5	45	TCRBV05-05*01	TCRBV05	TCRBV05-05	01				TCRBD01-01*01	TCRBD01	TCRBD01-01	01				TCRBJ02-07*01	TCRBJ02	TCRBJ02-07	01				2	1	8	0	7	0	36	50	51	55	62	1	In	VDJ
TCGCCCAGCCCCAACCAGACCTCTCTGTACTTCTGTGCCAGCAGTCTCACCCAGCGGGCTGGGGCAGATACGCAGTATTTTGGCCCA	CASSLTQRAGADTQYF	1	1.1662538613936442E-5	48	TCRBV27-01*01	TCRBV27	TCRBV27-01	01				TCRBD02-01	TCRBD02	TCRBD02-01				01,02	TCRBJ02-03*01	TCRBJ02	TCRBJ02-03	01				5	7	6	4	6	4	33	45	52	58	64	1	In	VDJ
AGCAGGGGGACTCGGCCATGTATCTCTGTGCCAGCAGCTTAGTACGGATTGAGGGAACATATGAACACTGAAGCTTTCTTTGGACAA		1	1.4578173267420553E-5	55	TCRBV07-09	TCRBV07	TCRBV07-09				01,03	TCRBD02-01*02	TCRBD02	TCRBD02-01	02				TCRBJ01-01*01	TCRBJ01	TCRBJ01-01	01				1	8	11	0	6	0	26	42	50	55	61	1	Out	VDJ
CTGGAGTCTGCTGCCTCCTCCCAGACATCTGTATATTTCTGCGCCAGCAGTGACCGGACAGAGGAAGAGACCCAGTACTTCGGGCCA	CASSDRTEEETQYF	1	1.1662538613936442E-5	42	TCRBV10-01	TCRBV10	TCRBV10-01				01,02	TCRBD01-01*01	TCRBD01	TCRBD01-01	01				TCRBJ02-05*01	TCRBJ02	TCRBJ02-05	01				3	2	1	5	3	3	39	53	55	61	64	1	In	VDJ
GTGACCAGTGCCCATCCTGAAGACAGCAGCTTCTACATCTGCAGTGCTAGAGGCCGGGACGACACAGATACGCAGTATTTTGGCCCA	CSARGRDDTDTQYF	1	8.746903960452332E-6	42	TCRBV20	TCRBV20	unresolved			TCRBV20-01,TCRBV20-or09_02				unresolved		TCRBD01,TCRBD02	TCRBD01-01,TCRBD02-01		TCRBJ02-03*01	TCRBJ02	TCRBJ02-03	01				1	3	0	7	2	2	39	52	55	60	62	1	In	VDJ
CAGCGCACACAGCAGGAGGACTCGGCCGTGTATCTCTGTGCCAGCAGCTTAGGGGGACTAGCCTACAATGAGCAGTTCTTCGGGCCA	CASSLGGLAYNEQFF	1	1.3120355940678497E-5	45	TCRBV07-02*01	TCRBV07	TCRBV07-02	01				TCRBD02-01	TCRBD02	TCRBD02-01				01,02	TCRBJ02-01*01	TCRBJ02	TCRBJ02-01	01				1	1	0	8	0	2	36	52	53	-1	61	1	In	VDJ
ACATCGGCCCAAAAGAACCCGACAGCTTTCTATCTCTGTGCCAGTAAAGAGTCGGAGCCTTCTAACTATGGCTACACCTTCGGTTCG	CASKESEPSNYGYTF	1	1.3120355940678497E-5	45	TCRBV19-01	TCRBV19	TCRBV19-01				01,02	TCRBD02-01*02	TCRBD02	TCRBD02-01	02				TCRBJ01-02*01	TCRBJ01	TCRBJ01-02	01				7	7	10	2	4	0	36	46	53	57	61	1	In	VDJ
CATCCTGAAGACAGCAGCTTCTACATCTGCAGTGCTAGAGATTACTCCGCCTTGGACAACTCTGGAAACACCATATATTTTGGAGAG	CSARDYSALDNSGNTIYF	1	1.1662538613936442E-5	54	TCRBV20	TCRBV20	unresolved			TCRBV20-01,TCRBV20-or09_02		TCRBD01-01*01	TCRBD01	TCRBD01-01	01				TCRBJ01-03*01	TCRBJ01	TCRBJ01-03	01				0	12	1	6	1	0	27	41	53	58	59	1	In	VDJ
GTGACCAGTGCCCATCCTGAAGACAGCAGCTTCTACATCTGCAGTGTATTCGGGAAGTATAGCACAGATACGCAGTATTTTGGCCCA	CSVFGKYSTDTQYF	1	8.746903960452332E-6	42	TCRBV20	TCRBV20	unresolved			TCRBV20-01,TCRBV20-or09_02		TCRBD02-01*02	TCRBD02	TCRBD02-01	02				TCRBJ02-03*01	TCRBJ02	TCRBJ02-03	01				7	4	8	3	5	0	39	46	50	55	60	1	In	VDJ
ACCAGCTCCCAGACATCTGTGTACTTCTGTGCCATCAGTGAGTCGACTCATGTCTCAACCTTTGGAAATGAGCAGTTCTTCGGGCCA	CAISESTHVSTFGNEQFF	1	1.6035990594162607E-5	54	TCRBV10-03*01	TCRBV10	TCRBV10-03	01				TCRBD02-01	TCRBD02	TCRBD02-01				01,02	TCRBJ02-01*01	TCRBJ02	TCRBJ02-01	01				0	0	2	10	18	7	27	-1	44	48	66	1	In	VDJ
CGCACAGAGCAGGGGGACTCGGCCATGTATCTCTGTGCCAGCAGCTTGTCCGACAGGGGAAACCTCTATGGCTACACCTTCGGTTCG	CASSLSDRGNLYGYTF	1	1.3120355940678497E-5	48	TCRBV07-09	TCRBV07	TCRBV07-09				01,03	TCRBD01-01*01	TCRBD01	TCRBD01-01	01				TCRBJ01-02*01	TCRBJ01	TCRBJ01-02	01				3	4	2	2	6	4	33	47	51	59	65	1	In	VDJ
CCCTCAGAACCCAGGGACTCAGCTGTGTACTTCTGTGCCAGCAGTTTAGCGAGCGGGAGGGCCTCCAAGGAGCAGTTCTTCGGGCCA	CASSLASGRASKEQFF	1	1.1662538613936442E-5	48	TCRBV12	TCRBV12	unresolved			TCRBV12-03,TCRBV12-04		TCRBD02-01*02	TCRBD02	TCRBD02-01	02				TCRBJ02-01*01	TCRBJ02	TCRBJ02-01	01				0	1	6	0	8	10	33	50	51	61	69	1	In	VDJ
ACATCGGCCCAAAAGAACCCGACAGCTTTCTATCTCTGTGCCAGTAGTACTCAGGAGGGACGCAATCAGCCCCAGCATTTTGGTGAT	CASSTQEGRNQPQHF	1	1.4578173267420553E-5	45	TCRBV19-01	TCRBV19	TCRBV19-01				01,02	TCRBD02-01*02	TCRBD02	TCRBD02-01	02				TCRBJ01-05*01	TCRBJ01	TCRBJ01-05	01				4	4	10	0	2	2	36	49	53	59	61	1	In	VDJ
ACTCTGAAGATCCAGCCCTCAGAACCCAGGGACTCAGCTGTGTATTTTTGTGCTAGTGGTTTCACAGGGGAGCAGTTCTTCGGGCCA	CASGFTGEQFF	1	1.3120355940678497E-5	33	TCRBV12-05*01	TCRBV12	TCRBV12-05	01				TCRBD01-01*01	TCRBD01	TCRBD01-01	01				TCRBJ02-01*01	TCRBJ02	TCRBJ02-01	01				3	1	3	3	0	10	48	62	63	-1	69	1	In	VDJ
TCCCTGGAGCTTGGTGACTCTGCTGTGTATTTCTGTGCCAGCAGCCAGGACCGACAGGGGGCCAACACTGAAGCTTTCTTTGGACAA	CASSQDRQGANTEAFF	1	1.3120355940678497E-5	48	TCRBV03	TCRBV03	unresolved			TCRBV03-01,TCRBV03-02		TCRBD01-01*01	TCRBD01	TCRBD01-01	01				TCRBJ01-01*01	TCRBJ01	TCRBJ01-01	01				3	5	2	0	1	2	33	47	52	62	63	1	In	VDJ
AGCAGGGGGACTCGGCCATGTATCTCTGTGCCAGCAGCTTGTCCGGACTAGCGGGAGGTGGGCACCGGGGAGCTGTTTTTTGGAGAA		1	1.6035990594162607E-5	55	TCRBV07-09	TCRBV07	TCRBV07-09				01,03	TCRBD02-01*02	TCRBD02	TCRBD02-01	02				TCRBJ02-02*01	TCRBJ02	TCRBJ02-02	01				3	4	1	1	4	4	26	40	44	58	62	1	Out	VDJ
CTGCTGTCGGCTGCTCCCTCCCAGACATCTGTGTACTTCTGTGCCAGCAGTTGGTCGAGGAACACCGGGGAGCTGTTTTTTGGAGAA	CASSWSRNTGELFF	1	8.746903960452332E-6	42	TCRBV06-05*01	TCRBV06	TCRBV06-05	01				TCRBD02-01*02	TCRBD02	TCRBD02-01	02				TCRBJ02-02*01	TCRBJ02	TCRBJ02-02	01				4	4	11	2	0	1	39	52	56	-1	59	1	In	VDJ
AGAACCGGGAGACACGGCACTGTATCTCTGCGCCAGCAGTCACGCCGGACAGGGGCGATGTACCAAGAGACCCAGTACTTCGGGCCA		1	1.0204721287194386E-5	53	TCRBV23-01*01	TCRBV23	TCRBV23-01	01				TCRBD01-01*01	TCRBD01	TCRBD01-01	01				TCRBJ02-05*01	TCRBJ02	TCRBJ02-05	01				3	4	1	2	6	0	28	42	46	55	61	1	Out	VDJ
CTTGGAGATCCAGTCCACGGAGTCAGGGGACACAGCACTGTATTTCTGTGCCAGCAGCCCAACTTAAATGAGCAGTTCTTCGGGCCA		1	1.895162524764672E-5	35	TCRBV21-01*01	TCRBV21	TCRBV21-01	01				TCRBD02-01	TCRBD02	TCRBD02-01				01,02	TCRBJ02-01*01	TCRBJ02	TCRBJ02-01	01				5	3	3	10	2	7	46	58	61	64	66	1	Out	VDJ
GAGATCCAGCGCACAGAGCAGGGGGACTCGGCCATGTATCTCTGTGCCAGCAGCTTCCAGGGGAATCAGCCCCAGCATTTTGGTGAT	CASSFQGNQPQHF	1	1.3120355940678497E-5	39	TCRBV07-09	TCRBV07	TCRBV07-09				01,03	TCRBD01-01*01	TCRBD01	TCRBD01-01	01				TCRBJ01-05*01	TCRBJ01	TCRBJ01-05	01				3	1	4	2	0	4	42	56	57	-1	63	1	In	VDJ
TCTAAGAAGCTCCTTCTCAGTGACTCTGGCTTCTATCTCTGTGCCTGGACGTACGGCGGGTACTCCTACGAGCAGTACTTCGGGCCA	CAWTYGGYSYEQYF	1	2.9156346534841106E-6	42	TCRBV30-01*01	TCRBV30	TCRBV30-01	01				TCRBD02-01	TCRBD02	TCRBD02-01				01,02	TCRBJ02-05*01	TCRBJ02	TCRBJ02-05	01				4	6	7	4	12	11	39	49	55	60	72	1	In	VDJ
GTGACCAGTGCCCATCCTGAAGACAGCAGCTTCTACATCTGCAGTGCTAGTGATGGACAGGGCCAGTCACCCCTCCACTTTGGGAAC	CSASDGQGQSPLHF	1	7.2890866337102764E-6	42	TCRBV20	TCRBV20	unresolved			TCRBV20-01,TCRBV20-or09_02		TCRBD01-01*01	TCRBD01	TCRBD01-01	01				TCRBJ01-06*01	TCRBJ01	TCRBJ01-06	01				3	4	1	3	4	10	39	50	54	62	66	1	In	VDJ
CGGTCCACAAAGCTGGAGGACTCAGCCATGTACTTCTGTGCCAGCAGTGACGGGGTGGTGTTGACAGATACGCAGTATTTTGGCCCA	CASSDGVVLTDTQYF	1	1.1662538613936442E-5	45	TCRBV02-01*01	TCRBV02	TCRBV02-01	01				TCRBD02-01*01	TCRBD02	TCRBD02-01	01				TCRBJ02-03*01	TCRBJ02	TCRBJ02-03	01				3	0	8	3	8	3	36	-1	50	55	63	1	In	VDJ
AGCTCTCTGGAGCTGGGGGACTCAGCTTTGTATTTCTGTGCCAGCAGCCCAAGCGGGAATGGCCGGGTTACGCAGTATTTTGGCCCA	CASSPSGNGRVTQYF	1	7.2890866337102764E-6	45	TCRBV09-01	TCRBV09	TCRBV09-01				01,02	TCRBD02-01*02	TCRBD02	TCRBD02-01	02				TCRBJ02-03*01	TCRBJ02	TCRBJ02-03	01				4	3	6	3	10	8	36	48	51	58	68	1	In	VDJ
ACCAGTGCCCATCCTGAAGACAGCAGCTTCTACATCTGCAGTGCTAGAAATCCACAGGGAAGGCATCAGCCCCAGCATTTTGGTGAT	CSARNPQGRHQPQHF	1	7.2890866337102764E-6	45	TCRBV20	TCRBV20	unresolved			TCRBV20-01,TCRBV20-or09_02		TCRBD01-01*01	TCRBD01	TCRBD01-01	01				TCRBJ01-05*01	TCRBJ01	TCRBJ01-05	01				2	5	3	3	5	5	36	48	53	59	64	1	In	VDJ
CAGGAGGACTCGGCCGTGTATCTCTGTGCCAGCAGCTTAGCGGGGGCGGGAGCTTCTAAGAACACCGGGGAGCTGTTTTTTGGAGAA	CASSLAGAGASKNTGELFF	1	1.4578173267420553E-5	57	TCRBV07-02*01	TCRBV07	TCRBV07-02	01				TCRBD02-01*02	TCRBD02	TCRBD02-01	02				TCRBJ02-02*01	TCRBJ02	TCRBJ02-02	01				0	4	7	2	7	1	24	41	45	52	59	1	In	VDJ
ACATCGGCCCAAAAGAACCCGACAGCTTTCTATCTCTGTGCCAGTAGGCCACGGGACGCGGGCAGAGGTGGCTACACCTTCGGTTCG	CASRPRDAGRGGYTF	1	1.3120355940678497E-5	45	TCRBV19-01	TCRBV19	TCRBV19-01				01,02			unresolved		TCRBD01,TCRBD02	TCRBD01-01,TCRBD02-01		TCRBJ01-02*01	TCRBJ01	TCRBJ01-02	01				6	5	0	7	11	7	36	47	52	57	68	1	In	VDJ
CGCTCAGGCTGCTGTCGGCTGCTCCCTCCCAGACATCTGTGTACTTCTGTGCCAGCAGTTACTCGGGAACAGCAGTTCTTCGGGCCA		1	8.746903960452332E-6	34	TCRBV06-05*01	TCRBV06	TCRBV06-05	01						unresolved		TCRBD01,TCRBD02	TCRBD01-01,TCRBD02-01		TCRBJ02-01*01	TCRBJ02	TCRBJ02-01	01				0	0	0	8	2	11	47	-1	64	68	70	1	Out	VDJ
ACATCGGCCCAAAAGAACCCGACAGCTTTCTATCTCTGTGCCAGTAGTTTTAGCGGGAGCGCCTACAATGAGCAGTTCTTCGGGCCA	CASSFSGSAYNEQFF	1	1.6035990594162607E-5	45	TCRBV19-01	TCRBV19	TCRBV19-01				01,02	TCRBD02-01*02	TCRBD02	TCRBD02-01	02				TCRBJ02-01*01	TCRBJ02	TCRBJ02-01	01				5	2	5	2	2	2	36	48	50	59	61	1	In	VDJ
ACTCTGACAGTGACCAGTGCCCATCCTGAAGGCAGCAGCTTCTACATCTGCAGTGTAGGAGGGCAAGAGACCCAGTACTTCGGGCCA	CSVGGQETQYF	1	4.373451980226166E-6	33	TCRBV20-01*01	TCRBV20	TCRBV20-01	01				TCRBD02-01*02	TCRBD02	TCRBD02-01	02				TCRBJ02-05*01	TCRBJ02	TCRBJ02-05	01				7	2	10	0	0	2	48	55	57	-1	63	1	In	VDJ
GCACAGAGCAGGGGGACTCAGCCGCGTATCTCCGTGCCAGCAGCTTCACAGGGGTCCTCTTTCCGACTCACCATATATTTTGGAGAG		1	1.4578173267420553E-5	49	TCRBV07-03*03	TCRBV07	TCRBV07-03	03				TCRBD01-01*01	TCRBD01	TCRBD01-01	01				TCRBJ01-03*01	TCRBJ01	TCRBJ01-03	01				3	1	3	2	14	9	32	46	47	54	68	1	Out	VDJ
ATCCAGCGCACACAGCAGGAGGACTCGGCCGTGTATCTCTGTGCCAGCAGCTTCGGGACTGTCACCGGGGAGCTGTTTTTTGGAGAA	CASSFGTVTGELFF	1	1.4578173267420553E-5	42	TCRBV07-02*01	TCRBV07	TCRBV07-02	01				TCRBD02-01	TCRBD02	TCRBD02-01				01,02	TCRBJ02-02*01	TCRBJ02	TCRBJ02-02	01				3	1	0	10	2	4	39	53	54	60	62	1	In	VDJ
CTGTAGTCTGCTGCCTCCTCCCAGACATCTGTATATTTCTGCGCCAGCAGTGAGAAACGGTCGGGTCAGCCCCAGCATTTTGGTGAT	CASSEKRSGQPQHF	1	1.3120355940678497E-5	42	TCRBV10-01	TCRBV10	TCRBV10-01				01,02	TCRBD02-01	TCRBD02	TCRBD02-01				01,02	TCRBJ01-05*01	TCRBJ01	TCRBJ01-05	01				2	7	8	4	0	6	39	54	61	-1	65	1	In	VDJ
TCCAGCAGGTAGTGCGAGGAGATTCGGCAGCTTATTTCTGTGCCAGCTCACCTAGACGGATCCCAAGAGACCCAGTACTTCGGGCCA		2	5.6854875742940155E-5	43	TCRBV18-01*01	TCRBV18	TCRBV18-01	01						unresolved		TCRBD01,TCRBD02	TCRBD01-01,TCRBD02-01		TCRBJ02-05*01	TCRBJ02	TCRBJ02-05	01				3	5	1	8	2	1	38	52	57	60	62	2	Out	VDJ
GAGTCTGCCATCCCCAACCAGACAGCTCTTTACTTCTGTGCCACCAGTGACCCCGGGACTAGATCTAATGAGCAGTTCTTCGGGCCA	CATSDPGTRSNEQFF	1	1.0204721287194386E-5	45	TCRBV24	TCRBV24	unresolved			TCRBV24-01,TCRBV24-or09_02		TCRBD02-01	TCRBD02	TCRBD02-01				01,02	TCRBJ02-01*01	TCRBJ02	TCRBJ02-01	01				4	4	0	8	4	7	36	50	54	62	66	1	In	VDJ
CTGAGGATCCAGCAGGTAGTGCGAGGAGATTCGGCAGCTTATTTCTGTGCCAGCTCACCAGGCACAGATACGCAGTATTTTGGCCCA	CASSPGTDTQYF	1	1.1662538613936442E-5	36	TCRBV18-01*01	TCRBV18	TCRBV18-01	01						unresolved					TCRBJ02-03*01	TCRBJ02	TCRBJ02-03	01				2	0	0	0	1	1	45	-1	-1	60	61	1	In	VJ
CTGGAGCTTGGTGACTCTGCTGTGTATTTCTGTGCCAGCAGCCAAGTTCTTGGTGGGAGAGGCACAGATACGCAGTATTTTGGCCCA	CASSQVLGGRGTDTQYF	1	1.3120355940678497E-5	51	TCRBV03	TCRBV03	unresolved			TCRBV03-01,TCRBV03-02		TCRBD02-01*02	TCRBD02	TCRBD02-01	02				TCRBJ02-03*01	TCRBJ02	TCRBJ02-03	01				1	8	9	2	2	1	30	46	54	59	61	1	In	VDJ
CAGCGCACACAGCAGGAGGACTCGGCCGTGTATCTCTGTGCCAGCAGCACGACAGCGGGAGTCAGCTACGAGCAGTACTTCGGGCCG	CASSTTAGVSYEQYF	1	1.1662538613936442E-5	45	TCRBV07-02*01	TCRBV07	TCRBV07-02	01				TCRBD02-01*02	TCRBD02	TCRBD02-01	02				TCRBJ02-07*01	TCRBJ02	TCRBJ02-07	01				5	5	6	2	4	3	36	48	53	61	65	1	In	VDJ
AACGCCTTGGAGCTGGACGACTCGGCCCTGTATCTCTGTGCCAGCAGCTTGGCACCTCAAACAAATGAAAAACTGTTTTTTGGCAGT	CASSLAPQTNEKLFF	1	1.3120355940678497E-5	45	TCRBV05-04*01	TCRBV05	TCRBV05-04	01				TCRBD01-01*01	TCRBD01	TCRBD01-01	01				TCRBJ01-04*01	TCRBJ01	TCRBJ01-04	01				0	8	3	6	0	5	36	52	60	-1	63	1	In	VDJ
CAGGGACTCAGCTGTGTACTTCTGTGCCAGCAGTTTAGTATCGGGTCAAGCGGAGCTACGAACACCGGGGAGCTGTTTTTTGGAGAA		1	1.1662538613936442E-5	59	TCRBV12	TCRBV12	unresolved			TCRBV12-03,TCRBV12-04		TCRBD02-01	TCRBD02	TCRBD02-01				01,02	TCRBJ02-02*01	TCRBJ02	TCRBJ02-02	01				1	10	6	5	5	0	22	38	48	53	58	1	Out	VDJ
GTGAACGCCTTGTTGCTGGGGGACTCGGCCCTGTATCTCTGTGCCAGCAGCTTGGACCAAAGTAACAATGAGCAGTTCTTCGGGCCA	CASSLDQSNNEQFF	1	1.6035990594162607E-5	42	TCRBV05-05*01	TCRBV05	TCRBV05-05	01						unresolved		TCRBD01,TCRBD02	TCRBD01-01,TCRBD02-01		TCRBJ02-01*01	TCRBJ02	TCRBJ02-01	01				0	0	3	7	7	5	39	-1	55	57	64	1	In	VDJ
TTGGAGATCCAGCGCACAGAGCAGGGGGACTCGGCCATGTATCTCTGTGCCAGCAGCTTTTTCATTGACACCATATATTTTGGAGAG	CASSFFIDTIYF	1	1.895162524764672E-5	36	TCRBV07-09	TCRBV07	TCRBV07-09				01,03	TCRBD01-01*01	TCRBD01	TCRBD01-01	01				TCRBJ01-03*01	TCRBJ01	TCRBJ01-03	01				3	3	4	6	3	8	45	59	62	64	67	1	In	VDJ
AGCTCTCTGGAGCTGGGGGACTCAGCTTTGTATTTCTGTGCCAGCAGCCAGACCGGGACAGGGACCGATGAGCAGTTCTTCGGGCCA	CASSQTGTGTDEQFF	1	8.746903960452332E-6	45	TCRBV09-01	TCRBV09	TCRBV09-01				01,02	TCRBD01-01*01	TCRBD01	TCRBD01-01	01				TCRBJ02-01*01	TCRBJ02	TCRBJ02-01	01				4	6	0	3	4	8	36	48	54	63	67	1	In	VDJ
AATCCTGTCCTCAGAACCGGGAGACACGGCACTGTATCTCTGCGCCAGCAGCGCAGACAGCTGGGGGATGAGCAGTTCTTCGGGCCA		1	1.3120355940678497E-5	41	TCRBV23-01*01	TCRBV23	TCRBV23-01	01						unresolved		TCRBD01,TCRBD02	TCRBD01-01,TCRBD02-01		TCRBJ02-01*01	TCRBJ02	TCRBJ02-01	01				6	4	2	5	7	8	40	51	55	60	67	1	Out	VDJ
CTGAGGATCCAGCAGGTAGTGCGAGGAGATTCGGCAGCTTATTTCTGTGCCAGCTCACCAGCCACCTATGAGCAGTTCTTCGGGCCA	CASSPATYEQFF	1	1.1662538613936442E-5	36	TCRBV18-01*01	TCRBV18	TCRBV18-01	01						unresolved		TCRBD01,TCRBD02	TCRBD01-01,TCRBD02-01		TCRBJ02-01*01	TCRBJ02	TCRBJ02-01	01				2	3	3	7	2	8	45	60	63	65	67	1	In	VDJ
GACATCCGCTCACCAGGCCTGGGGGACGCAGCCATGTACCTGTGTGCCACCACCGGACTAGCGGGGAATGAGCAGTTCTTCGGGCCA	CATTGLAGNEQFF	1	8.746903960452332E-6	39	TCRBV15-01*01	TCRBV15	TCRBV15-01	01				TCRBD02-01*01	TCRBD02	TCRBD02-01	01				TCRBJ02-01*01	TCRBJ02	TCRBJ02-01	01				7	2	1	3	0	7	42	52	54	-1	66	1	In	VDJ
GTCCACGGAGTCAGGGGACACAGCACTGTATTTCTGTGCCAGCAGCCTTCACCTATCCCTGGGAGCGGGGAGCTGTTTTTTGGAGAA		1	2.0409442574388772E-5	47	TCRBV21-01*01	TCRBV21	TCRBV21-01	01				TCRBD02-01*02	TCRBD02	TCRBD02-01	02				TCRBJ02-02*01	TCRBJ02	TCRBJ02-02	01				5	14	9	2	0	7	34	46	60	-1	65	1	Out	VDJ
AGTCCACGGAGTCAGGGGACACAGCACTGTATTTCTGTGCCAGCAGCGGCCGGGGGACTAGCGGGAGGTCCACAGTACTTCGGGCCG		1	1.6035990594162607E-5	46	TCRBV21-01*01	TCRBV21	TCRBV21-01	01				TCRBD02-01*02	TCRBD02	TCRBD02-01	02				TCRBJ02-07*01	TCRBJ02	TCRBJ02-07	01				5	6	0	1	4	10	35	47	53	68	72	1	Out	VDJ
ATCCAGCCTGCAGAGCTTGGGGACTCGGCCGTGTATCTCTGTGCCAGCAGCTTAGGGCAGAATTACAATGAGCAGTTCTTCGGGCCA	CASSLGQNYNEQFF	1	1.0204721287194386E-5	42	TCRBV11-03*01	TCRBV11	TCRBV11-03	01				TCRBD01-01*01	TCRBD01	TCRBD01-01	01				TCRBJ02-01*01	TCRBJ02	TCRBJ02-01	01				1	2	4	5	3	4	39	55	57	60	63	1	In	VDJ
CTGGAGTCGCCCAGCCCCAACCAGACCTCTCTGTACTTCTGTGCCAGCAGTTTATACAGACAGAACACTGAAGCTTTCTTTGGACAA	CASSLYRQNTEAFF	1	1.1662538613936442E-5	42	TCRBV27-01*01	TCRBV27	TCRBV27-01	01				TCRBD01-01*01	TCRBD01	TCRBD01-01	01				TCRBJ01-01*01	TCRBJ01	TCRBJ01-01	01				1	3	2	6	0	1	39	55	58	-1	62	1	In	VDJ
CACATCAATTCCCTGGAGCTTGGTGACTCTGCTGTGTATTTCTGTGCCAGCAGCCAAGACGGTAATTCACCCCTCCACTTTGGGAAC	CASSQDGNSPLHF	1	1.1662538613936442E-5	39	TCRBV03	TCRBV03	unresolved			TCRBV03-01,TCRBV03-02		TCRBD02-01	TCRBD02	TCRBD02-01				01,02	TCRBJ01-06*01	TCRBJ01	TCRBJ01-06	01				0	0	8	5	0	6	42	-1	59	-1	62	1	In	VDJ
AAATCTTCACATCAATTCCCTGGAGCTTGGTGACTCTGCTGTGTATTTCTGTGCCAGCAGCCAAGAAACGAGCAGTACTTCGGGCCG		1	1.1662538613936442E-5	32	TCRBV03	TCRBV03	unresolved			TCRBV03-01,TCRBV03-02				unresolved					TCRBJ02-07*01	TCRBJ02	TCRBJ02-07	01				0	0	0	0	1	5	49	-1	-1	66	67	1	Out	VJ
GCAGAGCTTGGGGACTCGGCCGTGTATCTCTGTGCCAGCAGCTTAGTTTTTCCAGGACGGCAGTCGGCGGGAAGGTACTTCGGGCCG	CASSLVFPGRQSAGRYF	1	1.0204721287194386E-5	51	TCRBV11-03*01	TCRBV11	TCRBV11-03	01				TCRBD02-01*02	TCRBD02	TCRBD02-01	02				TCRBJ02-07*01	TCRBJ02	TCRBJ02-07	01				1	20	7	3	2	12	30	46	66	72	74	1	In	VDJ
CCAGGCCTGGGGGGCGCAGCCATGTACCTGTGTGCCACCAGCGAGATAAACTAGCGGGCGAACACCGGGGAGCTGTTTTTTGGAGAA	CATSEIN*RANTGELFF	1	1.0204721287194386E-5	51	TCRBV15-01*01	TCRBV15	TCRBV15-01	01				TCRBD02-01	TCRBD02	TCRBD02-01				01,02	TCRBJ02-02*01	TCRBJ02	TCRBJ02-02	01				5	7	3	4	0	0	30	42	49	-1	58	1	Stop	VDJ
CAGCCTGCAAAGCTTGAGGACTCGGCCGTGTATCTCTGTGCCAGCAGCTTAATAGCGGTTTTCTACAATGAGCAGTTCTTCGGGCCA	CASSLIAVFYNEQFF	1	1.0204721287194386E-5	45	TCRBV11-02*02	TCRBV11	TCRBV11-02	02				TCRBD02-01	TCRBD02	TCRBD02-01				01,02	TCRBJ02-01*01	TCRBJ02	TCRBJ02-01	01				2	1	5	5	4	3	36	51	52	58	62	1	In	VDJ
CAGCGCACACAGCAGGAGGACTCGGCCGTGTATCTCTGTGCCAGCAGCTTAATCCGGACAGGTAAGAATGAGCAGTTCTTCGGGCCA	CASSLIRTGKNEQFF	1	1.3120355940678497E-5	45	TCRBV07-02*01	TCRBV07	TCRBV07-02	01				TCRBD01-01*01	TCRBD01	TCRBD01-01	01				TCRBJ02-01*01	TCRBJ02	TCRBJ02-01	01				2	4	1	4	4	7	36	51	55	62	66	1	In	VDJ
ACACCCTGCAGCCAGAAGACTCGGCCCTGTATCTCTGCGCCAGCAGCCAAATAGGGGGAGGGGGAAGAGACCCAGTACTTCGGGCCA		1	8.746903960452332E-6	46	TCRBV04-03*01	TCRBV04	TCRBV04-03	01				TCRBD02-01*02	TCRBD02	TCRBD02-01	02				TCRBJ02-05*01	TCRBJ02	TCRBJ02-05	01				2	5	9	0	2	3	35	50	55	62	64	1	Out	VDJ
CCCTCAGAACCCAGGGACTCAGCTGTGTACTTCTGTGCCAGTATTTAACAGCCTGGACCGGCCACAGATACGCAGTATTTTGGCCCA	CASI*QPGPATDTQYF	1	1.0204721287194386E-5	48	TCRBV12	TCRBV12	unresolved			TCRBV12-03,TCRBV12-04				unresolved		TCRBD01,TCRBD02	TCRBD01-01,TCRBD02-01		TCRBJ02-03*01	TCRBJ02	TCRBJ02-03	01				9	13	1	7	4	2	33	41	54	58	62	1	Stop	VDJ
TGCTGTACCCTCTCAGACATCTGTGTACTTCTGTGCCAGCAGTGACCCTGGGAGTAGGGGGGCAATCAGCCCCAGCATTTTGGTGAT		1	1.1662538613936442E-5	50	TCRBV06-04	TCRBV06	TCRBV06-04				01,02	TCRBD01-01*01	TCRBD01	TCRBD01-01	01				TCRBJ01-05*01	TCRBJ01	TCRBJ01-05	01				2	9	5	1	0	2	31	46	55	-1	61	1	Out	VDJ
TTCCCCTGACCCTGGAGTCTGCCAGGCCCTCACATACCTCTCAGTACCTCTGTGCCGGCAGTTCTCCATGAGCAGTTCTTCGGGCCA		1	7.2890866337102764E-6	31	TCRBV25-01*01	TCRBV25	TCRBV25-01	01				TCRBD02-01	TCRBD02	TCRBD02-01				01,02	TCRBJ02-01*01	TCRBJ02	TCRBJ02-01	01				5	1	4	10	2	8	50	62	63	65	67	1	Out	VDJ
CTCAGGCTGGAGTCGGCTGCTCCCTCCCAGACATCTGTGTACTTCTGTGCCAGCAGTGTAAGAGGTGTTGAGCAGTTCTTCGGGCCA	CASSVRGVEQFF	1	1.0204721287194386E-5	36	TCRBV06-01*01	TCRBV06	TCRBV06-01	01				TCRBD02-01*02	TCRBD02	TCRBD02-01	02				TCRBJ02-01*01	TCRBJ02	TCRBJ02-01	01				4	3	11	1	3	9	45	58	61	65	68	1	In	VDJ
CAGCAGGTAGTGCGAGGAGATTCGGCAGCTTATTTCTGTGCCAGCTCCCCGAACAGCGGGAGACTCAATGAGCAGTTCTTCGGGCCA	CASSPNSGRLNEQFF	1	1.1662538613936442E-5	45	TCRBV18-01*01	TCRBV18	TCRBV18-01	01				TCRBD02-01*02	TCRBD02	TCRBD02-01	02				TCRBJ02-01*01	TCRBJ02	TCRBJ02-01	01				6	7	6	2	3	6	36	47	54	62	65	1	In	VDJ
GTGACATCGGCCCAAAAGAACCCGACAGCTTTCTATCTCTGTGCCAGTATTGGGGGGGGAAGAACAGATACGCAGTATTTTGGCCCA	CASIGGGRTDTQYF	1	1.6035990594162607E-5	42	TCRBV19-01	TCRBV19	TCRBV19-01				01,02	TCRBD02-01*01	TCRBD02	TCRBD02-01	01				TCRBJ02-03*01	TCRBJ02	TCRBJ02-03	01				7	2	9	0	5	3	39	49	51	58	63	1	In	VDJ
GTGACATCGGCCCAAAAGAACCCGACAGCTTTCTATCTCTGTGCCAGTAGTCCGACAGGGTTTTCCAATGAGCAGTTCTTCGGGCCA	CASSPTGFSNEQFF	1	1.6035990594162607E-5	42	TCRBV19-01	TCRBV19	TCRBV19-01				01,02	TCRBD01-01*01	TCRBD01	TCRBD01-01	01				TCRBJ02-01*01	TCRBJ02	TCRBJ02-01	01				5	2	2	3	5	6	39	51	53	60	65	1	In	VDJ
ACTCTGGAGTCCGCTACCAGCTCCCAGACATCTGTGTACTTCTGTGCCATCAGTGGGAGAGATGGCAATGAGCAGTTCTTCGGGCCA	CAISGRDGNEQFF	1	1.6035990594162607E-5	39	TCRBV10-03*01	TCRBV10	TCRBV10-03	01				TCRBD02-01*02	TCRBD02	TCRBD02-01	02				TCRBJ02-01*01	TCRBJ02	TCRBJ02-01	01				4	0	10	2	6	6	42	-1	55	59	65	1	In	VDJ
TCCGCCAGCACCAACCAGACATCTATGTACCTCTGTGCCAGCAGTAACACCGGGACAGGGAGCACAGATACGCAGTATTTTGGCCCA	CASSNTGTGSTDTQYF	1	1.3120355940678497E-5	48	TCRBV28-01*01	TCRBV28	TCRBV28-01	01				TCRBD01-01*01	TCRBD01	TCRBD01-01	01				TCRBJ02-03*01	TCRBJ02	TCRBJ02-03	01				5	6	0	3	0	0	33	45	51	-1	60	1	In	VDJ
GTGAGCACCTTGGAGCTGGGGGACTCGGCCCTTTATCTTTGCGCCAGCAGAAGGGGGGAGGGCCGATCCGAGCAGTACTTCGGGCCG	CASRRGEGRSEQYF	1	7.2890866337102764E-6	42	TCRBV05-01*01	TCRBV05	TCRBV05-01	01				TCRBD02-01*02	TCRBD02	TCRBD02-01	02				TCRBJ02-07*01	TCRBJ02	TCRBJ02-07	01				5	5	9	0	6	6	39	50	55	62	68	1	In	VDJ
GAGTCGGCTGCTCCCTCCCAGACATCTGTGTACTTCTGTGCCAGCAGGCTATCGAGAGGGATGGATGAAAAACTGTTTTTTGGCAGT	CASRLSRGMDEKLFF	1	1.3120355940678497E-5	45	TCRBV06-01*01	TCRBV06	TCRBV06-01	01				TCRBD02-01*02	TCRBD02	TCRBD02-01	02				TCRBJ01-04*01	TCRBJ01	TCRBJ01-04	01				6	8	11	0	4	6	36	47	55	60	64	1	In	VDJ
CTGCAGAGCTTGGGGACTCGGCCATGTATCTCTGTGCCAGCAGCTTACATCGGCCCCACACGGTAAGATACGCAGTATTTTGGCCCA		1	1.0204721287194386E-5	49	TCRBV11-01*01	TCRBV11	TCRBV11-01	01						unresolved		TCRBD01,TCRBD02	TCRBD01-01,TCRBD02-01		TCRBJ02-03*01	TCRBJ02	TCRBJ02-03	01				2	10	3	6	5	5	32	47	57	60	65	1	Out	VDJ
ACTCTGTAGTCTGCTGCCTCCTCCCAGACATCTGTATATTTCTGCGCCACCGTTGACAGGGTGAACACTGAAGCTTTCTTTGGACAA	CATVDRVNTEAFF	1	1.4578173267420553E-5	39	TCRBV10-01	TCRBV10	TCRBV10-01				01,02	TCRBD01-01*01	TCRBD01	TCRBD01-01	01				TCRBJ01-01*01	TCRBJ01	TCRBJ01-01	01				10	5	2	3	0	0	42	49	54	-1	61	1	In	VDJ
CGCACAGAGCAGCGGGACTCAGCCATGTATCGCTGTGCCAGCAGCCTCGGACTAGCGGGAGGGGCGGAGACCCAGTACTTCGGGCCA	CASSLGLAGGAETQYF	1	8.746903960452332E-6	48	TCRBV07-07*01	TCRBV07	TCRBV07-07	01				TCRBD02-01*02	TCRBD02	TCRBD02-01	02				TCRBJ02-05*01	TCRBJ02	TCRBJ02-05	01				5	3	1	0	3	5	33	45	48	63	66	1	In	VDJ
GAGCTGAATGTGAACGCCTTGTTGCTGGGGGACTCGGCCCTCTATCTCTGTGCCAACAGTTTCGACAACGAAGCTTTCTTTGGACAA	CANSFDNEAFF	1	1.0204721287194386E-5	33	TCRBV05-06*01	TCRBV05	TCRBV05-06	01				TCRBD01-01*01	TCRBD01	TCRBD01-01	01				TCRBJ01-01*01	TCRBJ01	TCRBJ01-01	01				5	4	2	6	2	8	48	59	63	67	69	1	In	VDJ
CGCACAGAGCGGGGGGACTCAGCCGTGTATCTCTGTGCCAGCAGCGCACAGGGATTAGCGAACACCGGGGAGCTGTTTTTTGGAGAA	CASSAQGLANTGELFF	1	1.1662538613936442E-5	48	TCRBV07-03*01	TCRBV07	TCRBV07-03	01				TCRBD01-01*01	TCRBD01	TCRBD01-01	01				TCRBJ02-02*01	TCRBJ02	TCRBJ02-02	01				5	2	3	3	5	0	33	45	47	53	58	1	In	VDJ
GCCCAAAAGAACCCGACAGCTTTCTATCTCTGTGCCAGTAGTCTTGGGTATGGGCTAGCGGGCACAGATACGCAGTATTTTGGCCCA	CASSLGYGLAGTDTQYF	1	1.6035990594162607E-5	51	TCRBV19-01	TCRBV19	TCRBV19-01				01,02	TCRBD02-01	TCRBD02	TCRBD02-01				01,02	TCRBJ02-03*01	TCRBJ02	TCRBJ02-03	01				5	12	4	5	0	1	30	42	54	-1	61	1	In	VDJ
CAGCAGGTAGTGCGAGGAGATTCGGCAGCTTATTTCTGTGCCAGCTCACCACCGGGGTCCCGCACAGATACGCAGTATTTTGGCCCA	CASSPPGSRTDTQYF	1	1.1662538613936442E-5	45	TCRBV18-01*01	TCRBV18	TCRBV18-01	01						unresolved		TCRBD01,TCRBD02	TCRBD01-01,TCRBD02-01		TCRBJ02-03*01	TCRBJ02	TCRBJ02-03	01				0	0	6	2	4	1	36	-1	53	57	61	1	In	VDJ
GAGTCTGCCATCCCCAACCAGACAGCTCTTTACTTCTGTGCCACCAGTCCCGGCGGGAGCCGGTCGGATGAGCAGTTCTTCGGGCCA	CATSPGGSRSDEQFF	1	1.0204721287194386E-5	45	TCRBV24	TCRBV24	unresolved			TCRBV24-01,TCRBV24-or09_02		TCRBD02-01*02	TCRBD02	TCRBD02-01	02				TCRBJ02-01*01	TCRBJ02	TCRBJ02-01	01				6	4	7	2	8	8	36	48	52	59	67	1	In	VDJ
GAGTTGGCTGCTCCCTCCCAGACATCTGTGTACTTCTGTGCCAGCAGTTACGACTCCCGGGGGCTTCCTGAAGCTTTCTTTGGACAA	CASSYDSRGLPEAFF	1	1.3120355940678497E-5	45	TCRBV06-06	TCRBV06	TCRBV06-06				01,02			unresolved		TCRBD01,TCRBD02	TCRBD01-01,TCRBD02-01		TCRBJ01-01*01	TCRBJ01	TCRBJ01-01	01				2	7	6	0	3	6	36	51	58	64	67	1	In	VDJ
GCTCCCTCCCAGACATCTGTGTACTTCTGTGCCAGCAGTGAAGTGTTAGGACAGGGGAACGGGGCCAACGTCCTGACTTTCGGGGCC	CASSEVLGQGNGANVLTF	1	1.0204721287194386E-5	54	TCRBV06-01*01	TCRBV06	TCRBV06-01	01				TCRBD01-01*01	TCRBD01	TCRBD01-01	01				TCRBJ02-06*01	TCRBJ02	TCRBJ02-06	01				1	5	1	2	3	4	27	43	48	57	60	1	In	VDJ
ACAGCAGGAGGACTCGGCCGTGTATCTCTGTGCCAGCAGCTTAGTAGGCCCCGGGACGGCCAGAACTACGAGCAGTACTTCGGGCCG		1	1.1662538613936442E-5	53	TCRBV07-02*01	TCRBV07	TCRBV07-02	01						unresolved		TCRBD01,TCRBD02	TCRBD01-01,TCRBD02-01		TCRBJ02-07*01	TCRBJ02	TCRBJ02-07	01				1	8	0	7	8	3	28	44	52	57	65	1	Out	VDJ
CACAGAGCAGGGGGACTCAGCTGTGTATCTCTGTGCCAGCAGCCCAGTTGAAGTCCGCTCCGCGGCCTCGGCTACACCTTCGGTTCG		1	1.1662538613936442E-5	50	TCRBV07-04*01	TCRBV07	TCRBV07-04	01				TCRBD02-01	TCRBD02	TCRBD02-01				01,02	TCRBJ01-02*01	TCRBJ01	TCRBJ01-02	01				5	18	7	5	4	8	31	43	61	65	69	1	Out	VDJ
CTGATTCTGGAGTCCGCCAGCACCAACCAGACATCTATGTACCTCTGTGCCAGCAGTACGGGACTAGCCGGGGGGTACTTCGGGCCG	CASSTGLAGGYF	1	1.1662538613936442E-5	36	TCRBV28-01*01	TCRBV28	TCRBV28-01	01				TCRBD02-01	TCRBD02	TCRBD02-01				01,02	TCRBJ02-07*01	TCRBJ02	TCRBJ02-07	01				5	2	0	7	6	12	45	57	59	68	74	1	In	VDJ
GTGAATGCCTTGGAGCTGGAGGACTCGGCCCTGTATCTCTGTGCCAGCAGCACTCGGGACAGACAAGAGACCCAGTACTTCGGGCCA	CASSTRDRQETQYF	1	1.1662538613936442E-5	42	TCRBV05-08*01	TCRBV05	TCRBV05-08	01				TCRBD01-01*01	TCRBD01	TCRBD01-01	01				TCRBJ02-05*01	TCRBJ02	TCRBJ02-05	01				4	4	0	5	1	2	39	51	55	62	63	1	In	VDJ
GAGTCTGCTGCCTCCTCCCAGACATCTGTATATTTCTGCGCCAGCAGTGAGTCAGAGGACGAAGAAGAGACCCAGTACTTCGGGCCA	CASSESEDEEETQYF	1	1.1662538613936442E-5	45	TCRBV10-01	TCRBV10	TCRBV10-01				01,02			unresolved		TCRBD01,TCRBD02	TCRBD01-01,TCRBD02-01		TCRBJ02-05*01	TCRBJ02	TCRBJ02-05	01				0	3	1	7	4	3	36	53	56	60	64	1	In	VDJ
ACTCTGACGATCCAGCGCACACAGCAGGAGGACTCGGCCGTGTATCTCTGTGCCAGCAGCTTATCCATCGAGCAGTACTTCGGGCCG	CASSLSIEQYF	1	1.1662538613936442E-5	33	TCRBV07-02*01	TCRBV07	TCRBV07-02	01				TCRBD01-01*01	TCRBD01	TCRBD01-01	01				TCRBJ02-07*01	TCRBJ02	TCRBJ02-07	01				2	2	4	6	1	6	48	63	65	67	68	1	In	VDJ
GCCTTGGAGCTGGACGACTCGGCCCTGTATCTCTGTGCCAGCAGCTTGAGAGAGGGACCGGGTTTCGGGGGCTACACCTTCGGTTCG	CASSLREGPGFGGYTF	1	8.746903960452332E-6	48	TCRBV05-04*01	TCRBV05	TCRBV05-04	01						unresolved		TCRBD01,TCRBD02	TCRBD01-01,TCRBD02-01		TCRBJ01-02*01	TCRBJ01	TCRBJ01-02	01				1	5	0	7	11	8	33	48	53	58	69	1	In	VDJ
CACGCCCTGCAGCCAGAAGACTCAGCCCTGTATCTCTGCGCCAGCAGCCCCGAACAGGGGGGCTACAATGAGCAGTTCTTCGGGCCA	CASSPEQGGYNEQFF	1	8.746903960452332E-6	45	TCRBV04-01*01	TCRBV04	TCRBV04-01	01				TCRBD01-01*01	TCRBD01	TCRBD01-01	01				TCRBJ02-01*01	TCRBJ02	TCRBJ02-01	01				4	4	3	1	1	3	36	49	53	61	62	1	In	VDJ
ACACAGCAGGAGGACTCGGCCGTGTATCTCTGTGCCAGCAGCTTAGGGTGACTAGCGGGGGTAAACAATGAGCAGTTCTTCGGGCCA	CASSLG*LAGVNNEQFF	1	1.3120355940678497E-5	51	TCRBV07-02*01	TCRBV07	TCRBV07-02	01				TCRBD02-01*01	TCRBD02	TCRBD02-01	01				TCRBJ02-01*01	TCRBJ02	TCRBJ02-01	01				1	3	2	2	3	5	30	46	49	61	64	1	Stop	VDJ
CAGCGCACACAGCAGGAGGACTCGGCCGTGTATCTCTGTGCCAGCAGCTTCGCTGGACAGGCCAATCAGCCCCAGCATTTTGGTGAT	CASSFAGQANQPQHF	1	1.1662538613936442E-5	45	TCRBV07-02*01	TCRBV07	TCRBV07-02	01				TCRBD01-01*01	TCRBD01	TCRBD01-01	01				TCRBJ01-05*01	TCRBJ01	TCRBJ01-05	01				3	4	1	4	1	3	36	50	54	61	62	1	In	VDJ
GTGACCAGTGCCCATCCTGAAGACAGCAGCTTCTACATCTGCAGTGCTCAGGGACAGGGTCCTGGAAACACCATATATTTTGGAGAG	CSAQGQGPGNTIYF	1	1.1662538613936442E-5	42	TCRBV20	TCRBV20	unresolved			TCRBV20-01,TCRBV20-or09_02		TCRBD01-01*01	TCRBD01	TCRBD01-01	01				TCRBJ01-03*01	TCRBJ01	TCRBJ01-03	01				5	2	0	3	2	2	39	48	50	59	61	1	In	VDJ
TTGGAGTCGGCTGCTCCCTCCCAAACATCTGTGTACTTCTGTGCCAGCAGTCGGGGGCGCGGTAAGACTGAAGCTTTCTTTGGACAA	CASSRGRGKTEAFF	1	1.1662538613936442E-5	42	TCRBV06	TCRBV06	unresolved			TCRBV06-02,TCRBV06-03				unresolved		TCRBD01,TCRBD02	TCRBD01-01,TCRBD02-01		TCRBJ01-01*01	TCRBJ01	TCRBJ01-01	01				5	1	6	0	8	5	39	51	52	58	66	1	In	VDJ
CAGCCCATGGAACCCAGGGACTTGGGCCTATATTTCTGTGCCAGCAGCCGATTCACAGGGAGGGAAAACACCATATATTTTGGAGAG	CASSRFTGRENTIYF	1	2.0409442574388772E-5	45	TCRBV12-01*01	TCRBV12	TCRBV12-01	01				TCRBD02-01*02	TCRBD02	TCRBD02-01	02				TCRBJ01-03*01	TCRBJ01	TCRBJ01-03	01				5	9	9	0	1	6	36	48	57	64	65	1	In	VDJ
CAGGTAGTGCGAGGAGATTCGGCAGCTTATTTCTGTGCCAGCTCACCGGGGCAGAACATAGCCAAAAACATTCAGTACTTCGGCGCC	CASSPGQNIAKNIQYF	1	1.1662538613936442E-5	48	TCRBV18-01*01	TCRBV18	TCRBV18-01	01				TCRBD01-01*01	TCRBD01	TCRBD01-01	01				TCRBJ02-04*01	TCRBJ02	TCRBJ02-04	01				3	0	7	0	7	0	33	-1	47	52	59	1	In	VDJ
TTGTTGCTGGGGGACTCGGCCCTGTATCTCTGTGCCAGCAGCTCTGAGGGGGTGACCTCCCTCCCAGATACGCAGTATTTTGGCCCA	CASSSEGVTSLPDTQYF	1	1.6035990594162607E-5	51	TCRBV05-05*01	TCRBV05	TCRBV05-05	01				TCRBD01-01*01	TCRBD01	TCRBD01-01	01				TCRBJ02-03*01	TCRBJ02	TCRBJ02-03	01				3	3	5	1	12	4	30	43	46	52	64	1	In	VDJ
CTGGAGTCCGCCAGCACCAACCAGACATCTATGTACCTCTGTGCCAGCACTCTTCCCCAGGGCAACTATGGCTACACCTTCGGTTCG	CASTLPQGNYGYTF	1	1.1662538613936442E-5	42	TCRBV28-01*01	TCRBV28	TCRBV28-01	01				TCRBD01-01*01	TCRBD01	TCRBD01-01	01				TCRBJ01-02*01	TCRBJ01	TCRBJ01-02	01				7	8	4	3	1	2	39	49	57	62	63	1	In	VDJ
TCAGAACCCAGGGACTCAGCTGTGTACTTCTGTGCCAGCAGTTTAGCGCGCCTAGCGGTCAGCACAGATACGCAGTATTTTGGCCCA	CASSLARLAVSTDTQYF	1	1.0204721287194386E-5	51	TCRBV12	TCRBV12	unresolved			TCRBV12-03,TCRBV12-04		TCRBD02-01	TCRBD02	TCRBD02-01				01,02	TCRBJ02-03*01	TCRBJ02	TCRBJ02-03	01				0	4	4	5	2	0	30	47	51	58	60	1	In	VDJ
ACTGTGACATCGGCCCAAAAGAACCCGACAGCTTTCTATCTCTGTGCCAGTGAAACGAGTCCTAACTATGGCTACACCTTCGGTTCG	CASETSPNYGYTF	1	1.3120355940678497E-5	39	TCRBV19-01	TCRBV19	TCRBV19-01				01,02	TCRBD02-01*02	TCRBD02	TCRBD02-01	02				TCRBJ01-02*01	TCRBJ01	TCRBJ01-02	01				8	5	11	2	2	0	42	51	56	59	61	1	In	VDJ
GGAGCTGGGGGACTCAGCTTTGTATTTCTGTGCCAGCAGCGTAGATAGCGGCAGGGGGCTTTTGGAAACATTCAGTACTTCGGCGCC		1	8.746903960452332E-6	53	TCRBV09-01	TCRBV09	TCRBV09-01				01,02	TCRBD01-01*01	TCRBD01	TCRBD01-01	01				TCRBJ02-04*01	TCRBJ02	TCRBJ02-04	01				0	7	4	0	6	6	28	44	51	59	65	1	Out	VDJ
AAGCTTGAGGACTCGGCCGTGTATCTCTGTGCCAGCAGACAGGGAGGGACTAGCGTTTACTCCTACAATGAGCAGTTCTTCGGGCCA	CASRQGGTSVYSYNEQFF	1	1.0204721287194386E-5	54	TCRBV11-02*02	TCRBV11	TCRBV11-02	02				TCRBD02-01	TCRBD02	TCRBD02-01				01,02	TCRBJ02-01*01	TCRBJ02	TCRBJ02-01	01				6	7	0	6	4	0	27	38	45	55	59	1	In	VDJ
ACTCTGACGATCCAGCGCACACAGCAGGAGGACTCGGCCGTGTATCTCTGTGCCAGCAGCTTCTCCTACGAGCAGTACTTCGGGCCG	CASSFSYEQYF	1	1.1662538613936442E-5	33	TCRBV07-02*01	TCRBV07	TCRBV07-02	01						unresolved					TCRBJ02-07*01	TCRBJ02	TCRBJ02-07	01				3	0	0	0	0	0	48	-1	-1	-1	62	1	In	VJ
AGCCTGCAGAGCAGGGGGACTCGGCCGTGTATGTCTGTGCAAGTCGCTCAAGACGGGGACTCTGGAAACACCATATATTTTGGAGAG		1	1.7493807920904663E-5	46	TCRBV12-02*01	TCRBV12	TCRBV12-02	01				TCRBD02-01*01	TCRBD02	TCRBD02-01	01				TCRBJ01-03*01	TCRBJ01	TCRBJ01-03	01				4	5	8	3	1	0	35	48	53	58	59	1	Out	VDJ
CAGGTAGTGCGAGGAGATTCGGCAGCTTATTTCTGTGCCAGCTCATTAAGGATACTAGCGGGAGGAGATGAGCAGTTCTTCGGGCCA	CASSLRILAGGDEQFF	1	1.1662538613936442E-5	48	TCRBV18-01*01	TCRBV18	TCRBV18-01	01				TCRBD02-01*02	TCRBD02	TCRBD02-01	02				TCRBJ02-01*01	TCRBJ02	TCRBJ02-01	01				5	8	3	1	2	8	33	45	53	65	67	1	In	VDJ
TCTGCCAGGCCCTCACATACCTCTCAGTACCTCTGTGCCAGCCTCGACAGCGGGGGTCACTCCTACAATGAGCAGTTCTTCGGGCCA	CASLDSGGHSYNEQFF	1	7.2890866337102764E-6	48	TCRBV25-01*01	TCRBV25	TCRBV25-01	01				TCRBD02-01*01	TCRBD02	TCRBD02-01	01				TCRBJ02-01*01	TCRBJ02	TCRBJ02-01	01				8	6	6	2	3	0	33	42	48	56	59	1	In	VDJ
CGCACAGAGCAGGGGGACTCGGCCATGTATCTCTGTGCCAGCAGCCGGACAGGGGGAGGGGGAGGGACTGAAGCTTTCTTTGGACAA	CASSRTGGGGGTEAFF	1	1.4578173267420553E-5	48	TCRBV07-09	TCRBV07	TCRBV07-09				01,03	TCRBD01-01*01	TCRBD01	TCRBD01-01	01				TCRBJ01-01*01	TCRBJ01	TCRBJ01-01	01				5	1	1	1	10	5	33	45	46	56	66	1	In	VDJ
GAGCTGGGGGACTCGGCCCTTTATCTTTGCGCCAGCAGCCCCGGACAGGGGGGATCGACTAGCACAGATACGCAGTATTTTGGCCCA	CASSPGQGGSTSTDTQYF	1	8.746903960452332E-6	54	TCRBV05-01*01	TCRBV05	TCRBV05-01	01				TCRBD01-01*01	TCRBD01	TCRBD01-01	01				TCRBJ02-03*01	TCRBJ02	TCRBJ02-03	01				4	3	1	1	8	0	27	39	42	52	60	1	In	VDJ
AAGAAGCTCCTTCTCAGTGACTCTGGCTTCTATCTCTGTGCCTGGAGTAGAGGACAAGAAGGAAATTCACCCCTCCACTTTGGGAAC	CAWSRGQEGNSPLHF	1	2.9156346534841106E-6	45	TCRBV30-01*01	TCRBV30	TCRBV30-01	01				TCRBD01-01*01	TCRBD01	TCRBD01-01	01				TCRBJ01-06*01	TCRBJ01	TCRBJ01-06	01				2	3	1	6	7	7	36	48	51	56	63	1	In	VDJ
ATGGAACCCAGGGACTTGGGCCTATATTTCTGTGCCAGCAGCTTTGAGGTAGCGGGAGAACTCCTCTACGAGCAGTACTTCGGGCCG	CASSFEVAGELLYEQYF	1	1.3120355940678497E-5	51	TCRBV12-01*01	TCRBV12	TCRBV12-01	01				TCRBD02-01*02	TCRBD02	TCRBD02-01	02				TCRBJ02-07*01	TCRBJ02	TCRBJ02-07	01				1	3	5	2	7	3	30	46	49	58	65	1	In	VDJ
AAGATCCGGTCCACAAAGCTGGAGGACTCAGCCATGTACTTCTGTGCCAGCAGGGTAAGGGTGGATTCACCCCTCCACTTTGGGAAC	CASRVRVDSPLHF	1	1.0204721287194386E-5	39	TCRBV02-01*01	TCRBV02	TCRBV02-01	01						unresolved		TCRBD01,TCRBD02	TCRBD01-01,TCRBD02-01		TCRBJ01-06*01	TCRBJ01	TCRBJ01-06	01				6	4	5	3	3	8	42	53	57	61	64	1	In	VDJ
GAGTTGGCTGCTCCCTCCCAGACATCTGTGTACTTCTGTGCCAGCAGAAGGGCCAGGGAGGTCTACAATGAGCAGTTCTTCGGGCCA	CASRRAREVYNEQFF	1	1.3120355940678497E-5	45	TCRBV06-06	TCRBV06	TCRBV06-06				01,02	TCRBD02-01*02	TCRBD02	TCRBD02-01	02				TCRBJ02-01*01	TCRBJ02	TCRBJ02-01	01				6	8	9	1	1	3	36	47	55	61	62	1	In	VDJ
AACCCGACAGCTTTCTATCTCTGTGCCAGTACCTCATACCTAAGCCCCCTCATAGGACCGTACCAAGAGACCCAGTACTTCGGGCCA	CASTSYLSPLIGPYQETQYF	1	1.3120355940678497E-5	60	TCRBV19-01	TCRBV19	TCRBV19-01				01,02			unresolved		TCRBD01,TCRBD02	TCRBD01-01,TCRBD02-01		TCRBJ02-05*01	TCRBJ02	TCRBJ02-05	01				7	23	1	7	3	0	21	31	54	58	61	1	In	VDJ
CAGCCTGCAGAGCTTGGGGACTCGGCCATGTATCTCTGTGCCAGCGCAGAGGAATGGACAGAGGAAGAGACCCAGTACTTCGGGCCA	CASAEEWTEEETQYF	1	8.746903960452332E-6	45	TCRBV11-01*01	TCRBV11	TCRBV11-01	01				TCRBD01-01*01	TCRBD01	TCRBD01-01	01				TCRBJ02-05*01	TCRBJ02	TCRBJ02-05	01				8	10	1	5	3	3	36	45	55	61	64	1	In	VDJ
CAGCGCACAGAGCAGGGGGACTCGGCCATGTATCTCTGTGCCAGCAACAAAGAACCGGGACACAACACTGAAGCTTTCTTTGGACAA	CASNKEPGHNTEAFF	1	1.4578173267420553E-5	45	TCRBV07-09	TCRBV07	TCRBV07-09				01,03	TCRBD01-01*01	TCRBD01	TCRBD01-01	01				TCRBJ01-01*01	TCRBJ01	TCRBJ01-01	01				7	10	0	6	1	2	36	46	56	62	63	1	In	VDJ
ACTCTGGAGTCCGCTACCAGCTCCCAGACATCTGTGTACTTCTGTGCCATCGGGGGACTAAACACAGATACGCAGTATTTTGGCCCA	CAIGGLNTDTQYF	1	1.6035990594162607E-5	39	TCRBV10-03*01	TCRBV10	TCRBV10-03	01				TCRBD02-01	TCRBD02	TCRBD02-01				01,02	TCRBJ02-03*01	TCRBJ02	TCRBJ02-03	01				8	2	0	9	2	2	42	51	53	60	62	1	In	VDJ
TTGTTGCTGGGGGACTCGGCCCTGTATCTCTGTGCCAGCAGCTAATAACCTGACAGAGAGTACACCTATGGCTACACCTTCGGTTCG	CASS**PDREYTYGYTF	1	1.4578173267420553E-5	51	TCRBV05-05*01	TCRBV05	TCRBV05-05	01				TCRBD01-01*01	TCRBD01	TCRBD01-01	01				TCRBJ01-02*01	TCRBJ01	TCRBJ01-02	01				3	8	2	5	9	4	30	43	51	56	65	1	Stop	VDJ
GCCCAAAAGAACCCGACAGCTTTCTATCTCTGTGCCAGTAGCCCCCAGGGCAAAAACTAAAACACAGATACGCAGTATTTTGGCCCA	CASSPQGKN*NTDTQYF	1	1.6035990594162607E-5	51	TCRBV19-01	TCRBV19	TCRBV19-01				01,02	TCRBD01-01*01	TCRBD01	TCRBD01-01	01				TCRBJ02-03*01	TCRBJ02	TCRBJ02-03	01				6	4	4	3	12	2	30	41	45	50	62	1	Stop	VDJ
ATCCAGCCCTCAGAACCCAGGGACTCAGCTGTGTACTTCTGTGCCAGCAGTTTAGCCCTGGGGGCGGAGACCCAGTACTTCGGGCCA	CASSLALGAETQYF	1	8.746903960452332E-6	42	TCRBV12	TCRBV12	unresolved			TCRBV12-03,TCRBV12-04		TCRBD01-01*01	TCRBD01	TCRBD01-01	01				TCRBJ02-05*01	TCRBJ02	TCRBJ02-05	01				0	3	6	0	1	5	39	56	59	65	66	1	In	VDJ
CGCACACAGCAGGAGGACTCGGCCGTGTATCTCTGTGCCAGCAGCTTAGCCACACCCCGGGCGCCCTTTGGCTACACCTTCGGTTCG	CASSLATPRAPFGYTF	1	1.1662538613936442E-5	48	TCRBV07-02*01	TCRBV07	TCRBV07-02	01						unresolved		TCRBD01,TCRBD02	TCRBD01-01,TCRBD02-01		TCRBJ01-02*01	TCRBJ01	TCRBJ01-02	01				0	8	8	0	6	7	33	50	58	62	68	1	In	VDJ
ATCCAGCGCACAGAGCAGGGGGACTCGGCCATGTATCTCTGTGCCAGCAGCTTGTGGGGATTACAAGAGACCCAGTACTTCGGGCCA	CASSLWGLQETQYF	1	1.1662538613936442E-5	42	TCRBV07-09	TCRBV07	TCRBV07-09				01,03			unresolved		TCRBD01,TCRBD02	TCRBD01-01,TCRBD02-01		TCRBJ02-05*01	TCRBJ02	TCRBJ02-05	01				3	3	0	8	3	2	39	53	56	60	63	1	In	VDJ
CTGGAGTCGCCCAGCCCCAACCAGACCTCTCTGTACTTCTGTGCCAGCAGTTTAGACTTGTACACCGGGGAGCTGTTTTTTGGAGAA	CASSLDLYTGELFF	1	1.3120355940678497E-5	42	TCRBV27-01*01	TCRBV27	TCRBV27-01	01				TCRBD02-01	TCRBD02	TCRBD02-01				01,02	TCRBJ02-02*01	TCRBJ02	TCRBJ02-02	01				2	0	2	10	3	3	39	-1	54	58	61	1	In	VDJ
ATCCAGCCCTCAGAACCCAGGGACTCAGCTGTGTACTTCTGTGCCAGCAGCCCGGGGACAGTTAACTATGGCTACACCTTCGGTTCG	CASSPGTVNYGYTF	1	8.746903960452332E-6	42	TCRBV12	TCRBV12	unresolved			TCRBV12-03,TCRBV12-04		TCRBD01-01*01	TCRBD01	TCRBD01-01	01				TCRBJ01-02*01	TCRBJ01	TCRBJ01-02	01				6	4	0	5	1	1	39	50	54	61	62	1	In	VDJ
CGGTCCACAAAGCTGGAGGACTCAGCCATGTACTTCTGTGCCAGCAGTGAGAGTCTAGCGGGAGCAGAGACCCAGTACTTCGGGCCA	CASSESLAGAETQYF	1	8.746903960452332E-6	45	TCRBV02-01*01	TCRBV02	TCRBV02-01	01				TCRBD02-01*02	TCRBD02	TCRBD02-01	02				TCRBJ02-05*01	TCRBJ02	TCRBJ02-05	01				3	4	4	2	1	4	36	50	54	64	65	1	In	VDJ
CCAACCTGCAAAGCTTGAGGACTCGGCCGTGTATCTCTGTGCCAGCAGCTTATTTTTCATCGACCGAGCATTGGGTATTTTGGCCCA		1	1.0204721287194386E-5	44	TCRBV11-02*02	TCRBV11	TCRBV11-02	02						unresolved		TCRBD01,TCRBD02	TCRBD01-01,TCRBD02-01		TCRBJ02-03*01	TCRBJ02	TCRBJ02-03	01				2	9	2	7	10	14	37	52	61	64	74	1	Out	VDJ
CGCACACAGCAGGAGGACTCGGCCGTGTATCTCTGTGCCAGCAGCCGGGGATTTAACGCGAACACCGGGGAGCTGTTTTTTGGAGAA	CASSRGFNANTGELFF	1	1.4578173267420553E-5	48	TCRBV07-02*01	TCRBV07	TCRBV07-02	01				TCRBD02-01*01	TCRBD02	TCRBD02-01	01				TCRBJ02-02*01	TCRBJ02	TCRBJ02-02	01				5	0	8	3	8	0	33	-1	45	50	58	1	In	VDJ
TTGGAGCTGGAGGACTCGGCCCTGTATCTCTGTGCCAGCAGCCTGGTGGCCAGGACAGGGGGCTTTACTGAAGCTTTCTTTGGACAA	CASSLVARTGGFTEAFF	1	1.4578173267420553E-5	51	TCRBV05-08*01	TCRBV05	TCRBV05-08	01				TCRBD01-01*01	TCRBD01	TCRBD01-01	01				TCRBJ01-01*01	TCRBJ01	TCRBJ01-01	01				0	6	1	0	3	5	30	46	52	63	66	1	In	VDJ
CCACTCTGAAGATCCAGCCCTCAGAACCCAGGGACTCAGCTGTGTACTTCTGTGCCAGCGTAAGGACCTGAAGCTTTCTTTGGACAA		1	1.0204721287194386E-5	31	TCRBV12	TCRBV12	unresolved			TCRBV12-03,TCRBV12-04				unresolved		TCRBD01,TCRBD02	TCRBD01-01,TCRBD02-01		TCRBJ01-01*01	TCRBJ01	TCRBJ01-01	01				8	4	1	7	0	6	50	59	63	-1	67	1	Out	VDJ
ATCCAGCGCACAGAGCGGGGGGACTCAGCCGTGTATCTCTGTGCCAGCAGCCCCCCCCGGGAGGGAGAGACCCAGTACTTCGGGCCA	CASSPPREGETQYF	1	8.746903960452332E-6	42	TCRBV07-03*01	TCRBV07	TCRBV07-03	01				TCRBD02-01*02	TCRBD02	TCRBD02-01	02				TCRBJ02-05*01	TCRBJ02	TCRBJ02-05	01				5	6	8	0	0	4	39	51	57	-1	65	1	In	VDJ
CAGCGCACAGAGCAGGGGGACTCAGCCGCGTATCTCCGTGCCAGCAGCGCATGGACAGGTAACTACAATGAGCAGTTCTTCGGGCCA	RASSAWTGNYNEQFF	1	1.1662538613936442E-5	45	TCRBV07-03*03	TCRBV07	TCRBV07-03	03				TCRBD01-01*01	TCRBD01	TCRBD01-01	01				TCRBJ02-01*01	TCRBJ02	TCRBJ02-01	01				5	4	1	4	3	3	36	48	52	59	62	1	In	VDJ
CAGCGCACAGAGCAGGGGGACTCAGCCGCGTATCTCCGTGCCAGCAGGGATGATCGGGACTAGGAGGAGACCCAGTACTTCGGGCCA	RASRDDRD*EETQYF	1	8.746903960452332E-6	45	TCRBV07-03*03	TCRBV07	TCRBV07-03	03				TCRBD02-01	TCRBD02	TCRBD02-01				01,02	TCRBJ02-05*01	TCRBJ02	TCRBJ02-05	01				6	8	0	8	3	5	36	47	55	63	66	1	Stop	VDJ
CCTGCAAAGCTTGAGGACTCGGCCGTGTATCTCTGTGCCAGCAGCTTATCCGGGACAGGGGACAATCAGCCCCAGCATTTTGGTGAT	CASSLSGTGDNQPQHF	1	1.0204721287194386E-5	48	TCRBV11-02*02	TCRBV11	TCRBV11-02	02				TCRBD01-01*01	TCRBD01	TCRBD01-01	01				TCRBJ01-05*01	TCRBJ01	TCRBJ01-05	01				2	3	0	2	1	3	33	48	51	61	62	1	In	VDJ
ACTCTGACGATCCAGCGCACACAGCAGGAGGACTCGGCCGTGTATCTCTGTGCCAGCAGCCCGGACAGGAGGACTTTCTTTGGACAA	CASSPDRRTFF	1	1.3120355940678497E-5	33	TCRBV07-02*01	TCRBV07	TCRBV07-02	01				TCRBD01-01*01	TCRBD01	TCRBD01-01	01				TCRBJ01-01*01	TCRBJ01	TCRBJ01-01	01				5	2	1	4	4	12	48	60	62	69	73	1	In	VDJ
CAGCGCACAGAGCAGGGGGACTCGGCCATGTATCTCTGTGCCAGCAGCGGAGCGGGAGTACGCACCGGGGAGCTGTTTTTTGGAGAA	CASSGAGVRTGELFF	1	1.6035990594162607E-5	45	TCRBV07-09	TCRBV07	TCRBV07-09				01,03	TCRBD02-01*02	TCRBD02	TCRBD02-01	02				TCRBJ02-02*01	TCRBJ02	TCRBJ02-02	01				5	2	6	2	4	4	36	48	50	58	62	1	In	VDJ
CTCACTCTGGAGTCAGCTACCCGCTCCCAGACATCTGTGTATTTCTGCGCCAGCAGTGAATTATTGGATGAGCAGTTCTTCGGGCCA	CASSELLDEQFF	1	1.3120355940678497E-5	36	TCRBV10-02*01	TCRBV10	TCRBV10-02	01						unresolved		TCRBD01,TCRBD02	TCRBD01-01,TCRBD02-01		TCRBJ02-01*01	TCRBJ02	TCRBJ02-01	01				3	6	0	10	0	8	45	59	65	-1	67	1	In	VDJ
ACACAGCAGGAGGACTCGGCCGTGTATCTCTGTGCCAGCAGCCTACGCGCACGGACTAGCGTATACAATGAGCAGTTCTTCGGGCCA	CASSLRARTSVYNEQFF	1	1.3120355940678497E-5	51	TCRBV07-02*01	TCRBV07	TCRBV07-02	01				TCRBD02-01	TCRBD02	TCRBD02-01				01,02	TCRBJ02-01*01	TCRBJ02	TCRBJ02-01	01				5	10	1	6	2	4	30	42	52	61	63	1	In	VDJ
CAGCGCACACAGCAGGAGGACTCCGCCGTGTATCTCTGTGCCAGCAGCTTAATAGAGGGGGGGGACGGGGAGCTGTTTTTTGGAGAA	CASSLIEGGDGELFF	2	2.9156346534841106E-5	45	TCRBV07-08*01	TCRBV07	TCRBV07-08	01				TCRBD02-01*01	TCRBD02	TCRBD02-01	01				TCRBJ02-02*01	TCRBJ02	TCRBJ02-02	01				2	5	9	0	2	7	36	51	56	63	65	2	In	VDJ
CAGCCTGCAGAACTGGAGGATTCTGGAGTTTATTTCTGTGCCAGCAGCCAAAATACCTTTGGGAAAAACATTCAGTACTTCGGCGCC	CASSQNTFGKNIQYF	1	1.4578173267420553E-5	45	TCRBV14-01*01	TCRBV14	TCRBV14-01	01						unresolved		TCRBD01,TCRBD02	TCRBD01-01,TCRBD02-01		TCRBJ02-04*01	TCRBJ02	TCRBJ02-04	01				2	9	0	9	0	4	36	51	60	-1	63	1	In	VDJ
TGGTGACTCTGCTGTGTATTTCTGTGCCAGCAGTCGTTGCCCGGGACTAGCGGGCAACCCAACACCGGGGAGCTGTTTTTTGGAGAA		1	1.3120355940678497E-5	59	TCRBV03	TCRBV03	unresolved			TCRBV03-01,TCRBV03-02		TCRBD02-01	TCRBD02	TCRBD02-01				01,02	TCRBJ02-02*01	TCRBJ02	TCRBJ02-02	01				6	9	0	4	6	2	22	33	42	54	60	1	Out	VDJ
CGCACACAGCAGGAGGACTCGGCCGTGTATCTCTGTGCCAGCAGCTTAGTAGTGGGTACTTACACAGATACGCAGTATTTTGGCCCA	CASSLVVGTYTDTQYF	1	1.3120355940678497E-5	48	TCRBV07-02*01	TCRBV07	TCRBV07-02	01						unresolved		TCRBD01,TCRBD02	TCRBD01-01,TCRBD02-01		TCRBJ02-03*01	TCRBJ02	TCRBJ02-03	01				1	4	0	9	6	2	33	49	53	56	62	1	In	VDJ
AATGTGAATGCCTTGGAGCTGGAGGACTCGGCCCTGTATCTCTGTGCCAGCAGCCTGACAGGCACAGATACGCAGTATTTTGGCCCA	CASSLTGTDTQYF	1	1.4578173267420553E-5	39	TCRBV05-08*01	TCRBV05	TCRBV05-08	01				TCRBD01-01*01	TCRBD01	TCRBD01-01	01				TCRBJ02-03*01	TCRBJ02	TCRBJ02-03	01				4	2	2	5	0	1	42	54	56	-1	61	1	In	VDJ
CGCACAGAGCAGCGGGACTCGGCCATGTATCGCTGTGCCAGCAGCTTAGTTGGGACAGGGGACGGCAATGAGCAGTTCTTCGGGCCA	CASSLVGTGDGNEQFF	1	1.1662538613936442E-5	48	TCRBV07-06*01	TCRBV07	TCRBV07-06	01				TCRBD01-01*01	TCRBD01	TCRBD01-01	01				TCRBJ02-01*01	TCRBJ02	TCRBJ02-01	01				1	2	0	2	4	6	33	49	51	61	65	1	In	VDJ
ATCCAGCGCACAGAGCAGGGGGACTCGGCCATGTATCTCTGTGCCAGCAGCCCAGGACAGCAACAAGAGACCCAGTACTTCGGGCCA	CASSPGQQQETQYF	1	1.1662538613936442E-5	42	TCRBV07-09	TCRBV07	TCRBV07-09				01,03	TCRBD01-01*01	TCRBD01	TCRBD01-01	01				TCRBJ02-05*01	TCRBJ02	TCRBJ02-05	01				5	3	1	5	3	2	39	51	54	60	63	1	In	VDJ
CTGATTCTGGAGTCCGCCAGCACCAACCAGACATCTATGTACCTCTGTGCCAGCAGTTTTGGGGGTACTGAAGCTTTCTTTGGACAA	CASSFGGTEAFF	1	1.3120355940678497E-5	36	TCRBV28-01*01	TCRBV28	TCRBV28-01	01						unresolved		TCRBD01,TCRBD02	TCRBD01-01,TCRBD02-01		TCRBJ01-01*01	TCRBJ01	TCRBJ01-01	01				3	1	6	1	1	5	45	59	60	65	66	1	In	VDJ
CTCAGACATCTGTGTACTTCTGTGCCAGCAGTGACTCAGCGGTACTAGCGGGAGCCCGGCTCCTACAATGAGCAGTTCTTCGGGCCA		1	1.3120355940678497E-5	61	TCRBV06-04	TCRBV06	TCRBV06-04				01,02	TCRBD02-01*02	TCRBD02	TCRBD02-01	02				TCRBJ02-01*01	TCRBJ02	TCRBJ02-01	01				0	6	3	2	5	0	20	37	43	54	59	1	Out	VDJ
GTGAACGCCTTGTTGCTGGGGGACTCGGCCCTGTATCTCTGTGCCAGCAGCTTGGGGGGCCCGGGCAATGGCTACACCTTCGGTTCG	CASSLGGPGNGYTF	1	1.4578173267420553E-5	42	TCRBV05-05*01	TCRBV05	TCRBV05-05	01				TCRBD01-01*01	TCRBD01	TCRBD01-01	01				TCRBJ01-02*01	TCRBJ01	TCRBJ01-02	01				0	0	7	0	7	6	39	-1	55	60	67	1	In	VDJ
ACTCTGGAGTCCGCTACCAGCTCCCAGACATCTGTGTACTTCTGTGCCATCAGTGCGGGAGGTACGAATGAGCAGTTCTTCGGGCCA	CAISAGGTNEQFF	1	1.6035990594162607E-5	39	TCRBV10-03*01	TCRBV10	TCRBV10-03	01				TCRBD02-01*02	TCRBD02	TCRBD02-01	02				TCRBJ02-01*01	TCRBJ02	TCRBJ02-01	01				4	0	8	1	4	7	42	-1	55	62	66	1	In	VDJ
AGCACCTTGGAGCTGGGGGACTCGGCCCTTTATCTTTGCGCCAGCAGCTTGGAGGGACAGTCTTACAATGAGCAGTTCTTCGGGCCA	CASSLEGQSYNEQFF	1	8.746903960452332E-6	45	TCRBV05-01*01	TCRBV05	TCRBV05-01	01				TCRBD01-01*01	TCRBD01	TCRBD01-01	01				TCRBJ02-01*01	TCRBJ02	TCRBJ02-01	01				0	1	0	5	3	4	36	52	53	60	63	1	In	VDJ
ACATCGGCCCAAAAGAACCCGACAGCTTTCTATCTCTGTGCCAGTAGTATCGGGGTCCTGGAGCACAATGAGCAGTTCTTCGGGCCA	CASSIGVLEHNEQFF	3	1.0350503019868592E-4	45	TCRBV19-01	TCRBV19	TCRBV19-01				01,02	TCRBD02-01*01	TCRBD02	TCRBD02-01	01				TCRBJ02-01*01	TCRBJ02	TCRBJ02-01	01				3	0	8	3	9	5	36	-1	50	55	64	3	In	VDJ
TACTTCTGTGCCAGCAGTTCAATAAAAATAGGGTGAGGATTCTTAACCCTCGTCCCGGTGGGGGCCAACGTCCTGACTTTCGGGGCC	CASSSIKIG*GFLTLVPVGANVLTF	1	1.1662538613936442E-5	75			unresolved		TCRBV06,TCRBV12,TCRBV27	TCRBV06-02,TCRBV06-03,TCRBV06-05,TCRBV06-06,TCRBV06-07,TCRBV06-09,TCRBV12-03,TCRBV12-04,TCRBV27-01				unresolved		TCRBD01,TCRBD02	TCRBD01-01,TCRBD02-01		TCRBJ02-06*01	TCRBJ02	TCRBJ02-06	01				4	10	5	3	27	4	6	19	29	33	60	1	Stop	VDJ
ATTCTGGAGTCCGCCAGCACCAACCAGACATCTATGTACCTCTGTGCCAGCAGGGGAACAGCGTACTATGGCTACACCTTCGGTTCG	CASRGTAYYGYTF	1	1.1662538613936442E-5	39	TCRBV28-01*01	TCRBV28	TCRBV28-01	01						unresolved		TCRBD01,TCRBD02	TCRBD01-01,TCRBD02-01		TCRBJ01-02*01	TCRBJ01	TCRBJ01-02	01				6	0	0	8	7	3	42	-1	53	57	64	1	In	VDJ
CTGGAGCTTGGTGACTCTGCTGTGTATTTCTGTGCCAGCACCGCTCCCGGACTAGCGGGAGCGCTCGCTAAGCAGTATTTTGGCCCA	CASTAPGLAGALAKQYF	1	1.3120355940678497E-5	51	TCRBV03	TCRBV03	unresolved			TCRBV03-01,TCRBV03-02		TCRBD02-01*02	TCRBD02	TCRBD02-01	02				TCRBJ02-03*01	TCRBJ02	TCRBJ02-03	01				7	8	1	2	10	11	30	40	48	61	71	1	In	VDJ
ACGTTGGCGTCTGCTGTACCCTCTCAGACATCTGTGTACTTCTGTGCCAGCAGTGCGGGGACCGCGAGTACGCAGTATTTTGGCCCA	CASSAGTASTQYF	1	1.3120355940678497E-5	39	TCRBV06-04	TCRBV06	TCRBV06-04				01,02			unresolved		TCRBD01,TCRBD02	TCRBD01-01,TCRBD02-01		TCRBJ02-03*01	TCRBJ02	TCRBJ02-03	01				4	2	0	7	6	8	42	55	57	62	68	1	In	VDJ
CGCACACAGCAGGAGGACTCGGCCGTGTATCTCTGTGCCAGCAGCTCTGGGCCGGGACAGTCCGGGTATGGCTACACCTTCGGTTCG	CASSSGPGQSGYGYTF	1	1.1662538613936442E-5	48	TCRBV07-02*01	TCRBV07	TCRBV07-02	01				TCRBD01-01*01	TCRBD01	TCRBD01-01	01				TCRBJ01-02*01	TCRBJ01	TCRBJ01-02	01				4	7	0	5	6	5	33	46	53	60	66	1	In	VDJ
CTGTCGGCTGCTCCCTCCCAGACATCTGTGTACTTCTGTGCCAGCAGTTACTCGAGAGAACCTGGAAACACCATATATTTTGGAGAG	CASSYSREPGNTIYF	1	1.0204721287194386E-5	45	TCRBV06-05*01	TCRBV06	TCRBV06-05	01				TCRBD02-01*02	TCRBD02	TCRBD02-01	02				TCRBJ01-03*01	TCRBJ01	TCRBJ01-03	01				0	0	11	2	5	2	36	-1	53	56	61	1	In	VDJ
GCCTTGGAGCTGGAGGACTCGGCCCTGTATCTCTGTGCCAGCAGCTCCGGGACAGGGGTCATTGCAGATACGCAGTATTTTGGCCCA	CASSSGTGVIADTQYF	1	1.4578173267420553E-5	48	TCRBV05-08*01	TCRBV05	TCRBV05-08	01				TCRBD01-01*01	TCRBD01	TCRBD01-01	01				TCRBJ02-03*01	TCRBJ02	TCRBJ02-03	01				3	2	0	2	6	4	33	46	48	58	64	1	In	VDJ
AGCCTGCAAAGCTTGAGGACTCGGCCGTGTATCTCTGTGCCAGCAGCTTAGATCTTTGGGGGCGTGGCTGAAGCTTTCTTTGGACAA		1	1.0204721287194386E-5	46	TCRBV11-02*02	TCRBV11	TCRBV11-02	02				TCRBD01-01*01	TCRBD01	TCRBD01-01	01				TCRBJ01-01*01	TCRBJ01	TCRBJ01-01	01				0	5	6	0	4	6	35	52	57	63	67	1	Out	VDJ
CAGCGCACACAGCAGGAGGACTCGGCCGTGTATCTCTGTGCCAGCAGCCGGGGGGGCGGCTTTCAAGAGACCCAGTACTTCGGGCCA	CASSRGGGFQETQYF	1	1.0204721287194386E-5	45	TCRBV07-02*01	TCRBV07	TCRBV07-02	01				TCRBD02-01*01	TCRBD02	TCRBD02-01	01				TCRBJ02-05*01	TCRBJ02	TCRBJ02-05	01				5	0	8	0	7	2	36	-1	48	56	63	1	In	VDJ
ACAAAGCTGGAGGACTCAGCCATGTACTTCTGTGCCAGTGCTCTGTGGGCTAGCGGGAACCGTGACGGTGAGCAGTTCTTCGGGCCA	CASALWASGNRDGEQFF	1	1.1662538613936442E-5	51	TCRBV02-01*01	TCRBV02	TCRBV02-01	01				TCRBD02-01*02	TCRBD02	TCRBD02-01	02				TCRBJ02-01*01	TCRBJ02	TCRBJ02-01	01				9	11	4	3	10	9	30	38	49	58	68	1	In	VDJ
TTGGCTGCTCCCTCCCAGACATCTGTGTACTTCTGTGCCAGCAGCTCCTTCCTAGCGGGGGGCACAGATACGCAGTATTTTGGCCCA	CASSSFLAGGTDTQYF	1	1.3120355940678497E-5	48	TCRBV06-06	TCRBV06	TCRBV06-06				01,02	TCRBD02-01*01	TCRBD02	TCRBD02-01	01				TCRBJ02-03*01	TCRBJ02	TCRBJ02-03	01				6	7	4	2	0	1	33	44	51	-1	61	1	In	VDJ
ATCCAGCCTGCAGAGCTTGGGGACTCGGCCGTGTATCTCTGTGCCAGCAGCTTAGATCACTCCGTGAATGAGCAGTTCTTCGGGCCA	CASSLDHSVNEQFF	1	1.0204721287194386E-5	42	TCRBV11-03*01	TCRBV11	TCRBV11-03	01				TCRBD02-01	TCRBD02	TCRBD02-01				01,02	TCRBJ02-01*01	TCRBJ02	TCRBJ02-01	01				0	2	3	10	5	7	39	56	58	61	66	1	In	VDJ
GAGTCCGCCAGCACCAACCAGACATCTATGTACCTCTGTGCCAGCCTTCACAGCGGATCCGGGGTGGTTGAAGCTTTCTTTGGACAA	CASLHSGSGVVEAFF	1	1.3120355940678497E-5	45	TCRBV28-01*01	TCRBV28	TCRBV28-01	01				TCRBD02-01	TCRBD02	TCRBD02-01				01,02	TCRBJ01-01*01	TCRBJ01	TCRBJ01-01	01				8	6	6	5	12	7	36	45	51	56	68	1	In	VDJ
CTGAGTTCTAAGAAGCTCCTTCTCAGTGACTCTGGCTTCTATCTCTGTGCCGGGAATCAGGGGCAAGAGACCCAGTACTTCGGGCCA	CAGNQGQETQYF	1	2.9156346534841106E-6	36	TCRBV30-01*01	TCRBV30	TCRBV30-01	01				TCRBD01-01*01	TCRBD01	TCRBD01-01	01				TCRBJ02-05*01	TCRBJ02	TCRBJ02-05	01				4	2	4	2	0	2	45	55	57	-1	63	1	In	VDJ
TTGGAGCTGGGGGACTCGGCCCTTTATCTTTGCGCCAGCAGCCCCCGGGGGGGACACCCACTCGTCCGGGAGCTGTTTTTTGGAGAA	CASSPRGGHPLVRELFF	1	8.746903960452332E-6	51	TCRBV05-01*01	TCRBV05	TCRBV05-01	01				TCRBD02-01*01	TCRBD02	TCRBD02-01	01				TCRBJ02-02*01	TCRBJ02	TCRBJ02-02	01				4	3	8	0	14	9	30	42	45	53	67	1	In	VDJ
TGGGGGACTCGGCCCTGTATCTCTGTGCCAGCAGCTTGGCCGTTATAGTGGGACAGGGACCCCGGCGGGTCCCAGTACTTCGGGCCA		1	1.3120355940678497E-5	58	TCRBV05-05*01	TCRBV05	TCRBV05-05	01				TCRBD01-01*01	TCRBD01	TCRBD01-01	01				TCRBJ02-05*01	TCRBJ02	TCRBJ02-05	01				0	10	0	3	12	9	23	39	49	58	70	1	Out	VDJ
AATTCCCTGGAGCTTGGTGACTCTGCTGTGTATTTCTGTGCCAGCAGCCCGGACAGGGTCCGGGCAGATACGCAGTATTTTGGCCCA	CASSPDRVRADTQYF	1	1.3120355940678497E-5	45	TCRBV03	TCRBV03	unresolved			TCRBV03-01,TCRBV03-02		TCRBD01-01*01	TCRBD01	TCRBD01-01	01				TCRBJ02-03*01	TCRBJ02	TCRBJ02-03	01				4	1	1	3	6	4	36	49	50	58	64	1	In	VDJ
CTGGAGTCCGCTACCAGCTCCCAGACATCTGTGTACTTCTGTGCCAGCCGGGGGGGGCGGGAGGGCGGTGAGCAGTTCTTCGGGCCA	CASRGGREGGEQFF	1	1.6035990594162607E-5	42	TCRBV10-03*01	TCRBV10	TCRBV10-03	01				TCRBD02-01*02	TCRBD02	TCRBD02-01	02				TCRBJ02-01*01	TCRBJ02	TCRBJ02-01	01				10	10	7	0	3	9	39	46	56	65	68	1	In	VDJ
CAGCAGGTAGTGCGAGGAGATTCGGCAGCTTATTTCTGTGCCAGCTCACCGGGCAGGGTGTGGACCGGGGAGCTGTTTTTTGGAGAA	CASSPGRVWTGELFF	1	1.3120355940678497E-5	45	TCRBV18-01*01	TCRBV18	TCRBV18-01	01				TCRBD01-01*01	TCRBD01	TCRBD01-01	01				TCRBJ02-02*01	TCRBJ02	TCRBJ02-02	01				3	3	4	3	5	5	36	50	53	58	63	1	In	VDJ
CCAGTCCACGGAGTCAGGGGACACAGCACTGTATTTCTGTGCCAGCACCCGGGGGGTTCGGGGGGGTCTGGCTACACCTTCGGTTCG		1	1.6035990594162607E-5	44	TCRBV21-01*01	TCRBV21	TCRBV21-01	01				TCRBD02-01*01	TCRBD02	TCRBD02-01	01				TCRBJ01-02*01	TCRBJ01	TCRBJ01-02	01				7	11	8	0	2	7	37	47	58	66	68	1	Out	VDJ
CCCCTCACTCTGGAGTCAGCTACCCGCTCCCAGACATCTGTGTATTTCTGCGCCAGCAGCCCCCAAGGGCCGCAGTATTTTGGCCCA	CASSPQGPQYF	1	1.3120355940678497E-5	33	TCRBV10-02*01	TCRBV10	TCRBV10-02	01						unresolved		TCRBD01,TCRBD02	TCRBD01-01,TCRBD02-01		TCRBJ02-03*01	TCRBJ02	TCRBJ02-03	01				6	6	5	3	1	10	48	59	65	69	70	1	In	VDJ
GTCGGCTGCTCCCTCCCAAACATCTGTGTACTTCTGTGCCAGCAGTCCCTCACTAGACCCCCCTACAATGAGCAGTTCTTCGGGCCA		1	1.1662538613936442E-5	47	TCRBV06	TCRBV06	unresolved			TCRBV06-02,TCRBV06-03		TCRBD02-01	TCRBD02	TCRBD02-01				01,02	TCRBJ02-01*01	TCRBJ02	TCRBJ02-01	01				5	5	3	8	5	2	34	46	51	56	61	1	Out	VDJ
GCCCAAAAGAACCCGACAGCTTTCTATCTCTGTGCCAGTAGTACCATTTTATCAGGAGAAACTAATGAAAAACTGTTTTTTGGCAGT	CASSTILSGETNEKLFF	1	1.895162524764672E-5	51	TCRBV19-01	TCRBV19	TCRBV19-01				01,02			unresolved		TCRBD01,TCRBD02	TCRBD01-01,TCRBD02-01		TCRBJ01-04*01	TCRBJ01	TCRBJ01-04	01				4	9	4	4	3	1	30	43	52	56	59	1	In	VDJ
TCGGCTGCTCCCTCCCAGACATCTGTGTACTTCTGTGCCAGCAGTGAAGTTGGCGGGACAACCAATGAAAAACTGTTTTTTGGCAGT	CASSEVGGTTNEKLFF	1	1.3120355940678497E-5	48	TCRBV06-01*01	TCRBV06	TCRBV06-01	01						unresolved		TCRBD01,TCRBD02	TCRBD01-01,TCRBD02-01		TCRBJ01-04*01	TCRBJ01	TCRBJ01-04	01				1	5	0	6	3	5	33	49	54	60	63	1	In	VDJ
AAACTCATCCTGTACCTTGGAGATCCAGTCCACGGAGTCAGGGGACACAGCACTGTATTTCTGTGCCAGCTGCGAAGGATAGGCCCA		1	1.895162524764672E-5	20	TCRBV21-01*01	TCRBV21	TCRBV21-01	01						unresolved		TCRBD01,TCRBD02	TCRBD01-01,TCRBD02-01		TCRBJ02-03*01	TCRBJ02	TCRBJ02-03	01				1	0	2	8	2	21	61	-1	77	79	81	1	Out	VDJ
GAATGTGAACGCCTTGTTGCTGGGGGACTCGGCCCTGTATCTCTGTGCCAGCGATCGCGAAAGACCTATGGCTACACCTTCGGTTCG		1	1.4578173267420553E-5	38	TCRBV05-05*01	TCRBV05	TCRBV05-05	01						unresolved		TCRBD01,TCRBD02	TCRBD01-01,TCRBD02-01		TCRBJ01-02*01	TCRBJ01	TCRBJ01-02	01				7	10	2	7	0	4	43	52	62	-1	65	1	Out	VDJ
CCCTCAGAACCCAGGGACTCAGCTGTGTACTTCTGTGCCAGCAGTTTTGGGACTAGCCGTGGGATATACGAGCAGTACTTCGGGCCG	CASSFGTSRGIYEQYF	1	1.0204721287194386E-5	48	TCRBV12	TCRBV12	unresolved			TCRBV12-03,TCRBV12-04		TCRBD02-01	TCRBD02	TCRBD02-01				01,02	TCRBJ02-07*01	TCRBJ02	TCRBJ02-07	01				3	1	0	7	9	4	33	47	48	57	66	1	In	VDJ
CTCACTCTGGAGTCAGCTACCCGCTCCCAGACATCTGTGTATTTCTGCGCCAGCAGTGAAAACGGGGGTGGCTACACCTTCGGTTCG	CASSENGGGYTF	1	1.1662538613936442E-5	36	TCRBV10-02*01	TCRBV10	TCRBV10-02	01				TCRBD02-01*01	TCRBD02	TCRBD02-01	01				TCRBJ01-02*01	TCRBJ01	TCRBJ01-02	01				3	3	8	2	0	7	45	59	62	-1	68	1	In	VDJ
GAGTCCGCCAGCACCAACCAGACATCTATGTACCTCTGTGCCAGCAGGCCTACTAGCGGGAACACCGGGGAGCTGTTTTTTGGAGAA	CASRPTSGNTGELFF	1	1.4578173267420553E-5	45	TCRBV28-01*01	TCRBV28	TCRBV28-01	01				TCRBD02-01	TCRBD02	TCRBD02-01				01,02	TCRBJ02-02*01	TCRBJ02	TCRBJ02-02	01				6	4	3	5	0	1	36	47	51	-1	59	1	In	VDJ
TTGGCGTCTGCTGTACCCTCTCAGACATCTGTGTACTTCTGTGCCAGCAGTGAGATGTTGGGTTCCGGGGAGCTGTTTTTTGGAGAA	CASSEMLGSGELFF	1	1.4578173267420553E-5	42	TCRBV06-04	TCRBV06	TCRBV06-04				01,02			unresolved		TCRBD01,TCRBD02	TCRBD01-01,TCRBD02-01		TCRBJ02-02*01	TCRBJ02	TCRBJ02-02	01				3	6	0	9	2	6	39	53	59	62	64	1	In	VDJ
CGCACAGAGCAGGGGGACTCGGCCATGTATCTCTGTGCCAGCAGCTCGGTGAGGGGCTCGCCGGACAATGAGCAGTTCTTCGGGCCA	CASSSVRGSPDNEQFF	1	1.4578173267420553E-5	48	TCRBV07-09	TCRBV07	TCRBV07-09				01,03			unresolved		TCRBD01,TCRBD02	TCRBD01-01,TCRBD02-01		TCRBJ02-01*01	TCRBJ02	TCRBJ02-01	01				4	5	5	2	8	5	33	46	51	56	64	1	In	VDJ
GAGTCTGCCATCCCCAACCAGACAGCTCTTTACTTCTGTGCCACCTCGGACTAGCGGCTAGTCAAAAACATTCAGTACTTCGGCGCC	CATSD*RLVKNIQYF	1	1.0204721287194386E-5	45	TCRBV24	TCRBV24	unresolved			TCRBV24-01,TCRBV24-or09_02		TCRBD02-01	TCRBD02	TCRBD02-01				01,02	TCRBJ02-04*01	TCRBJ02	TCRBJ02-04	01				9	2	1	5	5	3	36	45	47	57	62	1	Stop	VDJ
CAGCCCTCAGAACCCAGGGACTCAGCTGTGTACTTCTGTGCCAGCAGTGGTAGCGGGAGCTTTAGCTATGAGCAGTTCTTCGGGCCA	CASSGSGSFSYEQFF	1	1.1662538613936442E-5	45	TCRBV12	TCRBV12	unresolved			TCRBV12-03,TCRBV12-04		TCRBD02-01*02	TCRBD02	TCRBD02-01	02				TCRBJ02-01*01	TCRBJ02	TCRBJ02-01	01				5	2	5	2	8	8	36	48	50	59	67	1	In	VDJ
TCTCTGGAGCTGGGGGACTCAGCTTTGTATTTCTGTGCCAGCAGCCCACGGGGGGACGGGAGTATGAATGAGCAGTTCTTCGGGCCA	CASSPRGDGSMNEQFF	1	8.746903960452332E-6	48	TCRBV09-01	TCRBV09	TCRBV09-01				01,02	TCRBD02-01*01	TCRBD02	TCRBD02-01	01				TCRBJ02-01*01	TCRBJ02	TCRBJ02-01	01				4	3	8	1	11	7	33	45	48	55	66	1	In	VDJ
CCTGCAGAGCAGGGGGACTCGGCCGTGTATGTCTGTGCAAGTCGCTTACCCGGACGGGCAGCATTCTACGAGCAGTACTTCGGGCCG	CASRLPGRAAFYEQYF	1	1.1662538613936442E-5	48	TCRBV12-02*01	TCRBV12	TCRBV12-02	01						unresolved		TCRBD01,TCRBD02	TCRBD01-01,TCRBD02-01		TCRBJ02-07*01	TCRBJ02	TCRBJ02-07	01				2	3	1	7	10	3	33	48	51	55	65	1	In	VDJ
AGGCCTGGGGGACGCAGCCATGTACCTGTGTGCCACCAGCAGAGAGGCGGCTAGCGGGAGATCACAGATACGCAGTATTTTGGCCCA		1	8.746903960452332E-6	53	TCRBV15-01*01	TCRBV15	TCRBV15-01	01				TCRBD02-01*02	TCRBD02	TCRBD02-01	02				TCRBJ02-03*01	TCRBJ02	TCRBJ02-03	01				0	5	4	2	2	2	28	45	50	60	62	1	Out	VDJ
CTGGAGCTGGGGGACTCAGCTTTGTATTTCTGTGCCAGCAGCGTAGACCCCGGGACAAGATATGGAAACACCATATATTTTGGAGAG	CASSVDPGTRYGNTIYF	1	1.0204721287194386E-5	51	TCRBV09-01	TCRBV09	TCRBV09-01				01,02	TCRBD01-01*01	TCRBD01	TCRBD01-01	01				TCRBJ01-03*01	TCRBJ01	TCRBJ01-03	01				0	5	0	6	5	3	30	46	51	57	62	1	In	VDJ
TCCAGCGCACAGAGCAGGGGGACTCGGCCATGTATCTCTGTGCCAGTAGACTAGCCCCGAACCACCGGGGAGCTGTTTTTTGGAGAA		1	1.6035990594162607E-5	43	TCRBV07-09	TCRBV07	TCRBV07-09				01,03	TCRBD02-01	TCRBD02	TCRBD02-01				01,02	TCRBJ02-02*01	TCRBJ02	TCRBJ02-02	01				9	2	2	7	7	4	38	46	48	55	62	1	Out	VDJ
GAGTCCGCCAGCACCAACCAGACATCTATGTACCTCTGTGCCAGCAGTTTAGGGGGAGGGGTTCGAGAGACCCAGTACTTCGGGCCA	CASSLGGGVRETQYF	1	1.0204721287194386E-5	45	TCRBV28-01*01	TCRBV28	TCRBV28-01	01				TCRBD02-01*02	TCRBD02	TCRBD02-01	02				TCRBJ02-05*01	TCRBJ02	TCRBJ02-05	01				2	2	9	0	5	4	36	51	53	60	65	1	In	VDJ
CAGCGCACAGAGCAGCGGGACTCGGCCATGTATCGCTGTGCCAGCAGCTTAGGCACGGGAAACACAGATACGCAGTATTTTGGCCCA	CASSLGTGNTDTQYF	1	1.0204721287194386E-5	45	TCRBV07-06*01	TCRBV07	TCRBV07-06	01				TCRBD02-01*02	TCRBD02	TCRBD02-01	02				TCRBJ02-03*01	TCRBJ02	TCRBJ02-03	01				1	3	8	3	2	2	36	52	55	60	62	1	In	VDJ
TCTAAGAAGCTCCTTCTCAGTGACTCTGGCTTCTATCTCTGTGCCTGGACATGGAAGAAAAAGGACACTGAAGCTTTCTTTGGACAA	CAWTWKKKDTEAFF	1	4.373451980226166E-6	42	TCRBV30-01*01	TCRBV30	TCRBV30-01	01						unresolved		TCRBD01,TCRBD02	TCRBD01-01,TCRBD02-01		TCRBJ01-01*01	TCRBJ01	TCRBJ01-01	01				4	3	1	8	9	3	39	49	52	55	64	1	In	VDJ
ATCCTGAAGACAACAGCTTCTACATCTGCAGTGCTAGCCCCCCTCCCTGGCGGGGTCTTTGGGGCCAACGTCCTGACTTTCGGGGCC		1	8.746903960452332E-6	55	TCRBV20	TCRBV20	unresolved			TCRBV20-01,TCRBV20-or09_02		TCRBD02-01*01	TCRBD02	TCRBD02-01	01				TCRBJ02-06*01	TCRBJ02	TCRBJ02-06	01				3	12	7	3	4	3	26	37	49	55	59	1	Out	VDJ
ATCCAGCCCTCAGAACCCAGGGACTCAGCTGTGTACTTCTGTGCCAGCAGTTCCACTAGCGGGAGGGAGACCCAGTACTTCGGGCCA	CASSSTSGRETQYF	1	8.746903960452332E-6	42	TCRBV12	TCRBV12	unresolved			TCRBV12-03,TCRBV12-04		TCRBD02-01*02	TCRBD02	TCRBD02-01	02				TCRBJ02-05*01	TCRBJ02	TCRBJ02-05	01				4	2	3	1	0	5	39	52	54	-1	66	1	In	VDJ
CCTGCAGAACTGGAGGATTCTGGAGTTTATTTCTGTGCCAGCAGCCAAGATATAGAAGGGGCCGGCACTGAAGCTTTCTTTGGACAA	CASSQDIEGAGTEAFF	1	1.3120355940678497E-5	48	TCRBV14-01*01	TCRBV14	TCRBV14-01	01				TCRBD01-01*01	TCRBD01	TCRBD01-01	01				TCRBJ01-01*01	TCRBJ01	TCRBJ01-01	01				0	6	5	2	4	4	33	50	56	61	65	1	In	VDJ
CAAAAGAACCCGACAGCTTTCTATCTCTGTGCCAGTAGTACAGAGGGACTAGCGGGCTCGAACACCGGGGAGCTGTTTTTTGGAGAA	CASSTEGLAGSNTGELFF	1	1.7493807920904663E-5	54	TCRBV19-01	TCRBV19	TCRBV19-01				01,02	TCRBD02-01	TCRBD02	TCRBD02-01				01,02	TCRBJ02-02*01	TCRBJ02	TCRBJ02-02	01				0	0	0	4	2	0	27	-1	44	56	58	1	In	VDJ
GAGTCCGCCAGCACCAACCAGACATCTATGTACCTCTGTGCCAGCAGTTTGGGCCCTTCTGGGGCCAACGTCCTGACTTTCGGGGCC	CASSLGPSGANVLTF	1	1.3120355940678497E-5	45	TCRBV28-01*01	TCRBV28	TCRBV28-01	01				TCRBD01-01*01	TCRBD01	TCRBD01-01	01				TCRBJ02-06*01	TCRBJ02	TCRBJ02-06	01				3	0	8	0	3	1	36	-1	50	54	57	1	In	VDJ
CAGCAGGTAGTGCGAGGAGATTCGGCAGCTTATTTCTGTGCCAGCTCACCCGAAGCCGATTCCTACAATGAGCAGTTCTTCGGGCCA	CASSPEADSYNEQFF	1	1.1662538613936442E-5	45	TCRBV18-01*01	TCRBV18	TCRBV18-01	01				TCRBD02-01	TCRBD02	TCRBD02-01				01,02	TCRBJ02-01*01	TCRBJ02	TCRBJ02-01	01				3	3	6	7	4	1	36	50	53	56	60	1	In	VDJ
GCTGCTCCCTCCCAGACATCTGTGTACTTCTGTGCCAGCAGTGAATACTCGGCGGGAGGCCGGTACAATGAGCAGTTCTTCGGGCCA	CASSEYSAGGRYNEQFF	1	1.0204721287194386E-5	51	TCRBV06-01*01	TCRBV06	TCRBV06-01	01				TCRBD02-01*02	TCRBD02	TCRBD02-01	02				TCRBJ02-01*01	TCRBJ02	TCRBJ02-01	01				2	6	7	1	4	4	30	45	51	59	63	1	In	VDJ
CCTGCAGAACTGGAGGATTCTGGAGTTTATTTCTGTGCCAGCAGCCAAGATTGGACGGAGAACACCGGGGAGCTGTTTTTTGGAGAA	CASSQDWTENTGELFF	1	1.4578173267420553E-5	48	TCRBV14-01*01	TCRBV14	TCRBV14-01	01						unresolved		TCRBD01,TCRBD02	TCRBD01-01,TCRBD02-01		TCRBJ02-02*01	TCRBJ02	TCRBJ02-02	01				0	2	1	7	3	1	33	50	52	56	59	1	In	VDJ
TTGCTGGGGGACTCGGCCCTGTATCTCTGTGCCAGCAGCTTGGTCAGCGGGAGTTCTGATAATTTCTATGAGCAGTTCTTCGGGCCA	CASSLVSGSSDNFYEQFF	1	1.6035990594162607E-5	54	TCRBV05-05*01	TCRBV05	TCRBV05-05	01				TCRBD02-01*02	TCRBD02	TCRBD02-01	02				TCRBJ02-01*01	TCRBJ02	TCRBJ02-01	01				0	2	6	2	14	8	27	43	45	53	67	1	In	VDJ
ATCCAGCCCTCAGAACCCAGGGACTCAGCTGTGTACTTCTGTGCCAGCAGTTTTAGGGGCAACACCGGGGAGCTGTTTTTTGGAGAA	CASSFRGNTGELFF	1	1.1662538613936442E-5	42	TCRBV12	TCRBV12	unresolved			TCRBV12-03,TCRBV12-04		TCRBD01-01*01	TCRBD01	TCRBD01-01	01				TCRBJ02-02*01	TCRBJ02	TCRBJ02-02	01				3	1	5	2	1	2	39	53	54	59	60	1	In	VDJ
GAGTCCGCTACCAGCTCCCAGACATCTGTGTACTTCTGTGCCATCAGTGATTCTAGCGGGGTCAAGGAGACCCAGTACTTCGGGCCA	CAISDSSGVKETQYF	1	1.3120355940678497E-5	45	TCRBV10-03*01	TCRBV10	TCRBV10-03	01				TCRBD02-01*01	TCRBD02	TCRBD02-01	01				TCRBJ02-05*01	TCRBJ02	TCRBJ02-05	01				3	2	4	3	5	5	36	50	52	61	66	1	In	VDJ
ATCAATTCCCTGGAGCTTGGTGACTCTGCTGTGTATTTCTGTGCCAGCAGCCAAGGCAGGGTCGGTTCACCCCTCCACTTTGGGAAC	CASSQGRVGSPLHF	1	1.1662538613936442E-5	42	TCRBV03	TCRBV03	unresolved			TCRBV03-01,TCRBV03-02		TCRBD01-01*01	TCRBD01	TCRBD01-01	01				TCRBJ01-06*01	TCRBJ01	TCRBJ01-06	01				1	1	4	3	4	9	39	55	56	61	65	1	In	VDJ
CAGGTAGTGCGAGGAGATTCGGCAGCTTATTTCTGTGCCAGCTCACCCCTAAGGACAGGGATAGTAGAGACCCAGTACTTCGGGCCA	CASSPLRTGIVETQYF	1	1.0204721287194386E-5	48	TCRBV18-01*01	TCRBV18	TCRBV18-01	01				TCRBD01-01*01	TCRBD01	TCRBD01-01	01				TCRBJ02-05*01	TCRBJ02	TCRBJ02-05	01				3	5	1	3	5	4	33	47	52	60	65	1	In	VDJ
AGCGCACAGAGCGGGGGGACTCAGCCGTGTATCTCTGTGCCAGCAGCTTAATCCACTACGAGCACAGATACGCAGTATTTTGGCCCA		1	1.0204721287194386E-5	46	TCRBV07-03*01	TCRBV07	TCRBV07-03	01				TCRBD02-01	TCRBD02	TCRBD02-01				01,02	TCRBJ02-03*01	TCRBJ02	TCRBJ02-03	01				1	3	3	9	2	0	35	51	54	58	60	1	Out	VDJ
CTGGAGTCCGCCAGCACCAACCAGACATCTATGTACCTCTGTGCCAGCAGTTTGGTGGTGGTGACAGATACGCAGTATTTTGGCCCA	CASSLVVVTDTQYF	1	1.3120355940678497E-5	42	TCRBV28-01*01	TCRBV28	TCRBV28-01	01						unresolved		TCRBD01,TCRBD02	TCRBD01-01,TCRBD02-01		TCRBJ02-03*01	TCRBJ02	TCRBJ02-03	01				3	0	0	10	8	3	39	-1	53	55	63	1	In	VDJ
TTGGAGCTGGACGACTCGGCCCTGTATCTCTGTGCCAGCAGCTGGCAGGGACGTGAACTTATGAACACTGAAGCTTTCTTTGGACAA	CASSWQGRELMNTEAFF	1	1.0204721287194386E-5	51	TCRBV05-04*01	TCRBV05	TCRBV05-04	01						unresolved		TCRBD01,TCRBD02	TCRBD01-01,TCRBD02-01		TCRBJ01-01*01	TCRBJ01	TCRBJ01-01	01				3	4	0	7	9	0	30	43	47	52	61	1	In	VDJ
TCCACAAAGCTGGAGGACTCAGCCATGTACTTCTGTGCCAGCAGTGAGCAAGGGGGCGCGCAGCGCACTGAAGCTTTCTTTGGACAA	CASSEQGGAQRTEAFF	1	1.1662538613936442E-5	48	TCRBV02-01*01	TCRBV02	TCRBV02-01	01				TCRBD01-01*01	TCRBD01	TCRBD01-01	01				TCRBJ01-01*01	TCRBJ01	TCRBJ01-01	01				3	3	5	0	8	4	33	47	50	57	65	1	In	VDJ
GGACGACTCGGCCCTGTATCTCTGTGCCAGCAGCTACAGGGTCGGGCTAGCGGGAGGGTTAATCCCTACGAGCAGTACTTCGGGCCG		1	8.746903960452332E-6	59	TCRBV05-04*01	TCRBV05	TCRBV05-04	01				TCRBD02-01*02	TCRBD02	TCRBD02-01	02				TCRBJ02-07*01	TCRBJ02	TCRBJ02-07	01				3	11	4	0	6	2	22	35	46	58	64	1	Out	VDJ
ACCAGTGCCCATCCTGAAGACAGCAGCTTCTACATCTGCAGTGCTCGCCGACTAGGAGCGGGAGTGCACGAGCAGTACTTCGGGCCG	CSARRLGAGVHEQYF	1	7.2890866337102764E-6	45	TCRBV20	TCRBV20	unresolved			TCRBV20-01,TCRBV20-or09_02		TCRBD02-01*02	TCRBD02	TCRBD02-01	02				TCRBJ02-07*01	TCRBJ02	TCRBJ02-07	01				5	11	6	2	3	5	36	45	56	64	67	1	In	VDJ
AATGTGAACGCCTTGTTGCTGGGGGACTCGGCCCTGTATCTCTGTGCCAGCAGCTTTGGCAGCACAGATACGCAGTATTTTGGCCCA	CASSFGSTDTQYF	1	1.6035990594162607E-5	39	TCRBV05-05*01	TCRBV05	TCRBV05-05	01				TCRBD01-01*01	TCRBD01	TCRBD01-01	01				TCRBJ02-03*01	TCRBJ02	TCRBJ02-03	01				2	1	9	0	0	0	42	56	57	-1	60	1	In	VDJ
CAATTCCCTGGAGCTTGGTGACTCTGCTGTGTATTTCTGTGCCAGCAGCCAAGAGAGCGAGGGGAGTTGGAGCAGTACTTCGGGCCG		1	1.1662538613936442E-5	44	TCRBV03	TCRBV03	unresolved			TCRBV03-01,TCRBV03-02				unresolved		TCRBD01,TCRBD02	TCRBD01-01,TCRBD02-01		TCRBJ02-07*01	TCRBJ02	TCRBJ02-07	01				0	5	5	2	5	7	37	54	59	64	69	1	Out	VDJ
ACATCGGCCCAAAAGAACCCGACAGCTTTCTATCTCTGTGCCAGTAGTATTGGCGGGACAGGTACCTACGAGCAGTACTTCGGGCCG	CASSIGGTGTYEQYF	1	1.4578173267420553E-5	45	TCRBV19-01	TCRBV19	TCRBV19-01				01,02	TCRBD01-01*01	TCRBD01	TCRBD01-01	01				TCRBJ02-07*01	TCRBJ02	TCRBJ02-07	01				3	4	0	4	2	2	36	50	54	62	64	1	In	VDJ
TTGGCTGCTCCCTCCCAGACATCTGTGTACTTCTGTGCCAGCAGCCACCAGAGGTCGCCGAACACCGGGGAGCTGTTTTTTGGAGAA	CASSHQRSPNTGELFF	1	1.4578173267420553E-5	48	TCRBV06-06	TCRBV06	TCRBV06-06				01,02	TCRBD02-01*02	TCRBD02	TCRBD02-01	02				TCRBJ02-02*01	TCRBJ02	TCRBJ02-02	01				6	6	11	1	4	0	33	44	50	54	58	1	In	VDJ
GCCTTGGAGCTGGACGACTCGGCCCTGTATCTCTGTGCCAGCAGCTTTGTCCGGGACTTAGGCACAGATACGCAGTATTTTGGCCCA	CASSFVRDLGTDTQYF	1	8.746903960452332E-6	48	TCRBV05-04*01	TCRBV05	TCRBV05-04	01				TCRBD02-01	TCRBD02	TCRBD02-01				01,02	TCRBJ02-03*01	TCRBJ02	TCRBJ02-03	01				2	5	0	10	3	1	33	47	52	58	61	1	In	VDJ
TGTCCTCAGAACCGGGAGACACGGCACTGTATCTCTGCGCCAGCAGCCCATAGATCCACAGGGAGCTACGAGCAGTACTTCGGGCCG		1	1.0204721287194386E-5	46	TCRBV23-01*01	TCRBV23	TCRBV23-01	01				TCRBD01-01*01	TCRBD01	TCRBD01-01	01				TCRBJ02-07*01	TCRBJ02	TCRBJ02-07	01				6	11	3	3	2	3	35	46	57	63	65	1	Out	VDJ
AATTCCCTGGAGCTTGGTGACTCTGCTGTGTATTTCTGTGCCAGCAGCACACGTCCAGGGTCGTTAGGGGGCTACACCTTCGGTTCG	CASSTRPGSLGGYTF	1	1.0204721287194386E-5	45	TCRBV03	TCRBV03	unresolved			TCRBV03-01,TCRBV03-02		TCRBD01-01*01	TCRBD01	TCRBD01-01	01				TCRBJ01-02*01	TCRBJ01	TCRBJ01-02	01				5	7	4	3	9	8	36	48	55	60	69	1	In	VDJ
ACTGTGACATCGGCCCAAAAGAACCCGACAGCTTTCTATCTCTGTGCCAGTAGTATGGGACAGGGGAGCGAGCAGTACTTCGGGCCG	CASSMGQGSEQYF	1	1.1662538613936442E-5	39	TCRBV19-01	TCRBV19	TCRBV19-01				01,02	TCRBD01-01*01	TCRBD01	TCRBD01-01	01				TCRBJ02-07*01	TCRBJ02	TCRBJ02-07	01				3	0	0	2	2	6	42	-1	56	66	68	1	In	VDJ
GAACTGAACATGAGCTCCTTGGAGCTGGGGGACTCAGCCCTGTACTTCTGTGCCAGCAGCAACCGGAATGAGCAGTTCTTCGGGCCA	CASSNRNEQFF	1	1.0204721287194386E-5	33	TCRBV13-01*01	TCRBV13	TCRBV13-01	01				TCRBD02-01	TCRBD02	TCRBD02-01				01,02	TCRBJ02-01*01	TCRBJ02	TCRBJ02-01	01				5	3	8	5	0	7	48	60	63	-1	66	1	In	VDJ
ATCCAGCGCACACAGCAGGAGGACTCCGCCGTGTATCTCTGTGCCAGCTCGGGGTCTAGCTCCTACAATGAGCAGTTCTTCGGGCCA	CASSGSSSYNEQFF	1	1.0204721287194386E-5	42	TCRBV07-08*01	TCRBV07	TCRBV07-08	01				TCRBD02-01*01	TCRBD02	TCRBD02-01	01				TCRBJ02-01*01	TCRBJ02	TCRBJ02-01	01				8	1	8	3	5	0	39	48	49	54	59	1	In	VDJ
CTGGAGTCCGCCAGCACCAACCAGACATCTATGTACCTCTGTGCCAGCAGACCGGTCGACGGTTCCTACGAGCAGTACTTCGGGCCG	CASRPVDGSYEQYF	1	1.0204721287194386E-5	42	TCRBV28-01*01	TCRBV28	TCRBV28-01	01						unresolved		TCRBD01,TCRBD02	TCRBD01-01,TCRBD02-01		TCRBJ02-07*01	TCRBJ02	TCRBJ02-07	01				6	7	2	7	3	1	39	50	57	60	63	1	In	VDJ
ACTGTGACATCGGCCCAAAAGAACCCGACAGCTTTCTATCTCTGTGCCAGTACCACGCCAGAGTACAATGAGCAGTTCTTCGGGCCA	CASTTPEYNEQFF	1	1.4578173267420553E-5	39	TCRBV19-01	TCRBV19	TCRBV19-01				01,02			unresolved		TCRBD01,TCRBD02	TCRBD01-01,TCRBD02-01		TCRBJ02-01*01	TCRBJ02	TCRBJ02-01	01				7	6	4	5	2	4	42	52	58	61	63	1	In	VDJ
GAGTCGGCTGCTCCCTCCCAGACATCTGTGTACTTCTGTGCCAGCAGTGATGCGCTAGCGGGAGCAGATACGCAGTATTTTGGCCCA	CASSDALAGADTQYF	1	8.746903960452332E-6	45	TCRBV06-01*01	TCRBV06	TCRBV06-01	01				TCRBD02-01*02	TCRBD02	TCRBD02-01	02				TCRBJ02-03*01	TCRBJ02	TCRBJ02-03	01				3	4	4	2	0	4	36	50	54	-1	64	1	In	VDJ
CTGTCGGCTGCTCCCTCCCAGACATCTGTGTACTTCTGTGCCAGCAGTTTGGGGGGCATCTCCTACAATGAGCAGTTCTTCGGGCCA	CASSLGGISYNEQFF	1	7.2890866337102764E-6	45	TCRBV06-05*01	TCRBV06	TCRBV06-05	01						unresolved		TCRBD01,TCRBD02	TCRBD01-01,TCRBD02-01		TCRBJ02-01*01	TCRBJ02	TCRBJ02-01	01				4	2	6	0	2	0	36	49	51	57	59	1	In	VDJ
TCCGCTACCAGCTCCCAGACATCTGTGTACTTCTGTGCCATCAGTGACTGGACTAGCGGCAACACAGATACGCAGTATTTTGGCCCA	CAISDWTSGNTDTQYF	1	1.3120355940678497E-5	48	TCRBV10-03*01	TCRBV10	TCRBV10-03	01				TCRBD02-01	TCRBD02	TCRBD02-01				01,02	TCRBJ02-03*01	TCRBJ02	TCRBJ02-03	01				3	2	1	5	3	2	33	47	49	59	62	1	In	VDJ
GTCCGCCAGCACCAACCAGACATCTATGTACCTCTGTGCCAGCAGTCCCCAGAGGACTAGACGTACAATGAGCAGTTCTTCGGGCCA		1	1.1662538613936442E-5	47	TCRBV28-01*01	TCRBV28	TCRBV28-01	01				TCRBD02-01	TCRBD02	TCRBD02-01				01,02	TCRBJ02-01*01	TCRBJ02	TCRBJ02-01	01				5	7	1	8	3	4	34	46	53	60	63	1	Out	VDJ
GCCTGCAGAACTGGAGGATTCTGGAGTTTATTTCTGTGCCAGCAGCCAAGAGGGGGACCCCGTAAGATTCCCCAGCATTTTGGTGAT		2	4.373451980226166E-5	47	TCRBV14-01*01	TCRBV14	TCRBV14-01	01						unresolved		TCRBD01,TCRBD02	TCRBD01-01,TCRBD02-01		TCRBJ01-05*01	TCRBJ01	TCRBJ01-05	01				0	2	0	7	11	10	34	51	53	58	69	2	Out	VDJ
ACATCGGCCCAAAAGAACCCGACAGCTTTCTATCTCTGTGCCAGTAGCGCAGGGACTGGGGCTTCACACATTCAGTACTTCGGCGCC	CASSAGTGASHIQYF	1	1.4578173267420553E-5	45	TCRBV19-01	TCRBV19	TCRBV19-01				01,02	TCRBD02-01	TCRBD02	TCRBD02-01				01,02	TCRBJ02-04*01	TCRBJ02	TCRBJ02-04	01				6	4	0	10	10	8	36	47	51	57	67	1	In	VDJ
CCAGAAGACTCGGCCCTGTATCTCTGTGCCAGCAGCCACCTACCGACTAGCGGGAGGAGTGCGGTCGATGAGCAGTTCTTCGGGCCA	CASSHLPTSGRSAVDEQFF	1	7.2890866337102764E-6	57	TCRBV04-02*01	TCRBV04	TCRBV04-02	01				TCRBD02-01*02	TCRBD02	TCRBD02-01	02				TCRBJ02-01*01	TCRBJ02	TCRBJ02-01	01				3	6	2	1	10	8	24	38	44	57	67	1	In	VDJ
CAGGTAGTGCGAGGAGATTCGGCAGCTTATTTCTGTGCCAGCTCACCTTCTAGTAGCGGGAGAAACAATGAGCAGTTCTTCGGGCCA	CASSPSSSGRNNEQFF	1	1.0204721287194386E-5	48	TCRBV18-01*01	TCRBV18	TCRBV18-01	01				TCRBD02-01*02	TCRBD02	TCRBD02-01	02				TCRBJ02-01*01	TCRBJ02	TCRBJ02-01	01				3	6	5	2	2	5	33	47	53	62	64	1	In	VDJ
AAGCTCCTTCTCGGTGACTCTGGCTTCTATCTCTGTGCCTGGAGTGTTATCCCCTCTGTTGGGGCCAACGTCCTGACTTTCGGGGCC	CAWSVIPSVGANVLTF	1	2.9156346534841106E-6	48	TCRBV30-01*01	TCRBV30	TCRBV30-01	01				TCRBD02-01	TCRBD02	TCRBD02-01				01,02	TCRBJ02-06*01	TCRBJ02	TCRBJ02-06	01				0	6	4	10	4	3	33	47	53	55	59	1	In	VDJ
ACTGTGACATCGGCCCAAAAGAACCCGACAGCTTTCTATCTCTGTGCCAGTAGTATAGGACAGGTAGAAAAACTGTTTTTTGGCAGT	CASSIGQVEKLFF	1	1.6035990594162607E-5	39	TCRBV19-01	TCRBV19	TCRBV19-01				01,02	TCRBD01-01*01	TCRBD01	TCRBD01-01	01				TCRBJ01-04*01	TCRBJ01	TCRBJ01-04	01				1	0	2	4	2	8	42	-1	58	64	66	1	In	VDJ
CAGCGCACAGAGCAGGGGGACTCGGCCATGTATCTCTGTGCCAGCAGCTTTTTCCGGGACAGGGGGTTTGGCTACACCTTCGGTTCG	CASSFFRDRGFGYTF	1	1.0204721287194386E-5	45	TCRBV07-09	TCRBV07	TCRBV07-09				01,03	TCRBD01-01*01	TCRBD01	TCRBD01-01	01				TCRBJ01-02*01	TCRBJ01	TCRBJ01-02	01				3	5	0	1	2	7	36	50	55	66	68	1	In	VDJ
GGGACTCGGCCATGTATCTCTGTGCCAGCAGCCTCGCCGGACTAGCGGAGACTGGCCCAGTACAACAATGAGCAGTTCTTCGGGCCA		1	1.0204721287194386E-5	61			unresolved		TCRBV07,TCRBV11	TCRBV07-09,TCRBV11-01		TCRBD02-01	TCRBD02	TCRBD02-01				01,02	TCRBJ02-01*01	TCRBJ02	TCRBJ02-01	01				5	6	1	5	16	5	20	32	38	48	64	1	Out	VDJ
GCCTTGTTGCTGGGGGACTCGGCCCTGTATCTCTGTGCCAGCAGGGACATTACAGGGGGCTCCTACAATGAGCAGTTCTTCGGGCCA	CASRDITGGSYNEQFF	1	1.4578173267420553E-5	48	TCRBV05-05*01	TCRBV05	TCRBV05-05	01				TCRBD01-01*01	TCRBD01	TCRBD01-01	01				TCRBJ02-01*01	TCRBJ02	TCRBJ02-01	01				5	7	3	1	0	0	33	44	51	-1	59	1	In	VDJ
GTGACATCGGCCCAAAAGAACCCGACAGCTTTCTATCTCTGTGCCAGTAGCAGACAGAACGGGCAAGAGACCCAGTACTTCGGGCCA	CASSRQNGQETQYF	1	1.0204721287194386E-5	42	TCRBV19-01	TCRBV19	TCRBV19-01				01,02	TCRBD01-01*01	TCRBD01	TCRBD01-01	01				TCRBJ02-05*01	TCRBJ02	TCRBJ02-05	01				6	2	2	5	6	2	39	50	52	57	63	1	In	VDJ
ATCCAGCGCACAGAGCGGGGGGACTCAGCCGTGTATCTCTGTGCCAGCAGCCCCAGAGGGGGCGATTCACCCCTCCACTTTGGGAAC	CASSPRGGDSPLHF	1	8.746903960452332E-6	42	TCRBV07-03*01	TCRBV07	TCRBV07-03	01				TCRBD01-01*01	TCRBD01	TCRBD01-01	01				TCRBJ01-06*01	TCRBJ01	TCRBJ01-06	01				5	5	5	0	1	8	39	51	56	63	64	1	In	VDJ
CAGCAGGAGGACTCCGCCGTGTATCTCTGTGCCAGCAGCCAACAACCGATGCGAGCGGTGATCACAGATACGCAGTATTTTGGCCCA	CASSQQPMRAVITDTQYF	1	8.746903960452332E-6	54	TCRBV07-08*01	TCRBV07	TCRBV07-08	01				TCRBD02-01	TCRBD02	TCRBD02-01				01,02	TCRBJ02-03*01	TCRBJ02	TCRBJ02-03	01				5	14	6	5	4	2	27	39	53	58	62	1	In	VDJ
CAGCAGGTAGTGCGAGGAGATTCGGCAGCTTATTTCTGTGCCAGCTCACCACCCGGGACCTCTGGAAACACCATATATTTTGGAGAG	CASSPPGTSGNTIYF	1	1.3120355940678497E-5	45	TCRBV18-01*01	TCRBV18	TCRBV18-01	01						unresolved		TCRBD01,TCRBD02	TCRBD01-01,TCRBD02-01		TCRBJ01-03*01	TCRBJ01	TCRBJ01-03	01				0	1	0	7	0	0	36	53	54	-1	59	1	In	VDJ
TTGGAGATCCAGCGCACAGAGCAGGGGGACTCGGCCATGTATCTCTGTGCCAGCAGCTTTCAGGACAGAGAAGCTTTCTTTGGACAA	CASSFQDREAFF	1	1.1662538613936442E-5	36	TCRBV07-09	TCRBV07	TCRBV07-09				01,03	TCRBD01-01*01	TCRBD01	TCRBD01-01	01				TCRBJ01-01*01	TCRBJ01	TCRBJ01-01	01				3	3	1	5	1	8	45	59	62	68	69	1	In	VDJ
ATCCAGCCTGCAGAGCTTGGGGACTCGGCCGTGTATCTCTGTGCCAGCAGCTTAGGGATCGGGAGCACTGAAGCTTTCTTTGGACAA	CASSLGIGSTEAFF	1	8.746903960452332E-6	42	TCRBV11-03*01	TCRBV11	TCRBV11-03	01				TCRBD02-01*02	TCRBD02	TCRBD02-01	02				TCRBJ01-01*01	TCRBJ01	TCRBJ01-01	01				1	4	8	2	0	4	39	55	59	-1	65	1	In	VDJ
TCGGCCCAAAAGAACCCGACAGCTTTCTATCTCTGTGCCAGTAGTATTGGCCCAAACTCTGGGGCCAACGTCCTGACTTTCGGGGCC	CASSIGPNSGANVLTF	1	1.3120355940678497E-5	48	TCRBV19-01	TCRBV19	TCRBV19-01				01,02	TCRBD01-01*01	TCRBD01	TCRBD01-01	01				TCRBJ02-06*01	TCRBJ02	TCRBJ02-06	01				3	1	9	0	5	0	33	47	48	51	56	1	In	VDJ
ACTCTGGAGTCCGCTACCAGCTCCCAGACATCTGTGTACTTCTGTGCCATCAGTGAGTCAAACACAGATACGCAGTATTTTGGCCCA	CAISESNTDTQYF	1	1.3120355940678497E-5	39	TCRBV10-03*01	TCRBV10	TCRBV10-03	01						unresolved					TCRBJ02-03*01	TCRBJ02	TCRBJ02-03	01				0	0	0	0	3	2	42	-1	-1	59	62	1	In	VJ
TCGCCCAGCCCCAACCAGACCTCTCTGTACTTCTGTGCCAGCAGTAGAAGCAGGGGTATTTACCAAGAGACCCAGTACTTCGGGCCA	CASSRSRGIYQETQYF	1	8.746903960452332E-6	48	TCRBV27-01*01	TCRBV27	TCRBV27-01	01				TCRBD01-01*01	TCRBD01	TCRBD01-01	01				TCRBJ02-05*01	TCRBJ02	TCRBJ02-05	01				5	5	4	2	5	0	33	45	50	56	61	1	In	VDJ
AACGCCTTGTTGCTGGGGGACTCGGCCCTGTATCTCTGTGCCAGCAGCCATGGACTAGCGGGAGGGGGTGAGCAGTTCTTCGGGCCA	CASSHGLAGGGEQFF	1	1.4578173267420553E-5	45	TCRBV05-05*01	TCRBV05	TCRBV05-05	01				TCRBD02-01*02	TCRBD02	TCRBD02-01	02				TCRBJ02-01*01	TCRBJ02	TCRBJ02-01	01				4	3	1	0	2	9	36	48	51	66	68	1	In	VDJ
AGCTCTCTGGAGCTGGGGGACTCAGCTTTGTATTTCTGTGCCAGCAGCGTAGGCCCGGGAGTCCCTGAGACCCAGTACTTCGGGCCA	CASSVGPGVPETQYF	1	5.831269306968221E-6	45	TCRBV09-01	TCRBV09	TCRBV09-01				01,02	TCRBD02-01*02	TCRBD02	TCRBD02-01	02				TCRBJ02-05*01	TCRBJ02	TCRBJ02-05	01				0	3	8	2	5	5	36	52	55	61	66	1	In	VDJ
CTGATTCTGGAGTCCGCCAGCACCAACCAGACATCTATGTACCTCTGTGCCAGCAGTATAGTTGGTCAGCCCCAGCATTTTGGTGAT	CASSIVGQPQHF	1	1.0204721287194386E-5	36	TCRBV28-01*01	TCRBV28	TCRBV28-01	01				TCRBD02-01	TCRBD02	TCRBD02-01				01,02	TCRBJ01-05*01	TCRBJ01	TCRBJ01-05	01				5	1	5	8	4	6	45	57	58	61	65	1	In	VDJ
CAGCCCCAACCAGACCTCTCTGTACTTCTGTGCCAGCAGCAAAAGCGAGAGACAGGGGTCTAGACAGATACGCAGTATTTTGGCCCA		1	1.0204721287194386E-5	53	TCRBV27-01*01	TCRBV27	TCRBV27-01	01				TCRBD01-01*01	TCRBD01	TCRBD01-01	01				TCRBJ02-03*01	TCRBJ02	TCRBJ02-03	01				6	11	2	2	5	3	28	39	50	58	63	1	Out	VDJ
ACCTTGGAGCTGGGGGACTCGGCCCTTTATCTTTGCGCCAGCAGCTTGGCCGAAGCTCGGGTCGCCGGGGAGCTGTTTTTTGGAGAA	CASSLAEARVAGELFF	1	7.2890866337102764E-6	48	TCRBV05-01*01	TCRBV05	TCRBV05-01	01				TCRBD02-01	TCRBD02	TCRBD02-01				01,02	TCRBJ02-02*01	TCRBJ02	TCRBJ02-02	01				0	8	8	4	3	6	33	49	57	61	64	1	In	VDJ
CTGGAGGACTCAGCCATGTACTTCTGTGCCAGCAGTAGCCCCCGGACTAGCGGGATTTCTGCCTACAATGAGCAGTTCTTCGGGCCA	CASSSPRTSGISAYNEQFF	2	2.769852920809905E-5	57	TCRBV02-01*01	TCRBV02	TCRBV02-01	01				TCRBD02-01*02	TCRBD02	TCRBD02-01	02				TCRBJ02-01*01	TCRBJ02	TCRBJ02-01	01				5	7	1	3	6	2	24	36	43	55	61	2	In	VDJ
CAGCGCACACAGCAGGAGGACTCCGCCGTGTATCTCTGTGCCAGCAGCTTCGGACAGGGGGCGCATAATGAGCAGTTCTTCGGGCCA	CASSFGQGAHNEQFF	1	1.0204721287194386E-5	45	TCRBV07-08*01	TCRBV07	TCRBV07-08	01				TCRBD01-01*01	TCRBD01	TCRBD01-01	01				TCRBJ02-01*01	TCRBJ02	TCRBJ02-01	01				3	1	1	0	4	7	36	50	51	62	66	1	In	VDJ
CAGCAGGTAGTGCGAGGAGATTCGGCAGCTTATTTCTGTGCCAGCTCGTCGGGACAGCAAGACACAGATACGCAGTATTTTGGCCCA	CASSSGQQDTDTQYF	1	1.0204721287194386E-5	45	TCRBV18-01*01	TCRBV18	TCRBV18-01	01				TCRBD01-01*01	TCRBD01	TCRBD01-01	01				TCRBJ02-03*01	TCRBJ02	TCRBJ02-03	01				6	3	0	5	5	2	36	47	50	57	62	1	In	VDJ
ACGATCCAGCGCACACAGCAGGAGGACTCGGCCGTGTATCTCTGTGCCAGCAGCTTTTCCCGCCAAGAGACCCAGTACTTCGGGCCA	CASSFSRQETQYF	1	8.746903960452332E-6	39	TCRBV07-02*01	TCRBV07	TCRBV07-02	01				TCRBD02-01	TCRBD02	TCRBD02-01				01,02	TCRBJ02-05*01	TCRBJ02	TCRBJ02-05	01				3	4	8	6	0	1	42	56	60	-1	62	1	In	VDJ
TTGGAGTCGGCTGCTCCCTCCCAAACATCTGTGTACTTCTGTGCCAGCAGACGCCTCGGCGTATACAATGAGCAGTTCTTCGGGCCA	CASRRLGVYNEQFF	1	1.0204721287194386E-5	42	TCRBV06	TCRBV06	unresolved			TCRBV06-02,TCRBV06-03				unresolved		TCRBD01,TCRBD02	TCRBD01-01,TCRBD02-01		TCRBJ02-01*01	TCRBJ02	TCRBJ02-01	01				6	7	9	0	3	4	39	50	57	60	63	1	In	VDJ
CACAAAGCTGGAGGACTCAGCCATGTACTTCTGTGCCAGCAGTGAGCTACTCAGGGGGCCTACCAAGAGACCCAGTACTTCGGGCCA		1	7.2890866337102764E-6	50	TCRBV02-01*01	TCRBV02	TCRBV02-01	01				TCRBD01-01*01	TCRBD01	TCRBD01-01	01				TCRBJ02-05*01	TCRBJ02	TCRBJ02-05	01				3	6	4	0	2	0	31	45	51	59	61	1	Out	VDJ
ATCCAGCCCTCAGAACCCAGGGACTCAGCTGTGTATTTTTGTGCTAGTGGTTTGAGGACAGGGTTCACTGAAGCTTTCTTTGGACAA	CASGLRTGFTEAFF	1	1.0204721287194386E-5	42	TCRBV12-05*01	TCRBV12	TCRBV12-05	01				TCRBD01-01*01	TCRBD01	TCRBD01-01	01				TCRBJ01-01*01	TCRBJ01	TCRBJ01-01	01				2	1	1	3	2	4	39	54	55	63	65	1	In	VDJ
AGGCTGGAGTTGGCTGCTCCCTCCCAGACATCTGTGTACTTCTGTGCCAGCAGTTACGTTGGGGGAGAGACCCAGTACTTCGGGCCA	CASSYVGGETQYF	1	8.746903960452332E-6	39	TCRBV06-06	TCRBV06	TCRBV06-06				01,02			unresolved		TCRBD01,TCRBD02	TCRBD01-01,TCRBD02-01		TCRBJ02-05*01	TCRBJ02	TCRBJ02-05	01				2	3	6	1	0	4	42	57	60	-1	65	1	In	VDJ
ATCCGGTCCACAAAGCTGGAGGACTCAGCCATGTACTTCTGTGCCAGCAGTGTCCGGACAGGGGAGGAGACCCAGTACTTCGGGCCA	CASSVRTGEETQYF	1	7.2890866337102764E-6	42	TCRBV02-01*01	TCRBV02	TCRBV02-01	01				TCRBD01-01*01	TCRBD01	TCRBD01-01	01				TCRBJ02-05*01	TCRBJ02	TCRBJ02-05	01				4	3	1	2	2	5	39	52	55	64	66	1	In	VDJ
GAGTCCGCCAGCACCAACCAGACATCTATGTACCTCTGTGCCAGCAGTTTTTTCAACCGGGACAGGGGTGGCTACACCTTCGGTTCG	CASSFFNRDRGGYTF	1	1.0204721287194386E-5	45	TCRBV28-01*01	TCRBV28	TCRBV28-01	01				TCRBD01-01*01	TCRBD01	TCRBD01-01	01				TCRBJ01-02*01	TCRBJ01	TCRBJ01-02	01				3	8	0	2	0	7	36	50	58	-1	68	1	In	VDJ
GTGACATCGGCCCAAAAGAACCCGACAGCTTTCTATCTCTGTGCCAGTAGAGAAAGTTCCTTCTTAAATGAGCAGTTCTTCGGGCCA	CASRESSFLNEQFF	1	1.4578173267420553E-5	42	TCRBV19-01	TCRBV19	TCRBV19-01				01,02			unresolved		TCRBD01,TCRBD02	TCRBD01-01,TCRBD02-01		TCRBJ02-01*01	TCRBJ02	TCRBJ02-01	01				6	1	2	8	13	7	39	50	51	53	66	1	In	VDJ
AGGGGACACAGCACTGTATTTCTGTGCCAGCAGCAAGACGTTCTGGTTTTGACAGCGATTTTAATCTACGAGCAGTACTTCGGGCCG		1	1.4578173267420553E-5	59	TCRBV21-01*01	TCRBV21	TCRBV21-01	01				TCRBD01-01*01	TCRBD01	TCRBD01-01	01				TCRBJ02-07*01	TCRBJ02	TCRBJ02-07	01				3	14	2	5	10	3	22	36	50	55	65	1	Out	VDJ
CAGCGCACAGAGCAGGGGGACTCGGCCATGTATCTCTGTGCCAGCATCTTGGGGGGACAGAACTCCTACGAGCAGTACTTCGGGCCA	CASILGGQNSYEQYF	1	1.0204721287194386E-5	45	TCRBV07-09	TCRBV07	TCRBV07-09				01,03	TCRBD01-01*01	TCRBD01	TCRBD01-01	01				TCRBJ02-05*01	TCRBJ02	TCRBJ02-05	01				3	3	0	5	12	11	36	50	53	60	72	1	In	VDJ
AGCGCACAGAGCAGGGGGACTCAGCCGCGTATCTCCGTGCCAGCAGGCAAAACAGGGGCCCTTGGGTAAGAAGCTTTCTTTGGACAA		1	8.746903960452332E-6	46	TCRBV07-03*03	TCRBV07	TCRBV07-03	03				TCRBD01-01*01	TCRBD01	TCRBD01-01	01				TCRBJ01-01*01	TCRBJ01	TCRBJ01-01	01				6	5	3	2	11	8	35	46	51	58	69	1	Out	VDJ
CAGCGCACACAGCAGGAGGACTCGGCCGTGTATCTCTGTGCCAGCAGCTTAATGCAGGCCCGGGCCTACGAGCAGTACTTCGGGCCG	CASSLMQARAYEQYF	1	1.0204721287194386E-5	45	TCRBV07-02*01	TCRBV07	TCRBV07-02	01						unresolved		TCRBD01,TCRBD02	TCRBD01-01,TCRBD02-01		TCRBJ02-07*01	TCRBJ02	TCRBJ02-07	01				2	3	4	4	6	2	36	51	54	58	64	1	In	VDJ
CTGACGATCCAGCGCACACAGCAGGAGGACTCGGCCGTGTATCTCTGTGCCAGCAGCTTCCCCCCCGGGACTAAGTACTTCGGCGCC	CASSFPPGTKYF	1	1.1662538613936442E-5	36	TCRBV07-02*01	TCRBV07	TCRBV07-02	01				TCRBD02-01	TCRBD02	TCRBD02-01				01,02	TCRBJ02-04*01	TCRBJ02	TCRBJ02-04	01				3	7	0	9	0	14	45	59	66	-1	73	1	In	VDJ
CAGCCCTCAGAACCCAGGGACTCAGCTGTGTACTTCTGTGCCAGCAGTCCCACGACAGGGGGTATCTCTGAAGCTTTCTTTGGACAA	CASSPTTGGISEAFF	1	8.746903960452332E-6	45	TCRBV12	TCRBV12	unresolved			TCRBV12-03,TCRBV12-04		TCRBD01-01*01	TCRBD01	TCRBD01-01	01				TCRBJ01-01*01	TCRBJ01	TCRBJ01-01	01				5	5	2	1	5	6	36	48	53	62	67	1	In	VDJ
AATCCAGCCTGCAGAGCAGGGGGACTCGGCCGTGTATGTCTGTGCAGGGCGTGCGGAGACCGATACTTTGAGCAGTTCTTCGGGCCA		1	1.1662538613936442E-5	41	TCRBV12-02*01	TCRBV12	TCRBV12-02	01						unresolved		TCRBD01,TCRBD02	TCRBD01-01,TCRBD02-01		TCRBJ02-01*01	TCRBJ02	TCRBJ02-01	01				11	0	8	0	18	9	40	-1	46	50	68	1	Out	VDJ
CCCTCAGAACCCAGGGACTCAGCTGTGTACTTCTGTGCCAGCAGTCCCAATACAGGGTTTGGGAATCAGCCCCAGCATTTTGGTGAT	CASSPNTGFGNQPQHF	1	8.746903960452332E-6	48	TCRBV12	TCRBV12	unresolved			TCRBV12-03,TCRBV12-04		TCRBD01-01*01	TCRBD01	TCRBD01-01	01				TCRBJ01-05*01	TCRBJ01	TCRBJ01-05	01				5	6	3	3	6	4	33	45	51	57	63	1	In	VDJ
TCCAGCGCACAGAGCAGGGGGACTCGGCCATGTATCTCTGTGCCAGCAGCTTAGTCATTGGTTTAGGAGGAGCTGTTTTTTGGAGAA		1	1.3120355940678497E-5	43	TCRBV07-09	TCRBV07	TCRBV07-09				01,03			unresolved		TCRBD01,TCRBD02	TCRBD01-01,TCRBD02-01		TCRBJ02-02*01	TCRBJ02	TCRBJ02-02	01				1	11	1	8	0	10	38	54	65	-1	68	1	Out	VDJ
CTGAATGTGAATGCCTTGGAGCTGGAGGACTCGGCCCTGTATCTCTGTGCCAGCAGCCGTGAATTGGGTACGCAGTATTTTGGCCCA	CASSRELGTQYF	1	1.3120355940678497E-5	36	TCRBV05-08*01	TCRBV05	TCRBV05-08	01						unresolved		TCRBD01,TCRBD02	TCRBD01-01,TCRBD02-01		TCRBJ02-03*01	TCRBJ02	TCRBJ02-03	01				4	8	0	9	0	8	45	57	65	-1	68	1	In	VDJ
CTGAATGTGAACGCCTTGTTGCTGGGGGACTCGGCCCTCTATCTCTGTGCCAGCAGCTCAAATTACAATGAGCAGTTCTTCGGGCCA	CASSSNYNEQFF	1	8.746903960452332E-6	36	TCRBV05-06*01	TCRBV05	TCRBV05-06	01				TCRBD01-01*01	TCRBD01	TCRBD01-01	01				TCRBJ02-01*01	TCRBJ02	TCRBJ02-01	01				3	0	4	6	3	4	45	-1	58	60	63	1	In	VDJ
CTCAGGCTGGAGTCGGCTGCTCCCTCCCAGACATCTGTGTACTTCTGTGCCAGCAGCCCCCTCGGCGATACGCAGTATTTTGGCCCA	CASSPLGDTQYF	2	1.3120355940678497E-5	36	TCRBV06-01*01	TCRBV06	TCRBV06-01	01						unresolved		TCRBD01,TCRBD02	TCRBD01-01,TCRBD02-01		TCRBJ02-03*01	TCRBJ02	TCRBJ02-03	01				6	7	9	0	0	6	45	56	63	-1	66	2	In	VDJ
GAGTCAGGGGACACAGCACTGTATTTCTGTGCCAGCAGCAAAGACGTAATTGTCTAGCGGGAGGTTGGCGAGCAGTACTTCGGGCCG	CASSKDVIV*REVGEQYF	1	1.4578173267420553E-5	54	TCRBV21-01*01	TCRBV21	TCRBV21-01	01				TCRBD02-01*02	TCRBD02	TCRBD02-01	02				TCRBJ02-07*01	TCRBJ02	TCRBJ02-07	01				1	10	4	1	4	6	27	43	53	64	68	1	Stop	VDJ
ACCAGCTCCCAGACATCTGTGTACTTCTGTGCCATCATGGGGGGGGGTAGGACTTCCTCTGGGGCCAACGTCCTGACTTTCGGGGCC	CAIMGGGRTSSGANVLTF	1	1.3120355940678497E-5	54	TCRBV10-03*01	TCRBV10	TCRBV10-03	01				TCRBD02-01*01	TCRBD02	TCRBD02-01	01				TCRBJ02-06*01	TCRBJ02	TCRBJ02-06	01				7	1	9	0	11	0	27	37	38	45	56	1	In	VDJ
ACGATCCAGCGCACACAGCAGGAGGACTCGGCCGTGTATCTCTGTGCCAGCAGCGGTAGCTCCTACAATGAGCAGTTCTTCGGGCCA	CASSGSSYNEQFF	1	1.1662538613936442E-5	39	TCRBV07-02*01	TCRBV07	TCRBV07-02	01				TCRBD02-01	TCRBD02	TCRBD02-01				01,02	TCRBJ02-01*01	TCRBJ02	TCRBJ02-01	01				5	2	5	8	0	0	42	54	56	-1	59	1	In	VDJ
CTGAAGATCCAGCCCTCAGAACCCAGGGACTCAGCTGTGTACTTCTGTGCCAGCAGTTTACCAGTCAATGAGCAGTTCTTCGGGCCA	CASSLPVNEQFF	1	1.0204721287194386E-5	36	TCRBV12	TCRBV12	unresolved			TCRBV12-03,TCRBV12-04		TCRBD01-01*01	TCRBD01	TCRBD01-01	01				TCRBJ02-01*01	TCRBJ02	TCRBJ02-01	01				2	1	4	5	1	6	45	60	61	64	65	1	In	VDJ
GAGCTTGGGGACTCGGCCATGTATCTCTGTGCCAGCAGCACCGGACTAGCGGGAGGGAGAGCCCAAGAGACCCAGTACTTCGGGCCA	CASSTGLAGGRAQETQYF	1	7.2890866337102764E-6	54	TCRBV11-01*01	TCRBV11	TCRBV11-01	01				TCRBD02-01*02	TCRBD02	TCRBD02-01	02				TCRBJ02-05*01	TCRBJ02	TCRBJ02-05	01				5	3	1	0	5	1	27	39	42	57	62	1	In	VDJ
GGAGGATTCTGGAGTTTATTTCTGTGCCAGCAGCCAAGATCCACGGGACAGGTCTATTGGAGCAATCAGCCCCAGCATTTTGGTGAT		1	1.1662538613936442E-5	59	TCRBV14-01*01	TCRBV14	TCRBV14-01	01				TCRBD01-01*01	TCRBD01	TCRBD01-01	01				TCRBJ01-05*01	TCRBJ01	TCRBJ01-05	01				0	5	0	4	8	1	22	39	44	52	60	1	Out	VDJ
CACAGAGCAGGGGGACTCAGCCGCGTATCTCCGTGCCAGCAGCTCTAGCGGGAGGGCCAGTTTTCGTATACGCAGTATTTTGGCCCA		2	3.498761584180933E-5	50	TCRBV07-03*03	TCRBV07	TCRBV07-03	03				TCRBD02-01*02	TCRBD02	TCRBD02-01	02				TCRBJ02-03*01	TCRBJ02	TCRBJ02-03	01				4	0	4	0	11	7	31	-1	44	56	67	2	Out	VDJ
CCAGCGCACAGAGCAGGGGGACTCGGCCATGTATCTCTGTGCCAGCAGCCCCTGACTAGCGGGAGTAAGACCCAGTACTTCGGGCCA		1	1.0204721287194386E-5	44	TCRBV07-09	TCRBV07	TCRBV07-09				01,03	TCRBD02-01*02	TCRBD02	TCRBD02-01	02				TCRBJ02-05*01	TCRBJ02	TCRBJ02-05	01				5	4	2	2	2	6	37	49	53	65	67	1	Out	VDJ
TGGAGCTGGACGACTCGGCCCTGTATCTCTGTGCCAGCAGCTTGAAGGGGAATCGGGAGGCCCCCAGATACGCAGTATTTTGGCCCA		1	8.746903960452332E-6	52	TCRBV05-04*01	TCRBV05	TCRBV05-04	01				TCRBD02-01*02	TCRBD02	TCRBD02-01	02				TCRBJ02-03*01	TCRBJ02	TCRBJ02-03	01				1	9	8	1	4	4	29	44	53	60	64	1	Out	VDJ
CTCACTGTGACATCGGCCCAAAAGAACCCGACAGCTTTCTATCTCTGTGCCAGTAGTCTCGGGACAGGCGGCTACACCTTCGGTTCG	CASSLGTGGYTF	1	1.1662538613936442E-5	36	TCRBV19-01	TCRBV19	TCRBV19-01				01,02	TCRBD01-01*01	TCRBD01	TCRBD01-01	01				TCRBJ01-02*01	TCRBJ01	TCRBJ01-02	01				5	3	0	4	1	8	45	57	60	68	69	1	In	VDJ
CAGGGGGACTCGGCCATGTATCTCTGTGCCAGCAGCTTAGCAATTGGGGGAGCGGGTCCCGGCTACAATGAGCAGTTCTTCGGGCCA	CASSLAIGGAGPGYNEQFF	1	1.3120355940678497E-5	57	TCRBV07-09	TCRBV07	TCRBV07-09				01,03	TCRBD02-01	TCRBD02	TCRBD02-01				01,02	TCRBJ02-01*01	TCRBJ02	TCRBJ02-01	01				0	9	6	4	6	3	24	41	50	56	62	1	In	VDJ
CTTGGAGATCCAGTCCACGGAGTCAGGGGACACAGCACTGTATTTCTGTGCCAGCGCCGGTTCTACAATGAGCAGTTCTTCGGGCCA		1	1.6035990594162607E-5	35	TCRBV21-01*01	TCRBV21	TCRBV21-01	01				TCRBD02-01	TCRBD02	TCRBD02-01				01,02	TCRBJ02-01*01	TCRBJ02	TCRBJ02-01	01				8	2	8	5	2	3	46	55	57	60	62	1	Out	VDJ
ATTCTGGAGTCCGCCAGCACCAACCAGACATCTATGTACCTCTGTGCCAGCAGAACAGGGTGGCAAGAGACCCAGTACTTCGGGCCA	CASRTGWQETQYF	1	8.746903960452332E-6	39	TCRBV28-01*01	TCRBV28	TCRBV28-01	01				TCRBD01-01*01	TCRBD01	TCRBD01-01	01				TCRBJ02-05*01	TCRBJ02	TCRBJ02-05	01				6	1	3	3	3	2	42	53	54	60	63	1	In	VDJ
CTATCTCTGTGCCAGTAGTATAGATACGTGGTGAAAAGACAGCGATGTAATACTAGCCCCCCTACCTACGAGCAGTACTTCGGGCCG		1	1.1662538613936442E-5	74	TCRBV19-01	TCRBV19	TCRBV19-01				01,02	TCRBD02-01	TCRBD02	TCRBD02-01				01,02	TCRBJ02-07*01	TCRBJ02	TCRBJ02-07	01				0	27	3	7	7	2	7	24	51	57	64	1	Out	VDJ
ACTCTGAAGATCCAGCCCTCAGAACCCAGGGACTCAGCTGTGTACTTCTGTGCCAGCAAGGGATGGGGTGAGCAGTTCTTCGGGCCA	CASKGWGEQFF	1	1.0204721287194386E-5	33	TCRBV12	TCRBV12	unresolved			TCRBV12-03,TCRBV12-04				unresolved		TCRBD01,TCRBD02	TCRBD01-01,TCRBD02-01		TCRBJ02-01*01	TCRBJ02	TCRBJ02-01	01				7	1	0	8	5	9	48	58	59	63	68	1	In	VDJ
CTGTCGGCTGCTCCCTCCCAGACATCTGTGTACTTCTGTGCCAGCAGTTTCTCAGGCTTCTCCTCAGATACGCAGTATTTTGGCCCA	CASSFSGFSSDTQYF	1	7.2890866337102764E-6	45	TCRBV06-05*01	TCRBV06	TCRBV06-05	01						unresolved		TCRBD01,TCRBD02	TCRBD01-01,TCRBD02-01		TCRBJ02-03*01	TCRBJ02	TCRBJ02-03	01				0	0	5	4	8	4	36	-1	53	56	64	1	In	VDJ
ATCCAGCGCACAGAGCGGGGGGACTCAGCCGTGTATCTCTGTGCCAGCAGCCCAGGCTCCGGGACAACAGACTACACCTTCGGTTCG	CASSPGSGTTDYTF	1	8.746903960452332E-6	42	TCRBV07-03*01	TCRBV07	TCRBV07-03	01				TCRBD01-01*01	TCRBD01	TCRBD01-01	01				TCRBJ01-02*01	TCRBJ01	TCRBJ01-02	01				5	9	0	6	5	10	39	51	60	66	71	1	In	VDJ
GAGCTGGACGACTCGGCCCTGTATCTCTGTGCCAGCAGCTTGGGGTCGGTGATGACAGAGATACAAGAGACCCAGTACTTCGGGCCA	CASSLGSVMTEIQETQYF	1	7.2890866337102764E-6	54	TCRBV05-04*01	TCRBV05	TCRBV05-04	01				TCRBD01-01*01	TCRBD01	TCRBD01-01	01				TCRBJ02-05*01	TCRBJ02	TCRBJ02-05	01				0	10	2	5	5	2	27	43	53	58	63	1	In	VDJ
AGCTCTCTGGAGCTGGGGGACTCAGCTTTGTATTTCTGTGCCAGCAGCGCCGTAGCGGGCATATACAATGAGCAGTTCTTCGGGCCA	CASSAVAGIYNEQFF	1	7.2890866337102764E-6	45	TCRBV09-01	TCRBV09	TCRBV09-01				01,02	TCRBD02-01	TCRBD02	TCRBD02-01				01,02	TCRBJ02-01*01	TCRBJ02	TCRBJ02-01	01				3	3	5	4	4	4	36	49	52	59	63	1	In	VDJ
GAGTCCGCCAGCACCAACCAGACATCTATGTACCTCTGTGCCAGCAGTGGAGGACAGAGGGTCAACAATGAGCAGTTCTTCGGGCCA	CASSGGQRVNNEQFF	1	1.1662538613936442E-5	45	TCRBV28-01*01	TCRBV28	TCRBV28-01	01				TCRBD01-01*01	TCRBD01	TCRBD01-01	01				TCRBJ02-01*01	TCRBJ02	TCRBJ02-01	01				5	3	1	5	7	5	36	48	51	57	64	1	In	VDJ
GCTGCTCCCTCCCAGACATCTGTGTACTTCTGTGCCAGCATGGACGGGCGCCTTTTCTCTGGGGCCAACGTCCTGACTTTCGGGGCC	CASMDGRLFSGANVLTF	1	8.746903960452332E-6	51	TCRBV06	TCRBV06	unresolved			TCRBV06-01,TCRBV06-05,TCRBV06-06				unresolved		TCRBD01,TCRBD02	TCRBD01-01,TCRBD02-01		TCRBJ02-06*01	TCRBJ02	TCRBJ02-06	01				7	1	1	7	11	0	30	40	41	45	56	1	In	VDJ
CGCACAGAGCAGGGGGACTCGGCCATGTATCTCTGTGCCAGCAGCTTAACCCTGGGGGGGAGGACAGATACGCAGTATTTTGGCCCA	CASSLTLGGRTDTQYF	1	1.1662538613936442E-5	48	TCRBV07-09	TCRBV07	TCRBV07-09				01,03	TCRBD02-01*01	TCRBD02	TCRBD02-01	01				TCRBJ02-03*01	TCRBJ02	TCRBJ02-03	01				2	5	9	0	3	3	33	48	53	60	63	1	In	VDJ
AAGATCCAGCCCTCAGAACCCAGGGACTCAGCTGTGTACTTCTGTGCCAGCAGTACATCGACGGCGTTTGGCTACACCTTCGGTTCG	CASSTSTAFGYTF	1	8.746903960452332E-6	39	TCRBV12	TCRBV12	unresolved			TCRBV12-03,TCRBV12-04				unresolved		TCRBD01,TCRBD02	TCRBD01-01,TCRBD02-01		TCRBJ01-02*01	TCRBJ01	TCRBJ01-02	01				5	5	2	7	6	7	42	54	59	62	68	1	In	VDJ
CTGTCGGCTGCTCCCTCCCAGACATCTGTGTACTTCTGTGCCAGCAGTTACGGCGAGGCTCGGAATTCACCCCTCCACTTTGGGAAC	CASSYGEARNSPLHF	1	5.831269306968221E-6	45	TCRBV06-05*01	TCRBV06	TCRBV06-05	01				TCRBD02-01*02	TCRBD02	TCRBD02-01	02				TCRBJ01-06*01	TCRBJ01	TCRBJ01-06	01				2	3	11	1	5	7	36	51	54	58	63	1	In	VDJ
AGCTCCTTCTCAGTGACTCTGGCTTCTATCTCTGTGCCTGGGACAGGCTCGATTTCCCCTGGGGTGAAAAACTGTTTTTTTGGCAGT		2	8.746903960452332E-6	49	TCRBV30-01*01	TCRBV30	TCRBV30-01	01				TCRBD01-01*01	TCRBD01	TCRBD01-01	01				TCRBJ01-04*01	TCRBJ01	TCRBJ01-04	01				5	0	2	4	28	17	32	-1	41	47	75	2	Out	VDJ
CGCACACAGCAGGAGGACTCGGCCGTGTATCTCTGTGCCAGCAGCTTAGCGCCCGGACTAGCGGGAGGATCGCTGTTCTTCGGGCCA	CASSLAPGLAGGSLFF	1	1.1662538613936442E-5	48	TCRBV07-02*01	TCRBV07	TCRBV07-02	01				TCRBD02-01*02	TCRBD02	TCRBD02-01	02				TCRBJ02-01*01	TCRBJ02	TCRBJ02-01	01				0	4	1	1	6	15	33	50	54	68	74	1	In	VDJ
AATGTGAACGCCTTGTTGCTGGGGGACTCGGCCCTGTATCTCTGTGCCAGCAGCCTGACAGGGCAGCAGACCCAGTACTTCGGGCCA	CASSLTGQQTQYF	1	1.1662538613936442E-5	39	TCRBV05-05*01	TCRBV05	TCRBV05-05	01				TCRBD01-01*01	TCRBD01	TCRBD01-01	01				TCRBJ02-05*01	TCRBJ02	TCRBJ02-05	01				4	2	2	3	4	6	42	54	56	63	67	1	In	VDJ
AGCACCTTGGAGCTGGGGGACTCGGCCCTTTATCTTTGCGCCAGCAGCTTGGGGGCCTTACCTTCCTACGAGCAGTACTTCGGGCCA	CASSLGALPSYEQYF	1	5.831269306968221E-6	45	TCRBV05-01*01	TCRBV05	TCRBV05-01	01				TCRBD01-01*01	TCRBD01	TCRBD01-01	01				TCRBJ02-05*01	TCRBJ02	TCRBJ02-05	01				0	0	8	0	16	11	36	-1	52	56	72	1	In	VDJ
CGCACAGAGCAGGGGGACTCGGCCATGTATCTCTGTGCCAGCAGCTTAAAGGACAGGGGCTGGGGTGAAAAACTGTTTTTTGGCAGT	CASSLKDRGWGEKLFF	1	1.4578173267420553E-5	48	TCRBV07-09	TCRBV07	TCRBV07-09				01,03	TCRBD01-01*01	TCRBD01	TCRBD01-01	01				TCRBJ01-04*01	TCRBJ01	TCRBJ01-04	01				2	2	1	2	6	7	33	48	50	59	65	1	In	VDJ
AACGCCTTGTTGCTGGGGGACTCGGCCCTGTATCTCTGTGCCAGCAGCCGAGAGACCCCTGGGGCCTACGAGCAGTACTTCGGGCCG	CASSRETPGAYEQYF	1	1.3120355940678497E-5	45	TCRBV05-05*01	TCRBV05	TCRBV05-05	01						unresolved		TCRBD01,TCRBD02	TCRBD01-01,TCRBD02-01		TCRBJ02-07*01	TCRBJ02	TCRBJ02-07	01				4	12	6	2	0	2	36	48	60	-1	64	1	In	VDJ
TTGGAGCTGGGGGACTCGGCCCTTTATCTTTGCGCCAGCAGCTTGGAGGGGACTAGCGGGAGGACAGATACGCAGTATTTTGGCCCA	CASSLEGTSGRTDTQYF	1	7.2890866337102764E-6	51	TCRBV05-01*01	TCRBV05	TCRBV05-01	01				TCRBD02-01*02	TCRBD02	TCRBD02-01	02				TCRBJ02-03*01	TCRBJ02	TCRBJ02-03	01				0	2	0	1	0	3	30	46	48	-1	63	1	In	VDJ
CGCTCACCAGGCCTGGGGGACGCAGCCATGTACCTGTGTGCCACCAGCACGAAGACAGGGTCCGGAGAAAAACTGTTTTTTGGCAGT	CATSTKTGSGEKLFF	1	1.0204721287194386E-5	45	TCRBV15-01*01	TCRBV15	TCRBV15-01	01				TCRBD01-01*01	TCRBD01	TCRBD01-01	01				TCRBJ01-04*01	TCRBJ01	TCRBJ01-04	01				4	4	2	3	6	8	36	49	53	60	66	1	In	VDJ
AGTCGCCCAGCCCCAACCAGACCTCTCTGTACTTCTGTGCCAGCAGTCCCTCAGGACAGGGGGCGGAATGAGCAGTTCTTCGGGCCA		1	1.0204721287194386E-5	46	TCRBV27-01*01	TCRBV27	TCRBV27-01	01				TCRBD01-01*01	TCRBD01	TCRBD01-01	01				TCRBJ02-01*01	TCRBJ02	TCRBJ02-01	01				5	6	1	0	2	7	35	47	53	64	66	1	Out	VDJ
CAGCGCACAGAGCAGCGGGGCTCGGCCATGTATCGCTGTGCCAGCAGCTTAGGAGTCAGGGGTCCCTACGAGCAGTACTTCGGGCCG	CASSLGVRGPYEQYF	1	8.746903960452332E-6	45	TCRBV07-06*01	TCRBV07	TCRBV07-06	01				TCRBD01-01*01	TCRBD01	TCRBD01-01	01				TCRBJ02-07*01	TCRBJ02	TCRBJ02-07	01				1	4	4	2	2	2	36	52	56	62	64	1	In	VDJ
AATGTGAGCACCTTGGAGCTGGGGGACTCGGCCCTTTATCTTTGCGCCAGCTCTGGACAGGGCGAAGAGACCCAGTACTTCGGGCCA	CASSGQGEETQYF	1	5.831269306968221E-6	39	TCRBV05-01*01	TCRBV05	TCRBV05-01	01				TCRBD01-01*01	TCRBD01	TCRBD01-01	01				TCRBJ02-05*01	TCRBJ02	TCRBJ02-05	01				7	3	1	3	2	3	42	51	54	62	64	1	In	VDJ
CTGGAGTCCGCCAGCACCAACCAGACATCTATGTACCTCTGTGCCAGCAGTTTGGTCGGTCGTCAAGAGACCCAGTACTTCGGGCCA	CASSLVGRQETQYF	1	8.746903960452332E-6	42	TCRBV28-01*01	TCRBV28	TCRBV28-01	01				TCRBD02-01	TCRBD02	TCRBD02-01				01,02	TCRBJ02-05*01	TCRBJ02	TCRBJ02-05	01				3	3	8	5	4	2	39	53	56	59	63	1	In	VDJ
CCAGTCCACGGAGTCAGGGGACACAGCACTGTATTTCTGTGCCAGCAGCGGGGGACTAGCGGGAGGGGCGATGAGTTCTTCGGGCCA		1	1.6035990594162607E-5	44	TCRBV21-01*01	TCRBV21	TCRBV21-01	01				TCRBD02-01*02	TCRBD02	TCRBD02-01	02				TCRBJ02-01*01	TCRBJ02	TCRBJ02-01	01				5	2	0	0	6	14	37	49	51	67	73	1	Out	VDJ
TCTAAGAAGCTCCTTCTCAGTGACTCTGGCTTCTATCTCTGTGCCTGGAGTCGTGGGTCGGGGCAAGAGACCCAGTACTTCGGGCCA	CAWSRGSGQETQYF	1	2.9156346534841106E-6	42	TCRBV30-01*01	TCRBV30	TCRBV30-01	01				TCRBD02-01*01	TCRBD02	TCRBD02-01	01				TCRBJ02-05*01	TCRBJ02	TCRBJ02-05	01				2	7	8	3	0	2	39	51	58	-1	63	1	In	VDJ
CAGGTAGTGCGAGGAGATTCGGCAGCTTATTTCTGTGCCAGCTCGCTTCAACAGGGCTTACATGGAAACACCATATATTTTGGAGAG	CASSLQQGLHGNTIYF	1	1.3120355940678497E-5	48	TCRBV18-01*01	TCRBV18	TCRBV18-01	01				TCRBD01-01*01	TCRBD01	TCRBD01-01	01				TCRBJ01-03*01	TCRBJ01	TCRBJ01-03	01				6	6	3	3	6	3	33	44	50	56	62	1	In	VDJ
GCCCTGCAGCCAGAAGACTCAGCCCTGTATCTCTGCGCCAGCAGCCAATCGGGGGATGGCATGAACACTGAAGCTTTCTTTGGACAA	CASSQSGDGMNTEAFF	1	7.2890866337102764E-6	48	TCRBV04-01*01	TCRBV04	TCRBV04-01	01				TCRBD02-01*01	TCRBD02	TCRBD02-01	01				TCRBJ01-01*01	TCRBJ01	TCRBJ01-01	01				2	1	8	2	6	0	33	48	49	55	61	1	In	VDJ
GAGTCCGCCAGCACCAACCAGACATCTATGTACCTCTGTGCCAGCAGGCGGACAGGGGGAAATGGAAACACCATATATTTTGGAGAG	CASRRTGGNGNTIYF	1	1.6035990594162607E-5	45	TCRBV28-01*01	TCRBV28	TCRBV28-01	01				TCRBD01-01*01	TCRBD01	TCRBD01-01	01				TCRBJ01-03*01	TCRBJ01	TCRBJ01-03	01				6	2	1	1	3	3	36	47	49	59	62	1	In	VDJ
CACCTACACGCCCTGCAGCCAGAAGACTCAGCCCTGTATCTCTGCGCCAGCAGCCAAGTGGAAGGGCTTGAAGCTTTCTTTGGACAA	CASSQVEGLEAFF	1	7.2890866337102764E-6	39	TCRBV04-01*01	TCRBV04	TCRBV04-01	01						unresolved		TCRBD01,TCRBD02	TCRBD01-01,TCRBD02-01		TCRBJ01-01*01	TCRBJ01	TCRBJ01-01	01				1	4	5	3	2	7	42	58	62	66	68	1	In	VDJ
GCCAGGCCCTCACATACCTCTCAGTACCTCTGTGCCAGCAGTGCCAGGACAGGGGGCCCTCGCACAGATACGCAGTATTTTGGCCCA	CASSARTGGPRTDTQYF	1	5.831269306968221E-6	51	TCRBV25-01*01	TCRBV25	TCRBV25-01	01				TCRBD01-01*01	TCRBD01	TCRBD01-01	01				TCRBJ02-03*01	TCRBJ02	TCRBJ02-03	01				4	3	1	0	4	1	30	43	46	57	61	1	In	VDJ
CCCCTGATCCTGGAGTCGCCCAGCCCCAACCAGACCTCTCTGTACTTCTGTGCCAGCAGCCGATTCAATGAGCAGTTCTTCGGGCCA	CASSRFNEQFF	1	1.0204721287194386E-5	33	TCRBV27-01*01	TCRBV27	TCRBV27-01	01						unresolved		TCRBD01,TCRBD02	TCRBD01-01,TCRBD02-01		TCRBJ02-01*01	TCRBJ02	TCRBJ02-01	01				6	2	2	8	2	6	48	59	61	63	65	1	In	VDJ
GTGACCAGTGCCCATCCTGAAGACAGCAGCTTCTACATCTGCAGTGTTCAACCCCAGGGGGAAAATTCACCCCTCCACTTTGGGAAC	CSVQPQGENSPLHF	2	1.895162524764672E-5	42	TCRBV20	TCRBV20	unresolved			TCRBV20-01,TCRBV20-or09_02		TCRBD01-01*01	TCRBD01	TCRBD01-01	01				TCRBJ01-06*01	TCRBJ01	TCRBJ01-06	01				7	8	4	1	2	7	39	46	54	61	63	2	In	VDJ
CCAGAAGACTCAGCCCTGTATCTCTGCGCCAGCAGCCAATACTCCGGGACTAGCGGGAGGGCGGGCGGGGAGCTGTTTTTTGGAGAA	CASSQYSGTSGRAGGELFF	1	8.746903960452332E-6	57	TCRBV04-01*01	TCRBV04	TCRBV04-01	01				TCRBD02-01*02	TCRBD02	TCRBD02-01	02				TCRBJ02-02*01	TCRBJ02	TCRBJ02-02	01				2	6	0	0	4	7	24	39	45	61	65	1	In	VDJ
CAGCCCTCAGAACCCAGGGACTCAGCTGTGTACTTCTGTGCCAGCAGTTCCGGGATCTGGAACACCGGGGAGCTGTTTTTTGGAGAA	CASSSGIWNTGELFF	1	1.0204721287194386E-5	45	TCRBV12	TCRBV12	unresolved			TCRBV12-03,TCRBV12-04		TCRBD02-01*02	TCRBD02	TCRBD02-01	02				TCRBJ02-02*01	TCRBJ02	TCRBJ02-02	01				4	1	8	3	4	1	36	49	50	55	59	1	In	VDJ
TTGGAGCTGGGGGACTCGGCCCTTTATCTTTGCGCCAGCAGCAAAGGACGGGGGGGTACAACTAATGAAAAACTGTTTTTTGGCAGT	CASSKGRGGTTNEKLFF	1	8.746903960452332E-6	51	TCRBV05-01*01	TCRBV05	TCRBV05-01	01				TCRBD02-01*01	TCRBD02	TCRBD02-01	01				TCRBJ01-04*01	TCRBJ01	TCRBJ01-04	01				4	6	8	0	2	0	30	42	48	56	58	1	In	VDJ
GCCCATCCTGAAGACAGCAGCTTCTACATCTGCAGTGCCCCTATACCGGGCAGGAGCTCCTATAATTCACCCCTCCACTTTGGGAAC	CSAPIPGRSSYNSPLHF	1	7.2890866337102764E-6	51	TCRBV20	TCRBV20	unresolved			TCRBV20-01,TCRBV20-or09_02				unresolved		TCRBD01,TCRBD02	TCRBD01-01,TCRBD02-01		TCRBJ01-06*01	TCRBJ01	TCRBJ01-06	01				6	12	4	4	2	0	30	38	50	54	56	1	In	VDJ
AGCGCACAGAGCAGGGGGACTCGGCCATGTATCTCTGTGCCAGCAGCTTATGGTCCAGGATTGGACACTGAAGCTTTCTTTGGACAA		1	1.1662538613936442E-5	46	TCRBV07-09	TCRBV07	TCRBV07-09				01,03	TCRBD01-01*01	TCRBD01	TCRBD01-01	01				TCRBJ01-01*01	TCRBJ01	TCRBJ01-01	01				2	5	4	4	5	3	35	50	55	59	64	1	Out	VDJ
TTCTGGAGTCCGCCAGCACCAACCAGACATCTATGTACCTCTGTGCCAGCGGAGACAGGACCAAATCAGCCCCAGCATTTTGGTGAT		1	1.0204721287194386E-5	40	TCRBV28-01*01	TCRBV28	TCRBV28-01	01				TCRBD01-01*01	TCRBD01	TCRBD01-01	01				TCRBJ01-05*01	TCRBJ01	TCRBJ01-05	01				8	3	2	4	4	4	41	50	53	59	63	1	Out	VDJ
ACTCGGCCATGTATCTCTGTGCCAGCAACTCCGTTCACCCCGGACTAGCGGGAGGCTCCTAGCACAGATACGCAGTATTTTGGCCCA		1	1.0204721287194386E-5	64			unresolved		TCRBV07,TCRBV11	TCRBV07-09,TCRBV11-01		TCRBD02-01*02	TCRBD02	TCRBD02-01	02				TCRBJ02-03*01	TCRBJ02	TCRBJ02-03	01				7	14	1	1	5	0	17	27	41	55	60	1	Out	VDJ
CTGGAGCTGGGGGACTCAGCTTTGTATTTCTGTGCCAGCAGCGTAGGACTAGCGGGAGTGGTATTGGAGACCCAGTACTTCGGGCCA	CASSVGLAGVVLETQYF	1	5.831269306968221E-6	51	TCRBV09-01	TCRBV09	TCRBV09-01				01,02	TCRBD02-01*02	TCRBD02	TCRBD02-01	02				TCRBJ02-05*01	TCRBJ02	TCRBJ02-05	01				0	0	2	2	8	5	30	-1	46	58	66	1	In	VDJ
GTGACCAGTGCCCATCCTGAAGACAGCAGCTTCTACATCTGCAGCCATAAGACGGCGCGTTATAATTCACCCCTCCACTTTGGGAAC	CSHKTARYNSPLHF	1	7.2890866337102764E-6	42	TCRBV20	TCRBV20	unresolved			TCRBV20-01,TCRBV20-or09_02				unresolved		TCRBD01,TCRBD02	TCRBD01-01,TCRBD02-01		TCRBJ01-06*01	TCRBJ01	TCRBJ01-06	01				9	6	2	7	7	4	39	44	50	53	60	1	In	VDJ
GAGCTGGACGACTCGGCCCTGTATCTCTGTGCCAGCAGCAGGGGGACTAGCGGGATTATGAGCACAGATACGCAGTATTTTGGCCCA	CASSRGTSGIMSTDTQYF	1	8.746903960452332E-6	54	TCRBV05-04*01	TCRBV05	TCRBV05-04	01				TCRBD02-01*02	TCRBD02	TCRBD02-01	02				TCRBJ02-03*01	TCRBJ02	TCRBJ02-03	01				4	3	0	3	5	0	27	39	42	55	60	1	In	VDJ
ATCCAGCCCTCAGAACCCAGGGACTCAGCTGTGTATTTTTGTGCTAGTGGTCTCGGACTAGCGGAAGAGACCCAGTACTTCGGGCCA	CASGLGLAEETQYF	1	8.746903960452332E-6	42	TCRBV12-05*01	TCRBV12	TCRBV12-05	01				TCRBD02-01	TCRBD02	TCRBD02-01				01,02	TCRBJ02-05*01	TCRBJ02	TCRBJ02-05	01				5	3	1	5	0	3	39	51	54	-1	64	1	In	VDJ
CGCACAGAGCAGGGGGACTCGGCCATGTATCTCTGTGCCAGCAGCCCTCCGGGGACCCAGAGCACCGGGGAGCTGTTTTTTGGAGAA	CASSPPGTQSTGELFF	1	1.3120355940678497E-5	48	TCRBV07-09	TCRBV07	TCRBV07-09				01,03			unresolved		TCRBD01,TCRBD02	TCRBD01-01,TCRBD02-01		TCRBJ02-02*01	TCRBJ02	TCRBJ02-02	01				5	6	0	7	6	4	33	45	51	56	62	1	In	VDJ
ATCCAGCCCTCAGAACCCAGGGACTCAGCTGTGTACTTCTGTGCCAGCAACACGGGGGGGGGTCCCGGGGAGCTGTTTTTTGGAGAA	CASNTGGGPGELFF	1	1.0204721287194386E-5	42	TCRBV12	TCRBV12	unresolved			TCRBV12-03,TCRBV12-04		TCRBD02-01*01	TCRBD02	TCRBD02-01	01				TCRBJ02-02*01	TCRBJ02	TCRBJ02-02	01				7	3	8	0	4	6	39	49	52	60	64	1	In	VDJ
GAGATCCAGCGCACAGAGCAGGGGGACTCGGCCATGTATCTCTGTGCCAGCGCGCAGGTCGCCGATTCACCCCTCCACTTTGGGAAC	CASAQVADSPLHF	1	1.1662538613936442E-5	39	TCRBV07-09	TCRBV07	TCRBV07-09				01,03	TCRBD01-01*01	TCRBD01	TCRBD01-01	01				TCRBJ01-06*01	TCRBJ01	TCRBJ01-06	01				8	3	4	4	6	8	42	51	54	58	64	1	In	VDJ
CTCACTCTGGAGTCCGCTACCAGCTCCCAGACATCTGTGTACTTCTGTGCCATCCGGGGAGACACCGGGGAGCTGTTTTTTGGAGAA	CAIRGDTGELFF	1	1.4578173267420553E-5	36	TCRBV10-03*01	TCRBV10	TCRBV10-03	01				TCRBD02-01	TCRBD02	TCRBD02-01				01,02	TCRBJ02-02*01	TCRBJ02	TCRBJ02-02	01				8	0	8	3	2	3	45	-1	54	59	61	1	In	VDJ
GGGGACTCGGCCATGTATCTCTGTGCCAGCAGCTTAGGCCGAGTATATGAAGGCGGGAGGTTTCACAATGAGCAGTTCTTCGGGCCA	CASSLGRVYEGGRFHNEQFF	1	1.0204721287194386E-5	60			unresolved		TCRBV07,TCRBV11	TCRBV07-09,TCRBV11-01		TCRBD02-01*02	TCRBD02	TCRBD02-01	02				TCRBJ02-01*01	TCRBJ02	TCRBJ02-01	01				1	15	7	1	4	5	21	37	52	60	64	1	In	VDJ
AGAACCGGGAGACACGGCACTGTATCTCTGCGCCAGCAGTCAATCGAAGTGTGACAGGCCCGCACAGATACGCAGTATTTTGGCCCA		1	1.0204721287194386E-5	53	TCRBV23-01*01	TCRBV23	TCRBV23-01	01				TCRBD01-01*01	TCRBD01	TCRBD01-01	01				TCRBJ02-03*01	TCRBJ02	TCRBJ02-03	01				0	7	2	4	3	1	28	45	52	58	61	1	Out	VDJ
ATCCAGCGCACACAGCAGGAGGACTCGGCCGTGTATCTCTGTGCCAGCAGCCGTACAGGGATTCAAGAGACCCAGTACTTCGGGCCA	CASSRTGIQETQYF	1	8.746903960452332E-6	42	TCRBV07-02*01	TCRBV07	TCRBV07-02	01				TCRBD01-01*01	TCRBD01	TCRBD01-01	01				TCRBJ02-05*01	TCRBJ02	TCRBJ02-05	01				5	3	3	3	3	2	39	51	54	60	63	1	In	VDJ
TTGCTGGGGGACTCGGCCCTCTATCTCTGTGCCAGCAGCTTGATTCAGGGTGTAGCGTCAAACACCGGGGAGCTGTTTTTTGGAGAA	CASSLIQGVASNTGELFF	1	8.746903960452332E-6	54	TCRBV05-06*01	TCRBV05	TCRBV05-06	01						unresolved		TCRBD01,TCRBD02	TCRBD01-01,TCRBD02-01		TCRBJ02-02*01	TCRBJ02	TCRBJ02-02	01				1	3	4	3	10	2	27	42	45	50	60	1	In	VDJ
ATCCAGCCCTCAGAACCCAGGGACTCAGCTGTGTATTTTTGTGCTAGTGGTTTAAGGGATGGTGGAAACACCATATATTTTGGAGAG	CASGLRDGGNTIYF	1	1.4578173267420553E-5	42	TCRBV12-05*01	TCRBV12	TCRBV12-05	01						unresolved		TCRBD01,TCRBD02	TCRBD01-01,TCRBD02-01		TCRBJ01-03*01	TCRBJ01	TCRBJ01-03	01				3	2	0	8	3	3	39	53	55	59	62	1	In	VDJ
CGGTCCACAAAGCTGGAGGACTCAGCCATGTACTTCTGTGCCAGCAGTAGACTAGCGGGAGCTTACAATGAGCAGTTCTTCGGGCCA	CASSRLAGAYNEQFF	1	1.0204721287194386E-5	45	TCRBV02-01*01	TCRBV02	TCRBV02-01	01				TCRBD02-01*02	TCRBD02	TCRBD02-01	02				TCRBJ02-01*01	TCRBJ02	TCRBJ02-01	01				5	1	2	2	2	4	36	48	49	61	63	1	In	VDJ
AAGATCCGGTCCACAAAGCTGGAGGACTCAGCCATGTACTTCTGTGCCAGCAGTGGGGAATACACAGATACGCAGTATTTTGGCCCA	CASSGEYTDTQYF	1	1.0204721287194386E-5	39	TCRBV02-01*01	TCRBV02	TCRBV02-01	01						unresolved		TCRBD01,TCRBD02	TCRBD01-01,TCRBD02-01		TCRBJ02-03*01	TCRBJ02	TCRBJ02-03	01				4	0	0	8	3	2	42	-1	55	59	62	1	In	VDJ
CTGGAGTCCGCCAGCACCAACCAGACATCTATGTACCTCTGTGCCAGCAGCCCGACAGGGTCTCGGGTTGCCCAGCATTTTGGTGAT	CASSPTGSRVAQHF	1	1.0204721287194386E-5	42	TCRBV28-01*01	TCRBV28	TCRBV28-01	01				TCRBD01-01*01	TCRBD01	TCRBD01-01	01				TCRBJ01-05*01	TCRBJ01	TCRBJ01-05	01				6	3	2	3	10	11	39	50	53	60	70	1	In	VDJ
TGAGCTGAATGTGAACGCCTTGGAGCTGGACGACTCGGCCCTGTATTTCTGTGCCAGCAGCCCGAGGGGTCCCAGCATTTTGGTGAT		1	8.746903960452332E-6	32	TCRBV05-04*01	TCRBV05	TCRBV05-04	01						unresolved		TCRBD01,TCRBD02	TCRBD01-01,TCRBD02-01		TCRBJ01-05*01	TCRBJ01	TCRBJ01-05	01				4	3	5	2	1	11	49	61	64	69	70	1	Out	VDJ
TGTCGGCTGCTCCCTCCCAGACATCTGTGTACTTCTGTGCCAGCTACGGACTAGCGGGGAACCTACAATGAGCAGTTCTTCGGGCCA		1	7.2890866337102764E-6	46	TCRBV06-05*01	TCRBV06	TCRBV06-05	01				TCRBD02-01*01	TCRBD02	TCRBD02-01	01				TCRBJ02-01*01	TCRBJ02	TCRBJ02-01	01				8	3	1	3	2	2	35	44	47	59	61	1	Out	VDJ
CGCACAGAGCAGGGGGACTCGGCCATGTATCTCTGTGCCAGCAATGGACTAGACTCTTTCTCCTACAATGAGCAGTTCTTCGGGCCA	CASNGLDSFSYNEQFF	1	1.3120355940678497E-5	48	TCRBV07-09	TCRBV07	TCRBV07-09				01,03	TCRBD02-01	TCRBD02	TCRBD02-01				01,02	TCRBJ02-01*01	TCRBJ02	TCRBJ02-01	01				7	2	1	8	7	0	33	43	45	52	59	1	In	VDJ
GAGTCCGCCAGCACCAACCAGACATCTATGTACCTCTGTGCCAGCAGTTTCTGGGGACAGGGAGGGGGTGAGCAGTTCTTCGGGCCA	CASSFWGQGGGEQFF	1	1.1662538613936442E-5	45	TCRBV28-01*01	TCRBV28	TCRBV28-01	01				TCRBD01-01*01	TCRBD01	TCRBD01-01	01				TCRBJ02-01*01	TCRBJ02	TCRBJ02-01	01				3	3	0	3	6	9	36	50	53	62	68	1	In	VDJ
TCCACGGAGTCAGGGGACACAGCACTGTATTTCTGTGCCAGCAGCAGAAAGACTAGCGGACAAAAAGAGACCCAGTACTTCGGGCCA	CASSRKTSGQKETQYF	1	1.3120355940678497E-5	48	TCRBV21-01*01	TCRBV21	TCRBV21-01	01				TCRBD02-01	TCRBD02	TCRBD02-01				01,02	TCRBJ02-05*01	TCRBJ02	TCRBJ02-05	01				4	4	2	5	5	3	33	46	50	59	64	1	In	VDJ
AGTCTGCCAGGCCCTCACATACCTCTCAGTACCTCTGTGCCAGCAGTGAACTAGCCTAGAGAACACCGGGGAGCTGTTTTTGGAGAA		2	1.1662538613936442E-5	46	TCRBV25-01*01	TCRBV25	TCRBV25-01	01				TCRBD02-01	TCRBD02	TCRBD02-01				01,02	TCRBJ02-02*01	TCRBJ02	TCRBJ02-02	01				2	0	4	7	21	18	35	-1	50	55	76	2	Out	VDJ
AGCACCTTGGAGCTGGGGGACTCGGCCCTTTATCTTTGCGCCAGCAGTCAGGAGGGGAGGGATAATTCACCCCTCCACTTTGGGAAC	CASSQEGRDNSPLHF	2	2.478289455461494E-5	45	TCRBV05-01*01	TCRBV05	TCRBV05-01	01				TCRBD02-01*02	TCRBD02	TCRBD02-01	02				TCRBJ01-06*01	TCRBJ01	TCRBJ01-06	01				5	7	9	0	0	5	36	47	54	-1	61	2	In	VDJ
ACATCGGCCCAAAAGAACCCGACAGCTTTCTATCTCTGTGCCAGTAGTATAATAGGGCAGCTAAATCAGCCCCAGCATTTTGGTGAT	CASSIIGQLNQPQHF	1	1.3120355940678497E-5	45	TCRBV19-01	TCRBV19	TCRBV19-01				01,02			unresolved		TCRBD01,TCRBD02	TCRBD01-01,TCRBD02-01		TCRBJ01-05*01	TCRBJ01	TCRBJ01-05	01				2	2	5	3	6	4	36	51	53	57	63	1	In	VDJ
TCCTCAGAACCGGGAGACACGGCACTGTATCTCTGCGCCAGCAGTCTCGGGACACGGGGACCGAACACTGAAGCTTTCTTTGGACAA	CASSLGTRGPNTEAFF	1	1.0204721287194386E-5	48	TCRBV23-01*01	TCRBV23	TCRBV23-01	01				TCRBD01-01*01	TCRBD01	TCRBD01-01	01				TCRBJ01-01*01	TCRBJ01	TCRBJ01-01	01				4	2	0	6	8	1	33	46	48	54	62	1	In	VDJ
TCGGCTGCTCCCTCCCAGACATCTGTGTACTTCTGTGCCAGCAGCTACTCGAGGACGCAGAATCCCTACGAGCAGTACTTCGGGCCG	CASSYSRTQNPYEQYF	1	5.831269306968221E-6	48	TCRBV06-05*01	TCRBV06	TCRBV06-05	01						unresolved		TCRBD01,TCRBD02	TCRBD01-01,TCRBD02-01		TCRBJ02-07*01	TCRBJ02	TCRBJ02-07	01				0	2	1	7	8	2	33	50	52	56	64	1	In	VDJ
TCTCTGGAGCTGGGGGACTCAGCTTTGTATTTCTGTGCCAGCAGCGGCGACTACCCGCTCTTTTTAGATACGCAGTATTTTGGCCCA	CASSGDYPLFLDTQYF	1	7.2890866337102764E-6	48	TCRBV09-01	TCRBV09	TCRBV09-01				01,02	TCRBD02-01	TCRBD02	TCRBD02-01				01,02	TCRBJ02-03*01	TCRBJ02	TCRBJ02-03	01				3	2	2	9	12	5	33	46	48	53	65	1	In	VDJ
GTGACCAGTGCCCATCCTGAAGACAGCAGCTTCTACATCTGCAGTGCCAGGGGGGACTGGAGCTCCTACGAACAGTACTTCGGGCCG	CSARGDWSSYEQYF	1	7.2890866337102764E-6	42	TCRBV20	TCRBV20	unresolved			TCRBV20-01,TCRBV20-or09_02		TCRBD01-01*01	TCRBD01	TCRBD01-01	01				TCRBJ02-07*01	TCRBJ02	TCRBJ02-07	01				6	0	4	1	18	10	39	-1	47	54	72	1	In	VDJ
ACTGTGAGCAACATGAGCCCTGAAGACAGCAGCATATATCCCTGCAGCGCCTCTCCGGGGCCCAATCAGCCCCAGCATTTTGGTGAT	CSASPGPNQPQHF	1	4.373451980226166E-6	39	TCRBV29-01*01	TCRBV29	TCRBV29-01	01						unresolved		TCRBD01,TCRBD02	TCRBD01-01,TCRBD02-01		TCRBJ01-05*01	TCRBJ01	TCRBJ01-05	01				7	7	7	0	1	3	42	49	56	61	62	1	In	VDJ
CTGGACGACTCGGCCCTGTATCTCTGTGCCAGCAGCAAAAGGATTCTTTCATGGGGGAGCGGGGCCAACGTCCTGACTTTCGGGGCC	CASSKRILSWGSGANVLTF	1	8.746903960452332E-6	57	TCRBV05-04*01	TCRBV05	TCRBV05-04	01						unresolved		TCRBD01,TCRBD02	TCRBD01-01,TCRBD02-01		TCRBJ02-06*01	TCRBJ02	TCRBJ02-06	01				4	16	6	1	3	4	24	36	52	57	60	1	In	VDJ
GTGAGCACCTTGGAGCTGGGGGACTCGGCCCTTTATCTTTGCGCCAGTTTTCGGGAGGGGCTTTACACTGAGCAGTTCTTCGGGCCA	CASFREGLYTEQFF	1	7.2890866337102764E-6	42	TCRBV05-01*01	TCRBV05	TCRBV05-01	01				TCRBD02-01*02	TCRBD02	TCRBD02-01	02				TCRBJ02-01*01	TCRBJ02	TCRBJ02-01	01				8	4	8	0	9	9	39	47	51	59	68	1	In	VDJ
AACGCCTTGGAGCTGGACGACTCGGCCCTGTATCTCTGTGCCAGCAGTCTTGGAAGACAGGGCGGGGAGACCCAGTACTTCGGGCCA	CASSLGRQGGETQYF	1	7.2890866337102764E-6	45	TCRBV05-04*01	TCRBV05	TCRBV05-04	01				TCRBD01-01*01	TCRBD01	TCRBD01-01	01				TCRBJ02-05*01	TCRBJ02	TCRBJ02-05	01				5	8	2	3	4	5	36	47	55	62	66	1	In	VDJ
GACTCAGCCCTGTACTTCTGTGCCAGCAGCATTAGCGGGGCAGGGGCGGGGGGCTCCTCGAACACCGGGGAGCTGTTTTTTGGAGAA	CASSISGAGAGGSSNTGELFF	1	1.0204721287194386E-5	63	TCRBV13-01*01	TCRBV13	TCRBV13-01	01				TCRBD02-01*01	TCRBD02	TCRBD02-01	01				TCRBJ02-02*01	TCRBJ02	TCRBJ02-02	01				5	2	5	3	18	0	18	30	32	40	58	1	In	VDJ
GTCCACGGAGTCAGGGGACACAGCACTGTATTTCTGTGCCAGCAGCAAAGTTTGGGGCCCCGTTCCTACGAGCAGTACTTCGGGCCG		1	1.4578173267420553E-5	47	TCRBV21-01*01	TCRBV21	TCRBV21-01	01				TCRBD01-01*01	TCRBD01	TCRBD01-01	01				TCRBJ02-07*01	TCRBJ02	TCRBJ02-07	01				1	3	7	0	5	1	34	50	53	58	63	1	Out	VDJ
CCAGGCCTGGGGGACGCAGCCATGTACCTGTGTGCCACCAGCAGAGATTTATCGGCAGACTCTGGAAACACCATATATTTTGGAGAG	CATSRDLSADSGNTIYF	1	1.0204721287194386E-5	51	TCRBV15-01*01	TCRBV15	TCRBV15-01	01						unresolved		TCRBD01,TCRBD02	TCRBD01-01,TCRBD02-01		TCRBJ01-03*01	TCRBJ01	TCRBJ01-03	01				0	8	4	5	1	0	30	47	55	58	59	1	In	VDJ
CATCGGCCCAAAAGAACCCGACAGCTTTCTATCTCTGTGCCAGTAGTATAGGACGGGAGGGGACCCGGGGAGCTGTTTTTTGGAGAA		1	1.4578173267420553E-5	46	TCRBV19-01	TCRBV19	TCRBV19-01				01,02	TCRBD02-01*02	TCRBD02	TCRBD02-01	02				TCRBJ02-02*01	TCRBJ02	TCRBJ02-02	01				1	2	8	0	3	6	35	51	53	61	64	1	Out	VDJ
GGAGTCCGCTACCAGCTCCCAGACATCTGTGTACTTCTGTGCCATCAGTCGGACAGGGTCAAACACAATGAGCAGTTCTTCGGGCCA		1	1.4578173267420553E-5	44	TCRBV10-03*01	TCRBV10	TCRBV10-03	01				TCRBD01-01*01	TCRBD01	TCRBD01-01	01				TCRBJ02-01*01	TCRBJ02	TCRBJ02-01	01				5	1	1	3	6	5	37	49	50	58	64	1	Out	VDJ
TCCCTGATTCTGGAGTCCGCCAGCACCAACCAGACATCTATGTACCTCTGTGCCAGCGTGAGAACAGATACGCAGTATTTTGGCCCA	CASVRTDTQYF	1	1.1662538613936442E-5	33	TCRBV28-01*01	TCRBV28	TCRBV28-01	01				TCRBD02-01*02	TCRBD02	TCRBD02-01	02				TCRBJ02-03*01	TCRBJ02	TCRBJ02-03	01				8	2	11	2	1	3	48	57	59	62	63	1	In	VDJ
AATGTGAACGCCTTGTTGCTGGGGGACTCGGCCCTGTATCTCTGTGCCAGCAGCTTGAGCTCAAATCAGCCCCAGCATTTTGGTGAT	CASSLSSNQPQHF	1	1.3120355940678497E-5	39	TCRBV05-05*01	TCRBV05	TCRBV05-05	01				TCRBD02-01	TCRBD02	TCRBD02-01				01,02	TCRBJ01-05*01	TCRBJ01	TCRBJ01-05	01				1	0	6	7	3	4	42	-1	57	60	63	1	In	VDJ
CCTTGGAGCTGGAGGACTCGGCCCTGTATCTCTGTGCCAGCAGCTTGGGAGACAGGGAAGGATTTTCAGCCCCAGCATTTTGGTGAT		1	1.1662538613936442E-5	49	TCRBV05-08*01	TCRBV05	TCRBV05-08	01				TCRBD01-01*01	TCRBD01	TCRBD01-01	01				TCRBJ01-05*01	TCRBJ01	TCRBJ01-05	01				0	2	2	3	8	6	32	48	50	57	65	1	Out	VDJ
CGCACACAGCAGGAGGACTCCGCCGTGTATCTCTGTGCCAGCAGCTTAGCGTCGGGGACTAGCACAGATACGCAGTATTTTGGCCCA	CASSLASGTSTDTQYF	1	8.746903960452332E-6	48	TCRBV07-08*01	TCRBV07	TCRBV07-08	01				TCRBD02-01	TCRBD02	TCRBD02-01				01,02	TCRBJ02-03*01	TCRBJ02	TCRBJ02-03	01				0	4	0	10	0	0	33	50	54	-1	60	1	In	VDJ
CTCACTGTGACATCGGCCCAAAAGAACCCGACAGCTTTCTATCTCTGTGCCAACCTCTAGTGGGCCAATGAGCAGTTCTTCGGGCCA	CANL*WANEQFF	1	1.4578173267420553E-5	36	TCRBV19-01	TCRBV19	TCRBV19-01				01,02			unresolved		TCRBD01,TCRBD02	TCRBD01-01,TCRBD02-01		TCRBJ02-01*01	TCRBJ02	TCRBJ02-01	01				10	9	8	0	0	6	45	52	61	-1	65	1	Stop	VDJ
CAGCCTGCAGAGCAGGGGGACTCGGCCGTGTATGTCTGTGCAAGTCACCCCCTATTCAGGGCCGTAAAGACCCAGTACTTCGGGCCA	CASHPLFRAVKTQYF	1	8.746903960452332E-6	45	TCRBV12-02*01	TCRBV12	TCRBV12-02	01				TCRBD01-01*01	TCRBD01	TCRBD01-01	01				TCRBJ02-05*01	TCRBJ02	TCRBJ02-05	01				7	10	4	3	6	6	36	46	56	61	67	1	In	VDJ
CTGGAGTCGCCCAGCCCCAACCAGACCTCTCTGTACTTCTGTGCCAGCAGTTTACAGGCTTCGAACACTGAAGCTTTCTTTGGACAA	CASSLQASNTEAFF	1	1.0204721287194386E-5	42	TCRBV27-01*01	TCRBV27	TCRBV27-01	01				TCRBD01-01*01	TCRBD01	TCRBD01-01	01				TCRBJ01-01*01	TCRBJ01	TCRBJ01-01	01				2	0	4	4	4	1	39	-1	54	58	62	1	In	VDJ
CTGGAGTCCGCTACCAGCTCCCAGACATCTGTGTACTTCTGTGCCATCAGGATGGACAGGGAAGTAGGGGAGCAGTACTTCGGGCCG	CAIRMDREVGEQYF	1	1.1662538613936442E-5	42	TCRBV10-03*01	TCRBV10	TCRBV10-03	01				TCRBD01-01*01	TCRBD01	TCRBD01-01	01				TCRBJ02-07*01	TCRBJ02	TCRBJ02-07	01				6	3	1	3	8	7	39	50	53	61	69	1	In	VDJ
ATCCGGTCCACAAAGCTGGAGGACTCAGCCATGTACTTCTGTGCCAGCAGCCGGGCCGACTATAATTCACCCCTCCACTTTGGGAAC	CASSRADYNSPLHF	1	8.746903960452332E-6	42	TCRBV02-01*01	TCRBV02	TCRBV02-01	01						unresolved		TCRBD01,TCRBD02	TCRBD01-01,TCRBD02-01		TCRBJ01-06*01	TCRBJ01	TCRBJ01-06	01				6	2	8	0	3	3	39	50	52	56	59	1	In	VDJ
GAGTCCGCCAGCACCAACCAGACATCTATGTACCTCTGTGCCAGCAGAGGCGAGGATTTTGGTACCTACGAGCAGTACTTCGGGCCG	CASRGEDFGTYEQYF	1	1.0204721287194386E-5	45	TCRBV28-01*01	TCRBV28	TCRBV28-01	01				TCRBD02-01*02	TCRBD02	TCRBD02-01	02				TCRBJ02-07*01	TCRBJ02	TCRBJ02-07	01				6	4	11	1	9	2	36	47	51	55	64	1	In	VDJ
TTGGAGCTGGGGGACTCGGCCCTGTATCTCTGTGCCAGAAGCTCTAGAATGGGACAGGGGAACACAGATACGCAGTATTTTGGCCCA	CARSSRMGQGNTDTQYF	1	1.0204721287194386E-5	51	TCRBV05-03	TCRBV05	TCRBV05-03				01,02	TCRBD01-01*01	TCRBD01	TCRBD01-01	01				TCRBJ02-03*01	TCRBJ02	TCRBJ02-03	01				3	7	0	2	2	2	30	43	50	60	62	1	In	VDJ
TCGGCCCAAAAGAACCCGACAGCTTTCTATCTCTGTGCCAGTAGTATAACTGGGGCTGGCCTGAACACTGAAGCTTTCTTTGGACAA	CASSITGAGLNTEAFF	1	1.3120355940678497E-5	48	TCRBV19-01	TCRBV19	TCRBV19-01				01,02	TCRBD01-01*01	TCRBD01	TCRBD01-01	01				TCRBJ01-01*01	TCRBJ01	TCRBJ01-01	01				2	3	7	0	5	0	33	48	51	56	61	1	In	VDJ
ATCCAACCTGCAAAGCTTGAGGACTCGGCCGTGTATCTCTGTGCCAGCAGCTTAGGCCTGGCCCGCAGCGAGCAGTACTTCGGGCCG	CASSLGLARSEQYF	1	8.746903960452332E-6	42	TCRBV11-02*02	TCRBV11	TCRBV11-02	02				TCRBD01-01*01	TCRBD01	TCRBD01-01	01				TCRBJ02-07*01	TCRBJ02	TCRBJ02-07	01				1	10	4	5	0	6	39	55	65	-1	68	1	In	VDJ
ATCCAGCGCACACAGCAGGAGGACTCGGCCGTGTATCTCTGTGCCAGCAGACAGGGGAGTACTAATGAAAAACTGTTTTTTGGCAGT	CASRQGSTNEKLFF	1	1.4578173267420553E-5	42	TCRBV07-02*01	TCRBV07	TCRBV07-02	01				TCRBD01-01*01	TCRBD01	TCRBD01-01	01				TCRBJ01-04*01	TCRBJ01	TCRBJ01-04	01				6	0	3	2	3	2	39	-1	50	57	60	1	In	VDJ
GCTACCAGCTCCCAGACATCTGTGTACTTCTGTGCCATCAGTGAGTCGATCAGGGCTTGGGACACCGGGGAGCTGTTTTTTGGAGAA	CAISESIRAWDTGELFF	1	1.4578173267420553E-5	51	TCRBV10-03*01	TCRBV10	TCRBV10-03	01				TCRBD01-01*01	TCRBD01	TCRBD01-01	01				TCRBJ02-02*01	TCRBJ02	TCRBJ02-02	01				0	3	4	3	6	3	30	47	50	55	61	1	In	VDJ
ATCCGGTCCACAAAGCTGGAGGACTCAGCCATGTACTTCTGTGCCAGCAGTGAAGCGCGAGCGGGAGGGCCTAAACCATTCGGGCCA	CASSEARAGGPKPF	1	8.746903960452332E-6	42	TCRBV02-01*01	TCRBV02	TCRBV02-01	01				TCRBD02-01*02	TCRBD02	TCRBD02-01	02				TCRBJ02	TCRBJ02	unresolved			TCRBJ02-01,TCRBJ02-05		0	3	6	0	9	19	39	56	59	69	78	1	In	VDJ
CCAGCGCACACAGCAGGAGGACTCCGCCGTGTATCTCTGTGCCAGCAGCTTAGCCTCTTGGATTTCGATGGCTACACCTTCGGTTCG		1	8.746903960452332E-6	44	TCRBV07-08*01	TCRBV07	TCRBV07-08	01						unresolved		TCRBD01,TCRBD02	TCRBD01-01,TCRBD02-01		TCRBJ01-02*01	TCRBJ01	TCRBJ01-02	01				0	5	1	8	5	6	37	54	59	62	67	1	Out	VDJ
ACCAGCTCCCAGACATCTGTGTACTTCTGTGCCATCAGTGAGTCGGCAGTAGCGGGAAGAGTATTGGGTGAGCAGTTCTTCGGGCCA	CAISESAVAGRVLGEQFF	1	1.4578173267420553E-5	54	TCRBV10-03*01	TCRBV10	TCRBV10-03	01				TCRBD02-01*02	TCRBD02	TCRBD02-01	02				TCRBJ02-01*01	TCRBJ02	TCRBJ02-01	01				0	5	5	3	11	9	27	44	49	57	68	1	In	VDJ
GCCCAAAAGAACCCGACAGCTTTCTATCTCTGTGCCAGTAGTATAGCTCTGGCTAGCGGGAGGGAGGGTGAGCAGTTCTTCGGGCCA	CASSIALASGREGEQFF	1	1.4578173267420553E-5	51	TCRBV19-01	TCRBV19	TCRBV19-01				01,02	TCRBD02-01*02	TCRBD02	TCRBD02-01	02				TCRBJ02-01*01	TCRBJ02	TCRBJ02-01	01				1	6	4	0	4	9	30	46	52	64	68	1	In	VDJ
GGAGTCGCCCAGCCCCAACCAGACCTCTCTGTACTTCTGTGCCAGCAGTGTAGCAGGGACTATAACTATGGCTACACCTTCGGTTCG		1	8.746903960452332E-6	44	TCRBV27-01*01	TCRBV27	TCRBV27-01	01				TCRBD02-01	TCRBD02	TCRBD02-01				01,02	TCRBJ01-02*01	TCRBJ01	TCRBJ01-02	01				5	6	0	9	0	1	37	49	55	-1	62	1	Out	VDJ
AACGCCTTGGAGCTGGACGACTCGGCCCTGTATCTCTGTGCCAGCAGCTGGGGAGGCAGGGTTAATTCACCCCTCCACTTTGGGAAC	CASSWGGRVNSPLHF	1	8.746903960452332E-6	45	TCRBV05-04*01	TCRBV05	TCRBV05-04	01				TCRBD02-01*02	TCRBD02	TCRBD02-01	02				TCRBJ01-06*01	TCRBJ01	TCRBJ01-06	01				3	1	9	1	6	6	36	49	50	56	62	1	In	VDJ
GGCCCAAAAGAACCCGACAGCTTTCTATCTCTGTGCCAGTAGTATCGCAAGCGGTAGAGCTCCTACAATGAGCAGTTCTTCGGGCCA		1	1.4578173267420553E-5	50	TCRBV19-01	TCRBV19	TCRBV19-01				01,02	TCRBD02-01	TCRBD02	TCRBD02-01				01,02	TCRBJ02-01*01	TCRBJ02	TCRBJ02-01	01				3	4	6	5	5	0	31	45	49	54	59	1	Out	VDJ
CTCAAGATCCAACCTGCAAAGCTTGAGGACTCGGCCGTGTATCTCTGTGCCAGCAGCTTAGACCAGCTCCGGCAGTTCTTCGGGCCA	CASSLDQLRQFF	1	8.746903960452332E-6	36	TCRBV11-02*02	TCRBV11	TCRBV11-02	02						unresolved		TCRBD01,TCRBD02	TCRBD01-01,TCRBD02-01		TCRBJ02-01*01	TCRBJ02	TCRBJ02-01	01				0	1	4	5	5	12	45	62	63	66	71	1	In	VDJ
CTGGAGTCCGCCAGCACCAACCAGACATCTATGTACCTCTGTGCCAGCAGTCGAGTCGGATTATACAATGAGCAGTTCTTCGGGCCA	CASSRVGLYNEQFF	1	1.1662538613936442E-5	42	TCRBV28-01*01	TCRBV28	TCRBV28-01	01						unresolved		TCRBD01,TCRBD02	TCRBD01-01,TCRBD02-01		TCRBJ02-01*01	TCRBJ02	TCRBJ02-01	01				5	6	1	8	3	4	39	51	57	60	63	1	In	VDJ
GAGTCCGCTACCAGCTCCCAGACATCTGTGTACTTCTGTGCCATCAGAGACAGTATCTCTGGGGCCAACGTCCTGACTTTCGGGGCC	CAIRDSISGANVLTF	1	1.3120355940678497E-5	45	TCRBV10-03*01	TCRBV10	TCRBV10-03	01				TCRBD01-01*01	TCRBD01	TCRBD01-01	01				TCRBJ02-06*01	TCRBJ02	TCRBJ02-06	01				6	1	2	5	3	0	36	47	48	53	56	1	In	VDJ
ACATCGGCCCAAAAGAACCCGACAGCTTTCTATCTCTGTGCCAGTAGTATTACCGGGACTAAGGATTCACCCCTCCACTTTGGGAAC	CASSITGTKDSPLHF	1	1.1662538613936442E-5	45	TCRBV19-01	TCRBV19	TCRBV19-01				01,02	TCRBD02-01	TCRBD02	TCRBD02-01				01,02	TCRBJ01-06*01	TCRBJ01	TCRBJ01-06	01				3	4	0	9	3	8	36	50	54	61	64	1	In	VDJ
GTGAACGCCTTGTTGCTGGGGGACTCGGCCCTCTATCTCTGTGCCAGCAGCTTGGTCGCAGGACCCTACGAGCAGTACTTCGGGCCG	CASSLVAGPYEQYF	1	7.2890866337102764E-6	42	TCRBV05-06*01	TCRBV05	TCRBV05-06	01						unresolved		TCRBD01,TCRBD02	TCRBD01-01,TCRBD02-01		TCRBJ02-07*01	TCRBJ02	TCRBJ02-07	01				0	5	1	7	0	2	39	55	60	-1	64	1	In	VDJ
GTCCGCCAGCACCAACCAGACATCTATGTACCTCTGTGCCAGCAGTTTATGCAGGGACAGGGAGTGAGTGAGCAGTTCTTCGGGCCA		1	1.1662538613936442E-5	47	TCRBV28-01*01	TCRBV28	TCRBV28-01	01				TCRBD01-01*01	TCRBD01	TCRBD01-01	01				TCRBJ02-01*01	TCRBJ02	TCRBJ02-01	01				0	2	0	3	6	9	34	51	53	62	68	1	Out	VDJ
AAGAAGCTCCTTTTCAGTGACTCTGGCTTCTATCTCTGTGCCTGGAGGGGACTAGCGGGGTACTACAATGAGCAGTTCTTCGGGCCA	CAWRGLAGYYNEQFF	1	2.9156346534841106E-6	45	TCRBV30-01*01	TCRBV30	TCRBV30-01	01				TCRBD02-01*01	TCRBD02	TCRBD02-01	01				TCRBJ02-01*01	TCRBJ02	TCRBJ02-01	01				3	0	0	3	2	3	36	-1	47	60	62	1	In	VDJ
TTGGAGCTGGGGGACTCGGCCCTTTATCTTTGCGCCAGCAGGCAAACAGACACCTCCTCTGGGGCCAACGTCCTGACTTTCGGGGCC	CASRQTDTSSGANVLTF	1	7.2890866337102764E-6	51	TCRBV05-01*01	TCRBV05	TCRBV05-01	01				TCRBD01-01*01	TCRBD01	TCRBD01-01	01				TCRBJ02-06*01	TCRBJ02	TCRBJ02-06	01				5	7	2	6	4	0	30	41	48	52	56	1	In	VDJ
CTCTGTAGTCTGCTGCCTCCTCCCAGACATCTGTATATTTCTGCGCCAGCAAACCTAGCGAAGAACAATGAGCAGTTCTTCGGGCCA		1	1.3120355940678497E-5	40	TCRBV10-01	TCRBV10	TCRBV10-01				01,02	TCRBD02-01	TCRBD02	TCRBD02-01				01,02	TCRBJ02-01*01	TCRBJ02	TCRBJ02-01	01				7	3	4	6	4	5	41	51	54	60	64	1	Out	VDJ
GGGTTGGAGTCGGCTGCCCCCTCCCAAACATCTGTGTACTTCTGTGCCAGCAGTGCGCGGGGGATCTACGAGCAGTACTTCGGGCCG	CASSARGIYEQYF	1	8.746903960452332E-6	39	TCRBV06	TCRBV06	unresolved			TCRBV06-02,TCRBV06-03		TCRBD02-01*01	TCRBD02	TCRBD02-01	01				TCRBJ02-07*01	TCRBJ02	TCRBJ02-07	01				5	2	7	2	2	3	42	54	56	63	65	1	In	VDJ
GAGTCGGCTGCTCCCTCCCAGACATCTGTGTACTTCTGTGCCAGCAGTTACGGACTAGCGGGAGTAGGGGCCCAGTACTTCGGGCCA	CASSYGLAGVGAQYF	1	5.831269306968221E-6	45	TCRBV06-05*01	TCRBV06	TCRBV06-05	01				TCRBD02-01*02	TCRBD02	TCRBD02-01	02				TCRBJ02-05*01	TCRBJ02	TCRBJ02-05	01				2	0	1	2	6	9	36	-1	51	64	70	1	In	VDJ
CTGGAGCTTGGTGACTCTGCTGTGTATTTCTGTGCCAGCAGCCGAGGGACTAGCGGGAGGTCTCTCAATGAGCAGTTCTTCGGGCCA	CASSRGTSGRSLNEQFF	1	1.1662538613936442E-5	51	TCRBV03	TCRBV03	unresolved			TCRBV03-01,TCRBV03-02		TCRBD02-01*02	TCRBD02	TCRBD02-01	02				TCRBJ02-01*01	TCRBJ02	TCRBJ02-01	01				4	2	0	1	5	6	30	43	45	60	65	1	In	VDJ
CAGCAGGTAGTGCGAGGAGATTCGGCAGCTTATTTCTGTGCCAGCTCACCACCGCAGGGCAGCAATCAGCCCCAGCATTTTGGTGAT	CASSPPQGSNQPQHF	1	8.746903960452332E-6	45	TCRBV18-01*01	TCRBV18	TCRBV18-01	01				TCRBD01-01*01	TCRBD01	TCRBD01-01	01				TCRBJ01-05*01	TCRBJ01	TCRBJ01-05	01				0	1	4	3	1	1	36	53	54	59	60	1	In	VDJ
ACTGTGACATCGGCCCAAAAGAACCCGACAGCTTTCTATCTCTGTGCCAGTAGGGACTCCCGTCGAGATACGCAGTATTTTGGCCCA	CASRDSRRDTQYF	1	1.3120355940678497E-5	39	TCRBV19-01	TCRBV19	TCRBV19-01				01,02	TCRBD02-01	TCRBD02	TCRBD02-01				01,02	TCRBJ02-03*01	TCRBJ02	TCRBJ02-03	01				6	0	1	10	7	5	42	-1	53	58	65	1	In	VDJ
CTGGAGTCCGCTACCAGCTCCCAGACATCTGTGTACTTCTGTGCCATCCGCGAGCACTTGGGTTTTGATGAGCAGTTCTTCGGGCCA	CAIREHLGFDEQFF	1	1.4578173267420553E-5	42	TCRBV10-03*01	TCRBV10	TCRBV10-03	01						unresolved		TCRBD01,TCRBD02	TCRBD01-01,TCRBD02-01		TCRBJ02-01*01	TCRBJ02	TCRBJ02-01	01				8	11	0	9	5	8	39	48	59	62	67	1	In	VDJ
ACATCGGCCCAAAAGAACCCGACAGCTTTCTATCTCTGTGCCAGTAGTTGGGGTCTCTCTGGGGCCAACGTCCTGACTTTCGGGGCC	CASSWGLSGANVLTF	1	1.3120355940678497E-5	45	TCRBV19-01	TCRBV19	TCRBV19-01				01,02			unresolved		TCRBD01,TCRBD02	TCRBD01-01,TCRBD02-01		TCRBJ02-06*01	TCRBJ02	TCRBJ02-06	01				5	1	6	2	3	0	36	48	49	53	56	1	In	VDJ
ATCCAGCAGGTAGTGCGAGGAGATTCGGCAGCTTATTTCTGTGCCAGCTCACCACCGTCAGAAAGGAATGAGCAGTTCTTCGGGCCA	CASSPPSERNEQFF	1	1.0204721287194386E-5	42	TCRBV18-01*01	TCRBV18	TCRBV18-01	01						unresolved		TCRBD01,TCRBD02	TCRBD01-01,TCRBD02-01		TCRBJ02-01*01	TCRBJ02	TCRBJ02-01	01				0	2	4	5	5	7	39	56	58	61	66	1	In	VDJ
CTGATTCTGGAGTCCGCCAGCACCAACCAGACATCTATGTACCTCTGTGCCAGCAGTTCTTCCTACAATGAGCAGTTCTTCGGGCCA	CASSSSYNEQFF	1	1.1662538613936442E-5	36	TCRBV28-01*01	TCRBV28	TCRBV28-01	01				TCRBD02-01	TCRBD02	TCRBD02-01				01,02	TCRBJ02-01*01	TCRBJ02	TCRBJ02-01	01				4	0	4	10	0	1	45	-1	58	-1	60	1	In	VDJ
GAGTCGGCTGCTCCCTCCCAGACATCTGTGTACTTCTGTGCCAGCAGTGAGAATCTTCCCGGCGCGGGCGAGCAGTACTTCGGGCCG	CASSENLPGAGEQYF	2	4.373451980226166E-5	45	TCRBV06-01*01	TCRBV06	TCRBV06-01	01				TCRBD02-01	TCRBD02	TCRBD02-01				01,02	TCRBJ02-07*01	TCRBJ02	TCRBJ02-07	01				3	13	7	4	0	6	36	50	63	-1	68	2	In	VDJ
CAGCAGGAGGACTCCGCCGTGTATCTCTGTGCCAGCAGCTTGACTAGCGGGAGGGTTGTCGCCAAAAACATTCAGTACTTCGGCGCC	CASSLTSGRVVAKNIQYF	1	1.0204721287194386E-5	54	TCRBV07-08*01	TCRBV07	TCRBV07-08	01				TCRBD02-01*02	TCRBD02	TCRBD02-01	02				TCRBJ02-04*01	TCRBJ02	TCRBJ02-04	01				3	0	2	0	5	1	27	-1	41	55	60	1	In	VDJ
CTGTCGGCTGCTCCCTCCCAGACATCTGTGTACTTCTGTGCCAGCAGTCCGCGACTAGAAGGGCCCTACGAGCAGTACTTCGGGCCA	CASSPRLEGPYEQYF	1	5.831269306968221E-6	45	TCRBV06-05*01	TCRBV06	TCRBV06-05	01				TCRBD02-01	TCRBD02	TCRBD02-01				01,02	TCRBJ02-05*01	TCRBJ02	TCRBJ02-05	01				5	4	2	8	14	11	36	48	52	58	72	1	In	VDJ
CGGTCCACAAAGCTGGAGGACTCAGCCATGTACTTCTGTGCCAGGGGGAGACCGGGCCCTAAAGGCAATGAGCAGTTCTTCGGGCCA	CARGRPGPKGNEQFF	1	1.0204721287194386E-5	45	TCRBV02-01*01	TCRBV02	TCRBV02-01	01				TCRBD02-01*02	TCRBD02	TCRBD02-01	02				TCRBJ02-01*01	TCRBJ02	TCRBJ02-01	01				9	1	9	2	15	6	36	44	45	50	65	1	In	VDJ
CAGCAGGAGGACTCGGCCGTGTATCTCTGTGCCAGCAGCTTAGCGGGTTGGTCGGTGAGGGGCACCGGGGAGCTGTTTTTTGGAGAA	CASSLAGWSVRGTGELFF	1	1.3120355940678497E-5	54	TCRBV07-02*01	TCRBV07	TCRBV07-02	01						unresolved		TCRBD01,TCRBD02	TCRBD01-01,TCRBD02-01		TCRBJ02-02*01	TCRBJ02	TCRBJ02-02	01				0	13	5	2	0	4	27	44	57	-1	62	1	In	VDJ
TTGGAGTCGGCTGCTCCCTCCCAAACATCTGTGTACTTCTGTGCCAGCAGTTAAGGGGACTAGCTGTACGAGCAGTACTTCGGGCCA	CASS*GD*LYEQYF	1	7.2890866337102764E-6	42	TCRBV06	TCRBV06	unresolved			TCRBV06-02,TCRBV06-03		TCRBD02-01	TCRBD02	TCRBD02-01				01,02	TCRBJ02-05*01	TCRBJ02	TCRBJ02-05	01				3	2	0	7	8	11	39	53	55	64	72	1	Stop	VDJ
AACGCCTTGTTGCTGGGGGACTCGGCCCTCTATCTCTGTGCCAGCTGCCGGGATGGGGGGATAGGTGAGCCCCAGCATTTTGGTGAT	CASCRDGGIGEPQHF	1	7.2890866337102764E-6	45	TCRBV05-06*01	TCRBV05	TCRBV05-06	01				TCRBD02-01*01	TCRBD02	TCRBD02-01	01				TCRBJ01-05*01	TCRBJ01	TCRBJ01-05	01				7	9	9	1	7	8	36	45	54	60	67	1	In	VDJ
CAGCGCACAGAGCAGGGGGACTCGGCCATGTATCTCTGTGCCAGCAGTTTGAGACCGAGCTCTGGAAACACCATATATTTTGGAGAG	CASSLRPSSGNTIYF	1	1.6035990594162607E-5	45	TCRBV07-09	TCRBV07	TCRBV07-09				01,03			unresolved		TCRBD01,TCRBD02	TCRBD01-01,TCRBD02-01		TCRBJ01-03*01	TCRBJ01	TCRBJ01-03	01				6	5	2	7	4	0	36	47	52	55	59	1	In	VDJ
GCGTCTGCTGTACCCTCTCAGACATCTGTGTACTTCTGTGCCAGCAGCCCCCGGGAGGGCGGGGCAGATACGCAGTATTTTGGCCCA	CASSPREGGADTQYF	1	1.1662538613936442E-5	45	TCRBV06-04	TCRBV06	TCRBV06-04				01,02	TCRBD02-01*02	TCRBD02	TCRBD02-01	02				TCRBJ02-03*01	TCRBJ02	TCRBJ02-03	01				6	4	8	0	5	4	36	47	51	59	64	1	In	VDJ
AACCTGAGCTCTCTGGAGCTGGGGGACTCAGCTTTGTATTTCTGTGCCAGCAGCGTAGTACGGGGGACTGAAGCTTTCTTTGGACAA	CASSVVRGTEAFF	1	7.2890866337102764E-6	39	TCRBV09-01	TCRBV09	TCRBV09-01				01,02	TCRBD02-01*01	TCRBD02	TCRBD02-01	01				TCRBJ01-01*01	TCRBJ01	TCRBJ01-01	01				0	2	8	2	0	5	42	58	60	-1	66	1	In	VDJ
GATTCTGGAGTTTATTTCTGTGCCAGCAGCCAAGGTGGGTCACTACTAGCGGGAACAAGCTCCTACAATGAGCAGTTCTTCGGGCCA	CASSQGGSLLAGTSSYNEQFF	1	1.3120355940678497E-5	63	TCRBV14-01*01	TCRBV14	TCRBV14-01	01				TCRBD02-01*02	TCRBD02	TCRBD02-01	02				TCRBJ02-01*01	TCRBJ02	TCRBJ02-01	01				1	10	3	3	5	0	18	34	44	54	59	1	In	VDJ
ACATCGGCCCAAAAGAACCCGACAGCTTTCTATCTCTGTGCCAGTAGTATTACCGGGACAGGCTCCTACGAGCAGTACTTCGGGCCG	CASSITGTGSYEQYF	1	1.1662538613936442E-5	45	TCRBV19-01	TCRBV19	TCRBV19-01				01,02	TCRBD01-01*01	TCRBD01	TCRBD01-01	01				TCRBJ02-07*01	TCRBJ02	TCRBJ02-07	01				3	4	0	4	0	0	36	50	54	-1	62	1	In	VDJ
CGGTCCACAAAGCTGGAGGACTCAGCCATGTACTTCTGTGCCAGCAGACACCCGGGACTTACCACAGATACGCAGTATTTTGGCCCA	CASRHPGLTTDTQYF	1	1.0204721287194386E-5	45	TCRBV02-01*01	TCRBV02	TCRBV02-01	01				TCRBD02-01	TCRBD02	TCRBD02-01				01,02	TCRBJ02-03*01	TCRBJ02	TCRBJ02-03	01				6	6	0	10	3	2	36	47	53	59	62	1	In	VDJ
CTGAAGATCCAGCCCTCAGAACCCAGGGACTCAGCTGTGTACTTCTGTGCCAGCAGTCAGGACAGGGTGACAGCTTTCTTTGGACAA	CASSQDRVTAFF	2	3.061416386158316E-5	36	TCRBV12	TCRBV12	unresolved			TCRBV12-03,TCRBV12-04		TCRBD01-01*01	TCRBD01	TCRBD01-01	01				TCRBJ01-01*01	TCRBJ01	TCRBJ01-01	01				5	2	1	3	4	10	45	57	59	67	71	2	In	VDJ
GCCAGCACCAACCAGACATCTATGTACCTCTGTGCCAGCAGTTACTCGAAGCGGGAAACCTTAAGAGAGACCCAGTACTTCGGGCCA	CASSYSKRETLRETQYF	1	8.746903960452332E-6	51	TCRBV28-01*01	TCRBV28	TCRBV28-01	01				TCRBD02-01*02	TCRBD02	TCRBD02-01	02				TCRBJ02-05*01	TCRBJ02	TCRBJ02-05	01				4	6	6	3	9	4	30	43	49	56	65	1	In	VDJ
AGTGCCCATCCTGAAGACAGCAGCTTCTACATCTGCAGTGCCGCCGGAACGGGACAGGGGGCAACAGATACGCAGTATTTTGGCCCA	CSAAGTGQGATDTQYF	1	7.2890866337102764E-6	48	TCRBV20	TCRBV20	unresolved			TCRBV20-01,TCRBV20-or09_02		TCRBD01-01*01	TCRBD01	TCRBD01-01	01				TCRBJ02-03*01	TCRBJ02	TCRBJ02-03	01				6	9	0	0	1	3	33	41	50	62	63	1	In	VDJ
CTTGGTGACTCTGCTGTGTATTTCTGTGCCAGCAGCCAAGAAGGTGACTAGCGGGAGTACTCCTACAATGAGCAGTTCTTCGGGCCA	CASSQEGD*REYSYNEQFF	1	1.1662538613936442E-5	57	TCRBV03	TCRBV03	unresolved			TCRBV03-01,TCRBV03-02		TCRBD02-01*02	TCRBD02	TCRBD02-01	02				TCRBJ02-01*01	TCRBJ02	TCRBJ02-01	01				0	4	2	2	2	0	24	41	45	57	59	1	Stop	VDJ
GGCACCTTGGAGCTGGGGGACTCGGCCCTTTATCTTTGCGCCAGCAGCTTTGGTATTACAACTAATGAAAAACTGTTTTTTGGCAGT	CASSFGITTNEKLFF	1	8.746903960452332E-6	45	TCRBV05-01*01	TCRBV05	TCRBV05-01	01						unresolved		TCRBD01,TCRBD02	TCRBD01-01,TCRBD02-01		TCRBJ01-04*01	TCRBJ01	TCRBJ01-04	01				2	1	0	10	5	0	36	50	51	53	58	1	In	VDJ
CTGGAGTCGGCTGCTCCCTCCCAGACATCTGTGTACTTCTGTGCCAGCATTGAAAGTCCCCCTTGGGCTGAAGCTTTCTTTGGACAA	CASIESPPWAEAFF	1	8.746903960452332E-6	42	TCRBV06-01*01	TCRBV06	TCRBV06-01	01						unresolved		TCRBD01,TCRBD02	TCRBD01-01,TCRBD02-01		TCRBJ01-01*01	TCRBJ01	TCRBJ01-01	01				2	10	0	9	0	6	39	54	64	-1	67	1	In	VDJ
ATCCTGGAGTCGCCCAGCCCCAACCAGACCTCTCTGTACTTCTGTGCCAGCAGTTCACGGGAACTCGTGACCCAGTACTTCGGGCCA	CASSSRELVTQYF	1	8.746903960452332E-6	39	TCRBV27-01*01	TCRBV27	TCRBV27-01	01				TCRBD02-01*02	TCRBD02	TCRBD02-01	02				TCRBJ02-05*01	TCRBJ02	TCRBJ02-05	01				4	2	8	3	6	7	42	55	57	62	68	1	In	VDJ
CAGCCCTCAGAACCCAGGGACTCAGCTGTGTACTTCTGTGCCAGCAGCCCCTTCGGGGCAGCGGGAGATACGCAGTATTTTGGCCCA	CASSPFGAAGDTQYF	1	8.746903960452332E-6	45	TCRBV12	TCRBV12	unresolved			TCRBV12-03,TCRBV12-04		TCRBD02-01	TCRBD02	TCRBD02-01				01,02	TCRBJ02-03*01	TCRBJ02	TCRBJ02-03	01				6	12	6	4	0	5	36	47	59	-1	65	1	In	VDJ
ACAGTGACCAGTGCCCATCCTGAAGACAGCAGCTTCTACATCTGCAGTGCTAGGAGGGAGTCACTCCGCGAGCAGTACTTCGGGCCG	CSARRESLREQYF	1	7.2890866337102764E-6	39	TCRBV20	TCRBV20	unresolved			TCRBV20-01,TCRBV20-or09_02		TCRBD02-01*02	TCRBD02	TCRBD02-01	02				TCRBJ02-07*01	TCRBJ02	TCRBJ02-07	01				3	2	9	2	8	6	42	53	55	60	68	1	In	VDJ
GCCTTGTTGCTGGGGGACTCGGCCCTCTATCTCTGTGCCAGCAGCTCACCACTAGCGAATCTTAAAAACATTCAGTACTTCGGCGCC	CASSSPLANLKNIQYF	1	8.746903960452332E-6	48	TCRBV05-06*01	TCRBV05	TCRBV05-06	01				TCRBD02-01	TCRBD02	TCRBD02-01				01,02	TCRBJ02-04*01	TCRBJ02	TCRBJ02-04	01				3	4	3	6	6	4	33	46	50	57	63	1	In	VDJ
ATCCAGCAGGTAGTGCGAGGAGATTCGGCAGCTTATTTCTGTGCCAGCTCACCCCCCTCCTTGGCAGCTGAGCAGTTCTTCGGGCCA	CASSPPSLAAEQFF	1	1.0204721287194386E-5	42	TCRBV18-01*01	TCRBV18	TCRBV18-01	01						unresolved		TCRBD01,TCRBD02	TCRBD01-01,TCRBD02-01		TCRBJ02-01*01	TCRBJ02	TCRBJ02-01	01				3	11	4	5	1	9	39	53	64	67	68	1	In	VDJ
GTGCAGCCTGCAGAACTGGAGGATTCTGGAGTTTATTTCTGTGCCAGCAGCCTTGCGGGAGGGCCTCATGAGCAGTTCTTCGGGCCA	CASSLAGGPHEQFF	1	1.3120355940678497E-5	42	TCRBV14-01*01	TCRBV14	TCRBV14-01	01				TCRBD02-01*02	TCRBD02	TCRBD02-01	02				TCRBJ02-01*01	TCRBJ02	TCRBJ02-01	01				4	2	7	0	4	8	39	52	54	63	67	1	In	VDJ
GCCTTGGAGCTGGACGACTCGGCCCTGTATCTCTGTGCCAGCAGACAGAGGACAGGGGCGCACACAGATACGCAGTATTTTGGCCCA	CASRQRTGAHTDTQYF	1	8.746903960452332E-6	48	TCRBV05-04*01	TCRBV05	TCRBV05-04	01				TCRBD01-01*01	TCRBD01	TCRBD01-01	01				TCRBJ02-03*01	TCRBJ02	TCRBJ02-03	01				5	5	1	2	4	2	33	44	49	58	62	1	In	VDJ
GTAGTGCGAGGAGATTCGGCAGCTTATTTCTGTGCCAGCTCACCCTTGTTTCTGCGGACGAACACCGGGGAGCTGTTTTTTGGAGAA	CASSPLFLRTNTGELFF	1	1.1662538613936442E-5	51	TCRBV18-01*01	TCRBV18	TCRBV18-01	01				TCRBD02-01	TCRBD02	TCRBD02-01				01,02	TCRBJ02-02*01	TCRBJ02	TCRBJ02-02	01				3	9	7	5	1	0	30	44	53	57	58	1	In	VDJ
TCAGAACCCAGGGACTCAGCTGTGTACTTCTGTGCCAGCAGTTTACGGGGCGTCGGGACTGGGCATTCGGAGCAGTTCTTCGGGCCA	CASSLRGVGTGHSEQFF	1	1.0204721287194386E-5	51	TCRBV12	TCRBV12	unresolved			TCRBV12-03,TCRBV12-04		TCRBD02-01	TCRBD02	TCRBD02-01				01,02	TCRBJ02-01*01	TCRBJ02	TCRBJ02-01	01				2	9	0	10	9	10	30	45	54	60	69	1	In	VDJ
CGGTCCACAAAGCTGGAGGACTCAGCCATGTACTTCTGTGCCAGCAGTGAATCCCCCAGCGGGGGGGAGACCCAGTACTTCGGGCCA	CASSESPSGGETQYF	1	7.2890866337102764E-6	45	TCRBV02-01*01	TCRBV02	TCRBV02-01	01				TCRBD02-01*01	TCRBD02	TCRBD02-01	01				TCRBJ02-05*01	TCRBJ02	TCRBJ02-05	01				2	6	6	1	0	5	36	51	57	-1	66	1	In	VDJ
ATCAATTCCCTGGAGCTTGGTGACTCTGCTGTGTATTTCTGTGCCAGCAGCCTCAGGGAAGAGAACACTGAAGCTTTCTTTGGACAA	CASSLREENTEAFF	1	1.0204721287194386E-5	42	TCRBV03	TCRBV03	unresolved			TCRBV03-01,TCRBV03-02		TCRBD01-01*01	TCRBD01	TCRBD01-01	01				TCRBJ01-01*01	TCRBJ01	TCRBJ01-01	01				4	1	4	3	4	1	39	52	53	58	62	1	In	VDJ
GAGATCCAGCGCACAGAGCAGGGGGACTCGGCCATGTATCTCTGTGCCACCCAGGGGGCCGGGGCCAACGTCCTGACTTTCGGGGCC	CATQGAGANVLTF	1	1.1662538613936442E-5	39	TCRBV07-09	TCRBV07	TCRBV07-09				01,03	TCRBD01-01*01	TCRBD01	TCRBD01-01	01				TCRBJ02-06*01	TCRBJ02	TCRBJ02-06	01				10	2	4	0	1	4	42	49	51	59	60	1	In	VDJ
ACCAGTGCCCATCCTGAAGACAGCAGCTTCTACATCTGCAGTGCTAGAGCGGCGGGGGCTGCTACAGATACGCAGTATTTTGGCCCA	CSARAAGAATDTQYF	1	7.2890866337102764E-6	45	TCRBV20	TCRBV20	unresolved			TCRBV20-01,TCRBV20-or09_02		TCRBD02-01*01	TCRBD02	TCRBD02-01	01				TCRBJ02-03*01	TCRBJ02	TCRBJ02-03	01				1	2	7	2	5	3	36	49	51	58	63	1	In	VDJ
GTGACATCGGCCCAAAAGAACCCGACAGCTTTCTATCTCTGTGCCAGTTCGAACCGGGACAGTCTCTACGAGCAGTACTTCGGGCCG	CASSNRDSLYEQYF	1	1.1662538613936442E-5	42	TCRBV19-01	TCRBV19	TCRBV19-01				01,02	TCRBD01-01*01	TCRBD01	TCRBD01-01	01				TCRBJ02-07*01	TCRBJ02	TCRBJ02-07	01				8	7	0	5	3	3	39	48	55	62	65	1	In	VDJ
CTGAAGGTGCAGCCTGCAGAACTGGAGGATTCTGGAGTTTATTTCTGTGCCAGCAGCCAAGTTGGGGGCGTGCAGTATTTTGGCCCA	CASSQVGGVQYF	1	1.1662538613936442E-5	36	TCRBV14-01*01	TCRBV14	TCRBV14-01	01				TCRBD01-01*01	TCRBD01	TCRBD01-01	01				TCRBJ02-03*01	TCRBJ02	TCRBJ02-03	01				1	2	6	0	2	11	45	61	63	69	71	1	In	VDJ
AGCACCTTGGAGCTGGGGGACTCGGCCCTTTATCTTTGCGCCAGCAGCTTAACTAGCGGGATGTACAATGAGCGGTTCTTCGGGCCA	CASSLTSGMYNERFF	1	7.2890866337102764E-6	45	TCRBV05-01*01	TCRBV05	TCRBV05-01	01				TCRBD02-01*02	TCRBD02	TCRBD02-01	02				TCRBJ02-01*01	TCRBJ02	TCRBJ02-01	01				2	1	3	3	13	15	36	50	51	61	74	1	In	VDJ
TGTCCTCAGAACCGGGAGACACGGCACTGTATCTCTGCGCCAGCCCCTCCCCACCCCTAGATCATCTACGAGCAGTACTTCGGGCCG		1	1.0204721287194386E-5	46	TCRBV23-01*01	TCRBV23	TCRBV23-01	01				TCRBD02-01	TCRBD02	TCRBD02-01				01,02	TCRBJ02-07*01	TCRBJ02	TCRBJ02-07	01				8	12	4	8	5	3	35	44	56	60	65	1	Out	VDJ
ACATCGGCCCAAAAGAACCCGACAGCTTTCTATCTCTGTGCCAGTAGCCGCCGGTTCTCTGGGGCCAACGTCCTGACTTTCGGGGCC	CASSRRFSGANVLTF	1	1.3120355940678497E-5	45	TCRBV19-01	TCRBV19	TCRBV19-01				01,02	TCRBD02-01	TCRBD02	TCRBD02-01				01,02	TCRBJ02-06*01	TCRBJ02	TCRBJ02-06	01				6	4	8	5	2	0	36	47	51	54	56	1	In	VDJ
GTGAACGCCTTGGAGCTGGACGACTCGGCCCTGTATCTCTGTGCCAGCAGCTTTGGACTAGCGGGAGATACGCAGTATTTTGGCCCA	CASSFGLAGDTQYF	1	8.746903960452332E-6	42	TCRBV05-04*01	TCRBV05	TCRBV05-04	01				TCRBD02-01	TCRBD02	TCRBD02-01				01,02	TCRBJ02-03*01	TCRBJ02	TCRBJ02-03	01				2	1	1	4	0	5	39	53	54	-1	65	1	In	VDJ
CAGCGCACACAGCAGGAGGACTCGGCCGTGTATCTCTGTGCCAGCAGCTTAGATGGGAGAGGGTTTGATGGCTACACCTTCGGTTCG	CASSLDGRGFDGYTF	1	1.0204721287194386E-5	45	TCRBV07-02*01	TCRBV07	TCRBV07-02	01				TCRBD02-01*02	TCRBD02	TCRBD02-01	02				TCRBJ01-02*01	TCRBJ01	TCRBJ01-02	01				1	2	9	2	8	6	36	52	54	59	67	1	In	VDJ
ACTCTGACAGTGACCAGTGCCCATCCTGAAGACAGCAGCTTCTACATCTGCAGTGCCCGCAGCCGTAGGGAGCTGTTTTTTGGAGAA	CSARSRRELFF	1	5.831269306968221E-6	33	TCRBV20-01*01	TCRBV20	TCRBV20-01	01						unresolved		TCRBD01,TCRBD02	TCRBD01-01,TCRBD02-01		TCRBJ02-02*01	TCRBJ02	TCRBJ02-02	01				6	3	4	5	5	9	48	56	59	62	67	1	In	VDJ
AGCTCTCTGGAGCTGGGGGACTCAGCTTTGTATTTCTGTGCCAGCAGCTATTCCGACGGGTCGAGCTATGGCTACACCTTCGGTTCG	CASSYSDGSSYGYTF	1	5.831269306968221E-6	45	TCRBV09-01	TCRBV09	TCRBV09-01				01,02	TCRBD02-01	TCRBD02	TCRBD02-01				01,02	TCRBJ01-02*01	TCRBJ01	TCRBJ01-02	01				4	8	8	4	5	4	36	48	56	60	65	1	In	VDJ
TTGGAGCTGGGGGACTCAGCCCTGTACTTCTGTGCCAGCAGCTTAGATTTACTAGCAGCCTCTTACAATGAGCAGTTCTTCGGGCCA	CASSLDLLAASYNEQFF	1	1.0204721287194386E-5	51	TCRBV13-01*01	TCRBV13	TCRBV13-01	01				TCRBD02-01	TCRBD02	TCRBD02-01				01,02	TCRBJ02-01*01	TCRBJ02	TCRBJ02-01	01				1	4	3	7	7	4	30	46	50	56	63	1	In	VDJ
AAGAACCCGACAGCTTTCTATCTCTGTGCCAGCGATCCACTAGGGCCCTAAGGGGGATTGAGAAATGAGACCCAGTACTTCGGGCCA	CASDPLGP*GGLRNETQYF	1	1.0204721287194386E-5	57	TCRBV19-01	TCRBV19	TCRBV19-01				01,02	TCRBD01-01*01	TCRBD01	TCRBD01-01	01				TCRBJ02-05*01	TCRBJ02	TCRBJ02-05	01				9	18	5	1	10	5	24	32	50	56	66	1	Stop	VDJ
GGAGTCGGCTGCTCCCTCCCAAACATCTGTGTACTTCTGTGCCAGCAGTTACGGTCCACACCGCCAGATACGCAGTATTTTGGCCCA		1	1.0204721287194386E-5	44	TCRBV06	TCRBV06	unresolved			TCRBV06-02,TCRBV06-03		TCRBD01-01*01	TCRBD01	TCRBD01-01	01				TCRBJ02-03*01	TCRBJ02	TCRBJ02-03	01				2	5	3	6	4	4	37	52	57	60	64	1	Out	VDJ
CGCACACAGCAGGAGGACTCCGCCGTGTATCTCTGTGCCAGCAGCTTACGGCTTGGTGTCGGGGCAGATACGCAGTATTTTGGCCCA	CASSLRLGVGADTQYF	1	8.746903960452332E-6	48	TCRBV07-08*01	TCRBV07	TCRBV07-08	01				TCRBD02-01*01	TCRBD02	TCRBD02-01	01				TCRBJ02-03*01	TCRBJ02	TCRBJ02-03	01				2	11	8	3	0	4	33	48	59	-1	64	1	In	VDJ
ATCCTGAGTTCTAAGAAGCTCCTTCTCAGTGACTCTGGCTTCTATCTCTGTGCCTGGAGTGTACTAAGCGAGCAGTACTTCGGGCCA	CAWSVLSEQYF	1	2.9156346534841106E-6	33	TCRBV30-01*01	TCRBV30	TCRBV30-01	01				TCRBD02-01	TCRBD02	TCRBD02-01				01,02	TCRBJ02-05*01	TCRBJ02	TCRBJ02-05	01				0	0	3	9	6	11	48	-1	62	66	72	1	In	VDJ
ATCCAGCGCACACAGCAGGAGGACTCCGCCGTGTATCTCTGTGCCAGCAGCGGAGCAGGGGGCAGAGAGACCCAGTACTTCGGGCCA	CASSGAGGRETQYF	1	7.2890866337102764E-6	42	TCRBV07-08*01	TCRBV07	TCRBV07-08	01				TCRBD01-01*01	TCRBD01	TCRBD01-01	01				TCRBJ02-05*01	TCRBJ02	TCRBJ02-05	01				5	4	4	0	2	4	39	51	55	63	65	1	In	VDJ
CCCTCAGAACCCAGGGACTCAGCTGTGTACTTCTGTGCCATCATGGAATGGGGATACAAGAGCACCGGGGAGCTGTTTTTTGGAGAA	CAIMEWGYKSTGELFF	1	1.0204721287194386E-5	48	TCRBV12	TCRBV12	unresolved			TCRBV12-03,TCRBV12-04				unresolved		TCRBD01,TCRBD02	TCRBD01-01,TCRBD02-01		TCRBJ02-02*01	TCRBJ02	TCRBJ02-02	01				10	10	0	8	8	4	33	40	50	54	62	1	In	VDJ
CACGGAGTCAGGGGACACAGCACTGTATTTCTGTGCCAGCAGCGTCCGAAAGCGGGAGGAGGGACAGATACGCAGTATTTTGGCCCA		1	1.6035990594162607E-5	50	TCRBV21-01*01	TCRBV21	TCRBV21-01	01				TCRBD02-01*02	TCRBD02	TCRBD02-01	02				TCRBJ02-03*01	TCRBJ02	TCRBJ02-03	01				5	7	6	1	4	3	31	43	50	59	63	1	Out	VDJ
TCACCAGGCCTGGGGGACGCAGCCATGTACCTGTGTGCCACCAGCAGAGACCCGAAACGCCGAGGGGAGGAGCTGTTTTTTGGAGAA	CATSRDPKRRGEELFF	1	8.746903960452332E-6	48	TCRBV15-01*01	TCRBV15	TCRBV15-01	01						unresolved		TCRBD01,TCRBD02	TCRBD01-01,TCRBD02-01		TCRBJ02-02*01	TCRBJ02	TCRBJ02-02	01				0	12	5	2	1	10	33	50	62	67	68	1	In	VDJ
AATGTGAGCACCTTGGAGCTGGGGGACTCGGCCCTTTATCTTTGCGCCAGCAGCTTACAGACGTATTCACCCCTCCACTTTGGGAAC	CASSLQTYSPLHF	1	5.831269306968221E-6	39	TCRBV05-01*01	TCRBV05	TCRBV05-01	01				TCRBD01-01*01	TCRBD01	TCRBD01-01	01				TCRBJ01-06*01	TCRBJ01	TCRBJ01-06	01				2	0	3	5	4	8	42	-1	56	60	64	1	In	VDJ
CCAGTCCACGGAGTCAGGGGACACAGCACTGTATTTCTGTGCCAGCAGCCAGGGGGCGTATCCAAAAACATTCAGTACTTCGGCGCC		1	1.6035990594162607E-5	44	TCRBV21-01*01	TCRBV21	TCRBV21-01	01				TCRBD01-01*01	TCRBD01	TCRBD01-01	01				TCRBJ02-04*01	TCRBJ02	TCRBJ02-04	01				5	0	4	0	4	2	37	-1	49	57	61	1	Out	VDJ
AACGCCTTGTTGCTGGGGGACTCGGCCCTGTATCTCTGTGCCAGCAGCTACATAGCGGGAGGCGAAATGGAGCAGTACTTCGGGCCG	CASSYIAGGEMEQYF	1	1.3120355940678497E-5	45	TCRBV05-05*01	TCRBV05	TCRBV05-05	01				TCRBD02-01*02	TCRBD02	TCRBD02-01	02				TCRBJ02-07*01	TCRBJ02	TCRBJ02-07	01				3	3	5	1	7	7	36	49	52	62	69	1	In	VDJ
CGCACAGAGCAGGGGGACTCGGCCATGTATCTCTGTGCCAGCAGCTTAGTTTCTAGCTCTAGCACAGATACGCAGTATTTTGGCCCA	CASSLVSSSSTDTQYF	1	1.1662538613936442E-5	48	TCRBV07-09	TCRBV07	TCRBV07-09				01,03	TCRBD02-01	TCRBD02	TCRBD02-01				01,02	TCRBJ02-03*01	TCRBJ02	TCRBJ02-03	01				1	3	4	7	3	0	33	49	52	57	60	1	In	VDJ
ATCCAGCGCACACAGCAGGAGGACTCGGCCGTGTATCTCTGTGCCAGCAGCTTAGCCAGGGGGCAATCTGAAGCTTTCTTTGGACAA	CASSLARGQSEAFF	1	1.1662538613936442E-5	42	TCRBV07-02*01	TCRBV07	TCRBV07-02	01				TCRBD01-01*01	TCRBD01	TCRBD01-01	01				TCRBJ01-01*01	TCRBJ01	TCRBJ01-01	01				0	0	4	0	3	6	39	-1	56	64	67	1	In	VDJ
CTGGAGTCGCCCAGCCCCAACCAGACCTCTCTGTACTTCTGTGCCAGCAGTCACAGGGAGGCTGAAGATACGCAGTATTTTGGCCCA	CASSHREAEDTQYF	1	1.0204721287194386E-5	42	TCRBV27-01*01	TCRBV27	TCRBV27-01	01						unresolved		TCRBD01,TCRBD02	TCRBD01-01,TCRBD02-01		TCRBJ02-03*01	TCRBJ02	TCRBJ02-03	01				5	1	3	3	7	5	39	51	52	58	65	1	In	VDJ
CTGGAGTCGCCCAGCCCCAACCAGACCTCTCTGTACTTCTGTGCCAGCAGTTTGGGACTAGCGGGGGGTGAGCAGTTCTTCGGGCCA	CASSLGLAGGEQFF	2	8.017995297081304E-5	42	TCRBV27-01*01	TCRBV27	TCRBV27-01	01				TCRBD02-01*01	TCRBD02	TCRBD02-01	01				TCRBJ02-01*01	TCRBJ02	TCRBJ02-01	01				3	0	0	1	0	9	39	-1	53	-1	68	2	In	VDJ
GAGTCGGCTGCTCCCTCCCAAACATCTGTGTACTTCTGTGCCAGCAGTTACCCTTTTGGGCTAGACAATGAGCAGTTCTTCGGGCCA	CASSYPFGLDNEQFF	1	1.0204721287194386E-5	45	TCRBV06	TCRBV06	unresolved			TCRBV06-02,TCRBV06-03				unresolved		TCRBD01,TCRBD02	TCRBD01-01,TCRBD02-01		TCRBJ02-01*01	TCRBJ02	TCRBJ02-01	01				2	6	8	0	3	5	36	51	57	61	64	1	In	VDJ
ATCCAGCCCTCAGAACCCAGGGACTCAGCTGTGTACTTCTGTGCCAGCACCTTGACAGGGTATCAAGAGACCCAGTACTTCGGGCCA	CASTLTGYQETQYF	1	7.2890866337102764E-6	42	TCRBV12	TCRBV12	unresolved			TCRBV12-03,TCRBV12-04		TCRBD01-01*01	TCRBD01	TCRBD01-01	01				TCRBJ02-05*01	TCRBJ02	TCRBJ02-05	01				7	4	2	3	3	2	39	49	53	60	63	1	In	VDJ
ACGATCCAGCGCACACAGCAGGAGGACTCGGCCGTGTATCTCTGTGCCAGCAGCCTGGGAGGGGCAGATACGCAGTATTTTGGCCCA	CASSLGGADTQYF	1	1.1662538613936442E-5	39	TCRBV07-02*01	TCRBV07	TCRBV07-02	01				TCRBD02-01*02	TCRBD02	TCRBD02-01	02				TCRBJ02-03*01	TCRBJ02	TCRBJ02-03	01				5	2	9	0	1	4	42	54	56	63	64	1	In	VDJ
ACTGTGACATCGGCCCAAAAGAACCCGACAGCTTTCTATCTCTGTGCCAGTAGGCCGACTAGCGGGAGTTTCCAGTTCTTCGGGCCA	CASRPTSGSFQFF	1	1.4578173267420553E-5	39	TCRBV19-01	TCRBV19	TCRBV19-01				01,02	TCRBD02-01*02	TCRBD02	TCRBD02-01	02				TCRBJ02-01*01	TCRBJ02	TCRBJ02-01	01				6	3	2	2	4	13	42	53	56	68	72	1	In	VDJ
TCCAGTCCACGGAGTCAGGGGACACAGCACTGTATTTCTGTGCCAGCACCACCAGGGGACAGGAACACTGAAGCTTTCTTTGGACAA		1	1.6035990594162607E-5	43	TCRBV21-01*01	TCRBV21	TCRBV21-01	01				TCRBD01-01*01	TCRBD01	TCRBD01-01	01				TCRBJ01-01*01	TCRBJ01	TCRBJ01-01	01				7	7	0	5	0	1	38	48	55	-1	62	1	Out	VDJ
ACCAACCAGACATCTATGTACCTCTGTGCCAGCAGTTTCAGAAGACTAGCGACCGAGAGCTCCTACAATGAGCAGTTCTTCGGGCCA	CASSFRRLATESSYNEQFF	1	1.1662538613936442E-5	57	TCRBV28-01*01	TCRBV28	TCRBV28-01	01				TCRBD02-01	TCRBD02	TCRBD02-01				01,02	TCRBJ02-01*01	TCRBJ02	TCRBJ02-01	01				3	5	2	6	8	0	24	38	43	51	59	1	In	VDJ
CTGGAGCTGGGGGACTCAGCTTTGTATTTCTGTGCCAGCAGCGTAGGGTATCCGGGGGAGGCCAAAAACATTCAGTACTTCGGCGCC	CASSVGYPGEAKNIQYF	1	7.2890866337102764E-6	51	TCRBV09-01	TCRBV09	TCRBV09-01				01,02	TCRBD02-01*01	TCRBD02	TCRBD02-01	01				TCRBJ02-04*01	TCRBJ02	TCRBJ02-04	01				0	6	8	2	2	1	30	46	52	58	60	1	In	VDJ
AGCACCTTGGAGCTGGGGGACTCGGCCCTTTATCTTTGCGCCAGCAGCTTGGTGGACGGCCTTCGCGACGAGCAGTACTTCGGGCCA	CASSLVDGLRDEQYF	1	5.831269306968221E-6	45	TCRBV05-01*01	TCRBV05	TCRBV05-01	01						unresolved		TCRBD01,TCRBD02	TCRBD01-01,TCRBD02-01		TCRBJ02-05*01	TCRBJ02	TCRBJ02-05	01				0	1	1	7	15	11	36	52	53	57	72	1	In	VDJ
ACAGAGCAGGGGGACTCGGCCATGTATCTCTGTGCCAGCAGCCCACCGTCCCAGGGGATGTCAAAAGAGACCCAGTACTTCGGGCCA	CASSPPSQGMSKETQYF	1	8.746903960452332E-6	51	TCRBV07-09	TCRBV07	TCRBV07-09				01,03	TCRBD01-01*01	TCRBD01	TCRBD01-01	01				TCRBJ02-05*01	TCRBJ02	TCRBJ02-05	01				5	9	4	2	7	3	30	42	51	57	64	1	In	VDJ
ACTCTGACAGTGACCAGTGCCCATCCTGAAGACAGCAGCTTCTACATCTGCAGTGCCATGTGGGTGGATACGCAGTATTTTGGCCCA	CSAMWVDTQYF	1	4.373451980226166E-6	33	TCRBV20-01*01	TCRBV20	TCRBV20-01	01						unresolved		TCRBD01,TCRBD02	TCRBD01-01,TCRBD02-01		TCRBJ02-03*01	TCRBJ02	TCRBJ02-03	01				6	5	0	9	2	6	48	56	61	64	66	1	In	VDJ
CAGCCCTCAGAACCCAGGGACTCAGCTGTGTACTTCTGTGCCAGCAGGCTAGCGGGAGGGCCGCGAGAGACCCAGTACTTCGGGCCA	CASRLAGGPRETQYF	1	5.831269306968221E-6	45	TCRBV12	TCRBV12	unresolved			TCRBV12-03,TCRBV12-04		TCRBD02-01*02	TCRBD02	TCRBD02-01	02				TCRBJ02-05*01	TCRBJ02	TCRBJ02-05	01				6	1	4	0	5	4	36	47	48	60	65	1	In	VDJ
TCACATACCTCTCAGTACCTCTGTGCTAGCAGTGAATCAAATCTGGACTAGCGGGAGGGGATACACAATGAGCAGTTCTTCGGGCCA	CASSESNLD*REGIHNEQFF	1	7.2890866337102764E-6	60	TCRBV25	TCRBV25	unresolved			TCRBV25-01,TCRBV25-or09_02		TCRBD02-01*02	TCRBD02	TCRBD02-01	02				TCRBJ02-01*01	TCRBJ02	TCRBJ02-01	01				1	7	1	0	5	5	21	37	44	59	64	1	Stop	VDJ
ACATCGGCCCAAAAGAACCCGACAGCTTTCTATCTCTGTGCCAGTAGAAAGACTAGCGGGGCCTACAATGAGCAGTTCTTCGGGCCA	CASRKTSGAYNEQFF	1	1.1662538613936442E-5	45	TCRBV19-01	TCRBV19	TCRBV19-01				01,02	TCRBD02-01*01	TCRBD02	TCRBD02-01	01				TCRBJ02-01*01	TCRBJ02	TCRBJ02-01	01				6	3	2	3	0	2	36	47	50	-1	61	1	In	VDJ
CAGCACCAACCAGACATCTATGTACCTCTGTGCCAGCACCCCCCGGGACTAGCGGGAGTGGGGACAGATACGCAGTATTTTGGCCCA		1	1.0204721287194386E-5	53	TCRBV28-01*01	TCRBV28	TCRBV28-01	01				TCRBD02-01*02	TCRBD02	TCRBD02-01	02				TCRBJ02-03*01	TCRBJ02	TCRBJ02-03	01				7	6	0	2	5	3	28	38	44	58	63	1	Out	VDJ
ACCCTCTCAGACATCTGTGTACTTCCTCTCCGGAAGCATGACCCGGGACTAGCGGGGGAGAACACCGGGGAGCTGTTTTTTGGAGAA		1	1.0204721287194386E-5	56	TCRBV06-04	TCRBV06	TCRBV06-04				01,02	TCRBD02-01*01	TCRBD02	TCRBD02-01	01				TCRBJ02-02*01	TCRBJ02	TCRBJ02-02	01				17	19	0	2	1	1	25	25	44	58	59	1	Out	VDJ
GCAGAACTGGAGGATTCTGGAGTTTATTTCTGTGCCAGCAGACCACGGTAACCCCCTGGCTCCTACAATGAGCAGTTCTTCGGGCCA	CASRPR*PPGSYNEQFF	1	1.0204721287194386E-5	51	TCRBV14-01*01	TCRBV14	TCRBV14-01	01				TCRBD02-01	TCRBD02	TCRBD02-01				01,02	TCRBJ02-01*01	TCRBJ02	TCRBJ02-01	01				6	4	8	5	11	0	30	41	45	48	59	1	Stop	VDJ
ATCCAGCCCTCAGAACCCAGGGACTCAGCTGTGTACTTCTGTGCCAGCAGTCGAAGGGGGATTAATTCACCCCTCCACTTTGGGAAC	CASSRRGINSPLHF	1	7.2890866337102764E-6	42	TCRBV12	TCRBV12	unresolved			TCRBV12-03,TCRBV12-04		TCRBD01-01*01	TCRBD01	TCRBD01-01	01				TCRBJ01-06*01	TCRBJ01	TCRBJ01-06	01				5	3	5	1	2	6	39	51	54	60	62	1	In	VDJ
ACGATCCAGCGCACACAGCAGGAGGACTCGGCCGTGTATCTCTGTGCCAGCAGCTTAGTTTTCGGAGAGACCCAGTACTTCGGGCCA	CASSLVFGETQYF	1	7.2890866337102764E-6	39	TCRBV07-02*01	TCRBV07	TCRBV07-02	01				TCRBD02-01	TCRBD02	TCRBD02-01				01,02	TCRBJ02-05*01	TCRBJ02	TCRBJ02-05	01				1	4	8	5	0	4	42	58	62	-1	65	1	In	VDJ
AGTGCCTTGGAGCTGGGGGACTCGGCCCTGTATCTCTGTGCCAGAAGCTATACCCGGGAAGACACCGGGGAGCTGTTTTTTGGAGAA	CARSYTREDTGELFF	1	1.0204721287194386E-5	45	TCRBV05-03	TCRBV05	TCRBV05-03				01,02	TCRBD02-01*02	TCRBD02	TCRBD02-01	02				TCRBJ02-02*01	TCRBJ02	TCRBJ02-02	01				3	5	8	3	2	3	36	49	54	59	61	1	In	VDJ
ATCCTGGAGTCGCCCAGCCCCAACCAGACCTCTCTGTACTTCTGTGCCAGCGGGATTACTAGCGGGAACGAGCAGTACTTCGGGCCG	CASGITSGNEQYF	1	7.2890866337102764E-6	39	TCRBV27-01*01	TCRBV27	TCRBV27-01	01				TCRBD02-01*02	TCRBD02	TCRBD02-01	02				TCRBJ02-07*01	TCRBJ02	TCRBJ02-07	01				8	6	3	3	0	5	42	51	57	-1	67	1	In	VDJ
CGCACAGAGCGGGGGGACTCAGCCGTGTATCTCTGTGCCAGCAGCCCGGCCCCCGGACTCTTCACAGATACGCAGTATTTTGGCCCA	CASSPAPGLFTDTQYF	1	7.2890866337102764E-6	48	TCRBV07-03*01	TCRBV07	TCRBV07-03	01				TCRBD02-01	TCRBD02	TCRBD02-01				01,02	TCRBJ02-03*01	TCRBJ02	TCRBJ02-03	01				5	9	1	10	3	2	33	45	54	59	62	1	In	VDJ
GCAGGGGGACTCAGCCGCGTATCTCCGTGCCAGCAGCTTAGGGGACTAGCGGGAGGCAGCTCCTACAATGAGCAGTTCTTCGGGCCA		1	8.746903960452332E-6	56	TCRBV07-03*03	TCRBV07	TCRBV07-03	03				TCRBD02-01*02	TCRBD02	TCRBD02-01	02				TCRBJ02-01*01	TCRBJ02	TCRBJ02-01	01				2	1	0	1	3	0	25	40	41	56	59	1	Out	VDJ
ACGATCCAGCGCACACAGCAGGAGGACTCGGCCGTGTATCTCTGTGCCAGCACCAACACAGACAACAATGAGCAGTTCTTCGGGCCA	CASTNTDNNEQFF	1	1.0204721287194386E-5	39	TCRBV07-02*01	TCRBV07	TCRBV07-02	01				TCRBD01-01*01	TCRBD01	TCRBD01-01	01				TCRBJ02-01*01	TCRBJ02	TCRBJ02-01	01				7	8	2	6	0	5	42	52	60	-1	64	1	In	VDJ
TCCCTCTCAGACTTCTGTTTACTTCTGTGCCAGCAGTTACCCGGGCCCCAGGGGCCCCGAGCGGGACCAACCCAGTACTTCGGGCCA		1	5.831269306968221E-6	56	TCRBV06-07*01	TCRBV06	TCRBV06-07	01				TCRBD02-01*02	TCRBD02	TCRBD02-01	02				TCRBJ02-05*01	TCRBJ02	TCRBJ02-05	01				2	19	6	3	3	8	25	40	59	66	69	1	Out	VDJ
ATCGGCCCAAAAGAACCCGACAGCTTTCTATCTCTGTGCCAGTAGAGGGGACCTAGCGACACCTACAATGAGCAGTTCTTCGGGCCA		1	1.1662538613936442E-5	47	TCRBV19-01	TCRBV19	TCRBV19-01				01,02	TCRBD02-01	TCRBD02	TCRBD02-01				01,02	TCRBJ02-01*01	TCRBJ02	TCRBJ02-01	01				6	7	4	6	3	2	34	45	52	58	61	1	Out	VDJ
GTGAACGCCTTGGAGCTGGACGACTCGGCCCTGTATCTCTGTGCCAGCAGCTTGGACCGATATTACACTGAAGCTTTCTTTGGACAA	CASSLDRYYTEAFF	1	7.2890866337102764E-6	42	TCRBV05-04*01	TCRBV05	TCRBV05-04	01						unresolved		TCRBD01,TCRBD02	TCRBD01-01,TCRBD02-01		TCRBJ01-01*01	TCRBJ01	TCRBJ01-01	01				0	3	2	8	4	3	39	55	58	60	64	1	In	VDJ
AGTCCACGGAGTCAGGGGACACAGCACTGTATTTCTGTGCCAGCAGCAAAGCCGACAGGGCCCCAAGAGACCCAGTACTTCGGGCCA		1	1.1662538613936442E-5	46	TCRBV21-01*01	TCRBV21	TCRBV21-01	01				TCRBD01-01*01	TCRBD01	TCRBD01-01	01				TCRBJ02-05*01	TCRBJ02	TCRBJ02-05	01				0	1	2	3	2	1	35	52	53	60	62	1	Out	VDJ
TGGAGTCGCCCAGCCCCAACCAGACCTCTCTGTACTTCTGTGCCAGCAGGCTGACAGGGGGCCCGCTATGGCTACACCTTCGGTTCG		1	7.2890866337102764E-6	43	TCRBV27-01*01	TCRBV27	TCRBV27-01	01				TCRBD01-01*01	TCRBD01	TCRBD01-01	01				TCRBJ01-02*01	TCRBJ01	TCRBJ01-02	01				6	3	2	0	3	4	38	49	52	62	65	1	Out	VDJ
CTGACAGTGACCAGTGCCCATCCTGAAGACAGCAGCTTCTACATCTGCAGTGCTCGGGACAGCACAGATACGCAGTATTTTGGCCCA	CSARDSTDTQYF	1	5.831269306968221E-6	36	TCRBV20	TCRBV20	unresolved			TCRBV20-01,TCRBV20-or09_02				unresolved		TCRBD01,TCRBD02	TCRBD01-01,TCRBD02-01		TCRBJ02-03*01	TCRBJ02	TCRBJ02-03	01				5	1	0	7	0	0	45	54	55	-1	60	1	In	VDJ
GAGTCCGCCAGCACCAACCAGACATCTATGTACCTCTGTGCCAGCGCCGGACTAGCGGGAGGATTGGGCGAGCAGTTCTTCGGGCCA	CASAGLAGGLGEQFF	1	1.0204721287194386E-5	45	TCRBV28-01*01	TCRBV28	TCRBV28-01	01				TCRBD02-01*02	TCRBD02	TCRBD02-01	02				TCRBJ02-01*01	TCRBJ02	TCRBJ02-01	01				8	3	1	1	7	10	36	45	48	62	69	1	In	VDJ
GTCCACAAAGCTGGAGGACTCAGCCATGTACTTCTGTGCCAGCGAGGAAAAGGGGGGGTGGGGAACTATGGCTACACCTTCGGTTCG		1	7.2890866337102764E-6	47	TCRBV02-01*01	TCRBV02	TCRBV02-01	01				TCRBD02-01*01	TCRBD02	TCRBD02-01	01				TCRBJ01-02*01	TCRBJ01	TCRBJ01-02	01				8	8	9	0	5	2	34	43	51	58	63	1	Out	VDJ
GTGAGCACCTTGGAGCTGGGGGACTCGGCCCTTTATCTTTGCGCCAGCAGCACCGGACAGAGCTCCTACGAGCAGTACTTCGGGCCA	CASSTGQSSYEQYF	1	4.373451980226166E-6	42	TCRBV05-01*01	TCRBV05	TCRBV05-01	01				TCRBD01-01*01	TCRBD01	TCRBD01-01	01				TCRBJ02-05*01	TCRBJ02	TCRBJ02-05	01				4	3	1	5	12	11	39	51	54	60	72	1	In	VDJ
TCCAGCGCACAGAGCGGGGGGACTCAGCCGTGTATCTCTGTGCCAGCAGCCCGCCGGGCCAAAGTCGATGAGCAGTTCTTCGGGCCA		1	8.746903960452332E-6	43	TCRBV07-03*01	TCRBV07	TCRBV07-03	01						unresolved		TCRBD01,TCRBD02	TCRBD01-01,TCRBD02-01		TCRBJ02-01*01	TCRBJ02	TCRBJ02-01	01				5	5	8	0	8	8	38	50	55	59	67	1	Out	VDJ
TTGGAGTCTGCTGCCTCCTCCCAGACATCTGTATATTTCTGCGCCAGCAGCGAAGGGACAGATAGGACTGAAGCTTTCTTTGGACAA	CASSEGTDRTEAFF	1	1.0204721287194386E-5	42	TCRBV10-01	TCRBV10	TCRBV10-01				01,02	TCRBD01-01*01	TCRBD01	TCRBD01-01	01				TCRBJ01-01*01	TCRBJ01	TCRBJ01-01	01				6	4	0	5	5	5	39	50	54	61	66	1	In	VDJ
TCACTGTGACATCGGCCCAAAAGAACCCGACAGCTTTCTATCTCTGTGCCAGTGAGGACAGGGACCTACGAGCAGTACTTCGGGCCG		1	1.0204721287194386E-5	37	TCRBV19-01	TCRBV19	TCRBV19-01				01,02	TCRBD01-01*01	TCRBD01	TCRBD01-01	01				TCRBJ02-07*01	TCRBJ02	TCRBJ02-07	01				8	2	1	3	1	2	44	53	55	63	64	1	Out	VDJ
AGCGCACACAGCAGGAGGACTCGGCCGTGTATCTCTGTGCCAGCAGCTCGCGGGACCTGGGTTTTGGATACGCAGTATTTTGGCCCA		1	1.0204721287194386E-5	46	TCRBV07-02*01	TCRBV07	TCRBV07-02	01				TCRBD02-01*02	TCRBD02	TCRBD02-01	02				TCRBJ02-03*01	TCRBJ02	TCRBJ02-03	01				4	1	7	3	11	6	35	48	49	55	66	1	Out	VDJ
GTGAGCACCTTGGAGCTGGGGGACTCGGCCCTTTATCTTTGCGCCAGCAGCTTGGCAGGGGGCCAAGAGACCCAGTACTTCGGGCCA	CASSLAGGQETQYF	1	4.373451980226166E-6	42	TCRBV05-01*01	TCRBV05	TCRBV05-01	01				TCRBD01-01*01	TCRBD01	TCRBD01-01	01				TCRBJ02-05*01	TCRBJ02	TCRBJ02-05	01				0	0	4	1	0	1	39	-1	55	-1	62	1	In	VDJ
CTGGAGTCGCCCAGCCCCAACCAGACCTCTCTGTACTTCTGTGCCAGCACCTGGACAGGGGGCGCACTGGGGCAGTTCTTCGGGCCA	CASTWTGGALGQFF	1	8.746903960452332E-6	42	TCRBV27-01*01	TCRBV27	TCRBV27-01	01				TCRBD01-01*01	TCRBD01	TCRBD01-01	01				TCRBJ02-01*01	TCRBJ02	TCRBJ02-01	01				7	3	1	0	8	12	39	49	52	63	71	1	In	VDJ
AAGATCCAGCCCTCAGAACCCAGGGACTCAGCTGTGTATTTTTGTGCTAGTGGTGAACAGGGCCCCGGGGAGCTGTTTTTTGGAGAA	CASGEQGPGELFF	1	1.0204721287194386E-5	39	TCRBV12-05*01	TCRBV12	TCRBV12-05	01				TCRBD01-01*01	TCRBD01	TCRBD01-01	01				TCRBJ02-02*01	TCRBJ02	TCRBJ02-02	01				5	2	3	3	2	6	42	54	56	62	64	1	In	VDJ
CTGATTCTGGAGTCCGCCAGCACCAACCAGACATCTATGTACCTCTGTGCCAGCACCCAGAATGCATATACGCAGTATTTTGGCCCA	CASTQNAYTQYF	1	1.0204721287194386E-5	36	TCRBV28-01*01	TCRBV28	TCRBV28-01	01				TCRBD01-01*01	TCRBD01	TCRBD01-01	01				TCRBJ02-03*01	TCRBJ02	TCRBJ02-03	01				7	2	4	5	7	7	45	55	57	60	67	1	In	VDJ
CTGACGATCCAGCGCACACAGCAGGAGGACTCGGCCGTGTATCTCTGTGCCAGCAGCTTGGGCTCATCTCGGCAGTTCTTCGGGCCA	CASSLGSSRQFF	1	1.0204721287194386E-5	36	TCRBV07-02*01	TCRBV07	TCRBV07-02	01				TCRBD01-01*01	TCRBD01	TCRBD01-01	01				TCRBJ02-01*01	TCRBJ02	TCRBJ02-01	01				3	0	8	0	8	12	45	-1	59	63	71	1	In	VDJ
ACCGGGAGACACGGCACTGTATCTCTGCGCCAGCAGACAGCTCGACTCGACAGGGCAAGAGACAACACTGAAGCTTTCTTTGGACAA		1	8.746903960452332E-6	56	TCRBV23-01*01	TCRBV23	TCRBV23-01	01				TCRBD01-01*01	TCRBD01	TCRBD01-01	01				TCRBJ01-01*01	TCRBJ01	TCRBJ01-01	01				6	12	2	3	8	2	25	36	48	55	63	1	Out	VDJ
CAGCGCACACAGCAGGAGGACTCGGCCGTGTATCTCTGTGCCAGCAGCTTGGGACAGGCGAACACCGGGGAGCTGTTTTTTGGAGAA	CASSLGQANTGELFF	1	1.0204721287194386E-5	45	TCRBV07-02*01	TCRBV07	TCRBV07-02	01				TCRBD01-01*01	TCRBD01	TCRBD01-01	01				TCRBJ02-02*01	TCRBJ02	TCRBJ02-02	01				3	0	0	4	0	0	36	-1	50	-1	58	1	In	VDJ
CATCCCCAACCAGACAGCTCTTTACTTCTGTGCCACCAGTGAGACATCATAAGCGGGTAGCCCTACAATGAGCAGTTCTTCGGGCCA		1	7.2890866337102764E-6	53	TCRBV24	TCRBV24	unresolved			TCRBV24-01,TCRBV24-or09_02		TCRBD02-01	TCRBD02	TCRBD02-01				01,02	TCRBJ02-01*01	TCRBJ02	TCRBJ02-01	01				4	9	6	4	4	2	28	42	51	57	61	1	Out	VDJ
CAGCAGGAGGACTCGGCCGTGTATCTCTGTGCCAGCAGCTTAGTCTGGACTAGCGGGAGGGCCGTCAATGAGCAGTTCTTCGGGCCA	CASSLVWTSGRAVNEQFF	1	1.0204721287194386E-5	54	TCRBV07-02*01	TCRBV07	TCRBV07-02	01				TCRBD02-01*02	TCRBD02	TCRBD02-01	02				TCRBJ02-01*01	TCRBJ02	TCRBJ02-01	01				1	3	1	0	4	6	27	43	46	61	65	1	In	VDJ
AGTGCCCATCCTGAAGACAGCAGCTTCTACATCTGCAGTGCTAGGAGGTCCGGCGGGGGGGGCCGGGATACGCAGTATTTTGGCCCA	CSARRSGGGGRDTQYF	1	5.831269306968221E-6	48	TCRBV20	TCRBV20	unresolved			TCRBV20-01,TCRBV20-or09_02		TCRBD02-01*01	TCRBD02	TCRBD02-01	01				TCRBJ02-03*01	TCRBJ02	TCRBJ02-03	01				3	8	7	0	5	6	33	44	52	61	66	1	In	VDJ
AATGCCTTGGAGCTGGAGGACTCGGCCCTGTATCTCTGTGCCAGCAGCTTGGGGACAGGGTTCGGCCAGCCCCAGCATTTTGGTGAT	CASSLGTGFGQPQHF	1	1.0204721287194386E-5	45	TCRBV05-08*01	TCRBV05	TCRBV05-08	01				TCRBD01-01*01	TCRBD01	TCRBD01-01	01				TCRBJ01-05*01	TCRBJ01	TCRBJ01-05	01				0	0	1	3	6	7	36	-1	52	60	66	1	In	VDJ
AGCAGGGGGACTCGGCCGTGTATGTCTGTGCAAGTCGCTTAGTTGGGACTAGCGGGGTTGGATTGGTATGAGCAGTTCTTCGGGCCA		1	1.0204721287194386E-5	55	TCRBV12-02*01	TCRBV12	TCRBV12-02	01				TCRBD02-01*01	TCRBD02	TCRBD02-01	01				TCRBJ02-01*01	TCRBJ02	TCRBJ02-01	01				1	2	0	3	10	8	26	42	44	57	67	1	Out	VDJ
AGCACTGTATTTCTGTGCCAGCAGCAAGTCCCACTCGGATAAAGGGGACCCCTAGCCGCCTCCCACTAAGAGCAGTACTTCGGGCCG		1	1.1662538613936442E-5	68	TCRBV21-01*01	TCRBV21	TCRBV21-01	01						unresolved		TCRBD01,TCRBD02	TCRBD01-01,TCRBD02-01		TCRBJ02-07*01	TCRBJ02	TCRBJ02-07	01				3	17	0	7	20	7	13	27	44	49	69	1	Out	VDJ
TCTAAGAAGCTCCTTCTCAGTGACTCTGGCTTCTATCTCTATGCCTGGATGTCACAGGGTGATAATTCACCCCTCCACTTTGGGAAC	YAWMSQGDNSPLHF	1	2.9156346534841106E-6	42	TCRBV30-01*01	TCRBV30	TCRBV30-01	01				TCRBD01-01*01	TCRBD01	TCRBD01-01	01				TCRBJ01-06*01	TCRBJ01	TCRBJ01-06	01				4	4	3	3	2	5	39	49	53	59	61	1	In	VDJ
GAGTCTGCTGCCTCCTCCCAGACATCTGTATATTTCTGCGCCAGCAGTTTACCGGGACAAAGCACAGATACGCAGTATTTTGGCCCA	CASSLPGQSTDTQYF	1	1.0204721287194386E-5	45	TCRBV10-01	TCRBV10	TCRBV10-01				01,02	TCRBD01-01*01	TCRBD01	TCRBD01-01	01				TCRBJ02-03*01	TCRBJ02	TCRBJ02-03	01				5	5	0	6	1	0	36	48	53	59	60	1	In	VDJ
ACATCGGCCCAAAAGAACCCGACAGCTTTCTATCTCTGTGCCAGTAGTATGAATAAGGGATCCTACAATGAGCAGTTCTTCGGGCCA	CASSMNKGSYNEQFF	1	1.1662538613936442E-5	45	TCRBV19-01	TCRBV19	TCRBV19-01				01,02			unresolved		TCRBD01,TCRBD02	TCRBD01-01,TCRBD02-01		TCRBJ02-01*01	TCRBJ02	TCRBJ02-01	01				3	6	0	8	0	1	36	50	56	-1	60	1	In	VDJ
TCAATTCCCTGGAGCTTGGTGACTCTGCTGTGTATTTCTGTGCCAGCAGCCAAGGGCCCCGTTATCTACGAGCAGTACTTCGGGCCG		1	8.746903960452332E-6	43	TCRBV03	TCRBV03	unresolved			TCRBV03-01,TCRBV03-02		TCRBD01-01*01	TCRBD01	TCRBD01-01	01				TCRBJ02-07*01	TCRBJ02	TCRBJ02-07	01				1	0	9	0	8	3	38	-1	54	57	65	1	Out	VDJ
AGAAGCTCCTTCTCAGTGACTCTGGCTTCTATCTCTGTGCCTGGAGTTGACAGCGGGCCCTCAGGTTCACCCCTCCACTTTGGGAAC		1	2.9156346534841106E-6	46	TCRBV30-01*01	TCRBV30	TCRBV30-01	01				TCRBD02-01	TCRBD02	TCRBD02-01				01,02	TCRBJ01-06*01	TCRBJ01	TCRBJ01-06	01				2	4	6	4	8	9	35	47	51	57	65	1	Out	VDJ
TCCCTGTCCCTAGAGTCTGCCATCCCCAACCAGACAGCTCTTTACTTCTGTGCCACCAGTGATCGAAGGACCCAGTACTTCGGGCCA	CATSDRRTQYF	1	5.831269306968221E-6	33	TCRBV24	TCRBV24	unresolved			TCRBV24-01,TCRBV24-or09_02				unresolved		TCRBD01,TCRBD02	TCRBD01-01,TCRBD02-01		TCRBJ02-05*01	TCRBJ02	TCRBJ02-05	01				3	1	2	8	2	7	48	63	64	66	68	1	In	VDJ
GCCCTCAGAACCCAGGGACTCAGCTGTGTACTTCTGTGCCAGCAGTTTCTCGACAGGGGGGACACCGGGGAGCTGTTTTTTGGAGAA		1	8.746903960452332E-6	47	TCRBV12	TCRBV12	unresolved			TCRBV12-03,TCRBV12-04		TCRBD01-01*01	TCRBD01	TCRBD01-01	01				TCRBJ02-02*01	TCRBJ02	TCRBJ02-02	01				3	3	2	1	1	3	34	48	51	60	61	1	Out	VDJ
AGGGGGACTCGGCCATGTATCTCTGTGCCAGCAGCTCCGGGGAAGGGACAAATAAACCTAGCCAAAAACATTCAGTACTTCGGCGCC		1	1.1662538613936442E-5	58	TCRBV07-09	TCRBV07	TCRBV07-09				01,03	TCRBD01-01*01	TCRBD01	TCRBD01-01	01				TCRBJ02-04*01	TCRBJ02	TCRBJ02-04	01				4	8	0	6	9	0	23	36	44	50	59	1	Out	VDJ
AAGAAGCTCCTTCTCAGTGACTCTGGTTTCTATCTCTGTGCCTGGAGTGTACTAGCGGTATACACAGATACGCAGTATTTTGGCCCA	CAWSVLAVYTDTQYF	1	2.9156346534841106E-6	45	TCRBV30-01*01	TCRBV30	TCRBV30-01	01				TCRBD02-01	TCRBD02	TCRBD02-01				01,02	TCRBJ02-03*01	TCRBJ02	TCRBJ02-03	01				0	0	3	5	4	2	36	-1	50	58	62	1	In	VDJ
TCAGGGGACACAGCACTGTATTTCTGTGCCAGCAGCAAAGAAGCTTGTCGGGACAGGGGGCCGGGGACTGAAGCTTTCTTTGGACAA	CASSKEACRDRGPGTEAFF	1	1.3120355940678497E-5	57	TCRBV21-01*01	TCRBV21	TCRBV21-01	01				TCRBD01-01*01	TCRBD01	TCRBD01-01	01				TCRBJ01-01*01	TCRBJ01	TCRBJ01-01	01				1	9	0	0	5	5	24	40	49	61	66	1	In	VDJ
GTGACCAGTGCCCATCCTGAAGACAGCAGCTTCTACATCTGCAGTGCTCCCATCAAAACTAGCACAGATACGCAGTATTTTGGCCCA	CSAPIKTSTDTQYF	1	5.831269306968221E-6	42	TCRBV20	TCRBV20	unresolved			TCRBV20-01,TCRBV20-or09_02		TCRBD02-01	TCRBD02	TCRBD02-01				01,02	TCRBJ02-03*01	TCRBJ02	TCRBJ02-03	01				5	9	3	10	0	0	39	48	57	-1	60	1	In	VDJ
ACCTTGGAGATCCAGCGCACAGAGCAGGGGGACTCGGCCATGTATCTCTGTGCCAGCAGCTTCCGGGACATTCAGTATTTTGGCCCA	CASSFRDIQYF	1	1.0204721287194386E-5	33	TCRBV07-09	TCRBV07	TCRBV07-09				01,03	TCRBD01-01*01	TCRBD01	TCRBD01-01	01				TCRBJ02-03*01	TCRBJ02	TCRBJ02-03	01				3	2	0	6	2	12	48	62	64	70	72	1	In	VDJ
CTGGAGTCGGCTGCTCCCTCCCAGACATCTGTGTACTTCTGTGCCTCCCGACTAGCGGGAGGTACCGGGGAGCTGTTTTTTGGAGAA	CASRLAGGTGELFF	1	8.746903960452332E-6	42	TCRBV06-01*01	TCRBV06	TCRBV06-01	01				TCRBD02-01*02	TCRBD02	TCRBD02-01	02				TCRBJ02-02*01	TCRBJ02	TCRBJ02-02	01				11	4	2	1	1	5	39	45	49	62	63	1	In	VDJ
CTTCACCTACACGCCCTGCAGCCAGAAGACTCAGCCCTGTATCTCTGCGCCAGCAGCCAAGGGGACACTGAAGCTTTCTTTGGACAA	CASSQGDTEAFF	1	5.831269306968221E-6	36	TCRBV04-01*01	TCRBV04	TCRBV04-01	01						unresolved		TCRBD01,TCRBD02	TCRBD01-01,TCRBD02-01		TCRBJ01-01*01	TCRBJ01	TCRBJ01-01	01				1	0	0	9	0	3	45	-1	61	-1	64	1	In	VDJ
AGCCCATGGAACCCAGGGACTTGGGCCTATATTTCTGTGCCAGCAGCTTTGCCCGTAGGCAGGGCCATTGAGCAGTTCTTCGGGCCA		1	1.1662538613936442E-5	46	TCRBV12-01*01	TCRBV12	TCRBV12-01	01				TCRBD01-01*01	TCRBD01	TCRBD01-01	01				TCRBJ02-01*01	TCRBJ02	TCRBJ02-01	01				0	7	4	3	4	9	35	52	59	64	68	1	Out	VDJ
CAGCGCACAGAGCAGGGGGACTCGGCCATGTATCTCTGTGCCAGCAGCTTATTCGGACTAGCCCAAGAGACCCAGTACTTCGGGCCA	CASSLFGLAQETQYF	1	8.746903960452332E-6	45	TCRBV07-09	TCRBV07	TCRBV07-09				01,03	TCRBD02-01	TCRBD02	TCRBD02-01				01,02	TCRBJ02-05*01	TCRBJ02	TCRBJ02-05	01				2	3	1	7	0	1	36	51	54	-1	62	1	In	VDJ
ACTCGGCCCTTTATCTTTGCGCCAGCAGCTTAGGTTCAGGACTAGCGGGAGTAGACTAAGTCCTACAATGAGCAGTTCTTCGGGCCA		1	5.831269306968221E-6	64	TCRBV05-01*01	TCRBV05	TCRBV05-01	01				TCRBD02-01*02	TCRBD02	TCRBD02-01	02				TCRBJ02-01*01	TCRBJ02	TCRBJ02-01	01				2	7	1	2	9	1	17	31	38	51	60	1	Out	VDJ
GCTGTGTATTTTTGTGCTAGTGGTCCCCCCCAGGGCGCGGTTTTCTTGAATCTTTAAATAGCCAAAAACATTCAGTACTTCGGCGCC	CASGPPQGAVFLNL*IAKNIQYF	1	1.0204721287194386E-5	69	TCRBV12-05*01	TCRBV12	TCRBV12-05	01				TCRBD01-01*01	TCRBD01	TCRBD01-01	01				TCRBJ02-04*01	TCRBJ02	TCRBJ02-04	01				5	6	4	3	24	0	12	24	30	35	59	1	Stop	VDJ
AGTCCACGGAGTCAGGGGACACAGCACTGTATTTCTGTGCCAGCAGCATTTATAGTTGGCAAAAACTATGGCTACACCTTCGGTTCG		1	1.1662538613936442E-5	46	TCRBV21-01*01	TCRBV21	TCRBV21-01	01						unresolved		TCRBD01,TCRBD02	TCRBD01-01,TCRBD02-01		TCRBJ01-02*01	TCRBJ01	TCRBJ01-02	01				4	9	9	0	3	2	35	48	57	60	63	1	Out	VDJ
GCCTTGTTGCTGGGGGACTCGGCCCTGTATCTCTGTGCCAGCAGCCCAGGACCGGGACAGGGGCAAGATACGCAGTATTTTGGCCCA	CASSPGPGQGQDTQYF	1	1.1662538613936442E-5	48	TCRBV05-05*01	TCRBV05	TCRBV05-05	01				TCRBD01-01*01	TCRBD01	TCRBD01-01	01				TCRBJ02-03*01	TCRBJ02	TCRBJ02-03	01				4	8	0	2	2	5	33	45	53	63	65	1	In	VDJ
TCGGCTGCTCCCTCCCAGACATCTGTGTACTTCTGTGCCAGCAGGCGCAACCTGAGGACAGCCAATTCACCCCTCCACTTTGGGAAC	CASRRNLRTANSPLHF	1	5.831269306968221E-6	48	TCRBV06	TCRBV06	unresolved			TCRBV06-01,TCRBV06-05		TCRBD01-01*01	TCRBD01	TCRBD01-01	01				TCRBJ01-06*01	TCRBJ01	TCRBJ01-06	01				6	11	1	5	2	7	33	44	55	61	63	1	In	VDJ
ATTCTGGAGTCCGCCAGCACCAACCAGACATCTATGTACCTCTGTGCCAGCAGTTCTCGGATCTACAATGAGCAGTTCTTCGGGCCA	CASSSRIYNEQFF	1	1.0204721287194386E-5	39	TCRBV28-01*01	TCRBV28	TCRBV28-01	01						unresolved		TCRBD01,TCRBD02	TCRBD01-01,TCRBD02-01		TCRBJ02-01*01	TCRBJ02	TCRBJ02-01	01				4	3	1	8	1	3	42	55	58	61	62	1	In	VDJ
AAGATCCAACCTGCAAAGCTTGAGGACTCGGCCGTGTATCTCTGTGCCAGCAGCCTTTACGAGAACTACGAGCAGTACTTCGGGCCA	CASSLYENYEQYF	1	5.831269306968221E-6	39	TCRBV11-02*02	TCRBV11	TCRBV11-02	02				TCRBD02-01	TCRBD02	TCRBD02-01				01,02	TCRBJ02-05*01	TCRBJ02	TCRBJ02-05	01				5	10	3	9	4	11	42	54	64	68	72	1	In	VDJ
GAGATCCAGCGCACAGAGCAGGGGGACTCGGCCATGTATCTCTGTGCCAGCAGCACCGGGACCCTCACTGAAGCTTTCTTTGGACAA	CASSTGTLTEAFF	1	1.0204721287194386E-5	39	TCRBV07-09	TCRBV07	TCRBV07-09				01,03			unresolved		TCRBD01,TCRBD02	TCRBD01-01,TCRBD02-01		TCRBJ01-01*01	TCRBJ01	TCRBJ01-01	01				5	3	0	7	3	4	42	54	57	62	65	1	In	VDJ
ACGATCCAGCGCACACAGCAGGAGGACTCGGCCGTGTATCTCTGTGCCAGCAAAGCGGAAAAAGTGAATGAGCAGTTCTTCGGGCCA	CASKAEKVNEQFF	1	1.0204721287194386E-5	39	TCRBV07-02*01	TCRBV07	TCRBV07-02	01				TCRBD02-01	TCRBD02	TCRBD02-01				01,02	TCRBJ02-01*01	TCRBJ02	TCRBJ02-01	01				7	1	6	5	8	7	42	52	53	58	66	1	In	VDJ
CTGGGGGACGCAGCCATGTACCTGTGTGCCACCAGCAGAAAGTCGGGACAGGGTGTTTCTGCCAGGAATGAGCAGTTCTTCGGGCCA	CATSRKSGQGVSARNEQFF	1	7.2890866337102764E-6	57	TCRBV15-01*01	TCRBV15	TCRBV15-01	01				TCRBD01-01*01	TCRBD01	TCRBD01-01	01				TCRBJ02-01*01	TCRBJ02	TCRBJ02-01	01				2	5	0	3	13	7	24	39	44	53	66	1	In	VDJ
AGTCCACGGAGTCAGGGGACACAGCACTGTATTTCTGTGCCAGCAGCAAACGGAGAATCGATCACAGATACGCAGTATTTTGGCCCA		1	1.3120355940678497E-5	46	TCRBV21-01*01	TCRBV21	TCRBV21-01	01				TCRBD02-01*02	TCRBD02	TCRBD02-01	02				TCRBJ02-03*01	TCRBJ02	TCRBJ02-03	01				2	1	10	2	7	2	35	50	51	55	62	1	Out	VDJ
TCCGCCAGCACCAACCAGACATCTATGTACCTCTGTGCCAGCAGTTTATCGCTAGCGGGAGGGCCCTCCGAGCAGTTCTTCGGGCCA	CASSLSLAGGPSEQFF	1	1.0204721287194386E-5	48	TCRBV28-01*01	TCRBV28	TCRBV28-01	01				TCRBD02-01*02	TCRBD02	TCRBD02-01	02				TCRBJ02-01*01	TCRBJ02	TCRBJ02-01	01				1	2	4	0	6	10	33	49	51	63	69	1	In	VDJ
CACGGAGTCAGGGGACACAGCACTGTATTTCTGTGCCAGCAGCAAGATAGACTAGCTCTTGGCAAAAACATTCAGTACTTCGGCGCC		1	1.4578173267420553E-5	50	TCRBV21-01*01	TCRBV21	TCRBV21-01	01				TCRBD02-01	TCRBD02	TCRBD02-01				01,02	TCRBJ02-04*01	TCRBJ02	TCRBJ02-04	01				3	4	2	7	6	3	31	45	49	56	62	1	Out	VDJ
CGCACACAGCAGGAGGACTCGGCCGTGTATCTCTGTGCCAGCAGCTTAGACTATGCGGGAGCCACAGATACGCAGTATTTTGGCCCA	CASSLDYAGATDTQYF	1	1.0204721287194386E-5	48	TCRBV07-02*01	TCRBV07	TCRBV07-02	01				TCRBD02-01*02	TCRBD02	TCRBD02-01	02				TCRBJ02-03*01	TCRBJ02	TCRBJ02-03	01				1	5	7	2	1	2	33	49	54	61	62	1	In	VDJ
CTGGAGTCGCCCAGCCCCAACCAGACCTCTCTGTACTTCTGTGCCAGCAGACCCGACAGCCAGAACACTGAAGCTTTCTTTGGACAA	CASRPDSQNTEAFF	1	8.746903960452332E-6	42	TCRBV27-01*01	TCRBV27	TCRBV27-01	01				TCRBD01-01*01	TCRBD01	TCRBD01-01	01				TCRBJ01-01*01	TCRBJ01	TCRBJ01-01	01				6	4	2	5	3	1	39	50	54	59	62	1	In	VDJ
CAGGTAGTGCGAGGAGATTCGGCAGCTTATTTCTGTGCCAGCTCCCAACCGGGACTAGCCTCGGCAGATACGCAGTATTTTGGCCCA	CASSQPGLASADTQYF	1	8.746903960452332E-6	48	TCRBV18-01*01	TCRBV18	TCRBV18-01	01				TCRBD02-01	TCRBD02	TCRBD02-01				01,02	TCRBJ02-03*01	TCRBJ02	TCRBJ02-03	01				6	6	0	7	5	4	33	44	50	59	64	1	In	VDJ
CAGAGCAGCGGGACTCAGCCATGTATCGCTGTGCCAGCAGCTTAGGGGACTAGCGGGAGACCGACCAATGAGCAGTTCTTCGGGCCA		1	8.746903960452332E-6	52	TCRBV07-07*01	TCRBV07	TCRBV07-07	01				TCRBD02-01*02	TCRBD02	TCRBD02-01	02				TCRBJ02-01*01	TCRBJ02	TCRBJ02-01	01				1	0	0	2	6	6	29	-1	45	59	65	1	Out	VDJ
ATCCTGGAGTCGCCCAGCCCCAACCAGACCTCTCTGTACTTCTGTGCCAGCAGTTTATGGGCAGGGGCGGCCTACACCTTCGGTTCG	CASSLWAGAAYTF	1	7.2890866337102764E-6	39	TCRBV27-01*01	TCRBV27	TCRBV27-01	01				TCRBD01-01*01	TCRBD01	TCRBD01-01	01				TCRBJ01-02*01	TCRBJ01	TCRBJ01-02	01				1	3	4	2	4	10	42	58	61	67	71	1	In	VDJ
GCTACCAGCTCCCAGACATCTGTGTACTTCTGTGCCATCAGTCCCGGGACAGGGCCAGAAATCACAGATACGCAGTATTTTGGCCCA	CAISPGTGPEITDTQYF	1	1.1662538613936442E-5	51	TCRBV10-03*01	TCRBV10	TCRBV10-03	01				TCRBD01-01*01	TCRBD01	TCRBD01-01	01				TCRBJ02-03*01	TCRBJ02	TCRBJ02-03	01				5	3	0	3	8	2	30	42	45	54	62	1	In	VDJ
CTCTGGAGCTGGGGGACTCAGCTTTGTATTTCTGTGCCAGCAGCGTAGTTATATTGTTCCCCTTACAATGAGCAGTTCTTCGGGCCA		1	5.831269306968221E-6	49	TCRBV09-01	TCRBV09	TCRBV09-01				01,02	TCRBD02-01	TCRBD02	TCRBD02-01				01,02	TCRBJ02-01*01	TCRBJ02	TCRBJ02-01	01				0	13	4	10	0	4	32	48	61	-1	63	1	Out	VDJ
GCCCAAAAGAACCCGACAGCTTTCTATCTCTGTGCCAGTAGTATAGGGGGGACTAGCGGGACCGGGGAGACCCAGTACTTCGGGCCA	CASSIGGTSGTGETQYF	1	8.746903960452332E-6	51	TCRBV19-01	TCRBV19	TCRBV19-01				01,02	TCRBD02-01*02	TCRBD02	TCRBD02-01	02				TCRBJ02-05*01	TCRBJ02	TCRBJ02-05	01				1	2	0	3	5	5	30	46	48	61	66	1	In	VDJ
GAGTCCGCCAGCACCAACCAGACATCTATGTACCTCTGTGCCAGCAGTTTGTGGGGCGCAGGGGGGCAGCCCCAGCATTTTGGTGAT	CASSLWGAGGQPQHF	1	8.746903960452332E-6	45	TCRBV28-01*01	TCRBV28	TCRBV28-01	01				TCRBD01-01*01	TCRBD01	TCRBD01-01	01				TCRBJ01-05*01	TCRBJ01	TCRBJ01-05	01				3	8	4	1	1	7	36	50	58	65	66	1	In	VDJ
CCACGGAGTCAGGGGACACAGCACTGTATTTCTGTGCCAGCAGCAAAGTGGGGGCACAGGAAGAACACTGAAGCTTTCTTTGGACAA		2	3.644543316855138E-5	49	TCRBV21-01*01	TCRBV21	TCRBV21-01	01				TCRBD01-01*01	TCRBD01	TCRBD01-01	01				TCRBJ01-01*01	TCRBJ01	TCRBJ01-01	01				1	1	6	0	7	1	32	48	49	55	62	2	Out	VDJ
TCCCTGGAGCTTGGTGACTCTGCTGTGTATTTCTGTGCCAGCAGCCCAAGGGCCAGGACAGGGCTTTACGAGCAGTACTTCGGGCCG	CASSPRARTGLYEQYF	1	8.746903960452332E-6	48	TCRBV03	TCRBV03	unresolved			TCRBV03-01,TCRBV03-02		TCRBD01-01*01	TCRBD01	TCRBD01-01	01				TCRBJ02-07*01	TCRBJ02	TCRBJ02-07	01				4	9	1	3	3	4	33	46	55	63	66	1	In	VDJ
CCAGCCCATGGAACCCAGGGACTTGGGCCTATATTTCTGTGCCAGCAGTGGACTAGCGGGAGCACAGATACGCAGTATTTTGGCCCA		1	1.1662538613936442E-5	44	TCRBV12-01*01	TCRBV12	TCRBV12-01	01				TCRBD02-01	TCRBD02	TCRBD02-01				01,02	TCRBJ02-03*01	TCRBJ02	TCRBJ02-03	01				6	1	1	4	0	0	37	48	49	-1	60	1	Out	VDJ
ATTCCCTGGAGCTTGGTGACTCTGCTGTGTATTTCTGTGCCAGCAGCCAAGGAGGGGGGGGGCGATTGGAGTTACACCTTCGGTTCG		1	8.746903960452332E-6	46	TCRBV03	TCRBV03	unresolved			TCRBV03-01,TCRBV03-02		TCRBD02-01*01	TCRBD02	TCRBD02-01	01				TCRBJ01-02*01	TCRBJ01	TCRBJ01-02	01				1	2	9	0	12	11	35	51	53	60	72	1	Out	VDJ
CTCTGACTGTGAGCAACATGAGCCCTGAAGACAGCAGCATATATCTCTGCAGCGTTGTCACAGGCTCGCGAGCAGTACTTCGGGCCA		1	2.9156346534841106E-6	34	TCRBV29-01*01	TCRBV29	TCRBV29-01	01				TCRBD01-01*01	TCRBD01	TCRBD01-01	01				TCRBJ02-05*01	TCRBJ02	TCRBJ02-05	01				4	2	3	4	8	11	47	57	59	64	72	1	Out	VDJ
AGCCCCAACCAGACCTCTCTGTACTTCTGTGCCAGCAGTTTATCGCCCACGGGACAGGGAGGGAATTCACCCCTCCACTTTGGGAAC	CASSLSPTGQGGNSPLHF	1	7.2890866337102764E-6	54	TCRBV27-01*01	TCRBV27	TCRBV27-01	01				TCRBD01-01*01	TCRBD01	TCRBD01-01	01				TCRBJ01-06*01	TCRBJ01	TCRBJ01-06	01				0	6	0	3	4	7	27	44	50	59	63	1	In	VDJ
TGACATCGGCCCAAAAGAACCCGACAGCTTTCTATCTCTGTGCCAGTATCCATAGCGGAGAGCACAGATACGCAGTATTTTGGCCCA		1	1.1662538613936442E-5	43	TCRBV19-01	TCRBV19	TCRBV19-01				01,02	TCRBD02-01	TCRBD02	TCRBD02-01				01,02	TCRBJ02-03*01	TCRBJ02	TCRBJ02-03	01				7	4	5	5	2	0	38	48	52	58	60	1	Out	VDJ
CCAGCGCACAGAGCAGGGGGACTCAGCCGCGTATCTCCGTGCCAGCACCCAAATTAAGCGAAGTAGAATGAGCAGTTCTTCGGGCCA		1	8.746903960452332E-6	44	TCRBV07-03*03	TCRBV07	TCRBV07-03	03				TCRBD02-01	TCRBD02	TCRBD02-01				01,02	TCRBJ02-01*01	TCRBJ02	TCRBJ02-01	01				7	9	6	6	6	7	37	47	56	60	66	1	Out	VDJ
CGCACACAGCAGGAGGACTCGGCCGTGTATCTCTGTGCCAGCAGCTCCCCACGGGGTCTGATCAATCAGCCCCAGCATTTTGGTGAT	CASSSPRGLINQPQHF	1	8.746903960452332E-6	48	TCRBV07-02*01	TCRBV07	TCRBV07-02	01				TCRBD02-01*01	TCRBD02	TCRBD02-01	01				TCRBJ01-05*01	TCRBJ01	TCRBJ01-05	01				4	5	8	3	6	3	33	46	51	56	62	1	In	VDJ
AATGTGAGCACCTTGGAGCTGGGGGACTCGGCCCTTTATCTTTGCGCCAGCAGCTCTCAGGGGAACACTGAGGCTTTCTTTGGACAA	CASSSQGNTEAFF	1	5.831269306968221E-6	39	TCRBV05-01*01	TCRBV05	TCRBV05-01	01				TCRBD01-01*01	TCRBD01	TCRBD01-01	01				TCRBJ01-01*01	TCRBJ01	TCRBJ01-01	01				3	2	4	2	9	11	42	55	57	63	72	1	In	VDJ
ATCCAACCTGCAAAGCTTGAGGACTCGGCCGTGTATCTCTGTGCCAGCAGCTTTGGGGCTAGCACAGATACGCAGTATTTTGGCCCA	CASSFGASTDTQYF	1	7.2890866337102764E-6	42	TCRBV11-02*02	TCRBV11	TCRBV11-02	02				TCRBD01-01*01	TCRBD01	TCRBD01-01	01				TCRBJ02-03*01	TCRBJ02	TCRBJ02-03	01				3	1	7	0	1	0	39	53	54	59	60	1	In	VDJ
TCTGGAGTCTGCTGCCTCCTCCCAGACATCTGTATATTTCTGCGCCTACTGATGGATGTGGGGGGGAGGATTCAGTACTTCGGCGCC		1	1.1662538613936442E-5	41	TCRBV10-01	TCRBV10	TCRBV10-01				01,02	TCRBD02-01*01	TCRBD02	TCRBD02-01	01				TCRBJ02-04*01	TCRBJ02	TCRBJ02-04	01				11	13	9	0	3	10	40	46	59	66	69	1	Out	VDJ
ATCCAGCGCACAGAGCAGGGGGACTCGGCCATGTATCTCTGTGCCAGCAGCTTGACCGCTCCGGGGAATGAGCAGTTCTTCGGGCCA	CASSLTAPGNEQFF	1	1.1662538613936442E-5	42	TCRBV07-09	TCRBV07	TCRBV07-09				01,03	TCRBD02-01*01	TCRBD02	TCRBD02-01	01				TCRBJ02-01*01	TCRBJ02	TCRBJ02-01	01				3	8	8	3	0	7	39	53	61	-1	66	1	In	VDJ
AATGTGAGCACCTTGGAGCTGGGGGACTCGGCCCTTTATCTTTGCGCCAGCAGCTCAACCCCCCAAGAGACCCAGTACTTCGGGCCA	CASSSTPQETQYF	1	4.373451980226166E-6	39	TCRBV05-01*01	TCRBV05	TCRBV05-01	01						unresolved		TCRBD01,TCRBD02	TCRBD01-01,TCRBD02-01		TCRBJ02-05*01	TCRBJ02	TCRBJ02-05	01				3	2	3	7	3	1	42	55	57	59	62	1	In	VDJ
AGTCTGCCAGGCCCTCACATACCTCTCAGTACCTCTGTGCCAGCAGTGAATATGGGGGACCCTCTTTACGAGCAGTACTTCGGGCCA		1	4.373451980226166E-6	46	TCRBV25-01*01	TCRBV25	TCRBV25-01	01						unresolved		TCRBD01,TCRBD02	TCRBD01-01,TCRBD02-01		TCRBJ02-05*01	TCRBJ02	TCRBJ02-05	01				0	3	0	7	12	11	35	52	55	60	72	1	Out	VDJ
ATTCTGGAGTCCGCCAGCACCAACCAGACATCTATGTACCTCTGTGCCAGCAGTTTAAGCCTCACAGATACGCAGTATTTTGGCCCA	CASSLSLTDTQYF	1	1.0204721287194386E-5	39	TCRBV28-01*01	TCRBV28	TCRBV28-01	01				TCRBD02-01	TCRBD02	TCRBD02-01				01,02	TCRBJ02-03*01	TCRBJ02	TCRBJ02-03	01				2	0	6	7	2	2	42	-1	57	60	62	1	In	VDJ
TCCAGTCCACGGAGTCAGGGGACACAGCACTGTATTTCTGTGCCAGCTTAGCATTCGCTAGCGGGAGATACGCAGTATTTTGGCCCA		1	1.3120355940678497E-5	43	TCRBV21-01*01	TCRBV21	TCRBV21-01	01				TCRBD02-01	TCRBD02	TCRBD02-01				01,02	TCRBJ02-03*01	TCRBJ02	TCRBJ02-03	01				8	10	4	4	0	5	38	47	57	-1	65	1	Out	VDJ
TGTTGCTGGGGGACTCGGCCCTGTATCTCTGTGCCAGCAGCCGATGACAGGTAAGACTCTGGGGCCAACGTCCTGACTTTCGGGGCC		1	1.1662538613936442E-5	52	TCRBV05-05*01	TCRBV05	TCRBV05-05	01				TCRBD01-01*01	TCRBD01	TCRBD01-01	01				TCRBJ02-06*01	TCRBJ02	TCRBJ02-06	01				4	4	2	4	5	0	29	41	45	51	56	1	Out	VDJ
CTGCTGTACCCTCTCAGACATCTGTGTACTTCTGTGCCAGCAGCACCTTTTTTCATACAGAAGAACACTGAAGCTTTCTTTGGACAA		1	8.746903960452332E-6	49	TCRBV06-04	TCRBV06	TCRBV06-04				01,02	TCRBD01-01*01	TCRBD01	TCRBD01-01	01				TCRBJ01-01*01	TCRBJ01	TCRBJ01-01	01				6	13	3	5	2	1	32	43	56	60	62	1	Out	VDJ
ATGAATGTGAGCACCTTGGAGCTGGGGGACTCGGCCCTTTATCTTTGCGCCAGCTCGTGGGGCCCCGGGGAGCTGTTTTTTGGAGAA	CASSWGPGELFF	1	7.2890866337102764E-6	36	TCRBV05-01*01	TCRBV05	TCRBV05-01	01				TCRBD01-01*01	TCRBD01	TCRBD01-01	01				TCRBJ02-02*01	TCRBJ02	TCRBJ02-02	01				7	4	7	0	1	6	45	54	58	63	64	1	In	VDJ
CGCTCACCAGGCCTGGGGGACGCAGCCATGTACCTGTGTGCCACCAGCAGAGATCCAGGCTCCTACAATGAGCAGTTCTTCGGGCCA	CATSRDPGSYNEQFF	1	7.2890866337102764E-6	45	TCRBV15-01*01	TCRBV15	TCRBV15-01	01				TCRBD01-01*01	TCRBD01	TCRBD01-01	01				TCRBJ02-01*01	TCRBJ02	TCRBJ02-01	01				0	2	4	4	0	0	36	53	55	-1	59	1	In	VDJ
CGCACAGAGCGGGGGGACTCAGCCGTGTATCTCTGTGCCAGCAGCTTAAAGGGGCCCATCCCCGCGGATACGCAGTATTTTGGCCCA	CASSLKGPIPADTQYF	1	7.2890866337102764E-6	48	TCRBV07-03*01	TCRBV07	TCRBV07-03	01				TCRBD01-01*01	TCRBD01	TCRBD01-01	01				TCRBJ02-03*01	TCRBJ02	TCRBJ02-03	01				1	0	5	2	12	6	33	-1	49	54	66	1	In	VDJ
GGAGTCTGCCAGGCCCTCACATACCTCTCAGTACCTCTGTGCCACCGCAAGGGGTGGGGGGTATACTACGAGCAGTACTTCGGGCCA		1	4.373451980226166E-6	44	TCRBV25-01*01	TCRBV25	TCRBV25-01	01				TCRBD02-01*01	TCRBD02	TCRBD02-01	01				TCRBJ02-05*01	TCRBJ02	TCRBJ02-05	01				10	11	9	1	11	11	37	44	55	61	72	1	Out	VDJ
AAGATCCAGCGCACACAGCAGGAGGACTCCGCCGTGTATCTCTGTGCCAGCAGCTTTACAGGGGGCACTGAAGCTTTCTTTGGACAA	CASSFTGGTEAFF	1	7.2890866337102764E-6	39	TCRBV07-08*01	TCRBV07	TCRBV07-08	01				TCRBD01-01*01	TCRBD01	TCRBD01-01	01				TCRBJ01-01*01	TCRBJ01	TCRBJ01-01	01				3	1	3	1	0	4	42	56	57	-1	65	1	In	VDJ
CGCACACAGCAGGAGGACTCGGCCGTGTATCTCTGTGCCAGCAGCTTAGCGGGGACTAGCGGGGGCTACGAGCAGTACTTCGGGCCG	CASSLAGTSGGYEQYF	1	8.746903960452332E-6	48	TCRBV07-02*01	TCRBV07	TCRBV07-02	01				TCRBD02-01*01	TCRBD02	TCRBD02-01	01				TCRBJ02-07*01	TCRBJ02	TCRBJ02-07	01				0	1	0	2	0	3	33	50	51	-1	65	1	In	VDJ
GAGTTGGCTGCTCCCTCCCAGACATCTGTGTACTTCTGTGCCAGTGACTATGGGGACGGAGAATACAATGAGCAGTTCTTCGGGCCA	CASDYGDGEYNEQFF	1	1.0204721287194386E-5	45	TCRBV06-06	TCRBV06	TCRBV06-06				01,02			unresolved		TCRBD01,TCRBD02	TCRBD01-01,TCRBD02-01		TCRBJ02-01*01	TCRBJ02	TCRBJ02-01	01				9	8	0	7	6	4	36	44	52	57	63	1	In	VDJ
GAGTCCGCCAGCACCAACCAGACATCTATGTACCTCTGTGCCAGCAGTTTGTCCGGCCTTTCCTACAATGAGCAGTTCTTCGGGCCA	CASSLSGLSYNEQFF	1	1.0204721287194386E-5	45	TCRBV28-01*01	TCRBV28	TCRBV28-01	01						unresolved		TCRBD01,TCRBD02	TCRBD01-01,TCRBD02-01		TCRBJ02-01*01	TCRBJ02	TCRBJ02-01	01				3	4	9	0	3	1	36	50	54	57	60	1	In	VDJ
CTTGGTGACTCTGCTGTGTATTTCTGTGCCAGCAGCGTCCGGACTAGCGGGAGTTTTCGCTCCTACAATGAGCAGTTCTTCGGGCCA	CASSVRTSGSFRSYNEQFF	1	1.0204721287194386E-5	57	TCRBV03	TCRBV03	unresolved			TCRBV03-01,TCRBV03-02		TCRBD02-01*02	TCRBD02	TCRBD02-01	02				TCRBJ02-01*01	TCRBJ02	TCRBJ02-01	01				5	4	1	2	6	0	24	36	40	53	59	1	In	VDJ
ACTGTGACATCGGCCCAAAAGAACCCGACAGCTTTCTATCTCTGTGCCAGTAGTAACCAGGGCCCAACTGAAGCTTTCTTTGGACAA	CASSNQGPTEAFF	1	1.1662538613936442E-5	39	TCRBV19-01	TCRBV19	TCRBV19-01				01,02	TCRBD01-01*01	TCRBD01	TCRBD01-01	01				TCRBJ01-01*01	TCRBJ01	TCRBJ01-01	01				4	2	4	3	4	5	42	55	57	62	66	1	In	VDJ
CTGTCCTCAGAACCGGGAGACACGGCACTGTATCTCTGCGCCAGCAGTCAAATAAAGTGGGAGAACACTGAAGCTTTCTTTGGACAA	CASSQIKWENTEAFF	1	8.746903960452332E-6	45	TCRBV23-01*01	TCRBV23	TCRBV23-01	01						unresolved		TCRBD01,TCRBD02	TCRBD01-01,TCRBD02-01		TCRBJ01-01*01	TCRBJ01	TCRBJ01-01	01				2	7	0	8	0	1	36	51	58	-1	62	1	In	VDJ
CAGCCTGCAGAACTGGAGGATTCTGGAGTTTATTTCTGTGCCAGCAGCCAGGGGCTCGGCTTCGATAACGAGCAGTACTTCGGGCCG	CASSQGLGFDNEQYF	1	8.746903960452332E-6	45	TCRBV14-01*01	TCRBV14	TCRBV14-01	01				TCRBD01-01*01	TCRBD01	TCRBD01-01	01				TCRBJ02-07*01	TCRBJ02	TCRBJ02-07	01				3	0	7	0	12	5	36	-1	50	55	67	1	In	VDJ
CAGCAGGAGGACTCGGCCGTGTATCTCTGTGCCAGCAGCTTAATCAAACCCCCGGCGGGGCGCACAGATACGCAGTATTTTGGCCCA	CASSLIKPPAGRTDTQYF	1	1.0204721287194386E-5	54	TCRBV07-02*01	TCRBV07	TCRBV07-02	01				TCRBD02-01*01	TCRBD02	TCRBD02-01	01				TCRBJ02-03*01	TCRBJ02	TCRBJ02-03	01				2	12	7	3	1	1	27	42	54	60	61	1	In	VDJ
GGAGTCAGGGGACACAGCACTGTATTTCTGTGCCAGCAGATTCCGTAATTTGGGGGCCCGGAAGACTATGGCTACACCTTCGGTTCG		1	1.1662538613936442E-5	53	TCRBV21-01*01	TCRBV21	TCRBV21-01	01				TCRBD01-01*01	TCRBD01	TCRBD01-01	01				TCRBJ01-02*01	TCRBJ01	TCRBJ01-02	01				6	12	6	0	7	3	28	39	51	57	64	1	Out	VDJ
ACAGTGACCAGTGCCCATCCTGAAGACAGCAGCTTCTACATCTGCAGTGCTCCAAGCGCGAGCACAGATACGCAGTATTTTGGCCCA	CSAPSASTDTQYF	2	8.746903960452332E-6	39	TCRBV20	TCRBV20	unresolved			TCRBV20-01,TCRBV20-or09_02		TCRBD02-01	TCRBD02	TCRBD02-01				01,02	TCRBJ02-03*01	TCRBJ02	TCRBJ02-03	01				5	3	6	6	2	0	42	51	54	58	60	2	In	VDJ
GTCTGCTGCCTCCTCCCAGACATCTGTATATTTCTGCGCCAGCATAGAAACTAGCGGGAACCGTACAATGAGCAGTTCTTCGGGCCA		1	1.1662538613936442E-5	47	TCRBV10-01	TCRBV10	TCRBV10-01				01,02	TCRBD02-01*02	TCRBD02	TCRBD02-01	02				TCRBJ02-01*01	TCRBJ02	TCRBJ02-01	01				7	5	3	3	4	4	34	44	49	59	63	1	Out	VDJ
ATGTATCGCTGTGCCAGCAGCTGAAGCTTACGGGACTAGCCCAAAAATGCTATTAAGAGCTCCTACAATGAGCAGTTCTTCGGGCCA	CASS*SLRD*PKNAIKSSYNEQFF	1	8.746903960452332E-6	72	TCRBV07	TCRBV07	unresolved			TCRBV07-06,TCRBV07-07		TCRBD02-01	TCRBD02	TCRBD02-01				01,02	TCRBJ02-01*01	TCRBJ02	TCRBJ02-01	01				4	9	0	7	19	0	9	22	31	40	59	1	Stop	VDJ
GCTCCCTCCCAGACATCTGTGTACTTCTGTGCCAGCAGTGAACCCGGCGGGACAGCCATTCATAATTCACCCCTCCACTTTGGGAAC	CASSEPGGTAIHNSPLHF	1	7.2890866337102764E-6	54	TCRBV06-01*01	TCRBV06	TCRBV06-01	01				TCRBD01-01*01	TCRBD01	TCRBD01-01	01				TCRBJ01-06*01	TCRBJ01	TCRBJ01-06	01				2	6	0	5	6	5	27	42	48	55	61	1	In	VDJ
CAGCGCACACAGCAGGAGGACTCGGCCGTGTATCTCTGTGCCAGCAGCTCTTTCCGACAGGATATCTATGGCTACACCTTCGGTTCG	CASSSFRQDIYGYTF	1	8.746903960452332E-6	45	TCRBV07-02*01	TCRBV07	TCRBV07-02	01				TCRBD01-01*01	TCRBD01	TCRBD01-01	01				TCRBJ01-02*01	TCRBJ01	TCRBJ01-02	01				4	6	2	4	4	4	36	49	55	61	65	1	In	VDJ
CACGGAGTCAGGGGACACAGCACTGTATTTCTGTGCCAGCGGGACTCAGGGACTAGCGGGTTCACAGATACGCAGTATTTTGGCCCA		1	1.3120355940678497E-5	50	TCRBV21-01*01	TCRBV21	TCRBV21-01	01				TCRBD02-01	TCRBD02	TCRBD02-01				01,02	TCRBJ02-03*01	TCRBJ02	TCRBJ02-03	01				8	8	0	4	2	2	31	40	48	60	62	1	Out	VDJ
AGCGCACAGAGCGGGGGGACTCAGCCGTGTATCTCTGTGCCAGCAGCGTGGCAGTTTTACTCTGGAAACACCATATATTTTGGAGAG		1	1.0204721287194386E-5	46	TCRBV07-03*01	TCRBV07	TCRBV07-03	01				TCRBD01-01*01	TCRBD01	TCRBD01-01	01				TCRBJ01-03*01	TCRBJ01	TCRBJ01-03	01				5	4	4	5	5	0	35	47	51	54	59	1	Out	VDJ
ATCCAGCAGGTAGTGCGAGGAGATTCGGCAGCTTATTTCTGTGCCAGCTCACCGGCGGGGACAGGGGAAGGCTACACCTTCGGTTCG	CASSPAGTGEGYTF	1	7.2890866337102764E-6	42	TCRBV18-01*01	TCRBV18	TCRBV18-01	01				TCRBD01-01*01	TCRBD01	TCRBD01-01	01				TCRBJ01-02*01	TCRBJ01	TCRBJ01-02	01				3	4	0	2	2	8	39	53	57	67	69	1	In	VDJ
TCGGCCCAAAAGAACCCGACAGCTTTCTATCTCTGTGCCAGTAGTAGTTATCATGAGAGCTCCTACAATGAGCAGTTCTTCGGGCCA	CASSSYHESSYNEQFF	1	1.1662538613936442E-5	48	TCRBV19-01	TCRBV19	TCRBV19-01				01,02	TCRBD02-01*02	TCRBD02	TCRBD02-01	02				TCRBJ02-01*01	TCRBJ02	TCRBJ02-01	01				4	8	11	2	2	0	33	46	54	57	59	1	In	VDJ
CTGGAGTCCGCCAGCACCAACCAGACATCTATGTACCTCTGTGCCAGCAGTTTAGAGTACGCTCAAGAGACCCAGTACTTCGGGCCA	CASSLEYAQETQYF	1	7.2890866337102764E-6	42	TCRBV28-01*01	TCRBV28	TCRBV28-01	01				TCRBD02-01*02	TCRBD02	TCRBD02-01	02				TCRBJ02-05*01	TCRBJ02	TCRBJ02-05	01				2	0	11	2	6	2	39	-1	54	57	63	1	In	VDJ
AGGCTGGAGTCGGCTGCTCCCTCCCAGACATCTGTGTACTTCTGTGCCAGCGGGGGGACATCTTCGGAGACCCAGTACTTCGGGCCA	CASGGTSSETQYF	1	5.831269306968221E-6	39	TCRBV06-01*01	TCRBV06	TCRBV06-01	01						unresolved		TCRBD01,TCRBD02	TCRBD01-01,TCRBD02-01		TCRBJ02-05*01	TCRBJ02	TCRBJ02-05	01				8	3	0	6	6	5	42	51	54	60	66	1	In	VDJ
TCATGTGGTCGCACTGCAGCAAGAAGACTCAGCTGCGTATCTCTGCACCAGCAGCCAAGGTATAATTCACCCCTCCACTTTGGGAAC		1	4.373451980226166E-6	38	TCRBV01-01*01	TCRBV01	TCRBV01-01	01						unresolved					TCRBJ01-06*01	TCRBJ01	TCRBJ01-06	01				1	0	0	0	1	4	43	-1	-1	59	60	1	Out	VJ
AATGTGAGCACCTTGGAGCTGGGGGACTCGGCCCTTTATCTTTGCGCCAGCATGGGGGGGGGCGCAGAGACCCAGTACTTCGGGCCA	CASMGGGAETQYF	1	4.373451980226166E-6	39	TCRBV05-01*01	TCRBV05	TCRBV05-01	01				TCRBD02-01*01	TCRBD02	TCRBD02-01	01				TCRBJ02-05*01	TCRBJ02	TCRBJ02-05	01				6	1	9	0	5	4	42	52	53	60	65	1	In	VDJ
CCTGCAAAGCTTGAGGACTCGGCCGTGTATCTCTGTGCCAGCAGCTTCACTAGCGGGAGCTCCTACAATGAGCAGTTCTTCGGGCCA	CASSFTSGSSYNEQFF	1	7.2890866337102764E-6	48	TCRBV11-02*02	TCRBV11	TCRBV11-02	02				TCRBD02-01*02	TCRBD02	TCRBD02-01	02				TCRBJ02-01*01	TCRBJ02	TCRBJ02-01	01				3	1	3	2	0	0	33	47	48	-1	59	1	In	VDJ
ATCCAGCGCACAGAGCAGGGGGACTCGGCCATGTATCTCTGTGCCAGCAGCTCCGCACAGGGTGGTAATGAGCAGTTCTTCGGGCCA	CASSSAQGGNEQFF	1	1.1662538613936442E-5	42	TCRBV07-09	TCRBV07	TCRBV07-09				01,03	TCRBD01-01*01	TCRBD01	TCRBD01-01	01				TCRBJ02-01*01	TCRBJ02	TCRBJ02-01	01				4	4	3	3	4	7	39	52	56	62	66	1	In	VDJ
AAGCTCCTTCTCAGTGACTCTGGCTTCTATCTCTGTGCCTGGAGTATGGGGACTAGCGGAGCGGCAGATACGCAGTATTTTGGCCCA	CAWSMGTSGAADTQYF	1	2.9156346534841106E-6	48	TCRBV30-01*01	TCRBV30	TCRBV30-01	01				TCRBD02-01	TCRBD02	TCRBD02-01				01,02	TCRBJ02-03*01	TCRBJ02	TCRBJ02-03	01				2	3	0	5	5	4	33	45	48	59	64	1	In	VDJ
CTGGAGTCGCCCAGCCCCAACCAGACCTCTCTGTACTTCTGTGCCAGCAGTTTACTTCAGGGAGCCGATGAGCAGTTCTTCGGGCCA	CASSLLQGADEQFF	1	8.746903960452332E-6	42	TCRBV27-01*01	TCRBV27	TCRBV27-01	01						unresolved		TCRBD01,TCRBD02	TCRBD01-01,TCRBD02-01		TCRBJ02-01*01	TCRBJ02	TCRBJ02-01	01				2	3	4	3	5	8	39	54	57	62	67	1	In	VDJ
ACAGAGCAGGGGGACTCAGCCGCGTATCTCCGTGCCAGCAGCCCCCCAGGGGGAAACGCAACTAATGAAAAACTGTTTTTTGGCAGT	RASSPPGGNATNEKLFF	1	1.0204721287194386E-5	51	TCRBV07-03*03	TCRBV07	TCRBV07-03	03				TCRBD01-01*01	TCRBD01	TCRBD01-01	01				TCRBJ01-04*01	TCRBJ01	TCRBJ01-04	01				5	4	4	1	5	0	30	42	46	53	58	1	In	VDJ
CAGAGCAGGGGGACTCGGCCGTGTATGTCTGTGCAAGTCGCTTGTGGTGGTATCAGGGGGAGCAATCAGCCCCAGCATTTTGGTGAT		1	8.746903960452332E-6	52	TCRBV12-02*01	TCRBV12	TCRBV12-02	01				TCRBD01-01*01	TCRBD01	TCRBD01-01	01				TCRBJ01-05*01	TCRBJ01	TCRBJ01-05	01				3	10	4	1	0	1	29	43	53	-1	60	1	Out	VDJ
CACACAGCAGGAGGACTCGGCCGTGTATCTCTGTGCCAGCAGCTTAGATAACTAGCGTTCTACTACAATGAGCAGTTCTTCGGGCCA		1	1.0204721287194386E-5	50	TCRBV07-02*01	TCRBV07	TCRBV07-02	01				TCRBD02-01	TCRBD02	TCRBD02-01				01,02	TCRBJ02-01*01	TCRBJ02	TCRBJ02-01	01				1	3	3	6	5	3	31	47	50	57	62	1	Out	VDJ
CCCTCAGAACCCAGGGACTCAGCTGTGTACTTCTGTGCCAGCAGCCGACTCGTTAGGCTTTCCAAAAACATTCAGTACTTCGGCGCC	CASSRLVRLSKNIQYF	1	8.746903960452332E-6	48	TCRBV12	TCRBV12	unresolved			TCRBV12-03,TCRBV12-04		TCRBD02-01	TCRBD02	TCRBD02-01				01,02	TCRBJ02-04*01	TCRBJ02	TCRBJ02-04	01				6	2	2	10	11	2	33	44	46	50	61	1	In	VDJ
ATCAATTCCCTGGAGCTTGGTGACTCTGCTGTGTATTTCTGTGCCAGCAGCCTGGGACACTCGAACACTGAAGCTTTCTTTGGACAA	CASSLGHSNTEAFF	1	8.746903960452332E-6	42	TCRBV03	TCRBV03	unresolved			TCRBV03-01,TCRBV03-02		TCRBD01-01*01	TCRBD01	TCRBD01-01	01				TCRBJ01-01*01	TCRBJ01	TCRBJ01-01	01				4	1	0	6	3	1	39	52	53	59	62	1	In	VDJ
GAGTCGGCTGCTCCCTCCCAAACATCTGTGTACTTCTGTGCCAGCACCTACGCCGACAGTAGCAATCAGCCCCAGCATTTCGGTGAT	CASTYADSSNQPQHF	1	7.2890866337102764E-6	45	TCRBV06	TCRBV06	unresolved			TCRBV06-02,TCRBV06-03		TCRBD01-01*01	TCRBD01	TCRBD01-01	01				TCRBJ01-05*01	TCRBJ01	TCRBJ01-05	01				7	8	2	5	22	22	36	46	54	59	81	1	In	VDJ
TCCCTGGAGCTTGGTGACTCTGCTGTGTATTTCTGTGCCAGCAGCATCTCCCGGCGACAGGGATTCTACGAGCAGTACTTCGGGCCG	CASSISRRQGFYEQYF	1	8.746903960452332E-6	48	TCRBV03	TCRBV03	unresolved			TCRBV03-01,TCRBV03-02		TCRBD01-01*01	TCRBD01	TCRBD01-01	01				TCRBJ02-07*01	TCRBJ02	TCRBJ02-07	01				5	10	2	3	3	3	33	45	55	62	65	1	In	VDJ
GTGACATCGGCCCAAAAGAACCCGACAGCTTTCTATCTCTGTGCCAGTAGTATAGCGGCGGGGGTAGATACGCAGTATTTTGGCCCA	CASSIAAGVDTQYF	1	1.1662538613936442E-5	42	TCRBV19-01	TCRBV19	TCRBV19-01				01,02	TCRBD02-01*01	TCRBD02	TCRBD02-01	01				TCRBJ02-03*01	TCRBJ02	TCRBJ02-03	01				1	2	7	2	1	5	39	55	57	64	65	1	In	VDJ
AACGCCTTGTTGCTGGGGGACTCGGCCCTCTATCTCTGTGCCAGCAGCTATTGGCAGGCCTATAATTCACCCCTCCACTTTGGGAAC	CASSYWQAYNSPLHF	1	5.831269306968221E-6	45	TCRBV05-06*01	TCRBV05	TCRBV05-06	01				TCRBD01-01*01	TCRBD01	TCRBD01-01	01				TCRBJ01-06*01	TCRBJ01	TCRBJ01-06	01				3	5	4	4	0	2	36	49	54	-1	58	1	In	VDJ
ACCAGTGCCCATCCTGAAGACAGCAGCTTCTACATCTGCAGTGCTAGAGCGGCGGGGGCTGCTACAGGTACGCAGTATTTTGGCCCA	CSARAAGAATGTQYF	1	5.831269306968221E-6	45	TCRBV20	TCRBV20	unresolved			TCRBV20-01,TCRBV20-or09_02		TCRBD02-01*01	TCRBD02	TCRBD02-01	01				TCRBJ02-03*01	TCRBJ02	TCRBJ02-03	01				1	2	7	2	10	8	36	49	51	58	68	1	In	VDJ
CACCTACACACCCTGCAGCCAGAAGACTCGGCCCTGTATCTCTGCGCCAGCAGCCAACAAAAACCAGATACGCAGTATTTTGGCCCA	CASSQQKPDTQYF	1	7.2890866337102764E-6	39	TCRBV04-03*01	TCRBV04	TCRBV04-03	01						unresolved		TCRBD01,TCRBD02	TCRBD01-01,TCRBD02-01		TCRBJ02-03*01	TCRBJ02	TCRBJ02-03	01				2	5	3	7	0	4	42	57	62	-1	64	1	In	VDJ
AAGAACCCGACAGCTTTCTATCTCTGTGCCAGTAGTATAGATCGAGGACTAGCGGGAGGAGGACAAGAGACCCAGTACTTCGGGCCA	CASSIDRGLAGGGQETQYF	1	8.746903960452332E-6	57	TCRBV19-01	TCRBV19	TCRBV19-01				01,02	TCRBD02-01*02	TCRBD02	TCRBD02-01	02				TCRBJ02-05*01	TCRBJ02	TCRBJ02-05	01				0	4	1	1	4	2	24	41	45	59	63	1	In	VDJ
AACGCCTTGGAGCTGGACGACTCGGCCCTGTATCTCTGTGCCAGCAGCTCGGAACTAGCGGGCCTTTACGAGCAGTACTTCGGGCCA	CASSSELAGLYEQYF	1	5.831269306968221E-6	45	TCRBV05-04*01	TCRBV05	TCRBV05-04	01				TCRBD02-01	TCRBD02	TCRBD02-01				01,02	TCRBJ02-05*01	TCRBJ02	TCRBJ02-05	01				3	4	3	4	10	11	36	49	53	62	72	1	In	VDJ
AGCGCACAGAGCAGGGGGACTCGGCCATGTATCTCTGTGCCAGCTCCTGAGCACTTGCGAGGCACAGATACGCAGTATTTTGGCCCA		1	1.0204721287194386E-5	46	TCRBV07-09	TCRBV07	TCRBV07-09				01,03	TCRBD02-01	TCRBD02	TCRBD02-01				01,02	TCRBJ02-03*01	TCRBJ02	TCRBJ02-03	01				8	8	3	10	6	1	35	44	52	55	61	1	Out	VDJ
TCGGCCCAAAAGAACCCGACAGCTTTCTATCTCTGTGCCAGTAGTATCCTGAGACATCCCTCTGGAAACACCATATATTTTGGAGAG	CASSILRHPSGNTIYF	1	1.4578173267420553E-5	48	TCRBV19-01	TCRBV19	TCRBV19-01				01,02	TCRBD01-01*01	TCRBD01	TCRBD01-01	01				TCRBJ01-03*01	TCRBJ01	TCRBJ01-03	01				3	5	2	6	3	0	33	47	52	56	59	1	In	VDJ
GCAATCCTGTCCTCAGAACCGGGAGACACGGCACTGTATCTCTGCGCCCTATAACCGGGACTAGCGTACGAGCAGTACTTCGGGCCG	CAL*PGLAYEQYF	1	8.746903960452332E-6	39	TCRBV23-01*01	TCRBV23	TCRBV23-01	01				TCRBD02-01	TCRBD02	TCRBD02-01				01,02	TCRBJ02-07*01	TCRBJ02	TCRBJ02-07	01				11	8	0	6	0	4	42	48	56	-1	66	1	Stop	VDJ
ACTCTGGAGTCTGCTGCCTCCTCCCAGACATCTGTATATTTCTGCGCCAGCAGTAAAGGGAGCACAGATACGCAGTATTTTGGCCCA	CASSKGSTDTQYF	1	1.0204721287194386E-5	39	TCRBV10-01	TCRBV10	TCRBV10-01				01,02			unresolved		TCRBD01,TCRBD02	TCRBD01-01,TCRBD02-01		TCRBJ02-03*01	TCRBJ02	TCRBJ02-03	01				5	2	5	3	0	0	42	54	56	-1	60	1	In	VDJ
AAGATCCGGTCCACAAAGCTGGAGGACTCAGCCATGTACTTCTGTGCCAGCCGGGGGACAGGCACAGATACGCAGTATTTTGGCCCA	CASRGTGTDTQYF	1	8.746903960452332E-6	39	TCRBV02-01*01	TCRBV02	TCRBV02-01	01				TCRBD01-01*01	TCRBD01	TCRBD01-01	01				TCRBJ02-03*01	TCRBJ02	TCRBJ02-03	01				8	3	0	5	0	1	42	51	54	-1	61	1	In	VDJ
TCCCTGGAGCTTGGTGACTCTGCTGTGTATTTCTGTGCCAGCAGCCAAGATCTTGCTAGCGGGGGAGAGACCCAGTACTTCGGGCCA	CASSQDLASGGETQYF	1	7.2890866337102764E-6	48	TCRBV03	TCRBV03	unresolved			TCRBV03-01,TCRBV03-02		TCRBD02-01*01	TCRBD02	TCRBD02-01	01				TCRBJ02-05*01	TCRBJ02	TCRBJ02-05	01				0	5	4	2	0	4	33	50	55	-1	65	1	In	VDJ
AGGCTGCTGTCGGCTGCTCCCTCCCAGACATCTGTGTACTTCTGTGCCAGCAGCCCAGCGGGAGTAAATGAGCAGTTCTTCGGGCCA	CASSPAGVNEQFF	1	5.831269306968221E-6	39	TCRBV06-05*01	TCRBV06	TCRBV06-05	01				TCRBD02-01*02	TCRBD02	TCRBD02-01	02				TCRBJ02-01*01	TCRBJ02	TCRBJ02-01	01				6	3	6	2	2	7	42	53	56	64	66	1	In	VDJ
GCACAGAGCAGGGGGACTCGGCCATGTATCTCTGTGCCAGCAGCTTAAAGTCTAGCGGGAGCCGCAGATACGCAGTATTTTGGCCCA		1	1.0204721287194386E-5	49	TCRBV07-09	TCRBV07	TCRBV07-09				01,03	TCRBD02-01*02	TCRBD02	TCRBD02-01	02				TCRBJ02-03*01	TCRBJ02	TCRBJ02-03	01				2	4	4	2	3	4	32	47	51	61	64	1	Out	VDJ
GAGTCCGCCAGCACCAACCAGACATCTATGTACCTCTGTGCCAGCAGCCGGCCGGGAACAGTCACAGATACGCAGTATTTTGGCCCA	CASSRPGTVTDTQYF	1	1.0204721287194386E-5	45	TCRBV28-01*01	TCRBV28	TCRBV28-01	01				TCRBD02-01*02	TCRBD02	TCRBD02-01	02				TCRBJ02-03*01	TCRBJ02	TCRBJ02-03	01				6	5	8	3	5	2	36	47	52	57	62	1	In	VDJ
CAGCGCACACAGCAGGAGGACTCGGCCGTGTATCTCTGTGCCAGCAGCTTAGCAGCGGGAGGTTACAATGAGCAGTTCTTCGGGCCA	CASSLAAGGYNEQFF	1	1.0204721287194386E-5	45	TCRBV07-02*01	TCRBV07	TCRBV07-02	01				TCRBD02-01*02	TCRBD02	TCRBD02-01	02				TCRBJ02-01*01	TCRBJ02	TCRBJ02-01	01				0	0	6	1	1	4	36	-1	53	62	63	1	In	VDJ
CAGCCTGCAGAGCTTGGGGACTCGGCCATGTATCTCTGTGCCAGCAGCTTCCGGACTAGCGGTTACAATGAGCAGTTCTTCGGGCCA	CASSFRTSGYNEQFF	1	7.2890866337102764E-6	45	TCRBV11-01*01	TCRBV11	TCRBV11-01	01				TCRBD02-01	TCRBD02	TCRBD02-01				01,02	TCRBJ02-01*01	TCRBJ02	TCRBJ02-01	01				3	2	1	5	1	4	36	50	52	62	63	1	In	VDJ
GAGTCCGCTACCAGCTCCCAGACATCTGTGTACTTCTGTGCCTCCAAACTAGCGGGAGGGAGCACAGATACGCAGTATTTTGGCCCA	CASKLAGGSTDTQYF	1	1.1662538613936442E-5	45	TCRBV10-03*01	TCRBV10	TCRBV10-03	01				TCRBD02-01*02	TCRBD02	TCRBD02-01	02				TCRBJ02-03*01	TCRBJ02	TCRBJ02-03	01				11	5	3	0	0	0	36	42	47	-1	60	1	In	VDJ
AGTCCACGGAGTCAGGGGACACAGCACTGTATTTCTGTGGCGAGCGAAGGAGGTTGGGCGGGAGTGCCTGAGCAGTTCTTCGGGCCA		1	1.4578173267420553E-5	46	TCRBV21-01*01	TCRBV21	TCRBV21-01	01				TCRBD02-01*02	TCRBD02	TCRBD02-01	02				TCRBJ02-01*01	TCRBJ02	TCRBJ02-01	01				13	18	7	2	4	9	35	39	57	64	68	1	Out	VDJ
AGCACCTTGGAGCTGGGGGACTCGGCCCTTTATCTTTGCGCCAGCAGCGCCGGGACTAGCCCCTACAATGAGCAGTTCTTCGGGCCA	CASSAGTSPYNEQFF	1	5.831269306968221E-6	45	TCRBV05-01*01	TCRBV05	TCRBV05-01	01				TCRBD02-01	TCRBD02	TCRBD02-01				01,02	TCRBJ02-01*01	TCRBJ02	TCRBJ02-01	01				4	3	0	7	1	2	36	48	51	60	61	1	In	VDJ
TCGCCCAGCCCCAACCAGACCTCTCTGTACTTCTGTGCCAGCAGGGAATCGGGACGCCTCTCCTACAATGAGCAGTTCTTCGGGCCA	CASRESGRLSYNEQFF	1	8.746903960452332E-6	48	TCRBV27-01*01	TCRBV27	TCRBV27-01	01						unresolved		TCRBD01,TCRBD02	TCRBD01-01,TCRBD02-01		TCRBJ02-01*01	TCRBJ02	TCRBJ02-01	01				6	6	0	7	4	0	33	44	50	55	59	1	In	VDJ
GAGTCTGCCATCCCCAACCAGACAGCTCTTTACTTCTGTGCCACCAGTGATCCGGAGGGGGCTGGAGAGACCCAGTACTTCGGGCCA	CATSDPEGAGETQYF	1	5.831269306968221E-6	45	TCRBV24	TCRBV24	unresolved			TCRBV24-01,TCRBV24-or09_02		TCRBD01-01*01	TCRBD01	TCRBD01-01	01				TCRBJ02-05*01	TCRBJ02	TCRBJ02-05	01				3	4	5	0	3	4	36	51	55	62	65	1	In	VDJ
ACCAGTGCCCATCCTGAAGACAGCAGCTTCTACATCTGCAGTGCTAGCCGTCTAGCGGGAGCCGGGAATGAGCAGTTCTTCGGGCCA	CSASRLAGAGNEQFF	1	5.831269306968221E-6	45	TCRBV20	TCRBV20	unresolved			TCRBV20-01,TCRBV20-or09_02		TCRBD02-01*02	TCRBD02	TCRBD02-01	02				TCRBJ02-01*01	TCRBJ02	TCRBJ02-01	01				3	4	4	2	5	7	36	47	51	61	66	1	In	VDJ
CACCTACACGCCCTGCAGCCAGAAGACTCAGCCCTGTATCTCTGCGCCAGCAGTCTACAGTTAATCGGCGAGCAGTACTTCGGGCCA	CASSLQLIGEQYF	1	5.831269306968221E-6	39	TCRBV04-01*01	TCRBV04	TCRBV04-01	01				TCRBD01-01*01	TCRBD01	TCRBD01-01	01				TCRBJ02-05*01	TCRBJ02	TCRBJ02-05	01				6	3	3	5	12	11	42	53	56	60	72	1	In	VDJ
AAGATCCAGCCCTCAGAACCCAGGGACTCAGCTGTGTACTTCTGTGCCAGCAACTCGGACAGCAATCAGCCCCAGCATTTTGGTGAT	CASNSDSNQPQHF	1	7.2890866337102764E-6	39	TCRBV12	TCRBV12	unresolved			TCRBV12-03,TCRBV12-04				unresolved		TCRBD01,TCRBD02	TCRBD01-01,TCRBD02-01		TCRBJ01-05*01	TCRBJ01	TCRBJ01-05	01				7	4	1	7	0	1	42	52	56	-1	60	1	In	VDJ
ATTCTGGAGTCCGCCAGCACCAACCAGACATCTATGTACCTCTGTGCCAGCTATTCAGGGTTCGGAAACACCATATATTTTGGAGAG	CASYSGFGNTIYF	1	1.3120355940678497E-5	39	TCRBV28-01*01	TCRBV28	TCRBV28-01	01				TCRBD01-01*01	TCRBD01	TCRBD01-01	01				TCRBJ01-03*01	TCRBJ01	TCRBJ01-03	01				8	4	4	3	3	4	42	51	55	60	63	1	In	VDJ
GCCAGAAGACTCAGCCCTGTATCTCTGCGCCAGCAGCCAAGAACAGCTGGGACTAGCGGGAGGGGGATCAGTCAGTATTTTGGCCCA		1	5.831269306968221E-6	56	TCRBV04-01*01	TCRBV04	TCRBV04-01	01				TCRBD02-01*02	TCRBD02	TCRBD02-01	02				TCRBJ02-03*01	TCRBJ02	TCRBJ02-03	01				0	6	0	0	8	12	25	42	48	64	72	1	Out	VDJ
ACATCGGCCCAAAAGAACCCGACAGCTTTCTATCTCTGTGCCAGTAAACTGAGTGGGCCTAGCACAGATACGCAGTATTTTGGCCCA	CASKLSGPSTDTQYF	1	1.1662538613936442E-5	45	TCRBV19-01	TCRBV19	TCRBV19-01				01,02	TCRBD01-01*01	TCRBD01	TCRBD01-01	01				TCRBJ02-03*01	TCRBJ02	TCRBJ02-03	01				7	8	8	0	2	0	36	46	54	58	60	1	In	VDJ
CTCACTCTGGAGTCCGCTACCAGCTCCCAGACATCTGTGTACTTCTGTGCCATCAGTTTTAGGGGGGATGAGCAGTTCTTCGGGCCA	CAISFRGDEQFF	1	1.1662538613936442E-5	36	TCRBV10-03*01	TCRBV10	TCRBV10-03	01						unresolved		TCRBD01,TCRBD02	TCRBD01-01,TCRBD02-01		TCRBJ02-01*01	TCRBJ02	TCRBJ02-01	01				5	3	5	1	1	8	45	57	60	66	67	1	In	VDJ
TCCCTGGAGCTTGGTGACTCTGCTGTGTATTTCTGTGCCAGCAGCCAATGGGACAGGGCGACCTCAGATACGCAGTATTTTGGCCCA	CASSQWDRATSDTQYF	1	8.746903960452332E-6	48	TCRBV03	TCRBV03	unresolved			TCRBV03-01,TCRBV03-02		TCRBD01-01*01	TCRBD01	TCRBD01-01	01				TCRBJ02-03*01	TCRBJ02	TCRBJ02-03	01				2	1	0	3	6	4	33	48	49	58	64	1	In	VDJ
CCACGGAGTCAGGGGACACAGCACTGTATTTCTGTGCCAGCAGCAAATCGTCGCGGACAGGGGGAGAATGAGCAGTTCTTCGGGCCA		1	1.4578173267420553E-5	49	TCRBV21-01*01	TCRBV21	TCRBV21-01	01				TCRBD01-01*01	TCRBD01	TCRBD01-01	01				TCRBJ02-01*01	TCRBJ02	TCRBJ02-01	01				2	7	1	1	2	7	32	47	54	64	66	1	Out	VDJ
GACCAGTGCCCATCCTGAAGACAGCAGCTTCTACATCTGCAGTGCTCATAAAGGGGGTGGAAAAATTCACCCCTCCACTTTGGGAAC		1	5.831269306968221E-6	44	TCRBV20	TCRBV20	unresolved			TCRBV20-01,TCRBV20-or09_02		TCRBD01-01*01	TCRBD01	TCRBD01-01	01				TCRBJ01-06*01	TCRBJ01	TCRBJ01-06	01				5	5	5	1	6	7	37	46	51	57	63	1	Out	VDJ
CAGCGCACACAGCAGGAGGACTCGGCCGTGTATCTCTGTGCCAGCAGCTTAGCGCTAAAGGGGAGTAATGAGCAGTTCTTCGGGCCA	CASSLALKGSNEQFF	1	1.0204721287194386E-5	45	TCRBV07-02*01	TCRBV07	TCRBV07-02	01						unresolved		TCRBD01,TCRBD02	TCRBD01-01,TCRBD02-01		TCRBJ02-01*01	TCRBJ02	TCRBJ02-01	01				0	5	5	2	3	7	36	53	58	63	66	1	In	VDJ
GGCGACTCGGCTGTGTATCTCTGTGCCAGAAGCTTAGTAGGTAGTAGCGGGCCGACTAACAACACAGATACGCAGTATTTTGGCCCA	CARSLVGSSGPTNNTDTQYF	1	1.1662538613936442E-5	60	TCRBV07-05*01	TCRBV07	TCRBV07-05	01				TCRBD02-01	TCRBD02	TCRBD02-01				01,02	TCRBJ02-03*01	TCRBJ02	TCRBJ02-03	01				0	7	5	4	11	2	21	37	44	51	62	1	In	VDJ
TCGCCCAGCCCCAACCAGACCTCTCTGTACTTCTGTGCCAGCAGTTTAACGGGAGTGGCGGGAGGGGGGACCCAGTACTTCGGGCCA	CASSLTGVAGGGTQYF	1	7.2890866337102764E-6	48	TCRBV27-01*01	TCRBV27	TCRBV27-01	01				TCRBD02-01*02	TCRBD02	TCRBD02-01	02				TCRBJ02-05*01	TCRBJ02	TCRBJ02-05	01				2	9	7	0	2	7	33	48	57	66	68	1	In	VDJ
GCCCAAAAGAACCCGACAGCTTTCTATCTCTGTGCCAACCCCCGGGACTAGCGGGTCGCGTTTTACAATGAGCAGTTCTTCGGGCCA	CANPRD*RVAFYNEQFF	1	1.1662538613936442E-5	51	TCRBV19-01	TCRBV19	TCRBV19-01				01,02	TCRBD02-01	TCRBD02	TCRBD02-01				01,02	TCRBJ02-01*01	TCRBJ02	TCRBJ02-01	01				10	6	0	4	8	4	30	37	43	55	63	1	Stop	VDJ
ATCCAGCGCACAGAGCAGGGGGACTCGGCCATGTATCTCTGTGCCAGCAGCTTAGCGGCCAGGGCTTACGGCTACACCTTCGGTTCG	CASSLAARAYGYTF	1	8.746903960452332E-6	42	TCRBV07-09	TCRBV07	TCRBV07-09				01,03	TCRBD01-01*01	TCRBD01	TCRBD01-01	01				TCRBJ01-02*01	TCRBJ01	TCRBJ01-02	01				0	3	4	3	5	8	39	56	59	64	69	1	In	VDJ
TCGGCCCAAAAGAACCCGACAGCTTTCTATCTCTGTGCCAGTAGAAGATGGACCGAATCACCCTACAATGAGCAGTTCTTCGGGCCA	CASRRWTESPYNEQFF	1	1.1662538613936442E-5	48	TCRBV19-01	TCRBV19	TCRBV19-01				01,02			unresolved		TCRBD01,TCRBD02	TCRBD01-01,TCRBD02-01		TCRBJ02-01*01	TCRBJ02	TCRBJ02-01	01				6	5	1	7	8	2	33	44	49	53	61	1	In	VDJ
ATCCAGCCCTCAGAACCCAGGGACTCAGCTGTGTACTTCTGTGCCAGCAGTCGTAGCGGGAGAGGAGATACGCAGTATTTTGGCCCA	CASSRSGRGDTQYF	1	7.2890866337102764E-6	42	TCRBV12	TCRBV12	unresolved			TCRBV12-03,TCRBV12-04		TCRBD02-01*02	TCRBD02	TCRBD02-01	02				TCRBJ02-03*01	TCRBJ02	TCRBJ02-03	01				5	2	5	2	3	5	39	51	53	62	65	1	In	VDJ
GGCCCAAAAGAACCCGACAGCTTTCTATCTCTGTGCCAGTAGTATAGATCCTGGGGCCTCCCGCCGGAGACCCAGTACTTCGGGCCA		1	8.746903960452332E-6	50	TCRBV19-01	TCRBV19	TCRBV19-01				01,02	TCRBD01-01*01	TCRBD01	TCRBD01-01	01				TCRBJ02-05*01	TCRBJ02	TCRBJ02-05	01				0	4	7	0	9	5	31	48	52	57	66	1	Out	VDJ
ACTGTGAGCAACATGAGCCCTGAAGGCAGCAGCATATATCTCTGCAGCGTTGAAGGGTCTGGGGCCAACGTCCTGACTTTCGGGGCC	CSVEGSGANVLTF	1	2.9156346534841106E-6	39	TCRBV29-01*01	TCRBV29	TCRBV29-01	01						unresolved		TCRBD01,TCRBD02	TCRBD01-01,TCRBD02-01		TCRBJ02-06*01	TCRBJ02	TCRBJ02-06	01				1	0	0	10	0	1	42	-1	55	-1	57	1	In	VDJ
CTGCTCCCTCCCAGACATCTGTGTACTTCTGTGCCAGCAGAATCAACGAATAAGGGGTTCGGCACAGATACGCAGTATTTTGGCCCA		1	7.2890866337102764E-6	52	TCRBV06	TCRBV06	unresolved			TCRBV06-01,TCRBV06-05,TCRBV06-06		TCRBD01-01*01	TCRBD01	TCRBD01-01	01				TCRBJ02-03*01	TCRBJ02	TCRBJ02-03	01				6	12	5	2	4	1	29	40	52	57	61	1	Out	VDJ
ACCAGTGCCCATCCTGAAGACAGCAGCTTCTACATCTGCAGTGCTAGGGGACTAGCGGGAGTTTACAATGAGCAGTTCTTCGGGCCA	CSARGLAGVYNEQFF	1	5.831269306968221E-6	45	TCRBV20	TCRBV20	unresolved			TCRBV20-01,TCRBV20-or09_02		TCRBD02-01*02	TCRBD02	TCRBD02-01	02				TCRBJ02-01*01	TCRBJ02	TCRBJ02-01	01				3	0	0	2	2	4	36	-1	47	61	63	1	In	VDJ
GAGTCAGGGGACACAGCACTGTATTTCTGTGCCAGCAGCATTAAGAAGGGGTAAAGGGCGTAGGCCGGGGAGCTGTTTTTTGGAGAA	CASSIKKG*RA*AGELFF	2	1.895162524764672E-5	54	TCRBV21-01*01	TCRBV21	TCRBV21-01	01				TCRBD01-01*01	TCRBD01	TCRBD01-01	01				TCRBJ02-02*01	TCRBJ02	TCRBJ02-02	01				4	6	5	2	13	6	27	40	46	51	64	2	Stop	VDJ
CGCCTTGGAGCTGGACGACTCGGCCCTGTATCTCTGTGCCAGCAACGCCGGGGGGGGGAGGGTTTGGATGAGCAGTTCTTCGGGCCA		1	7.2890866337102764E-6	47	TCRBV05-04*01	TCRBV05	TCRBV05-04	01				TCRBD02-01*01	TCRBD02	TCRBD02-01	01				TCRBJ02-01*01	TCRBJ02	TCRBJ02-01	01				6	4	8	0	11	8	34	44	48	56	67	1	Out	VDJ
TTGGAGTCGGCTGCTCCCTCCCAAACATCTGTGTACTTCTGTGCCAGCAGACCTCTTAGGAACAACTACGAGCAGTACTTCGGGCCA	CASRPLRNNYEQYF	1	7.2890866337102764E-6	42	TCRBV06	TCRBV06	unresolved			TCRBV06-02,TCRBV06-03		TCRBD02-01	TCRBD02	TCRBD02-01				01,02	TCRBJ02-05*01	TCRBJ02	TCRBJ02-05	01				6	14	3	9	4	11	39	50	64	68	72	1	In	VDJ
TCCTCAGAACCGGGAGACACGGCACTGTATCTCTGCGCCAGCAGTCAATATGTTCGACAGCCGAACACTGAAGCTTTCTTTGGACAA	CASSQYVRQPNTEAFF	1	8.746903960452332E-6	48	TCRBV23-01*01	TCRBV23	TCRBV23-01	01				TCRBD01-01*01	TCRBD01	TCRBD01-01	01				TCRBJ01-01*01	TCRBJ01	TCRBJ01-01	01				1	6	2	5	2	1	33	49	55	60	62	1	In	VDJ
GAGCTGGGGGACTCAGCCCTGTACTTCTGTGCCAGCAGCTTAATGACAAGTCCAATAACGAACACCGGGGAGCTGTTTTTTGGAGAA	CASSLMTSPITNTGELFF	1	8.746903960452332E-6	54	TCRBV13-01*01	TCRBV13	TCRBV13-01	01				TCRBD01-01*01	TCRBD01	TCRBD01-01	01				TCRBJ02-02*01	TCRBJ02	TCRBJ02-02	01				2	2	2	6	10	0	27	42	44	48	58	1	In	VDJ
TTGGCTGCTCCCTCCCAGACATCTGTGTACTTCTGTGCCAGCAGTTCAAGGCAGGGGCCCGTCCACAATGAGCAGTTCTTCGGGCCA	CASSSRQGPVHNEQFF	1	1.0204721287194386E-5	48	TCRBV06-06	TCRBV06	TCRBV06-06				01,02	TCRBD01-01*01	TCRBD01	TCRBD01-01	01				TCRBJ02-01*01	TCRBJ02	TCRBJ02-01	01				4	5	4	2	7	5	33	46	51	57	64	1	In	VDJ
CCAGTCCACGGAGTCAGGGGACACAGCACTGTATTTCTGTGCCAGCATAGGGACTAGGGGACAAAATATGAGCAGTTCTTCGGGCCA		1	1.4578173267420553E-5	44	TCRBV21-01*01	TCRBV21	TCRBV21-01	01				TCRBD02-01	TCRBD02	TCRBD02-01				01,02	TCRBJ02-01*01	TCRBJ02	TCRBJ02-01	01				7	2	0	8	10	8	37	47	49	57	67	1	Out	VDJ
ACATCGGCCCAAAAGAACCCGACAGCTTTCTATCTCTGTGCCAGTAGTTTCCGGGACAGGGCCACAGATACGCAGTATTTTGGCCCA	CASSFRDRATDTQYF	1	1.1662538613936442E-5	45	TCRBV19-01	TCRBV19	TCRBV19-01				01,02	TCRBD01-01*01	TCRBD01	TCRBD01-01	01				TCRBJ02-03*01	TCRBJ02	TCRBJ02-03	01				5	4	0	3	1	2	36	48	52	61	62	1	In	VDJ
ACATCGGCCCAAAAGAACCCGACAGCTTTCTATCTCTGTGCCAGTAGTATCCGGGACAGGGCGTCAGATACGCAGTATTTTGGCCCA	CASSIRDRASDTQYF	1	1.1662538613936442E-5	45	TCRBV19-01	TCRBV19	TCRBV19-01				01,02	TCRBD01-01*01	TCRBD01	TCRBD01-01	01				TCRBJ02-03*01	TCRBJ02	TCRBJ02-03	01				3	2	0	3	3	4	36	50	52	61	64	1	In	VDJ
AAGATCCAGCGCACACAGCAGGAGGACTCCGCCGTGTATCTCTGTGCCAGCAGCTTAGGTAGCTCTGCAACCCAGTACTTCGGGCCA	CASSLGSSATQYF	1	5.831269306968221E-6	39	TCRBV07-08*01	TCRBV07	TCRBV07-08	01				TCRBD02-01	TCRBD02	TCRBD02-01				01,02	TCRBJ02-05*01	TCRBJ02	TCRBJ02-05	01				1	1	5	7	6	8	42	58	59	63	69	1	In	VDJ
TCCGCCAGCACCAACCAGACATCTATGTACCTCTGTGCCAGCGGATCAAGTGGGAGGACACCGAACACTGAAGCTTTCTTTGGACAA	CASGSSGRTPNTEAFF	1	1.0204721287194386E-5	48	TCRBV28-01*01	TCRBV28	TCRBV28-01	01				TCRBD02-01*02	TCRBD02	TCRBD02-01	02				TCRBJ01-01*01	TCRBJ01	TCRBJ01-01	01				8	9	9	1	5	1	33	42	51	57	62	1	In	VDJ
TCTGTAGTCTGCTGCCTCCTCCCAGACATCTGTATATTTCTGCGCCAGCAGTGAGTCCTAACTTCACCTGAAGCTTTCTTTGGACAA		1	1.0204721287194386E-5	41	TCRBV10-01	TCRBV10	TCRBV10-01				01,02	TCRBD02-01	TCRBD02	TCRBD02-01				01,02	TCRBJ01-01*01	TCRBJ01	TCRBJ01-01	01				0	3	3	10	4	6	40	57	60	63	67	1	Out	VDJ
CTCTGCTGTGTATTTCTGTGCCAGCAGCCAAGATAGGGGTGTCGGGACAGGCATCCGTGACGGAGAAACATTCAGTACTTCGGCGCC		1	1.0204721287194386E-5	65	TCRBV03	TCRBV03	unresolved			TCRBV03-01,TCRBV03-02		TCRBD01-01*01	TCRBD01	TCRBD01-01	01				TCRBJ02-04*01	TCRBJ02	TCRBJ02-04	01				0	10	0	4	14	6	16	33	43	51	65	1	Out	VDJ
CAGCAGGTAGTGCGAGGAGATTCGGCAGCTTATTTCTGTGCCAGCTCACGAAGCCCGGGGCAAAATGAAAAACTGTTTTTTGGCAGT	CASSRSPGQNEKLFF	1	1.0204721287194386E-5	45	TCRBV18-01*01	TCRBV18	TCRBV18-01	01						unresolved		TCRBD01,TCRBD02	TCRBD01-01,TCRBD02-01		TCRBJ01-04*01	TCRBJ01	TCRBJ01-04	01				4	7	7	0	2	5	36	49	56	61	63	1	In	VDJ
CCAGTCCACGGAGTCAGGGGACACAGCACTGTATTTCTGTGCCAGCACCCCGCCGGGACAGGGGGCAACGAGCAGTACTTCGGGCCG		4	1.4869736732768963E-4	44	TCRBV21-01*01	TCRBV21	TCRBV21-01	01				TCRBD01-01*01	TCRBD01	TCRBD01-01	01				TCRBJ02-07*01	TCRBJ02	TCRBJ02-07	01				7	7	0	0	1	5	37	47	54	66	67	4	Out	VDJ
CAGCGCACACAGCAGGAGGACTCCGCCGTGTATCTCTGTGCCAGCAGCTTAGCGCGGGTCGGGGCCGCAAAACTGTTTTTTGGCAGT	CASSLARVGAAKLFF	1	1.0204721287194386E-5	45	TCRBV07-08*01	TCRBV07	TCRBV07-08	01						unresolved		TCRBD01,TCRBD02	TCRBD01-01,TCRBD02-01		TCRBJ01-04*01	TCRBJ01	TCRBJ01-04	01				0	7	7	0	3	10	36	53	60	65	68	1	In	VDJ
GAGGACTCGGCCGTGTATCTCTGTGCCAGCAGCTTAGTAACTAGCGGGAGGCTATTATCTAGCACAGATACGCAGTATTTTGGCCCA	CASSLVTSGRLLSSTDTQYF	1	8.746903960452332E-6	60			unresolved		TCRBV07,TCRBV11	TCRBV07-02,TCRBV11-02		TCRBD02-01*02	TCRBD02	TCRBD02-01	02				TCRBJ02-03*01	TCRBJ02	TCRBJ02-03	01				1	2	3	1	9	0	21	37	39	51	60	1	In	VDJ
ACGATCCAGCGCACACAGCAGGAGGACTCGGCCGTGTATCTCTGTGCCAGCAGCTTAGGGTCCTACAATGAGCAGTTCTTCGGGCCA	CASSLGSYNEQFF	1	1.0204721287194386E-5	39	TCRBV07-02*01	TCRBV07	TCRBV07-02	01						unresolved		TCRBD01,TCRBD02	TCRBD01-01,TCRBD02-01		TCRBJ02-01*01	TCRBJ02	TCRBJ02-01	01				1	0	0	10	0	1	42	-1	58	-1	60	1	In	VDJ
AGGCTGGAGTTGGCTGCTCCCTCCCAGACATCTGTGTACTTCTGTGCCAGCAGTCTGAGCGGGAGTGTCGAGCAGTACTTCGGGCCA	CASSLSGSVEQYF	1	7.2890866337102764E-6	39	TCRBV06-06	TCRBV06	TCRBV06-06				01,02	TCRBD02-01*02	TCRBD02	TCRBD02-01	02				TCRBJ02-05*01	TCRBJ02	TCRBJ02-05	01				5	3	6	2	7	11	42	54	57	65	72	1	In	VDJ
GGAGCTGGGGGACTCAGCCCTGTACTTCTGTGCCAGCAGCGGGAGGGACAGGAGAAGTCTAAGAACACTGAAGCTTTCTTTGGACAA		1	7.2890866337102764E-6	53	TCRBV13-01*01	TCRBV13	TCRBV13-01	01				TCRBD01-01*01	TCRBD01	TCRBD01-01	01				TCRBJ01-01*01	TCRBJ01	TCRBJ01-01	01				5	4	0	4	10	1	28	40	44	52	62	1	Out	VDJ
CAGCGCACACAGCAGGAGGACTCGGCCGTGTATCTCTGTGCCAGCAGTAATGGTGCCCTTTCCGCCGATACGCAGTATTTTGGCCCA	CASSNGALSADTQYF	1	1.0204721287194386E-5	45	TCRBV07-02*01	TCRBV07	TCRBV07-02	01						unresolved		TCRBD01,TCRBD02	TCRBD01-01,TCRBD02-01		TCRBJ02-03*01	TCRBJ02	TCRBJ02-03	01				6	4	0	10	13	6	36	47	51	53	66	1	In	VDJ
ACACAGCAGGAGGACTCCGCCGTGTATCTCTGTGCCAGCAGCCCTGATCCCCTAGCGGGATCCACAGATACGCAGTATTTTGGCCCA	CASSPDPLAGSTDTQYF	1	7.2890866337102764E-6	51	TCRBV07-08*01	TCRBV07	TCRBV07-08	01				TCRBD02-01*02	TCRBD02	TCRBD02-01	02				TCRBJ02-03*01	TCRBJ02	TCRBJ02-03	01				5	9	4	3	2	2	30	42	51	60	62	1	In	VDJ
GAGTCGGCTGCTCCCTCCCAAACATCTGTGTACTTCTGTGCCAGCAGAGAACACGGGACACAATACAATGAGCAGTTCTTCGGGCCA	CASREHGTQYNEQFF	1	8.746903960452332E-6	45	TCRBV06	TCRBV06	unresolved			TCRBV06-02,TCRBV06-03		TCRBD01-01*01	TCRBD01	TCRBD01-01	01				TCRBJ02-01*01	TCRBJ02	TCRBJ02-01	01				6	7	0	6	3	4	36	47	54	60	63	1	In	VDJ
AGGGGACACAGCACTGTATTTCTGTGCCAGCCGCAGAGGGACAGGGAGGTGTCCCCAATAAGCAATCAGCCCCAGCATTTTGGTGAT		1	1.3120355940678497E-5	59	TCRBV21-01*01	TCRBV21	TCRBV21-01	01				TCRBD01-01*01	TCRBD01	TCRBD01-01	01				TCRBJ01-05*01	TCRBJ01	TCRBJ01-05	01				4	2	0	3	14	1	22	35	37	46	60	1	Out	VDJ
GAGTCGCCCAGCCCCAACCAGACCTCTCTGTACTTCTGTGCCAGCAGTTTACGGGACAGGGGGCTCAATGAGCAGTTCTTCGGGCCA	CASSLRDRGLNEQFF	1	8.746903960452332E-6	45	TCRBV27-01*01	TCRBV27	TCRBV27-01	01				TCRBD01-01*01	TCRBD01	TCRBD01-01	01				TCRBJ02-01*01	TCRBJ02	TCRBJ02-01	01				2	1	0	0	1	6	36	51	52	64	65	1	In	VDJ
CCAAAAGAACCCGACAGCTTTCTATCTCTGTGCCAGTAGTATCAGGAGTTGAAGGCTAGGACAAACACTGAAGCTTTCTTTGGACAA		2	4.0818885148777545E-5	53	TCRBV19-01	TCRBV19	TCRBV19-01				01,02	TCRBD01-01*01	TCRBD01	TCRBD01-01	01				TCRBJ01-01*01	TCRBJ01	TCRBJ01-01	01				3	16	1	6	0	2	28	42	58	-1	63	2	Out	VDJ
GACTCGGCCGTGTATCTCTGTGCCAGCAGCCTCCCAATTGCCGGGACTAGCGGAGGAAGCTCCTACAATGAGCAGTTCTTCGGGCCA	CASSLPIAGTSGGSSYNEQFF	1	8.746903960452332E-6	63			unresolved		TCRBV07,TCRBV11	TCRBV07-02,TCRBV11-02,TCRBV11-03		TCRBD02-01	TCRBD02	TCRBD02-01				01,02	TCRBJ02-01*01	TCRBJ02	TCRBJ02-01	01				5	12	0	5	6	0	18	30	42	53	59	1	In	VDJ
ACACAGCAGGAGGACTCCGCCGTGTATCTCTGTGCCAGCAGCTCTTAGTACCGGACGACAAGCACAGATACGCAGTATTTTGGCCCA	CASSS*YRTTSTDTQYF	1	7.2890866337102764E-6	51	TCRBV07-08*01	TCRBV07	TCRBV07-08	01						unresolved		TCRBD01,TCRBD02	TCRBD01-01,TCRBD02-01		TCRBJ02-03*01	TCRBJ02	TCRBJ02-03	01				4	9	1	7	4	0	30	43	52	56	60	1	Stop	VDJ
TCAGAACCCAGGGACTCAGCTGTGTATTTTTGTGCTAGTGGTTTGGCTGTAACAGGGGCGGGGGCCAACGTCCTGACTTTCGGGGCC	CASGLAVTGAGANVLTF	1	8.746903960452332E-6	51	TCRBV12-05*01	TCRBV12	TCRBV12-05	01				TCRBD01-01*01	TCRBD01	TCRBD01-01	01				TCRBJ02-06*01	TCRBJ02	TCRBJ02-06	01				1	5	3	2	2	4	30	46	51	58	60	1	In	VDJ
TGCCATCCCCAACCAGACAGCTCTTTACTTCTGTGCCACCAGTGATTCCGTCAGGGCCAAAATAATTCACCCCTCCACTTTGGGAAC		1	5.831269306968221E-6	50	TCRBV24	TCRBV24	unresolved			TCRBV24-01,TCRBV24-or09_02		TCRBD01-01*01	TCRBD01	TCRBD01-01	01				TCRBJ01-06*01	TCRBJ01	TCRBJ01-06	01				2	4	4	3	5	5	31	47	51	56	61	1	Out	VDJ
CAGCGCACACAGCAGGAGGACTCCGCCGTGTATCTCTGTGCCAGCAGCTTAGCCTTGACAGGAAACACTGAAGCTTTCTTTGGACAA	CASSLALTGNTEAFF	1	7.2890866337102764E-6	45	TCRBV07-08*01	TCRBV07	TCRBV07-08	01				TCRBD01-01*01	TCRBD01	TCRBD01-01	01				TCRBJ01-01*01	TCRBJ01	TCRBJ01-01	01				0	3	2	4	1	2	36	53	56	62	63	1	In	VDJ
GTCGGCTGCTCCCTCCCAGACATCTGTGTACTTCTGTGCCAGCAGTTACTCCTGGGGGGGGGAAACACTGAAGCTTTCTTTGGACAA		1	5.831269306968221E-6	47	TCRBV06-05*01	TCRBV06	TCRBV06-05	01				TCRBD02-01*01	TCRBD02	TCRBD02-01	01				TCRBJ01-01*01	TCRBJ01	TCRBJ01-01	01				0	2	9	0	3	2	34	51	53	60	63	1	Out	VDJ
GAGTTGGCTGCTCCCTCCCAGACATCTGTGTACTTCTGTGCCAGCAGTTACGGGGGGCGTTCAACCGGGGAGCTGTTTTTTGGAGAA	CASSYGGRSTGELFF	1	1.0204721287194386E-5	45	TCRBV06-06	TCRBV06	TCRBV06-06				01,02			unresolved		TCRBD01,TCRBD02	TCRBD01-01,TCRBD02-01		TCRBJ02-02*01	TCRBJ02	TCRBJ02-02	01				2	1	6	0	5	5	36	51	52	58	63	1	In	VDJ
CCAGCGCACACAGCAGGAGGACTCGGCCGTGTATCTCTGTGCCAGCAGCTCCCGGGGGAAAGTAGCTACGAGCAGTACTTCGGGCCG		1	8.746903960452332E-6	44	TCRBV07-02*01	TCRBV07	TCRBV07-02	01				TCRBD02-01*01	TCRBD02	TCRBD02-01	01				TCRBJ02-07*01	TCRBJ02	TCRBJ02-07	01				4	2	8	2	7	3	37	50	52	58	65	1	Out	VDJ
CCTGAAGACAGCAGCTTCTACATCTGCAGTGCTAGAGATGGGGGCTAGCGGGAGGGCCGCGGGACAGATACGCAGTATTTTGGCCCA	CSARDGG*REGRGTDTQYF	1	5.831269306968221E-6	57	TCRBV20	TCRBV20	unresolved			TCRBV20-01,TCRBV20-or09_02		TCRBD02-01*02	TCRBD02	TCRBD02-01	02				TCRBJ02-03*01	TCRBJ02	TCRBJ02-03	01				0	6	4	0	7	3	24	38	44	56	63	1	Stop	VDJ
CTGAAGATCCAGCCCTCAGAACCCAGGGACTCAGCTGTGTACTTCCGTGCCAGCAGAAACACAAGGGATGAAGCTTTCTTTGGACAA	RASRNTRDEAFF	1	7.2890866337102764E-6	36	TCRBV12	TCRBV12	unresolved			TCRBV12-03,TCRBV12-04				unresolved		TCRBD01,TCRBD02	TCRBD01-01,TCRBD02-01		TCRBJ01-01*01	TCRBJ01	TCRBJ01-01	01				6	8	0	8	0	7	45	56	64	-1	68	1	In	VDJ
ACATCGGCCCAAAAGAACCCGACAGCTTTCTATCTCTGTGCCAGCAGGACTAGCGGGGACCCCACAGATACGCAGTATTTTGGCCCA	CASRTSGDPTDTQYF	1	1.1662538613936442E-5	45	TCRBV19-01	TCRBV19	TCRBV19-01				01,02	TCRBD02-01*01	TCRBD02	TCRBD02-01	01				TCRBJ02-03*01	TCRBJ02	TCRBJ02-03	01				9	2	1	3	4	2	36	44	46	58	62	1	In	VDJ
AAGATCCAGCCTGCAGAGCTTGGGGACTCGGCCGTGTATCTCTGTGCCAGCAGCTTAGGGGGAGCAGATACGCAGTATTTTGGCCCA	CASSLGGADTQYF	1	7.2890866337102764E-6	39	TCRBV11-03*01	TCRBV11	TCRBV11-03	01				TCRBD02-01*02	TCRBD02	TCRBD02-01	02				TCRBJ02-03*01	TCRBJ02	TCRBJ02-03	01				1	1	9	2	0	4	42	58	59	-1	64	1	In	VDJ
TTCTGGAGTCCGCCAGCACCAACCAGACATCTATGTACCTCTGTGCCAGCAGTTTGGAAGGGGGATGAGACCCAGTACTTCGGGCCA		1	7.2890866337102764E-6	40	TCRBV28-01*01	TCRBV28	TCRBV28-01	01				TCRBD01-01*01	TCRBD01	TCRBD01-01	01				TCRBJ02-05*01	TCRBJ02	TCRBJ02-05	01				3	3	5	1	2	5	41	55	58	64	66	1	Out	VDJ
TCGGCCCAAAAGAACCCGACAGCTTTCTATCTCTGTGCCAGTAGTTCCGAGACAGGCGTCGTGAGGTATGGCTACACCTTCGGTTCG	CASSSETGVVRYGYTF	1	1.0204721287194386E-5	48	TCRBV19-01	TCRBV19	TCRBV19-01				01,02	TCRBD01-01*01	TCRBD01	TCRBD01-01	01				TCRBJ01-02*01	TCRBJ01	TCRBJ01-02	01				5	5	2	4	10	5	33	45	50	56	66	1	In	VDJ
CTGGAGTCCGCCAGCACCAACCAGACATCTATGTACCTCTGTGCCAGCACCCCGGGACAAATAAATTCACCCCTCCACTTTGGGAAC	CASTPGQINSPLHF	1	8.746903960452332E-6	42	TCRBV28-01*01	TCRBV28	TCRBV28-01	01				TCRBD01-01*01	TCRBD01	TCRBD01-01	01				TCRBJ01-06*01	TCRBJ01	TCRBJ01-06	01				7	4	0	6	4	7	39	49	53	59	63	1	In	VDJ
TGGAGTCCGCCAGCACCAACCAGACATCTATGTACCTCTGTGCCAGCAGTTTACCAGGGGCCGAACACTGAAGCTTTCTTTGGACAA		1	1.0204721287194386E-5	43	TCRBV28-01*01	TCRBV28	TCRBV28-01	01				TCRBD01-01*01	TCRBD01	TCRBD01-01	01				TCRBJ01-01*01	TCRBJ01	TCRBJ01-01	01				2	1	4	2	2	1	38	53	54	60	62	1	Out	VDJ
CACGGAGTCAGGGGACACAGCACTGTATTTCTGTGCCAGCAGCACCTGTAGCGGGAGATAGGCACCGGGGAGCTGTTTTTTGGAGAA		1	1.4578173267420553E-5	50	TCRBV21-01*01	TCRBV21	TCRBV21-01	01				TCRBD02-01*02	TCRBD02	TCRBD02-01	02				TCRBJ02-02*01	TCRBJ02	TCRBJ02-02	01				4	4	5	2	5	4	31	44	48	57	62	1	Out	VDJ
GGACTCGGCCATGTATCTCTGTGCCAGCAGCCAAAGGGGATTCCGGGACTAGCGGGTTCCCACACCGGGGAGCTGTTTTTTGGAGAA		1	8.746903960452332E-6	62			unresolved		TCRBV07,TCRBV11	TCRBV07-09,TCRBV11-01		TCRBD02-01	TCRBD02	TCRBD02-01				01,02	TCRBJ02-02*01	TCRBJ02	TCRBJ02-02	01				5	13	0	4	5	3	19	31	44	56	61	1	Out	VDJ
GAGCAGGGGGACTCAGCTGTGTATCTCTGTGCCAGCAGCTTGCCGCCGCTCGGGTAAGAGAACACCGGGGAGCTGTTTTTTGGAGAA	CASSLPPLG*ENTGELFF	1	1.0204721287194386E-5	54	TCRBV07-04*01	TCRBV07	TCRBV07-04	01				TCRBD02-01	TCRBD02	TCRBD02-01				01,02	TCRBJ02-02*01	TCRBJ02	TCRBJ02-02	01				3	9	8	4	5	1	27	41	50	54	59	1	Stop	VDJ
CCAGTCCACGGAGTCAGGGGACACAGCACTGTATTTCTGTGCCAGCACCCTGGTCCTCTTTGGGGGGAAAAACTGTTTTTTGGCAGT		1	1.6035990594162607E-5	44	TCRBV21-01*01	TCRBV21	TCRBV21-01	01						unresolved		TCRBD01,TCRBD02	TCRBD01-01,TCRBD02-01		TCRBJ01-04*01	TCRBJ01	TCRBJ01-04	01				7	14	6	1	0	8	37	47	61	-1	66	1	Out	VDJ
CTGACAGTGACCAGTGCCCATCCTGAAGACAGCAGCTTCTACATCTGCAGTGCCCGTCGGGACGGAGAGACCCAGTACTTCGGGCCA	CSARRDGETQYF	1	4.373451980226166E-6	36	TCRBV20	TCRBV20	unresolved			TCRBV20-01,TCRBV20-or09_02				unresolved		TCRBD01,TCRBD02	TCRBD01-01,TCRBD02-01		TCRBJ02-05*01	TCRBJ02	TCRBJ02-05	01				6	5	0	7	2	4	45	53	58	63	65	1	In	VDJ
AGCAGGGGGACTCGGCCATGTATCTCTGTGCCAGCAGCTCCAAGCACTGATCGGCGGGAGAAGAAGGATGAGCAGTTCTTCGGGCCA		1	1.1662538613936442E-5	55	TCRBV07-09	TCRBV07	TCRBV07-09				01,03	TCRBD02-01*02	TCRBD02	TCRBD02-01	02				TCRBJ02-01*01	TCRBJ02	TCRBJ02-01	01				4	14	7	2	7	8	26	39	53	60	67	1	Out	VDJ
GCGCACAGAGCAGGGGGACTCGGCCATGTATCTCTGTGCCAGCAGTCTACGCATGGGATTCTGAACACTGAAGCTTTCTTTGGACAA		1	1.0204721287194386E-5	47	TCRBV07-09	TCRBV07	TCRBV07-09				01,03			unresolved		TCRBD01,TCRBD02	TCRBD01-01,TCRBD02-01		TCRBJ01-01*01	TCRBJ01	TCRBJ01-01	01				6	9	0	8	3	0	34	45	54	58	61	1	Out	VDJ
GTGAACGCCTTGGAGCTGGACGACTCGGCCCTGTATCTCTGTGCCAGCAGCTTGGGGGGTACTTACAATGAGCAGTTCTTCGGGCCA	CASSLGGTYNEQFF	1	7.2890866337102764E-6	42	TCRBV05-04*01	TCRBV05	TCRBV05-04	01						unresolved		TCRBD01,TCRBD02	TCRBD01-01,TCRBD02-01		TCRBJ02-01*01	TCRBJ02	TCRBJ02-01	01				0	0	6	2	4	4	39	-1	55	59	63	1	In	VDJ
GAGTTGGCTGCTCCCTCCCAGACATCTGTGTACTTCTGTGCCAGCAACTATGTGAGCTCCTATAATTCACCCCTCCACTTTGGGAAC	CASNYVSSYNSPLHF	1	8.746903960452332E-6	45	TCRBV06-06	TCRBV06	TCRBV06-06				01,02	TCRBD02-01	TCRBD02	TCRBD02-01				01,02	TCRBJ01-06*01	TCRBJ01	TCRBJ01-06	01				7	0	3	9	6	0	36	-1	46	50	56	1	In	VDJ
CTGGAGCTTGGTGACTCTGCTGTGTATTTCTGTGCCAGCAGTCTGGTAAGGAGGGACATGACAGGGGCTGAAGCTTTCTTTGGACAA	CASSLVRRDMTGAEAFF	1	8.746903960452332E-6	51	TCRBV03	TCRBV03	unresolved			TCRBV03-01,TCRBV03-02		TCRBD01-01*01	TCRBD01	TCRBD01-01	01				TCRBJ01-01*01	TCRBJ01	TCRBJ01-01	01				6	18	2	2	0	6	30	41	59	-1	67	1	In	VDJ
GTGAACGCCTTGTTGCTGGGGGACTCGGCCCTGTATCTCTGTGCCAGCAGCTTTGGGTCGGGGACAGATACGCAGTATTTTGGCCCA	CASSFGSGTDTQYF	1	1.1662538613936442E-5	42	TCRBV05-05*01	TCRBV05	TCRBV05-05	01				TCRBD02-01*01	TCRBD02	TCRBD02-01	01				TCRBJ02-03*01	TCRBJ02	TCRBJ02-03	01				2	5	8	3	0	3	39	53	58	-1	63	1	In	VDJ
CCGACAGCTTTCTATCTCTGTGCCAGTAGTATAGTGATCCCGATCCCGAGTACAGGGAAGATAGACTATGGCTACACCTTCGGTTCG	CASSIVIPIPSTGKIDYGYTF	1	1.0204721287194386E-5	63	TCRBV19-01	TCRBV19	TCRBV19-01				01,02	TCRBD01-01*01	TCRBD01	TCRBD01-01	01				TCRBJ01-02*01	TCRBJ01	TCRBJ01-02	01				1	17	3	3	7	3	18	34	51	57	64	1	In	VDJ
ACCCGACAGCTTTCTATCTCTGTGCCAGTAGTCCCCAGGGAGATCAAGGAGGGTTAATTAGGCAAAAACATTCAGTACTTCGGCGCC		1	1.1662538613936442E-5	61	TCRBV19-01	TCRBV19	TCRBV19-01				01,02	TCRBD02-01*02	TCRBD02	TCRBD02-01	02				TCRBJ02-04*01	TCRBJ02	TCRBJ02-04	01				5	15	10	0	9	3	20	32	47	53	62	1	Out	VDJ
ACTGTGACATCGGCCCAAAAGAACCCGACAGCTTTCTATCTCTGTGCCAGTAGTATAGTTTCGGGTGACACGCAGTATTTTGGCCCA	CASSIVSGDTQYF	1	1.1662538613936442E-5	39	TCRBV19-01	TCRBV19	TCRBV19-01				01,02	TCRBD02-01	TCRBD02	TCRBD02-01				01,02	TCRBJ02-03*01	TCRBJ02	TCRBJ02-03	01				1	3	8	4	4	9	42	58	61	65	69	1	In	VDJ
GCCTTGGAGCTGGACGACTCGGCCCTGTATCTCTGTGCCAGCAGCTTGGTGGGGGGAGGGCCAATAGATACGCAGTATTTTGGCCCA	CASSLVGGGPIDTQYF	1	7.2890866337102764E-6	48	TCRBV05-04*01	TCRBV05	TCRBV05-04	01				TCRBD02-01*02	TCRBD02	TCRBD02-01	02				TCRBJ02-03*01	TCRBJ02	TCRBJ02-03	01				0	4	9	0	5	5	33	49	53	60	65	1	In	VDJ
AGCTCTCTGGAGCTGGGGGACTCAGCTTTGTATTTCTGTGCCAGCAGCGTAGGATCTAGCGGGGGGGGTGAGCAGTTCTTCGGGCCA	CASSVGSSGGGEQFF	1	5.831269306968221E-6	45	TCRBV09-01	TCRBV09	TCRBV09-01				01,02	TCRBD02-01*01	TCRBD02	TCRBD02-01	01				TCRBJ02-01*01	TCRBJ02	TCRBJ02-01	01				0	3	4	0	1	9	36	52	55	67	68	1	In	VDJ
CAGCCCTCAGAACCCAGGGACTCAGCTGTGTACTTCTGTGCCAGCAGTTTACGACAGGGAAATAATTCACCCCTCCACTTTGGGAAC	CASSLRQGNNSPLHF	1	7.2890866337102764E-6	45	TCRBV12	TCRBV12	unresolved			TCRBV12-03,TCRBV12-04		TCRBD01-01*01	TCRBD01	TCRBD01-01	01				TCRBJ01-06*01	TCRBJ01	TCRBJ01-06	01				2	1	2	3	2	5	36	51	52	59	61	1	In	VDJ
CTTGACATCCGCTCACCAGGCCTGGGGGACGCAGCCATGTACCTGTGTGCCACCAGCATCCATCGGGAGACCCAGTACTTCGGGCCA	CATSIHRETQYF	1	5.831269306968221E-6	36	TCRBV15-01*01	TCRBV15	TCRBV15-01	01				TCRBD02-01	TCRBD02	TCRBD02-01				01,02	TCRBJ02-05*01	TCRBJ02	TCRBJ02-05	01				4	5	8	5	0	5	45	58	63	-1	66	1	In	VDJ
GAGTTGGCTGCTCCCTCCCAGACATCTGTGTACTTCTGTGCCAGCAGTTACTCAGGGGGCACCTACAATGAGCAGTTCTTCGGGCCA	CASSYSGGTYNEQFF	1	1.0204721287194386E-5	45	TCRBV06-06	TCRBV06	TCRBV06-06				01,02	TCRBD01-01*01	TCRBD01	TCRBD01-01	01				TCRBJ02-01*01	TCRBJ02	TCRBJ02-01	01				0	0	5	0	1	2	36	-1	53	60	61	1	In	VDJ
ACATCGGCCCAAAAGAACCCGACAGCTTTCTATCTCTGTGCCAGTAGTATAAGGGACAGTAGCAATCAGCCCCAGCATTTTGGTGAT	CASSIRDSSNQPQHF	1	1.0204721287194386E-5	45	TCRBV19-01	TCRBV19	TCRBV19-01				01,02	TCRBD01-01*01	TCRBD01	TCRBD01-01	01				TCRBJ01-05*01	TCRBJ01	TCRBJ01-05	01				2	1	0	5	0	0	36	51	52	-1	59	1	In	VDJ
TGCAGAGCAGGGGGACTCGGCCGTGTATGTCTGTGCAAGTCGCTTAGCACTCCCCTGACTTTGAACACTGAAGCTTTCTTTGGACAA		1	8.746903960452332E-6	50	TCRBV12-02*01	TCRBV12	TCRBV12-02	01				TCRBD02-01	TCRBD02	TCRBD02-01				01,02	TCRBJ01-01*01	TCRBJ01	TCRBJ01-01	01				0	8	2	10	1	0	31	48	56	60	61	1	Out	VDJ
ACGATCCAGCGCACACAGCAGGAGGACTCGGCCGTGTATCTCTGTGCCAGCAGCTTCAGGACCTCCGATACGCAGTATTTTGGCCCA	CASSFRTSDTQYF	1	1.0204721287194386E-5	39	TCRBV07-02*01	TCRBV07	TCRBV07-02	01						unresolved		TCRBD01,TCRBD02	TCRBD01-01,TCRBD02-01		TCRBJ02-03*01	TCRBJ02	TCRBJ02-03	01				3	2	1	7	4	6	42	56	58	62	66	1	In	VDJ
ACGTTGGCGTCTGCTGTACCCTCTCAGACATCTGTGTACTTCTGTGCCAGGAGAACCTTACCGGGAGGGAGAATGCACTTTGGGAAC	CARRTLPGGRMHF	1	8.746903960452332E-6	39	TCRBV06-04	TCRBV06	TCRBV06-04				01,02	TCRBD02-01*02	TCRBD02	TCRBD02-01	02				TCRBJ01-06*01	TCRBJ01	TCRBJ01-06	01				9	11	8	0	6	19	42	50	61	69	75	1	In	VDJ
CTACACGCCCTGCAGCCAGAAGACTCAGCCCTGTATCTCTGCGCCAGCAAGAAGGGGGCCCTCCCAGATACGCAGTATTTTGGCCCA	CASKKGALPDTQYF	1	5.831269306968221E-6	42	TCRBV04-01*01	TCRBV04	TCRBV04-01	01				TCRBD01-01*01	TCRBD01	TCRBD01-01	01				TCRBJ02-03*01	TCRBJ02	TCRBJ02-03	01				7	3	5	0	5	4	39	49	52	59	64	1	In	VDJ
CAGCCTGCAGAGCTTGGGGACTCGGCCGTGTATCTCTGTGCCAGCAGCGTCATGGGGGACCCATACAATGAGCAGTTCTTCGGGCCA	CASSVMGDPYNEQFF	1	7.2890866337102764E-6	45	TCRBV11-03*01	TCRBV11	TCRBV11-03	01						unresolved		TCRBD01,TCRBD02	TCRBD01-01,TCRBD02-01		TCRBJ02-01*01	TCRBJ02	TCRBJ02-01	01				5	7	0	7	3	4	36	48	55	60	63	1	In	VDJ
GTCAGGGGACACAGCACTGTATTTCTGTGCCAGCAGCAACGGGACTAGCGGTTTTCCCGCTCCTACAATGAGCAGTTCTTCGGGCCA		1	1.4578173267420553E-5	56	TCRBV21-01*01	TCRBV21	TCRBV21-01	01				TCRBD02-01	TCRBD02	TCRBD02-01				01,02	TCRBJ02-01*01	TCRBJ02	TCRBJ02-01	01				3	1	0	5	8	0	25	39	40	51	59	1	Out	VDJ
AACGCCTTGTTGCTGGGGGACTCGGCCCTCTATCTCTGTGCCAGCAGCCCCGGGACTAGCGGGCAAGAGACCCAGTACTTCGGGCCA	CASSPGTSGQETQYF	1	5.831269306968221E-6	45	TCRBV05-06*01	TCRBV05	TCRBV05-06	01				TCRBD02-01	TCRBD02	TCRBD02-01				01,02	TCRBJ02-05*01	TCRBJ02	TCRBJ02-05	01				4	3	0	4	0	2	36	48	51	-1	63	1	In	VDJ
AGTGCCCATCCTGAAGACAGCAGCTTCTACATCTGCAGTGCTCCTGAGCCGGGATCTCGCGGAAAAGAGACCCAGTACTTCGGGCCA	CSAPEPGSRGKETQYF	1	4.373451980226166E-6	48	TCRBV20	TCRBV20	unresolved			TCRBV20-01,TCRBV20-or09_02		TCRBD02-01*02	TCRBD02	TCRBD02-01	02				TCRBJ02-05*01	TCRBJ02	TCRBJ02-05	01				5	7	8	3	10	3	33	42	49	54	64	1	In	VDJ
CGGCCGTGTATCTCTGTGCCAGCAGCTTAGCCAATGAAAGTAGGGACAGGGATTAGTCGTCGATACAATGAGCAGTTCTTCGGGCCA		1	1.0204721287194386E-5	67	TCRBV07-02*01	TCRBV07	TCRBV07-02	01				TCRBD01-01*01	TCRBD01	TCRBD01-01	01				TCRBJ02-01*01	TCRBJ02	TCRBJ02-01	01				0	11	0	3	12	4	14	31	42	51	63	1	Out	VDJ
AAAAGAACCCGACAGCTTTCTATCTCTGTGCCAGTAAGGGACTTCGGGGGGCGCCCCCTTAGCAATCAGCCCCAGCATTTTGGTGAT		1	1.0204721287194386E-5	55	TCRBV19-01	TCRBV19	TCRBV19-01				01,02	TCRBD02-01*01	TCRBD02	TCRBD02-01	01				TCRBJ01-05*01	TCRBJ01	TCRBJ01-05	01				7	8	8	1	8	0	26	36	44	51	59	1	Out	VDJ
AATGTGAGCACCTTGGAGCTGGGGGACTCGGCCCTTTATCTTTGCGCCAGCAGCTTTAATCCTAAAGAGACCCAGTACTTCGGGCCA	CASSFNPKETQYF	1	4.373451980226166E-6	39	TCRBV05-01*01	TCRBV05	TCRBV05-01	01				TCRBD02-01	TCRBD02	TCRBD02-01				01,02	TCRBJ02-05*01	TCRBJ02	TCRBJ02-05	01				2	5	4	9	0	3	42	56	61	-1	64	1	In	VDJ
ACCAGTGCCCATCCTGAAGACAGCAGCTTCTACATCTGTAGTGCTCCCCGTCGGTAGCGGGGCACAGATACGCAGTATTTTGGCCCA	CSAPRR*RGTDTQYF	1	5.831269306968221E-6	45	TCRBV20	TCRBV20	unresolved			TCRBV20-01,TCRBV20-or09_02		TCRBD02-01	TCRBD02	TCRBD02-01				01,02	TCRBJ02-03*01	TCRBJ02	TCRBJ02-03	01				5	9	5	4	0	1	36	45	54	-1	61	1	Stop	VDJ
TCTCTGGAGCTGGGGGACTCAGCTTTGTATTTCTGTGCCAGCAGCGTAATCGGGGGACAACTCTACAATGAGCAGTTCTTCGGGCCA	CASSVIGGQLYNEQFF	1	5.831269306968221E-6	48	TCRBV09-01	TCRBV09	TCRBV09-01				01,02			unresolved		TCRBD01,TCRBD02	TCRBD01-01,TCRBD02-01		TCRBJ02-01*01	TCRBJ02	TCRBJ02-01	01				1	5	0	6	3	3	33	48	53	59	62	1	In	VDJ
CGCCTTGGAGCTGGACGACTCGGCCCTGTATCTCTGTGCCACCACCTTAAAGAAGTTTTTTGGGGAAATACGCAGTATTTTGGCCCA		1	7.2890866337102764E-6	47	TCRBV05-04*01	TCRBV05	TCRBV05-04	01						unresolved		TCRBD01,TCRBD02	TCRBD01-01,TCRBD02-01		TCRBJ02-03*01	TCRBJ02	TCRBJ02-03	01				2	14	0	8	1	7	34	48	62	66	67	1	Out	VDJ
AGCAGGTAGTGCGAGGAGATTCGGCAGCTTATTTCTGTGCCAGCTCACCATTCTCTCAGGGGCCCAGATACGCAGTATTTTGGCCCA		1	8.746903960452332E-6	46	TCRBV18-01*01	TCRBV18	TCRBV18-01	01				TCRBD01-01*01	TCRBD01	TCRBD01-01	01				TCRBJ02-03*01	TCRBJ02	TCRBJ02-03	01				2	6	4	2	2	4	35	50	56	62	64	1	Out	VDJ
CTGGAGTCGCCCAGCCCCAACCAGACCTCTCTGTACTTCTGTGCCAGCAGCACAGGGAATAGCAATCAGCCCCAGCATTTTGGTGAT	CASSTGNSNQPQHF	1	7.2890866337102764E-6	42	TCRBV27-01*01	TCRBV27	TCRBV27-01	01				TCRBD01-01*01	TCRBD01	TCRBD01-01	01				TCRBJ01-05*01	TCRBJ01	TCRBJ01-05	01				6	1	3	3	2	0	39	50	51	57	59	1	In	VDJ
GAGTCGGCTGCTCCCTCCCAGACATCTGTGTACTTCTGTGCCAGCAGTGAGGAGCTAGCGGGAGGATTTGAGCAGTTCTTCGGGCCA	CASSEELAGGFEQFF	2	4.22767024755196E-5	45	TCRBV06-01*01	TCRBV06	TCRBV06-01	01				TCRBD02-01*02	TCRBD02	TCRBD02-01	02				TCRBJ02-01*01	TCRBJ02	TCRBJ02-01	01				3	4	4	1	3	9	36	50	54	65	68	2	In	VDJ
CCTGCAAAGCTTGAGGACTCGGCCGTGTATCTCTGTGCCAGCAGCTTAGTTCGACTAGAAAACACCGGGGAGCTGTTTTTTGGAGAA	CASSLVRLENTGELFF	1	8.746903960452332E-6	48	TCRBV11-02*02	TCRBV11	TCRBV11-02	02				TCRBD02-01	TCRBD02	TCRBD02-01				01,02	TCRBJ02-02*01	TCRBJ02	TCRBJ02-02	01				1	3	2	8	2	2	33	49	52	58	60	1	In	VDJ
TCGGCTGCTCCCTCCCAAACATCTGTGTACTTCTGTGCCAGCACCCTCTTTACGGGACGGGGGGTCAATGAGCAGTTCTTCGGGCCA	CASTLFTGRGVNEQFF	1	8.746903960452332E-6	48	TCRBV06	TCRBV06	unresolved			TCRBV06-02,TCRBV06-03		TCRBD02-01*01	TCRBD02	TCRBD02-01	01				TCRBJ02-01*01	TCRBJ02	TCRBJ02-01	01				7	14	8	1	1	6	33	43	57	64	65	1	In	VDJ
TCTCTACTCTGAAGATCCAGCGCACAGAGCAGGGGGACTCAGCCGCGTATCTCCGTGCCAGCAGCTTGAGACTCCGATAGTGGCCCA		1	7.2890866337102764E-6	28	TCRBV07-03*03	TCRBV07	TCRBV07-03	03				TCRBD02-01	TCRBD02	TCRBD02-01				01,02	TCRBJ02-03*01	TCRBJ02	TCRBJ02-03	01				3	2	2	10	7	20	53	67	69	73	80	1	Out	VDJ
ACCTTGGAGCTGGGGGACTCGGCCCTTTATCTTTGCGCCAGCAGCTTGGGGACAGCCGACGGTAACTATGGCTACACCTTCGGTTCG	CASSLGTADGNYGYTF	1	5.831269306968221E-6	48	TCRBV05-01*01	TCRBV05	TCRBV05-01	01				TCRBD01-01*01	TCRBD01	TCRBD01-01	01				TCRBJ01-02*01	TCRBJ01	TCRBJ01-02	01				0	0	1	5	7	1	33	-1	49	55	62	1	In	VDJ
GCCTCCTCCCAGACATCTGTATATTTCTGCGCCAGCAGTGACCAGGCAACGAGACTAGCGGGACTCTACGAGCAGTACTTCGGGCCG	CASSDQATRLAGLYEQYF	1	1.0204721287194386E-5	54	TCRBV10-01	TCRBV10	TCRBV10-01				01,02	TCRBD02-01*02	TCRBD02	TCRBD02-01	02				TCRBJ02-07*01	TCRBJ02	TCRBJ02-07	01				3	11	2	3	2	3	27	41	52	63	65	1	In	VDJ
AATGCCTTGGAGCTGGAGGACTCGGCCCTGTATCTCTGTGCCAGCAGCTTAGGGCTAGCGTATACCGGGGAGCTGTTTTTTGGAGAA	CASSLGLAYTGELFF	1	1.1662538613936442E-5	45	TCRBV05-08*01	TCRBV05	TCRBV05-08	01				TCRBD02-01	TCRBD02	TCRBD02-01				01,02	TCRBJ02-02*01	TCRBJ02	TCRBJ02-02	01				2	4	4	6	3	5	36	50	54	60	63	1	In	VDJ
GTGCAGCCTGCAGAACTGGAGGATTCTGGAGTTTATTTCTGTGCCAGCAGCCAAGAGTGGAGGGCCGGGGAGCTGTTTTTTGGAGAA	CASSQEWRAGELFF	1	1.1662538613936442E-5	42	TCRBV14-01*01	TCRBV14	TCRBV14-01	01				TCRBD02-01*02	TCRBD02	TCRBD02-01	02				TCRBJ02-02*01	TCRBJ02	TCRBJ02-02	01				0	2	10	0	0	6	39	56	58	-1	64	1	In	VDJ
GAGTTGGCTGCTCCCTCCCAGACATCTGTGTACTTCTGTGCCAGCAGCGGGACAGGGGATTTTTACAATGAGCAGTTCTTCGGGCCA	CASSGTGDFYNEQFF	1	1.0204721287194386E-5	45	TCRBV06-06	TCRBV06	TCRBV06-06				01,02	TCRBD01-01*01	TCRBD01	TCRBD01-01	01				TCRBJ02-01*01	TCRBJ02	TCRBJ02-01	01				6	1	0	2	5	4	36	47	48	58	63	1	In	VDJ
CCAGCGCACAGAGCAGGGGGACTCGGCCATGTATCTCTGTGCCAGCGACCCGACACGATAAACACCGGGGAGCTGTTTTTTGGAGAA		1	1.1662538613936442E-5	44	TCRBV07-09	TCRBV07	TCRBV07-09				01,03	TCRBD01-01*01	TCRBD01	TCRBD01-01	01				TCRBJ02-02*01	TCRBJ02	TCRBJ02-02	01				8	5	2	6	5	2	37	46	51	55	60	1	Out	VDJ
ACGATCCAGCGCACACAGCAGGAGGACTCGGCCGTGTATCTCTGTGCCAGCAGCTTCCAGGGGGTGGGGGAGCAGTTCTTCGGGCCA	CASSFQGVGEQFF	1	1.0204721287194386E-5	39	TCRBV07-02*01	TCRBV07	TCRBV07-02	01				TCRBD01-01*01	TCRBD01	TCRBD01-01	01				TCRBJ02-01*01	TCRBJ02	TCRBJ02-01	01				3	1	4	1	5	10	42	56	57	64	69	1	In	VDJ
CAGCGCACAGAGCGGGGGGACTCAGCCGTGTATCTCTGTGCCAGCAGCTTAGGCGGATACCCCTACAATGAGCAGTTCTTCGGGCCA	CASSLGGYPYNEQFF	1	8.746903960452332E-6	45	TCRBV07-03*01	TCRBV07	TCRBV07-03	01				TCRBD02-01	TCRBD02	TCRBD02-01				01,02	TCRBJ02-01*01	TCRBJ02	TCRBJ02-01	01				2	1	7	5	5	2	36	51	52	56	61	1	In	VDJ
CAGCGCACACAGCAGGAGGACTCGGCCGTGTATCTCTGTGCCAGCAGCTTCGGGGGAGGGCTCGGCGGGGAGCTGTTTTTTGGAGAA	CASSFGGGLGGELFF	2	2.6240711881356993E-5	45	TCRBV07-02*01	TCRBV07	TCRBV07-02	01				TCRBD02-01*02	TCRBD02	TCRBD02-01	02				TCRBJ02-02*01	TCRBJ02	TCRBJ02-02	01				3	3	9	0	5	7	36	50	53	60	65	2	In	VDJ
GAGATCCAGCGCACAGAGCAGGGGGACTCGGCCATGTATCTCTGTGCCAGCAGCTTAGGACTGGACAATGAGCAGTTCTTCGGGCCA	CASSLGLDNEQFF	1	1.1662538613936442E-5	39	TCRBV07-09	TCRBV07	TCRBV07-09				01,03	TCRBD02-01	TCRBD02	TCRBD02-01				01,02	TCRBJ02-01*01	TCRBJ02	TCRBJ02-01	01				1	0	2	10	2	5	42	-1	58	62	64	1	In	VDJ
CCTGGAGCTTGGTGACTCTGCTGTGTATTTCTGTGCCAGCAGCAGCAGCCAAGCCAGGGGGGGAACACTGAAGCTTTCTTTGGACAA		1	8.746903960452332E-6	50	TCRBV03	TCRBV03	unresolved			TCRBV03-01,TCRBV03-02		TCRBD01-01*01	TCRBD01	TCRBD01-01	01				TCRBJ01-01*01	TCRBJ01	TCRBJ01-01	01				5	11	4	1	1	1	31	43	54	61	62	1	Out	VDJ
CAGAACCCAGGGACTCAGCTGTGTACTTCTGTGCCAGCAGTTTATTGAAGACTAGCGGGAGGGGGAGAGACCCAGTACTTCGGGCCA		1	5.831269306968221E-6	52	TCRBV12	TCRBV12	unresolved			TCRBV12-03,TCRBV12-04		TCRBD02-01*02	TCRBD02	TCRBD02-01	02				TCRBJ02-05*01	TCRBJ02	TCRBJ02-05	01				2	5	2	0	2	4	29	44	49	63	65	1	Out	VDJ
TGTCGGCTGCTCCCTCCCAGACATCTGTGTACTTCTGTGCCAGCAGTTACTCCCCCCCCCACAGGGAGCGAGCAGTACTTCGGGCCG		1	5.831269306968221E-6	46	TCRBV06-05*01	TCRBV06	TCRBV06-05	01				TCRBD01-01*01	TCRBD01	TCRBD01-01	01				TCRBJ02-07*01	TCRBJ02	TCRBJ02-07	01				0	8	3	3	2	6	35	52	60	66	68	1	Out	VDJ
ATCCGCTCACCAGGCCTGGGGGACGCAGCCATGTACCTGTGTGCCACCAGCAGAGATCTAAGAGTATATGAGCAGTTCTTCGGGCCA	CATSRDLRVYEQFF	1	7.2890866337102764E-6	42	TCRBV15-01*01	TCRBV15	TCRBV15-01	01				TCRBD02-01	TCRBD02	TCRBD02-01				01,02	TCRBJ02-01*01	TCRBJ02	TCRBJ02-01	01				0	1	4	9	7	8	39	56	57	60	67	1	In	VDJ
CTGTCCTCAGAACCGGGAGACACGGCACTGTATCTCTGCGCCAGCAGTCACCCCGGACAGGAGTATGAAAAACTGTTTTTTGGCAGT	CASSHPGQEYEKLFF	1	1.1662538613936442E-5	45	TCRBV23-01*01	TCRBV23	TCRBV23-01	01				TCRBD01-01*01	TCRBD01	TCRBD01-01	01				TCRBJ01-04*01	TCRBJ01	TCRBJ01-04	01				3	4	1	4	3	6	36	50	54	61	64	1	In	VDJ
GAGCTAGGGGACTCGGCCCTTTATCTTTGCGCCAGCAGCTTGGAATACTAGCGGGATGGGCTCGATGATGAGCAGTTCTTCGGGCCA	CASSLEY*RDGLDDEQFF	1	5.831269306968221E-6	54	TCRBV05-01*01	TCRBV05	TCRBV05-01	01				TCRBD02-01*02	TCRBD02	TCRBD02-01	02				TCRBJ02-01*01	TCRBJ02	TCRBJ02-01	01				0	3	3	3	11	8	27	43	46	56	67	1	Stop	VDJ
GAGTCGCCCAGCCCCAACCAGACCTCTCTGTACTTCTGTGCCAGCAGAGCTTACAGGGTGGGAAATTCACCCCTCCACTTTGGGAAC	CASRAYRVGNSPLHF	1	7.2890866337102764E-6	45	TCRBV27-01*01	TCRBV27	TCRBV27-01	01				TCRBD01-01*01	TCRBD01	TCRBD01-01	01				TCRBJ01-06*01	TCRBJ01	TCRBJ01-06	01				6	5	3	3	5	7	36	47	52	58	63	1	In	VDJ
TCCCTGGAGCTTGGTGACTCTGCTGTGTATTTCTGTGCCAGCGGGCCCTCGATGGGAGGGGGCGCTCAGCCCCAGCATTTTGGTGAT	CASGPSMGGGAQPQHF	1	8.746903960452332E-6	48	TCRBV03	TCRBV03	unresolved			TCRBV03-01,TCRBV03-02				unresolved		TCRBD01,TCRBD02	TCRBD01-01,TCRBD02-01		TCRBJ01-05*01	TCRBJ01	TCRBJ01-05	01				8	14	5	0	2	6	33	42	56	63	65	1	In	VDJ
TTGCTGGGGGACTCGGCCCTGTATCTCTGTGCCAGTCTTACCGGGACTAGCGGGTCCCTCTCCTACAATGAGCAGTTCTTCGGGCCA	CASLTGTSGSLSYNEQFF	1	1.1662538613936442E-5	54	TCRBV05-05*01	TCRBV05	TCRBV05-05	01				TCRBD02-01	TCRBD02	TCRBD02-01				01,02	TCRBJ02-01*01	TCRBJ02	TCRBJ02-01	01				8	7	0	4	5	0	27	35	42	54	59	1	In	VDJ
GAGTCCGCCAGCACCAACCAGACATCTATGTACCTCTGTGCCAGCAGTGGAGGCGGGGCACACATAGATACGCAGTATTTTGGCCCA	CASSGGGAHIDTQYF	1	1.0204721287194386E-5	45	TCRBV28-01*01	TCRBV28	TCRBV28-01	01				TCRBD02-01*01	TCRBD02	TCRBD02-01	01				TCRBJ02-03*01	TCRBJ02	TCRBJ02-03	01				5	4	7	3	7	5	36	48	52	58	65	1	In	VDJ
CTGGAGTCCGCCAGCACCAACCAGACATCTATGTACCTCTGTGCCAGCAAGTACGGGGGGGTTGAGAAGACCCAGTACTTCGGGCCA	CASKYGGVEKTQYF	1	7.2890866337102764E-6	42	TCRBV28-01*01	TCRBV28	TCRBV28-01	01				TCRBD02-01*01	TCRBD02	TCRBD02-01	01				TCRBJ02-05*01	TCRBJ02	TCRBJ02-05	01				7	4	8	0	6	6	39	49	53	61	67	1	In	VDJ
ACGGAGTCAGGGGACACAGCACTGTATTTCTGTGCCAGCAGCAAAGCCGACAGGGGCCCCCCCAACTATGGCTACACCTTCGGTTCG	CASSKADRGPPNYGYTF	1	1.1662538613936442E-5	51	TCRBV21-01*01	TCRBV21	TCRBV21-01	01				TCRBD01-01*01	TCRBD01	TCRBD01-01	01				TCRBJ01-02*01	TCRBJ01	TCRBJ01-02	01				0	1	2	2	7	2	30	47	48	56	63	1	In	VDJ
CCAACCAGACCTCTCTGTACTTCTGTGCCAGCAGTTCAAAGACAGGGGGCGCGGAAGATAGCCAAAAACATTCAGTACTTCGGCGCC		1	8.746903960452332E-6	58	TCRBV27-01*01	TCRBV27	TCRBV27-01	01				TCRBD01-01*01	TCRBD01	TCRBD01-01	01				TCRBJ02-04*01	TCRBJ02	TCRBJ02-04	01				4	4	2	0	9	0	23	36	40	50	59	1	Out	VDJ
ATGAATGTGGGCACCTTGGAGCTGGGGGACTCGGCCCTTTATCTTTGCGCCAGCAGCTGGACCGGCTACGAGCAGTACTTCGGGCCG	CASSWTGYEQYF	1	5.831269306968221E-6	36	TCRBV05-01*01	TCRBV05	TCRBV05-01	01						unresolved		TCRBD01,TCRBD02	TCRBD01-01,TCRBD02-01		TCRBJ02-07*01	TCRBJ02	TCRBJ02-07	01				3	0	1	7	3	3	45	-1	58	62	65	1	In	VDJ
CGCACAGAGCGGGGGGACTCAGCCGTGTATCTCTGTGCCAGCAGTTTCCTGGGAAGCGGGACGAAAAATGAGCAGTTCTTCGGGCCA	CASSFLGSGTKNEQFF	1	8.746903960452332E-6	48	TCRBV07-03*01	TCRBV07	TCRBV07-03	01				TCRBD02-01*02	TCRBD02	TCRBD02-01	02				TCRBJ02-01*01	TCRBJ02	TCRBJ02-01	01				6	10	6	3	5	7	33	44	54	61	66	1	In	VDJ
ACATCGGCCCAAAAGAACCCGACAGCTTTCTATCTCTGTGCCAGTAGACGAACAGCGGATTCGAATACTGAAGCTTTCTTTGGACAA	CASRRTADSNTEAFF	1	1.1662538613936442E-5	45	TCRBV19-01	TCRBV19	TCRBV19-01				01,02	TCRBD02-01	TCRBD02	TCRBD02-01				01,02	TCRBJ01-01*01	TCRBJ01	TCRBJ01-01	01				6	6	6	5	8	5	36	47	53	58	66	1	In	VDJ
GATCCAGTCCACGGAGTCAGGGGACACAGCACTGTATTTCTGTGCACGGTGGGGGTTAGGTGGAACACTGAAGCTTTCTTTGGACAA		1	1.3120355940678497E-5	41	TCRBV21-01*01	TCRBV21	TCRBV21-01	01						unresolved		TCRBD01,TCRBD02	TCRBD01-01,TCRBD02-01		TCRBJ01-01*01	TCRBJ01	TCRBJ01-01	01				12	5	6	1	7	1	40	45	50	55	62	1	Out	VDJ
AGTGCCCATCCTGAAGACAGCAGCTTCTACATCTGCAGGGCTCCCCATTGGACAGGGAAAAAGGGTGATACGCAGTATTTTGGCCCA	CRAPHWTGKKGDTQYF	1	5.831269306968221E-6	48	TCRBV20	TCRBV20	unresolved			TCRBV20-01,TCRBV20-or09_02		TCRBD01-01*01	TCRBD01	TCRBD01-01	01				TCRBJ02-03*01	TCRBJ02	TCRBJ02-03	01				5	7	1	3	9	6	33	42	49	57	66	1	In	VDJ
ACTCTGAAGATCCAGCCCTCAGAACCCAGGGACTCAGCTGTGTACTTCTGTGCCAGCAGTTTAATCACTGAAGCTTTCTTTGGACAA	CASSLITEAFF	1	7.2890866337102764E-6	33	TCRBV12	TCRBV12	unresolved			TCRBV12-03,TCRBV12-04				unresolved					TCRBJ01-01*01	TCRBJ01	TCRBJ01-01	01				2	0	0	0	2	4	48	-1	-1	63	65	1	In	VJ
CTGCAGCCAGAAGACTCGGCCCTGTATCTCTGCGCCAGCAGCCCACTACCACAGTGGCGGTACACAGATACGCAGTATTTTGGCCCA	CASSPLPQWRYTDTQYF	1	7.2890866337102764E-6	51	TCRBV04-03*01	TCRBV04	TCRBV04-03	01						unresolved		TCRBD01,TCRBD02	TCRBD01-01,TCRBD02-01		TCRBJ02-03*01	TCRBJ02	TCRBJ02-03	01				4	7	3	5	8	2	30	43	50	54	62	1	In	VDJ
CAGCCTGCAAAGCTTGAGGACTCGGCCGTGTATCTCTGTGCCAGCAGCTTAGGGGCGGGAGGAGGAGAGACCCAGTACTTCGGGCCA	CASSLGAGGGETQYF	1	5.831269306968221E-6	45	TCRBV11-02*02	TCRBV11	TCRBV11-02	02				TCRBD02-01*02	TCRBD02	TCRBD02-01	02				TCRBJ02-05*01	TCRBJ02	TCRBJ02-05	01				1	2	7	1	3	4	36	52	54	62	65	1	In	VDJ
CCTGCAGAGCAGGGGGACTCGGCCGTGTATGTCTGTGCAAGTCGCTTGTCCCATGGGGTAAAAAACTATGGCTACACCTTCGGTTCG	CASRLSHGVKNYGYTF	1	8.746903960452332E-6	48	TCRBV12-02*01	TCRBV12	TCRBV12-02	01						unresolved		TCRBD01,TCRBD02	TCRBD01-01,TCRBD02-01		TCRBJ01-02*01	TCRBJ01	TCRBJ01-02	01				3	7	6	2	5	2	33	47	54	58	63	1	In	VDJ
GACACAGCACTGTATTTCTGTGCCAGCAGCAAAGAAAGATGAAGGACTAGCGGGAGCCACAGCTCCTACGAGCAGTACTTCGGGCCG	CASSKER*RTSGSHSSYEQYF	1	1.1662538613936442E-5	63	TCRBV21-01*01	TCRBV21	TCRBV21-01	01				TCRBD02-01*02	TCRBD02	TCRBD02-01	02				TCRBJ02-07*01	TCRBJ02	TCRBJ02-07	01				1	9	1	2	6	0	18	34	43	56	62	1	Stop	VDJ
AATTCCCTGGAGCTTGGTGACTCTGCTGTGTATTTCTGTGCCAGCAGCCAAGTGACTAGCGGGAAGGGTACGCAGTATTTTGGCCCA	CASSQVTSGKGTQYF	1	8.746903960452332E-6	45	TCRBV03	TCRBV03	unresolved			TCRBV03-01,TCRBV03-02		TCRBD02-01*02	TCRBD02	TCRBD02-01	02				TCRBJ02-03*01	TCRBJ02	TCRBJ02-03	01				1	1	2	3	4	8	36	52	53	64	68	1	In	VDJ
TCCGCCAGCACCAACCAGACATCTATGTACCTCTGTGCCAGCATCCACATAGCGGGAGGGAGCACAGATACGCAGTATTTTGGCCCA	CASIHIAGGSTDTQYF	1	7.2890866337102764E-6	48	TCRBV28-01*01	TCRBV28	TCRBV28-01	01				TCRBD02-01*02	TCRBD02	TCRBD02-01	02				TCRBJ02-03*01	TCRBJ02	TCRBJ02-03	01				7	6	5	0	0	0	33	43	49	-1	60	1	In	VDJ
AGTCCACGGAGTCAGGGGACACAGCACTGTATTTCTGTGCCAGCAGCAGGGGGGACCGCGTATAATTCACCCCTCCACTTTGGGAAC		1	1.0204721287194386E-5	46	TCRBV21-01*01	TCRBV21	TCRBV21-01	01				TCRBD02-01*01	TCRBD02	TCRBD02-01	01				TCRBJ01-06*01	TCRBJ01	TCRBJ01-06	01				4	0	9	1	6	4	35	-1	48	54	60	1	Out	VDJ
GAGTCGCCCAGCCCCAACCAGACCTCTCTGTACTTCTGTGCCAGCAGTTTACTGGGTAAGGTCAATCAGCCCCAGCATTTTGGTGAT	CASSLLGKVNQPQHF	1	5.831269306968221E-6	45	TCRBV27-01*01	TCRBV27	TCRBV27-01	01						unresolved		TCRBD01,TCRBD02	TCRBD01-01,TCRBD02-01		TCRBJ01-05*01	TCRBJ01	TCRBJ01-05	01				2	2	0	9	6	3	36	51	53	56	62	1	In	VDJ
CCAGCAGGTAGTGCGAGGAGATTCGGCAGCTTATTTCTGTGCCAGCTCATCTAGACAGGTCCTTACAATGAGCAGTTCTTCGGGCCA		1	7.2890866337102764E-6	44	TCRBV18-01*01	TCRBV18	TCRBV18-01	01				TCRBD01-01*01	TCRBD01	TCRBD01-01	01				TCRBJ02-01*01	TCRBJ02	TCRBJ02-01	01				5	4	2	4	4	4	37	49	53	59	63	1	Out	VDJ
ATCCAGCGCACACAGCAGGAGGACTCGGCCGTGTATCTCTGTGCCAGCAGCTTAGGAACCCGTGTCGAGACCCAGTACTTCGGGCCA	CASSLGTRVETQYF	1	5.831269306968221E-6	42	TCRBV07-02*01	TCRBV07	TCRBV07-02	01						unresolved		TCRBD01,TCRBD02	TCRBD01-01,TCRBD02-01		TCRBJ02-05*01	TCRBJ02	TCRBJ02-05	01				1	0	2	8	9	5	39	-1	55	57	66	1	In	VDJ
CAGCGCACACAGCAGGAGGACTCGGCCGTGTATCTCTGTGCCAGCAGCTTAGGCCCTAGCGGGAACACTGAGCAGTTCTTCGGGCCA	CASSLGPSGNTEQFF	1	8.746903960452332E-6	45	TCRBV07-02*01	TCRBV07	TCRBV07-02	01				TCRBD02-01*02	TCRBD02	TCRBD02-01	02				TCRBJ02-01*01	TCRBJ02	TCRBJ02-01	01				1	3	4	3	4	9	36	52	55	64	68	1	In	VDJ
CCCTCAGAACCCAGGGACTCAGCTGTGTACTTCTGTGCCAGCAGTTTAATGTTCGGCAGCTCGAATTCACCCCTCCACTTTGGGAAC	CASSLMFGSSNSPLHF	1	5.831269306968221E-6	48	TCRBV12	TCRBV12	unresolved			TCRBV12-03,TCRBV12-04				unresolved		TCRBD01,TCRBD02	TCRBD01-01,TCRBD02-01		TCRBJ01-06*01	TCRBJ01	TCRBJ01-06	01				2	8	4	5	4	7	33	48	56	59	63	1	In	VDJ
CTGGGGGACTCGGCCCTTTATCTTTGCGCCAGCAGCCGCCGAGGCTCTAGCGGGAGTTCGGGAGTGAATGAGCAGTTCTTCGGGCCA	CASSRRGSSGSSGVNEQFF	1	4.373451980226166E-6	57	TCRBV05-01*01	TCRBV05	TCRBV05-01	01				TCRBD02-01*02	TCRBD02	TCRBD02-01	02				TCRBJ02-01*01	TCRBJ02	TCRBJ02-01	01				4	10	4	2	10	7	24	36	46	56	66	1	In	VDJ
TTGGCTGCTCCCTCCCAGACATCTGTGTACTTCTGTGCCAGCAGTAACCTTGGACAGGGTCCCAATTCACCCCTCCACTTTGGGAAC	CASSNLGQGPNSPLHF	1	7.2890866337102764E-6	48	TCRBV06-06	TCRBV06	TCRBV06-06				01,02	TCRBD01-01*01	TCRBD01	TCRBD01-01	01				TCRBJ01-06*01	TCRBJ01	TCRBJ01-06	01				5	6	1	3	4	7	33	45	51	59	63	1	In	VDJ
CAGTCCACGGAGTCAGGGGACACAGCACTGTATTTCTGTGCCAGCTGAGGGGACTAGCGGGAGGGCGATGAGCAGTTCTTCGGGCCA	CAS*GD*REGDEQFF	1	1.1662538613936442E-5	45	TCRBV21-01*01	TCRBV21	TCRBV21-01	01				TCRBD02-01*02	TCRBD02	TCRBD02-01	02				TCRBJ02-01*01	TCRBJ02	TCRBJ02-01	01				8	4	0	0	2	8	36	45	49	65	67	1	Stop	VDJ
TCCAGCAGGTAGTGCGAGGAGATTCGGCAGCTTATTTCTGTGCCAGCTCACCGGTCCGGGGTTAATTCACCCCTCCACTTTGGGAAC		1	5.831269306968221E-6	43	TCRBV18-01*01	TCRBV18	TCRBV18-01	01				TCRBD02-01*01	TCRBD02	TCRBD02-01	01				TCRBJ01-06*01	TCRBJ01	TCRBJ01-06	01				3	4	8	3	1	6	38	52	56	61	62	1	Out	VDJ
AGGCTGGAGTTGGCTGCTCCCTCCCAGACATCTGTGTACTTCTGTGCCAGCAGTTACGGTGGCACCGGGGAGCTGTTTTTTGGAGAA	CASSYGGTGELFF	1	8.746903960452332E-6	39	TCRBV06-06	TCRBV06	TCRBV06-06				01,02			unresolved		TCRBD01,TCRBD02	TCRBD01-01,TCRBD02-01		TCRBJ02-02*01	TCRBJ02	TCRBJ02-02	01				2	0	0	10	3	4	42	-1	57	59	62	1	In	VDJ
GCTCCCTCCCAGACATCTGTGTACTTCTGTGCCAGCAGTGAAAGGACGGGGAGGGGACTAGCCAAAAACATTCAGTACTTCGGCGCC	CASSERTGRGLAKNIQYF	1	5.831269306968221E-6	54	TCRBV06-01*01	TCRBV06	TCRBV06-01	01				TCRBD02-01*02	TCRBD02	TCRBD02-01	02				TCRBJ02-04*01	TCRBJ02	TCRBJ02-04	01				2	6	9	0	4	0	27	42	48	55	59	1	In	VDJ
ACATCGGCCCAAAAGAACCCGACAGCTTTCTATCTCTGTGCCAGTAGTCTCCGGGACAGGGATAATCAGCCCCAGCATTTTGGTGAT	CASSLRDRDNQPQHF	1	8.746903960452332E-6	45	TCRBV19-01	TCRBV19	TCRBV19-01				01,02	TCRBD01-01*01	TCRBD01	TCRBD01-01	01				TCRBJ01-05*01	TCRBJ01	TCRBJ01-05	01				5	4	0	3	2	4	36	48	52	61	63	1	In	VDJ
ATCCAGCGCACAGAGCAGGGGGACTCGGCCATGTATCTCTGTGCCAGCAGCTTAACAGGGGGCTACAATGAGCAGTTCTTCGGGCCA	CASSLTGGYNEQFF	1	8.746903960452332E-6	42	TCRBV07-09	TCRBV07	TCRBV07-09				01,03	TCRBD01-01*01	TCRBD01	TCRBD01-01	01				TCRBJ02-01*01	TCRBJ02	TCRBJ02-01	01				2	0	3	1	0	3	39	-1	54	-1	62	1	In	VDJ
GAGTCGGCTGCTCCCTCCCAGACATCTGTGTACTTCTGTGCCAGCACCCTCGGACGGGGCTTGTCCTACGAGCAGTACTTCGGGCCA	CASTLGRGLSYEQYF	1	4.373451980226166E-6	45	TCRBV06-01*01	TCRBV06	TCRBV06-01	01						unresolved		TCRBD01,TCRBD02	TCRBD01-01,TCRBD02-01		TCRBJ02-05*01	TCRBJ02	TCRBJ02-05	01				7	9	7	0	12	11	36	46	55	60	72	1	In	VDJ
ACTCTGGAGTCTGCTGCCTCCTCCCAGACATCTGTATATTTCTGCGCCAGCAGTCGGATTACCTTAGGGGAGCAGTTCTTCGGGCCA	CASSRITLGEQFF	1	8.746903960452332E-6	39	TCRBV10-01	TCRBV10	TCRBV10-01				01,02			unresolved		TCRBD01,TCRBD02	TCRBD01-01,TCRBD02-01		TCRBJ02-01*01	TCRBJ02	TCRBJ02-01	01				5	11	5	3	0	10	42	54	65	-1	69	1	In	VDJ
GTCCTCAGAACCGGGAGACACGGCACTGTATCTCTGCGCCAGCAGTCAACAGCGGGAGTACCCTACAATGAGCAGTTCTTCGGGCCA		1	7.2890866337102764E-6	47	TCRBV23-01*01	TCRBV23	TCRBV23-01	01				TCRBD02-01*02	TCRBD02	TCRBD02-01	02				TCRBJ02-01*01	TCRBJ02	TCRBJ02-01	01				2	1	6	2	3	2	34	49	50	58	61	1	Out	VDJ
GGAGACACGGCACTGTATCTCTGCGCCAGCAGTCACTCGACTAGCGGGGGTTACCCCCTCCAATACAATGAGCAGTTCTTCGGGCCA	CASSHSTSGGYPLQYNEQFF	2	2.3325077227872885E-5	60	TCRBV23-01*01	TCRBV23	TCRBV23-01	01				TCRBD02-01*01	TCRBD02	TCRBD02-01	01				TCRBJ02-01*01	TCRBJ02	TCRBJ02-01	01				3	3	2	2	13	4	21	35	38	50	63	2	In	VDJ
GCCCAAAAGAACCCGACAGCTTTCTATCTCTGTGCCAGTAGAGGGTCCGTCAGGGACGCGAACACCGGGGAGCTGTTTTTTGGAGAA	CASRGSVRDANTGELFF	1	1.0204721287194386E-5	51	TCRBV19-01	TCRBV19	TCRBV19-01				01,02			unresolved		TCRBD01,TCRBD02	TCRBD01-01,TCRBD02-01		TCRBJ02-02*01	TCRBJ02	TCRBJ02-02	01				6	11	0	7	1	0	30	41	52	57	58	1	In	VDJ
GGCTGGAGTCGGCTGCTCCCTCCCAGACATCTGTGTACTTCTGTGCCAGCAGTGCGGACAGGGAGGGAGACCCAGTACTTCGGGCCA		1	4.373451980226166E-6	40	TCRBV06-01*01	TCRBV06	TCRBV06-01	01				TCRBD01-01*01	TCRBD01	TCRBD01-01	01				TCRBJ02-05*01	TCRBJ02	TCRBJ02-05	01				4	1	1	3	3	5	41	54	55	63	66	1	Out	VDJ
ATCGGCCCAAAAGAACCCGACAGCTTTCTATCTCTGTGCCAGTAGTCGCAATCGACGGAGACTAACACTGAAGCTTTCTTTGGACAA		1	8.746903960452332E-6	47	TCRBV19-01	TCRBV19	TCRBV19-01				01,02	TCRBD02-01	TCRBD02	TCRBD02-01				01,02	TCRBJ01-01*01	TCRBJ01	TCRBJ01-01	01				5	13	2	10	0	2	34	46	59	-1	63	1	Out	VDJ
CTCACCAGGCCTGGGGGACGCAGCCATGTACCTGTGTGCCACCAGACGACCGGACAGGGCCGTAGTTCACCCCTCCACTTTGGGAAC		1	4.373451980226166E-6	47	TCRBV15-01*01	TCRBV15	TCRBV15-01	01				TCRBD01-01*01	TCRBD01	TCRBD01-01	01				TCRBJ01-06*01	TCRBJ01	TCRBJ01-06	01				6	6	1	3	6	9	34	45	51	59	65	1	Out	VDJ
CGCACAGAGCAGGGGGACTCGGCCATGTATCTCTGTGCCAGCAGCTCAGATGGACTAGCGGCCTTCGGGGAGCTGTTTTTTGGAGAA	CASSSDGLAAFGELFF	1	8.746903960452332E-6	48	TCRBV07-09	TCRBV07	TCRBV07-09				01,03	TCRBD02-01	TCRBD02	TCRBD02-01				01,02	TCRBJ02-02*01	TCRBJ02	TCRBJ02-02	01				4	5	1	5	4	7	33	46	51	61	65	1	In	VDJ
GTCCGCTACCAGCTCCCAGACATCTGTGTACTTCTGTGCCTCGACTGGCGGGCTAGCGGGAGCTCCTACGAGCAGTACTTCGGGCCG		1	8.746903960452332E-6	47	TCRBV10-03*01	TCRBV10	TCRBV10-03	01				TCRBD02-01*02	TCRBD02	TCRBD02-01	02				TCRBJ02-07*01	TCRBJ02	TCRBJ02-07	01				11	12	4	2	0	0	34	40	52	-1	62	1	Out	VDJ
TCGGCCCAAAAGAACCCGACAGCTTTCTATCTCTGTGCCAGTAGTATTCGGGTCGGTGTGGGCAATCAGCCCCAGCATTTTGGTGAT	CASSIRVGVGNQPQHF	1	8.746903960452332E-6	48	TCRBV19-01	TCRBV19	TCRBV19-01				01,02	TCRBD02-01	TCRBD02	TCRBD02-01				01,02	TCRBJ01-05*01	TCRBJ01	TCRBJ01-05	01				3	1	8	4	9	2	33	47	48	52	61	1	In	VDJ
CCTGGAGCTTGGTGACTCTGCTGTGTATTTCTGTGCCAGCAGCTTGATTGTTCCCTCCATTCCGACAATGAGCAGTTCTTCGGGCCA		1	7.2890866337102764E-6	50	TCRBV03	TCRBV03	unresolved			TCRBV03-01,TCRBV03-02				unresolved		TCRBD01,TCRBD02	TCRBD01-01,TCRBD02-01		TCRBJ02-01*01	TCRBJ02	TCRBJ02-01	01				5	2	2	8	17	5	31	43	45	47	64	1	Out	VDJ
GAAGCTCCTTCTCAGTGACTCTGGCTTCTATCTCTGTGCCTGGGACAGGCTCGATTCCCCTGGGGTGAAAAACTGTTTTTTGGCAGT		2	5.831269306968221E-6	47	TCRBV30-01*01	TCRBV30	TCRBV30-01	01				TCRBD01-01*01	TCRBD01	TCRBD01-01	01				TCRBJ01-04*01	TCRBJ01	TCRBJ01-04	01				5	0	2	4	16	7	34	-1	43	49	65	2	Out	VDJ
AGGATCCAGCAGGTAGTGCGAGGAGATTCGGCAGCTTATTTCTGTGCCAGCTCACAATTTTCGGGCAATGAGCAGTTCTTCGGGCCA	CASSQFSGNEQFF	1	7.2890866337102764E-6	39	TCRBV18-01*01	TCRBV18	TCRBV18-01	01				TCRBD02-01	TCRBD02	TCRBD02-01				01,02	TCRBJ02-01*01	TCRBJ02	TCRBJ02-01	01				4	6	8	4	0	6	42	55	61	-1	65	1	In	VDJ
CGCACACAGCAGGAGGACTCCGCCGTGTATCTCTGTGCCAGCAGCCATCACCGGGACAGGGGGGGCACTGAAGCTTTCTTTGGACAA	CASSHHRDRGGTEAFF	1	5.831269306968221E-6	48	TCRBV07-08*01	TCRBV07	TCRBV07-08	01				TCRBD01-01*01	TCRBD01	TCRBD01-01	01				TCRBJ01-01*01	TCRBJ01	TCRBJ01-01	01				5	7	0	1	2	4	33	45	52	63	65	1	In	VDJ
ATCCAGCAGGTAGTGCGAGGAGATTCGGCAGCTTATTTCTGTGCCAGCTCAGAGCGGGGGGCCGGCCAGACCCAGTACTTCGGGCCA	CASSERGAGQTQYF	1	5.831269306968221E-6	42	TCRBV18-01*01	TCRBV18	TCRBV18-01	01				TCRBD02-01*01	TCRBD02	TCRBD02-01	01				TCRBJ02-05*01	TCRBJ02	TCRBJ02-05	01				5	1	6	1	6	6	39	51	52	61	67	1	In	VDJ
ATCCAGCGCACAGAGCAGGGGGACTCGGCCATGTATCTCTGTGCCAGCAGCGTCAGGGGTAGCAATCAGCCCCAGCATTTTGGTGAT	CASSVRGSNQPQHF	1	7.2890866337102764E-6	42	TCRBV07-09	TCRBV07	TCRBV07-09				01,03	TCRBD01-01*01	TCRBD01	TCRBD01-01	01				TCRBJ01-05*01	TCRBJ01	TCRBJ01-05	01				5	2	4	2	0	0	39	51	53	-1	59	1	In	VDJ
TACCCTCTCAGACATCTGTGTACTTCTGTGCCAGCAGTGACTCAGCGCGTAATCCCGGTAGTTGATTCACCCCTCCACTTTGGGAAC		1	7.2890866337102764E-6	55	TCRBV06-04	TCRBV06	TCRBV06-04				01,02	TCRBD02-01	TCRBD02	TCRBD02-01				01,02	TCRBJ01-06*01	TCRBJ01	TCRBJ01-06	01				0	0	6	6	17	8	26	-1	43	47	64	1	Out	VDJ
GAGTCCGCCAGCACCAACCAGACATCTATGTACCTCTGTGCCAGCAGTTTGGGCAGCGGAGTCTACAATGAGCAGTTCTTCGGGCCA	CASSLGSGVYNEQFF	1	8.746903960452332E-6	45	TCRBV28-01*01	TCRBV28	TCRBV28-01	01				TCRBD02-01	TCRBD02	TCRBD02-01				01,02	TCRBJ02-01*01	TCRBJ02	TCRBJ02-01	01				3	4	6	5	3	3	36	50	54	59	62	1	In	VDJ
CACACCCTGCAGCCAGAAGACTCGGCCCTGTATCTCTGTGCCAGCAGTTGGGACAGGGCGACAAACAATGAGCAGTTCTTCGGGCCA	CASSWDRATNNEQFF	1	4.373451980226166E-6	45	TCRBV04-02*01	TCRBV04	TCRBV04-02	01				TCRBD01-01*01	TCRBD01	TCRBD01-01	01				TCRBJ02-01*01	TCRBJ02	TCRBJ02-01	01				6	2	0	3	6	5	36	47	49	58	64	1	In	VDJ
AGCCTGCAGAGCTTGGGGACTCGGCCGTGTATCTCTGTGCCAGCACCGTGCGATAGGGTCGGAACAGATACGCAGTATTTTGGCCCA		1	5.831269306968221E-6	46	TCRBV11-03*01	TCRBV11	TCRBV11-03	01						unresolved		TCRBD01,TCRBD02	TCRBD01-01,TCRBD02-01		TCRBJ02-03*01	TCRBJ02	TCRBJ02-03	01				7	9	5	3	5	3	35	45	54	58	63	1	Out	VDJ
AGCACCTTGGAGCTGGGGGACTCGGCCCTTTATCTTTGCGCCAGCAGCCTGCGACAGCTTACGGACGCTGAAGCTTTCTTTGGACAA	CASSLRQLTDAEAFF	1	4.373451980226166E-6	45	TCRBV05-01*01	TCRBV05	TCRBV05-01	01				TCRBD01-01*01	TCRBD01	TCRBD01-01	01				TCRBJ01-01*01	TCRBJ01	TCRBJ01-01	01				4	4	2	5	10	6	36	48	52	57	67	1	In	VDJ
ATCCAGGCTACGAAGCTTGAGGATTCAGCAGTGTATTTTTGTGCCAGCAGCCAATCGGGTGGGGCCAACGTCCTGACTTTCGGGGCC	CASSQSGGANVLTF	1	8.746903960452332E-6	42	TCRBV16-01	TCRBV16	TCRBV16-01				01,02			unresolved		TCRBD01,TCRBD02	TCRBD01-01,TCRBD02-01		TCRBJ02-06*01	TCRBJ02	TCRBJ02-06	01				0	0	0	9	0	3	39	-1	56	-1	59	1	In	VDJ
CAGCAGGTAGTGCGAGGAGATTCGGCAGCTTATTTCTGTGCCAGCTCACCACCGGGGGCTGCTGGTCAGCCCCAGCATTTTGGTGAT	CASSPPGAAGQPQHF	1	5.831269306968221E-6	45	TCRBV18-01*01	TCRBV18	TCRBV18-01	01				TCRBD01-01*01	TCRBD01	TCRBD01-01	01				TCRBJ01-05*01	TCRBJ01	TCRBJ01-05	01				0	0	6	0	6	6	36	-1	53	59	65	1	In	VDJ
CCACGGAGTCAGGGGACACAGCACTGTATTTCTGTGCCAGCAGCTCGTAAGGGGTAGCCCGACAGCAATGAGCAGTTCTTCGGGCCA		1	1.1662538613936442E-5	49	TCRBV21-01*01	TCRBV21	TCRBV21-01	01				TCRBD01-01*01	TCRBD01	TCRBD01-01	01				TCRBJ02-01*01	TCRBJ02	TCRBJ02-01	01				5	16	2	5	0	6	32	44	60	-1	65	1	Out	VDJ
GCTGCTCCCTCCCAGACATCTGTGTACTTCTGTGCCAGCACCGAACAAGGGGAGCGGGGGGGGGACAATGAGCAGTTCTTCGGGCCA	CASTEQGERGGDNEQFF	1	5.831269306968221E-6	51	TCRBV06	TCRBV06	unresolved			TCRBV06-01,TCRBV06-05,TCRBV06-06		TCRBD02-01*01	TCRBD02	TCRBD02-01	01				TCRBJ02-01*01	TCRBJ02	TCRBJ02-01	01				7	12	6	0	2	5	30	40	52	62	64	1	In	VDJ
GCTCCCTCCCAGACATCTGTGTACTTCTGTGCCAGCAGTTACTCTCCACAGAGGGATGGGAGCACAGATACGCAGTATTTTGGCCCA	CASSYSPQRDGSTDTQYF	1	5.831269306968221E-6	54	TCRBV06	TCRBV06	unresolved			TCRBV06-05,TCRBV06-06		TCRBD02-01*02	TCRBD02	TCRBD02-01	02				TCRBJ02-03*01	TCRBJ02	TCRBJ02-03	01				0	6	11	0	5	0	27	44	50	55	60	1	In	VDJ
CAGACATCTGTGTACTTCTGTGCCATCAGTGACCCGAGGGGGACATACGCAGGGAAGTTAGCCTCAGATACGCAGTATTTTGGCCCA	CAISDPRGTYAGKLASDTQYF	1	8.746903960452332E-6	63	TCRBV10-03*01	TCRBV10	TCRBV10-03	01				TCRBD01-01*01	TCRBD01	TCRBD01-01	01				TCRBJ02-03*01	TCRBJ02	TCRBJ02-03	01				3	7	0	6	19	4	18	32	39	45	64	1	In	VDJ
GAGTTGGCTGCTCCCTCCCAGACATCTGTGTACTTCTGTGCCAGCAGTACGGACCCCGAGACGAGCTACGAGCAGTACTTCGGGCCA	CASSTDPETSYEQYF	1	5.831269306968221E-6	45	TCRBV06-06	TCRBV06	TCRBV06-06				01,02			unresolved		TCRBD01,TCRBD02	TCRBD01-01,TCRBD02-01		TCRBJ02-05*01	TCRBJ02	TCRBJ02-05	01				5	2	1	7	18	11	36	48	50	54	72	1	In	VDJ
CTGAAGATCCAGCGCACAGAGCGGGGGGACTCAGCCGTGTATCTCTGTGCCAGCAACTCAGGGTCTGGGGAGCTGTTTTTTGGAGAA	CASNSGSGELFF	1	7.2890866337102764E-6	36	TCRBV07-03*01	TCRBV07	TCRBV07-03	01				TCRBD01-01*01	TCRBD01	TCRBD01-01	01				TCRBJ02-02*01	TCRBJ02	TCRBJ02-02	01				7	3	4	3	3	8	45	55	58	63	66	1	In	VDJ
CAGCGCACACAGCAGGAGGACTCGGCCGTGTATCTCTGTGCCAGCAGCTTAGAAGTTAGCGGGGGAGGGGTACGGTTCTTCGGGCCA	CASSLEVSGGGVRFF	1	8.746903960452332E-6	45	TCRBV07-02*01	TCRBV07	TCRBV07-02	01				TCRBD02-01*01	TCRBD02	TCRBD02-01	01				TCRBJ02-01*01	TCRBJ02	TCRBJ02-01	01				1	4	5	2	9	15	36	52	56	65	74	1	In	VDJ
ATCCAGCGCACACAGCAGGAGGACTCGGCCGTGTATCTCTGTGCCAGCAGCCTAGGGACTACGACAGAGACCCAGTACTTCGGGCCA	CASSLGTTTETQYF	1	5.831269306968221E-6	42	TCRBV07-02*01	TCRBV07	TCRBV07-02	01				TCRBD02-01	TCRBD02	TCRBD02-01				01,02	TCRBJ02-05*01	TCRBJ02	TCRBJ02-05	01				1	0	1	9	4	4	39	-1	55	61	65	1	In	VDJ
AGAGCTTGGGGACTCGGCCGTGTATCTCTGTGCCAGCAGCTTAGATAGGTGACTAGCGAGGGGGCCAATGAGCAGTTCTTCGGGCCA		1	5.831269306968221E-6	53	TCRBV11-03*01	TCRBV11	TCRBV11-03	01				TCRBD02-01	TCRBD02	TCRBD02-01				01,02	TCRBJ02-01*01	TCRBJ02	TCRBJ02-01	01				0	5	2	6	7	6	28	45	50	58	65	1	Out	VDJ
TTGCTGGGGGACTCGGCCCTCTATCTCTGTGCCAGCAGCTTGGGCTCTACTAGGACAGGGGATAATTCACCCCTCCACTTTGGGAAC	CASSLGSTRTGDNSPLHF	1	5.831269306968221E-6	54	TCRBV05-06*01	TCRBV05	TCRBV05-06	01				TCRBD01-01*01	TCRBD01	TCRBD01-01	01				TCRBJ01-06*01	TCRBJ01	TCRBJ01-06	01				0	9	1	2	0	5	27	43	52	-1	61	1	In	VDJ
TTGGCTGCTCCCTCCCAGACATCTGTGTACCTCTGTGCCAGCAGTTGGGCCGGGGGATTTAGCAATCAGCCCCAGCATTTTGGTGAT	CASSWAGGFSNQPQHF	1	7.2890866337102764E-6	48	TCRBV06-06	TCRBV06	TCRBV06-06				01,02	TCRBD02-01*01	TCRBD02	TCRBD02-01	01				TCRBJ01-05*01	TCRBJ01	TCRBJ01-05	01				4	4	8	2	3	0	33	46	50	56	59	1	In	VDJ
ATCCAGCAGGTAGTGCGAGGAGATTCGGCAGCTTATTTCTGTGCCAGCTCACCGGATAACAGGCTCACTGAAGCTTTCTTTGGACAA	CASSPDNRLTEAFF	1	7.2890866337102764E-6	42	TCRBV18-01*01	TCRBV18	TCRBV18-01	01				TCRBD01-01*01	TCRBD01	TCRBD01-01	01				TCRBJ01-01*01	TCRBJ01	TCRBJ01-01	01				3	5	3	4	2	4	39	53	58	63	65	1	In	VDJ
AGCTCCCAGACATCTGTGTACTTCTGTGCCATCAGTGAGTCGTTAGGGAAGTCGGAATCTGGGGCCAACGTCCTGACTTTCGGGGCC	CAISESLGKSESGANVLTF	1	8.746903960452332E-6	57	TCRBV10-03*01	TCRBV10	TCRBV10-03	01						unresolved		TCRBD01,TCRBD02	TCRBD01-01,TCRBD02-01		TCRBJ02-06*01	TCRBJ02	TCRBJ02-06	01				0	4	0	8	8	1	24	41	45	49	57	1	In	VDJ
TCAGAACCCAGGGACTCAGCTGTGTACTTCTGTGCCAGCAGTCAGGGACTAGCGGGACCCCCGGGAGAGACCCAGTACTTCGGGCCA	CASSQGLAGPPGETQYF	1	4.373451980226166E-6	51	TCRBV12	TCRBV12	unresolved			TCRBV12-03,TCRBV12-04		TCRBD02-01*02	TCRBD02	TCRBD02-01	02				TCRBJ02-05*01	TCRBJ02	TCRBJ02-05	01				5	2	0	3	8	4	30	42	44	57	65	1	In	VDJ
ACATCGGCCCAAAAGAACCCGACAGCTTTCTATCTCTGTGCCAGTAAACGCGGGAGGGCGTCCTACAATGAGCAGTTCTTCGGGCCA	CASKRGRASYNEQFF	1	1.0204721287194386E-5	45	TCRBV19-01	TCRBV19	TCRBV19-01				01,02	TCRBD02-01*02	TCRBD02	TCRBD02-01	02				TCRBJ02-01*01	TCRBJ02	TCRBJ02-01	01				7	3	7	0	2	1	36	46	49	58	60	1	In	VDJ
CATGGAACCCAGGGACTTGGGCCTATATTTCTGTGCCAGCAGCCCCCCGCGGGAGACCCCCGGACCAATGAGCAGTTCTTCGGGCCA		1	8.746903960452332E-6	50	TCRBV12-01*01	TCRBV12	TCRBV12-01	01				TCRBD02-01*02	TCRBD02	TCRBD02-01	02				TCRBJ02-01*01	TCRBJ02	TCRBJ02-01	01				5	5	7	2	10	6	31	43	48	55	65	1	Out	VDJ
CTGGAGTTGGCTGCTCCCTCCCAGACATCTGTGTACTTCTGTGCCAGCACCCCGACCCTAGGGGGGTATGAGCAGTTCTTCGGGCCA	CASTPTLGGYEQFF	1	7.2890866337102764E-6	42	TCRBV06-06	TCRBV06	TCRBV06-06				01,02			unresolved		TCRBD01,TCRBD02	TCRBD01-01,TCRBD02-01		TCRBJ02-01*01	TCRBJ02	TCRBJ02-01	01				7	10	5	1	2	8	39	49	59	65	67	1	In	VDJ
CCTTGGAGCTGGGGGACTCGGCCCTTTATCTTTGCGCCACCCCCTTCCGGGACAGGGAATTCTGTTTCACCCCTCCACTTTGGGAAC		1	4.373451980226166E-6	49	TCRBV05-01*01	TCRBV05	TCRBV05-01	01				TCRBD01-01*01	TCRBD01	TCRBD01-01	01				TCRBJ01-06*01	TCRBJ01	TCRBJ01-06	01				9	9	0	3	8	9	32	39	48	57	65	1	Out	VDJ
CAGCGCACACAGCAGGAGGACTCGGCCGTGTATCTCTGTGCCAGCAGCTTAGAATCTAGCGGCAAAAACATTCAGTACTTCGGCGCC	CASSLESSGKNIQYF	1	8.746903960452332E-6	45	TCRBV07-02*01	TCRBV07	TCRBV07-02	01				TCRBD02-01	TCRBD02	TCRBD02-01				01,02	TCRBJ02-04*01	TCRBJ02	TCRBJ02-04	01				1	3	4	5	0	3	36	52	55	-1	62	1	In	VDJ
ATCCTGGAGTCGCCCAGCCCCAACCAGACCTCTCTGTACTTCTGTGCCAGCAGTTTTGGGACAGGTTACGAGCAGTACTTCGGGCCG	CASSFGTGYEQYF	1	5.831269306968221E-6	39	TCRBV27-01*01	TCRBV27	TCRBV27-01	01				TCRBD01-01*01	TCRBD01	TCRBD01-01	01				TCRBJ02-07*01	TCRBJ02	TCRBJ02-07	01				3	1	0	4	1	4	42	56	57	65	66	1	In	VDJ
TGACATCGGCCCAAAAGAACCCGACAGCTTTCTATCTCTGTGCCACCCTCCTGGGGGGTAGCCAAAAACATTCAGTACTTCGGCGCC		1	1.0204721287194386E-5	43	TCRBV19-01	TCRBV19	TCRBV19-01				01,02	TCRBD02-01*01	TCRBD02	TCRBD02-01	01				TCRBJ02-04*01	TCRBJ02	TCRBJ02-04	01				10	7	9	1	1	0	38	45	52	58	59	1	Out	VDJ
GTGACATCGGCCCAAAAGAACCCGACAGCTTTCTATCTCTGTGCCAGTAGGGGTCTCCCCGAGAGCACTGAAGCTTTCTTTGGACAA	CASRGLPESTEAFF	1	8.746903960452332E-6	42	TCRBV19-01	TCRBV19	TCRBV19-01				01,02			unresolved		TCRBD01,TCRBD02	TCRBD01-01,TCRBD02-01		TCRBJ01-01*01	TCRBJ01	TCRBJ01-01	01				6	0	0	9	12	4	39	-1	50	53	65	1	In	VDJ
CCACGGAGTCAGGGGACACAGCACTGTATTTCTGTGCCAGCAGCAAAGCCCCAGGAGAGCTCCTACAATGAGCAGTTCTTCGGGCCA		1	1.1662538613936442E-5	49	TCRBV21-01*01	TCRBV21	TCRBV21-01	01						unresolved		TCRBD01,TCRBD02	TCRBD01-01,TCRBD02-01		TCRBJ02-01*01	TCRBJ02	TCRBJ02-01	01				0	2	4	4	4	0	32	49	51	55	59	1	Out	VDJ
AAGATCCAACCTGCAAGGCTTGAGGACTCGGCCGTGTATCTCTGTGCCAGCAGGCGCGGGACACTCGGGGAGCTGTTTTTTGGAGAA	CASRRGTLGELFF	1	7.2890866337102764E-6	39	TCRBV11-02*02	TCRBV11	TCRBV11-02	02						unresolved		TCRBD01,TCRBD02	TCRBD01-01,TCRBD02-01		TCRBJ02-02*01	TCRBJ02	TCRBJ02-02	01				6	4	0	6	2	7	42	53	57	63	65	1	In	VDJ
GTGACATCGGCCCAAAAGAACCCGACAGCTTTCTATCTCTGTGCCAGTAGTCAGGCGAGGGGCCCAGATACGCAGTATTTTGGCCCA	CASSQARGPDTQYF	1	8.746903960452332E-6	42	TCRBV19-01	TCRBV19	TCRBV19-01				01,02			unresolved		TCRBD01,TCRBD02	TCRBD01-01,TCRBD02-01		TCRBJ02-03*01	TCRBJ02	TCRBJ02-03	01				5	6	5	2	2	4	39	51	57	62	64	1	In	VDJ
ATCCAGCGCACAGAGCAGGGGGACTCGGCCATGTATCTCTGTGCCAGCAGCGAGTTAGGGGGCAAGGGTAGAGCTTTCTTTGGACAA	CASSELGGKGRAFF	1	8.746903960452332E-6	42	TCRBV07-09	TCRBV07	TCRBV07-09				01,03	TCRBD01-01*01	TCRBD01	TCRBD01-01	01				TCRBJ01-01*01	TCRBJ01	TCRBJ01-01	01				5	5	5	0	8	10	39	51	56	63	71	1	In	VDJ
TCCGCTACCAGCTCCCAGACATCTGTGTACTTCTGTGCCATCAGTGGCGGCAGTACTTCTTCAAATTCACCCCTCCACTTTGGGAAC	CAISGGSTSSNSPLHF	1	8.746903960452332E-6	48	TCRBV10-03*01	TCRBV10	TCRBV10-03	01				TCRBD02-01	TCRBD02	TCRBD02-01				01,02	TCRBJ01-06*01	TCRBJ01	TCRBJ01-06	01				4	0	7	5	13	7	33	-1	46	50	63	1	In	VDJ
ATCCTGAGGATCCAGCAGGTAGTGCGAGGAGATTCGGCAGCTTATTTCTGTGCCAGCTCACCGCAAGAGACCCAGTACTTCGGGCCA	CASSPQETQYF	1	5.831269306968221E-6	33	TCRBV18-01*01	TCRBV18	TCRBV18-01	01						unresolved					TCRBJ02-05*01	TCRBJ02	TCRBJ02-05	01				3	0	0	0	1	2	48	-1	-1	62	63	1	In	VJ
CAGGTAGTGCGAGGAGATTCGGCAGCTTATTTCTGTGCCAGCTCACCACCAGGGGGCGGACTAGCTGGAGAGCAGTACTTCGGGCCG	CASSPPGGGLAGEQYF	1	5.831269306968221E-6	48	TCRBV18-01*01	TCRBV18	TCRBV18-01	01				TCRBD02-01	TCRBD02	TCRBD02-01				01,02	TCRBJ02-07*01	TCRBJ02	TCRBJ02-07	01				0	7	1	7	4	7	33	50	57	65	69	1	In	VDJ
GTAGTGCGAGGAGATTCGGCAGCTTATTTCTGTGCCAGCTCACCACCCGGGACTAGGTCGAACACCGGGGAGCTGTTTTTTGGAGAA	CASSPPGTRSNTGELFF	2	3.9361067822035495E-5	51	TCRBV18-01*01	TCRBV18	TCRBV18-01	01				TCRBD02-01	TCRBD02	TCRBD02-01				01,02	TCRBJ02-02*01	TCRBJ02	TCRBJ02-02	01				0	1	0	8	2	0	30	47	48	56	58	2	In	VDJ
AAGATCCAACCTGCAAAGCTTGAGGACTCGGCCGTGTATCTCTGTGCCAGCAGCTTAGCGGGCACAGATACGCAGTATTTTGGCCCA	CASSLAGTDTQYF	1	5.831269306968221E-6	39	TCRBV11-02*02	TCRBV11	TCRBV11-02	02				TCRBD02-01	TCRBD02	TCRBD02-01				01,02	TCRBJ02-03*01	TCRBJ02	TCRBJ02-03	01				1	0	8	5	0	1	42	-1	58	-1	61	1	In	VDJ
TCTAAGAAGCTCCTTCTCAGTGACTCTGGCTTCTATCTCTGTGCCTGGAGTGGGGCGGGGGGGCGGGAGACCCAGTACTTCGGGCCA	CAWSGAGGRETQYF	1	2.9156346534841106E-6	42	TCRBV30-01*01	TCRBV30	TCRBV30-01	01				TCRBD02-01*01	TCRBD02	TCRBD02-01	01				TCRBJ02-05*01	TCRBJ02	TCRBJ02-05	01				1	2	7	0	3	5	39	52	54	63	66	1	In	VDJ
ATCCAGCCTGCAGAGCTTGGGGACTCGGCCGTGTATCTCTGTGCCAACAGCCAGGATTCGTACCAAGAGACCCAGTACTTCGGGCCA	CANSQDSYQETQYF	1	4.373451980226166E-6	42	TCRBV11-03*01	TCRBV11	TCRBV11-03	01				TCRBD01-01*01	TCRBD01	TCRBD01-01	01				TCRBJ02-05*01	TCRBJ02	TCRBJ02-05	01				5	0	4	4	6	0	39	-1	51	55	61	1	In	VDJ
CGTCTGCTGTACCCTCTCAGACATCTGTGTACTTCTGTGCCAGCAGAAAAGGGAGGGTCTAAAGGCTCACCCCTCCACTTTGGGAAC		1	7.2890866337102764E-6	46	TCRBV06-04	TCRBV06	TCRBV06-04				01,02	TCRBD02-01*02	TCRBD02	TCRBD02-01	02				TCRBJ01-06*01	TCRBJ01	TCRBJ01-06	01				6	4	9	0	9	10	35	46	50	57	66	1	Out	VDJ
CCCTCCCAAACATCTGTGTACTTCTGTGCCAGCAGTTTGGGCCCCGCCGGACAGGGCCTGGGCAATCAGCCCCAGCATTTTGGTGAT	CASSLGPAGQGLGNQPQHF	1	5.831269306968221E-6	57	TCRBV06	TCRBV06	unresolved			TCRBV06-02,TCRBV06-03		TCRBD01-01*01	TCRBD01	TCRBD01-01	01				TCRBJ01-05*01	TCRBJ01	TCRBJ01-05	01				4	11	1	3	5	2	24	37	48	56	61	1	In	VDJ
CAGCGCACAGAGCAGGGGGACTCGGCCATGTATCTCTGTGCCAGCCCCAGTGGGAGGGCTGGGGCCAACGTCCTGACTTTCGGGGCC	CASPSGRAGANVLTF	1	8.746903960452332E-6	45	TCRBV07-09	TCRBV07	TCRBV07-09				01,03	TCRBD02-01*02	TCRBD02	TCRBD02-01	02				TCRBJ02-06*01	TCRBJ02	TCRBJ02-06	01				8	6	9	0	0	2	36	45	51	-1	58	1	In	VDJ
ACCAGTGCCCATCCTGAAGACAGCAGCTTCTACATCTGCAGTGCTAGAGATCCGAACTAGCGGGTTAATGAGCAGTTCTTCGGGCCA	CSARDPN*RVNEQFF	1	5.831269306968221E-6	45	TCRBV20	TCRBV20	unresolved			TCRBV20-01,TCRBV20-or09_02		TCRBD02-01	TCRBD02	TCRBD02-01				01,02	TCRBJ02-01*01	TCRBJ02	TCRBJ02-01	01				0	5	3	4	2	7	36	50	55	64	66	1	Stop	VDJ
TCGGCCCAAAAGAACCCGACAGCTTTCTATCTCTGTGCCAGTAGTATAGGACGTTGGCTTACTCAAGAGACCCAGTACTTCGGGCCA	CASSIGRWLTQETQYF	1	7.2890866337102764E-6	48	TCRBV19-01	TCRBV19	TCRBV19-01				01,02			unresolved		TCRBD01,TCRBD02	TCRBD01-01,TCRBD02-01		TCRBJ02-05*01	TCRBJ02	TCRBJ02-05	01				1	0	2	7	11	2	33	-1	49	52	63	1	In	VDJ
TCAGAACCCAGGGACTCAGCTGTGTACTTCTGTGCCAGCAGTTTTTTGAGGGGGAGTAAGTACACCGGGGAGCTGTTTTTTGGAGAA	CASSFLRGSKYTGELFF	1	7.2890866337102764E-6	51	TCRBV12	TCRBV12	unresolved			TCRBV12-03,TCRBV12-04		TCRBD01-01*01	TCRBD01	TCRBD01-01	01				TCRBJ02-02*01	TCRBJ02	TCRBJ02-02	01				3	4	5	1	7	3	30	44	48	54	61	1	In	VDJ
TCGGCCCAAAAGAACCCGACAGCTTTCTATCTCTGTGCCAGTATAAGGCTTGCGGACTCTGGGGCCAACGTCCTGACTTTCGGGGCC	CASIRLADSGANVLTF	1	8.746903960452332E-6	48	TCRBV19-01	TCRBV19	TCRBV19-01				01,02	TCRBD02-01	TCRBD02	TCRBD02-01				01,02	TCRBJ02-06*01	TCRBJ02	TCRBJ02-06	01				7	8	7	5	1	0	33	43	51	55	56	1	In	VDJ
TCTGCTGCCTCCTCCCAGACATCTGTATATTTCTGCGCCAGCTCACGGACTAGCGGGTCCGGCACAGATACGCAGTATTTTGGCCCA	CASSRTSGSGTDTQYF	1	8.746903960452332E-6	48	TCRBV10-01	TCRBV10	TCRBV10-01				01,02	TCRBD02-01	TCRBD02	TCRBD02-01				01,02	TCRBJ02-03*01	TCRBJ02	TCRBJ02-03	01				8	4	1	4	4	1	33	42	46	57	61	1	In	VDJ
ATCCAGCGCACAGAGCAGGGGGACTCGGCCATGTATCTCTGTGCCGTGGCCCGGGACGGCTTCGGGTACGAGCAGTACTTCGGGCCG	CAVARDGFGYEQYF	1	7.2890866337102764E-6	42	TCRBV07-09	TCRBV07	TCRBV07-09				01,03			unresolved		TCRBD01,TCRBD02	TCRBD01-01,TCRBD02-01		TCRBJ02-07*01	TCRBJ02	TCRBJ02-07	01				11	7	0	7	9	4	39	45	52	57	66	1	In	VDJ
ATCCAGCCCTCAGAACCCAGGGACTCAGCTGTGTACTTCTGTGCCAGCAGTTTCGGGACAGGTTACAATGAGCAGTTCTTCGGGCCA	CASSFGTGYNEQFF	1	7.2890866337102764E-6	42	TCRBV12	TCRBV12	unresolved			TCRBV12-03,TCRBV12-04		TCRBD01-01*01	TCRBD01	TCRBD01-01	01				TCRBJ02-01*01	TCRBJ02	TCRBJ02-01	01				3	1	0	4	1	4	39	53	54	62	63	1	In	VDJ
GAGTCCGCCAGCACCAACCAGACATCTATGTACCTCTGTGCCAGCAGTTCTAGCGGGCCGTACCAAGAGACCCAGTACTTCGGGCCA	CASSSSGPYQETQYF	1	5.831269306968221E-6	45	TCRBV28-01*01	TCRBV28	TCRBV28-01	01				TCRBD02-01	TCRBD02	TCRBD02-01				01,02	TCRBJ02-05*01	TCRBJ02	TCRBJ02-05	01				4	0	4	4	4	0	36	-1	49	57	61	1	In	VDJ
CCAGCGCACACAGCAGGAGGACTCGGCCGTGTATCTCTGTGCCAGCAGCGTCTGGGGAAAAGCTCCTACGAGCAGTACTTCGGGCCG		1	7.2890866337102764E-6	44	TCRBV07-02*01	TCRBV07	TCRBV07-02	01						unresolved		TCRBD01,TCRBD02	TCRBD01-01,TCRBD02-01		TCRBJ02-07*01	TCRBJ02	TCRBJ02-07	01				5	5	0	8	4	0	37	49	54	58	62	1	Out	VDJ
CAGCGCACACAGCAGGAGGACTCGGCCGTGTATCTCTGTGCCAGCAGCCCTGGGACAGGGGGCAATGAAAAACTGTTTTTTGGCAGT	CASSPGTGGNEKLFF	1	1.0204721287194386E-5	45	TCRBV07-02*01	TCRBV07	TCRBV07-02	01				TCRBD01-01*01	TCRBD01	TCRBD01-01	01				TCRBJ01-04*01	TCRBJ01	TCRBJ01-04	01				5	3	0	0	0	5	36	48	51	-1	63	1	In	VDJ
GGAGATTCGGCAGCTTATTTCTGTGCCAGCTCATCAATAGAACTAGCGGGAGGGCGAGGGTCCTACAATGAGCAGTTCTTCGGGCCA	CASSSIELAGGRGSYNEQFF	1	7.2890866337102764E-6	60	TCRBV18-01*01	TCRBV18	TCRBV18-01	01				TCRBD02-01*02	TCRBD02	TCRBD02-01	02				TCRBJ02-01*01	TCRBJ02	TCRBJ02-01	01				5	8	3	0	6	1	21	33	41	54	60	1	In	VDJ
ACAGAGCAGGGGGACTCGGCCATGTATCTCTGTGCCAGCAGCTTAGGTGACAGGGGGCGAGGTAATGAAAAACTGTTTTTTGGCAGT	CASSLGDRGRGNEKLFF	1	1.0204721287194386E-5	51	TCRBV07-09	TCRBV07	TCRBV07-09				01,03	TCRBD01-01*01	TCRBD01	TCRBD01-01	01				TCRBJ01-04*01	TCRBJ01	TCRBJ01-04	01				1	2	2	0	4	4	30	46	48	58	62	1	In	VDJ
TCCACAAAGCTGGAGGACTCAGCCATGTACTTCTGTGCCAGCAGTGTGGAATCGGCGGGAGGGCCGAATGAGCAGTTCTTCGGGCCA	CASSVESAGGPNEQFF	1	7.2890866337102764E-6	48	TCRBV02-01*01	TCRBV02	TCRBV02-01	01				TCRBD02-01*02	TCRBD02	TCRBD02-01	02				TCRBJ02-01*01	TCRBJ02	TCRBJ02-01	01				4	8	7	0	3	7	33	46	54	63	66	1	In	VDJ
TTGGCTGCTCCCTCCCAGACATCTGTGTACTTCTGTGCCAGCAAAAACGCTTATGGGGCCTCCGGTGAAAAACTGTTTTTTGGCAGT	CASKNAYGASGEKLFF	1	8.746903960452332E-6	48	TCRBV06-06	TCRBV06	TCRBV06-06				01,02	TCRBD01-01*01	TCRBD01	TCRBD01-01	01				TCRBJ01-04*01	TCRBJ01	TCRBJ01-04	01				7	11	7	0	6	7	33	43	54	59	65	1	In	VDJ
CGAGGAGATTCGGCAGCTTATTTCTGTGCCAGCTCACCACTCGCCCTACGACTAGCGGGAGGGGGCAATGAGCAGTTCTTCGGGCCA	CASSPLALRLAGGGNEQFF	1	7.2890866337102764E-6	57	TCRBV18-01*01	TCRBV18	TCRBV18-01	01				TCRBD02-01*02	TCRBD02	TCRBD02-01	02				TCRBJ02-01*01	TCRBJ02	TCRBJ02-01	01				1	9	2	0	2	6	24	40	49	63	65	1	In	VDJ
AGGCTGCTGTCGGCTGCTCCCTCCCAGACATCTGTGTACTTCTGTGCCAGCAGCCCCGGGGCCATAAACATTCAGTACTTCGGCGCC	CASSPGAINIQYF	2	4.22767024755196E-5	39	TCRBV06-05*01	TCRBV06	TCRBV06-05	01						unresolved		TCRBD01,TCRBD02	TCRBD01-01,TCRBD02-01		TCRBJ02-04*01	TCRBJ02	TCRBJ02-04	01				6	4	7	0	3	6	42	53	57	62	65	2	In	VDJ
CTAAACCTGAGCTCTCTGGAGCTGGGGGACTCAGCTTTGTATTTCTGTGCCAGCAGCGTAGGACCCGGGGAGCTGTTTTTTGGAGAA	CASSVGPGELFF	1	5.831269306968221E-6	36	TCRBV09-01	TCRBV09	TCRBV09-01				01,02			unresolved		TCRBD01,TCRBD02	TCRBD01-01,TCRBD02-01		TCRBJ02-02*01	TCRBJ02	TCRBJ02-02	01				0	0	2	7	0	6	45	-1	61	-1	64	1	In	VDJ
CAAAAGAACCCGACAGCTTTCTATCTCTGTGCCAGTAGGGGACAGGGGGCCCTATTCCTACCAAACTATGGCTACACCTTCGGTTCG	CASRGQGALFLPNYGYTF	1	8.746903960452332E-6	54	TCRBV19-01	TCRBV19	TCRBV19-01				01,02	TCRBD01-01*01	TCRBD01	TCRBD01-01	01				TCRBJ01-02*01	TCRBJ01	TCRBJ01-02	01				6	0	0	0	13	2	27	-1	38	50	63	1	In	VDJ
AAGCTCCTTCTCAGTGACTCTGGCTTCTATCTCTGTGCCTGGGACAGGCTCGATTTCTCCTGGGGTGAAAAACTGTTTTTAGGCAGT	CAWDRLDFSWGEKLFL	2	5.831269306968221E-6	48	TCRBV30-01*01	TCRBV30	TCRBV30-01	01				TCRBD01-01*01	TCRBD01	TCRBD01-01	01				TCRBJ01-04*01	TCRBJ01	TCRBJ01-04	01				5	0	2	4	33	23	33	-1	42	48	81	2	In	VDJ
ATCCAGCGCACAGAGCAGGGGGACTCGGCCATGTATCTCTGTGCCAGCAGCCCCGGACTAGCGGGAAATGAGCAGTTCTTCGGGCCA	CASSPGLAGNEQFF	1	8.746903960452332E-6	42	TCRBV07-09	TCRBV07	TCRBV07-09				01,03	TCRBD02-01*02	TCRBD02	TCRBD02-01	02				TCRBJ02-01*01	TCRBJ02	TCRBJ02-01	01				5	3	1	3	0	7	39	51	54	-1	66	1	In	VDJ
GCCCAAAAGAACCCGACAGCTTTCTATCTCTGTGCCAGTACCCCTTCACCCGGGACAGGGGTAGGAAACACCATATATTTTGGAGAG	CASTPSPGTGVGNTIYF	1	1.3120355940678497E-5	51	TCRBV19-01	TCRBV19	TCRBV19-01				01,02	TCRBD01-01*01	TCRBD01	TCRBD01-01	01				TCRBJ01-03*01	TCRBJ01	TCRBJ01-03	01				7	11	0	2	2	4	30	40	51	61	63	1	In	VDJ
AGCACCAACCAGACATCTATGTACCTCTGTGCCAGCAGTTTATTTTGGGGTAAGGAAATCCGGAATGAAAAACTGTTTTTTGGCAGT	CASSLFWGKEIRNEKLFF	1	1.0204721287194386E-5	54	TCRBV28-01*01	TCRBV28	TCRBV28-01	01						unresolved		TCRBD01,TCRBD02	TCRBD01-01,TCRBD02-01		TCRBJ01-04*01	TCRBJ01	TCRBJ01-04	01				1	3	6	2	13	5	27	43	46	50	63	1	In	VDJ
AGGGGGACTCAGCTGTGTATCTCTGTGCCAGCAACCCGGGCAAAAGAGACTGCGGGACAGTCTAATTCACCCCTCCACTTTGGGAAC		1	7.2890866337102764E-6	58	TCRBV07-04*01	TCRBV07	TCRBV07-04	01				TCRBD01-01*01	TCRBD01	TCRBD01-01	01				TCRBJ01-06*01	TCRBJ01	TCRBJ01-06	01				7	20	0	5	2	6	23	33	53	60	62	1	Out	VDJ
ACCTTGGAGCTGGGGGACTCGGCCCTTTATCTTTGCGCCAGCAGCTTGGTGGGTAGCTCCTATAATTCACCCCTCCACTTTGGGAAC	CASSLVGSSYNSPLHF	1	4.373451980226166E-6	48	TCRBV05-01*01	TCRBV05	TCRBV05-01	01						unresolved		TCRBD01,TCRBD02	TCRBD01-01,TCRBD02-01		TCRBJ01-06*01	TCRBJ01	TCRBJ01-06	01				0	1	0	9	3	0	33	49	50	53	56	1	In	VDJ
CAACCTGCAAAGCTTGAGGACTCGGCCGTGTATCTCTGTGCCAGCAGCCCCCTTGGGAGGGCCGTCTACGAGCAGTACTTCGGGCCA	CASSPLGRAVYEQYF	1	4.373451980226166E-6	45	TCRBV11-02*02	TCRBV11	TCRBV11-02	02				TCRBD02-01*02	TCRBD02	TCRBD02-01	02				TCRBJ02-05*01	TCRBJ02	TCRBJ02-05	01				5	6	9	0	11	11	36	48	54	61	72	1	In	VDJ
CATCCTGAAGACAGCAGCTTCTACATCTGCAGTGCTAGAGATTATTCCGCGGCTCAGATGAACTACAATGAGCAGTTCTTCGGGCCA	CSARDYSAAQMNYNEQFF	1	5.831269306968221E-6	54	TCRBV20	TCRBV20	unresolved			TCRBV20-01,TCRBV20-or09_02		TCRBD02-01	TCRBD02	TCRBD02-01				01,02	TCRBJ02-01*01	TCRBJ02	TCRBJ02-01	01				0	7	7	5	10	3	27	41	48	52	62	1	In	VDJ
CAGCAGGTAGTGCGAGGAGATTCGGCAGCTTATTTCTGTGCCAGCTTACAAGGGACAGGGGGGTACACTGAAGCTTTCTTTGGACAA	CASLQGTGGYTEAFF	1	7.2890866337102764E-6	45	TCRBV18-01*01	TCRBV18	TCRBV18-01	01				TCRBD01-01*01	TCRBD01	TCRBD01-01	01				TCRBJ01-01*01	TCRBJ01	TCRBJ01-01	01				7	5	0	1	2	3	36	46	51	62	64	1	In	VDJ
ACTGTGAGCAACATGAGCCCTGAAGACAGCAGCATATATCTCTGCAGCGTTATGTTAGAGACTCCGTCGACCCCCCACTTTGGGAAC	CSVMLETPSTPHF	1	2.9156346534841106E-6	39	TCRBV29-01*01	TCRBV29	TCRBV29-01	01				TCRBD02-01	TCRBD02	TCRBD02-01				01,02	TCRBJ01-06*01	TCRBJ01	TCRBJ01-06	01				5	8	2	10	11	18	42	51	59	63	74	1	In	VDJ
TCACTCTGTAGTCTGCTGCCTCCTCCCAGACATCTGTATATTTCTGCGCCAGCAGTCTCGGGGGGGGTCATTCAGTACTTCGGCGCC		1	8.746903960452332E-6	37	TCRBV10-01	TCRBV10	TCRBV10-01				01,02	TCRBD02-01*01	TCRBD02	TCRBD02-01	01				TCRBJ02-04*01	TCRBJ02	TCRBJ02-04	01				5	2	8	0	2	9	44	56	58	66	68	1	Out	VDJ
TCGGCCCAAAAGAACCCGACAGCTTTCTATCTCTGTGCCAGTAGTATTTATGGACTAGACCTCACCGATGAGCAGTTCTTCGGGCCA	CASSIYGLDLTDEQFF	1	1.0204721287194386E-5	48	TCRBV19-01	TCRBV19	TCRBV19-01				01,02	TCRBD02-01	TCRBD02	TCRBD02-01				01,02	TCRBJ02-01*01	TCRBJ02	TCRBJ02-01	01				3	4	1	8	9	8	33	47	51	58	67	1	In	VDJ
CTGCAGAGCTTGGGGACTCGGCCGTGTATCTCTGTGCCAGCAGCCCCCTGTGTTAGCGGGAGTAGCAATGAGCAGTTCTTCGGGCCA		1	5.831269306968221E-6	49	TCRBV11-03*01	TCRBV11	TCRBV11-03	01				TCRBD02-01*02	TCRBD02	TCRBD02-01	02				TCRBJ02-01*01	TCRBJ02	TCRBJ02-01	01				5	9	5	2	3	6	32	44	53	62	65	1	Out	VDJ
GAGTCGGCTGCTCCCTCCCAAACATCTGTGTACTTCTGTGCCAGCAGAGCTCGGGCAGGGGTTCGAGAGACCCAGTACTTCGGGCCA	CASRARAGVRETQYF	1	5.831269306968221E-6	45	TCRBV06	TCRBV06	unresolved			TCRBV06-02,TCRBV06-03		TCRBD01-01*01	TCRBD01	TCRBD01-01	01				TCRBJ02-05*01	TCRBJ02	TCRBJ02-05	01				6	8	4	2	4	4	36	47	55	61	65	1	In	VDJ
[truncated: 3,673,977 more chars]
