## Supplementary material for "T cell receptor sequencing specifies psoriasis as a systemic and atopic dermatitis as a skin-focused, allergen-driven disease": TCRSeq_1_PSO3skin.tsv (part 1 of 2)

nucleotide	aminoAcid	count (templates/reads)	frequencyCount (%)	cdr3Length	vMaxResolved	vFamilyName	vGeneName	vGeneAllele	vFamilyTies	vGeneNameTies	vGeneAlleleTies	dMaxResolved	dFamilyName	dGeneName	dGeneAllele	dFamilyTies	dGeneNameTies	dGeneAlleleTies	jMaxResolved	jFamilyName	jGeneName	jGeneAllele	jFamilyTies	jGeneNameTies	jGeneAlleleTies	vDeletion	n1Insertion	d5Deletion	d3Deletion	n2Insertion	jDeletion	vIndex	n1Index	dIndex	n2Index	jIndex	estimatedNumberGenomes	sequenceStatus	cloneResolved	vOrphon	dOrphon	jOrphon	vFunction	dFunction	jFunction	fractionNucleated	vAlignLength	vAlignSubstitutionCount	vAlignSubstitutionIndexes	vAlignSubstitutionGeneThreePrimeIndexes	vSeqWithMutations
CAGCGCACAGAGCAGGGGGACTCGGCCATGTATCTCTGTGCCAGCAGCCCCTCCGGGGGGCACATCTACGAGCAGTACTTCGGGCCG	CASSPSGGHIYEQYF	121	0.017358247799514576	45	TCRBV07-09	TCRBV07	TCRBV07-09				01,03	TCRBD02-01*01	TCRBD02	TCRBD02-01	01				TCRBJ02-07*01	TCRBJ02	TCRBJ02-07	01				5	5	8	1	5	3	36	48	53	60	65	121	In	VDJ
CCCAACCAGACCTCTCTGTACTTCTGTGCCAAGGGAGAGGCGGGACTAGCGGGAGTAGTTTCTGGGAATGAGCAGTTCTTCGGGCCA	CAKGEAGLAGVVSGNEQFF	100	0.014328742287335147	57	TCRBV27-01*01	TCRBV27	TCRBV27-01	01				TCRBD02-01*02	TCRBD02	TCRBD02-01	02				TCRBJ02-01*01	TCRBJ02	TCRBJ02-01	01				10	10	0	2	11	7	24	31	41	55	66	100	In	VDJ
TGGAGTCGGCTGCTCCCTCCCAGACATCTGTGTACTTCTGTGCCAGCAGTGAAGTAGGGGATATGACACGAGCAGTACTTCGGGCCG		62	0.00895107757990467	43	TCRBV06-01*01	TCRBV06	TCRBV06-01	01				TCRBD01-01*01	TCRBD01	TCRBD01-01	01				TCRBJ02-07*01	TCRBJ02	TCRBJ02-07	01				1	1	5	2	7	5	38	54	55	60	67	62	Out	VDJ
GAGTCGCCCAGCCCCAACCAGACCTCTCTGTACTTCTGTGCCAGCAGTTTATCGAAGGCCGGCAGCTACGAGCAGTACTTCGGGCCG	CASSLSKAGSYEQYF	63	0.009135304266456121	45	TCRBV27-01*01	TCRBV27	TCRBV27-01	01						unresolved		TCRBD01,TCRBD02	TCRBD01-01,TCRBD02-01		TCRBJ02-07*01	TCRBJ02	TCRBJ02-07	01				0	9	4	5	0	3	36	53	62	-1	65	63	In	VDJ
ATCCTGGAGTCGCCCAGCCCCAACCAGACCTCTCTGTACTTCTGTGCCAGCAGTTTCTCCGGGACATCCGAGCAGTACTTCGGGCCG	CASSFSGTSEQYF	66	0.00961487849811387	39	TCRBV27-01*01	TCRBV27	TCRBV27-01	01				TCRBD01-01*01	TCRBD01	TCRBD01-01	01				TCRBJ02-07*01	TCRBJ02	TCRBJ02-07	01				3	4	0	6	2	6	42	56	60	66	68	66	In	VDJ
AAGATCCGGTCCACAAAGCTGGAGGACTCAGCCATGTACTTCTGTGCCAGCATTCCAGGGATCTCCTATGGCTACACCTTCGGTTCG	CASIPGISYGYTF	50	0.0072784162353422815	39	TCRBV02-01*01	TCRBV02	TCRBV02-01	01				TCRBD01-01*01	TCRBD01	TCRBD01-01	01				TCRBJ01-02*01	TCRBJ01	TCRBJ01-02	01				7	3	4	3	5	4	42	52	55	60	65	50	In	VDJ
GAGCTGAATGTGAACGCCTTGTTGCTGGGGGACTCGGCCCTGTATCTCTGTGCCAGCAGCTTGATGTACGAGCAGTACTTCGGGCCG	CASSLMYEQYF	1	1.6083282159253735E-4	33	TCRBV05-05*01	TCRBV05	TCRBV05-05	01						unresolved					TCRBJ02-07*01	TCRBJ02	TCRBJ02-07	01				1	0	0	0	3	4	48	-1	-1	63	66	1	In	VJ
GTCGGCTGCTCCCTCCCAAACATCTGTGTACTTCTGTGCCAGCAGCTTCGGGACAGAGATTTAACCTACGAGCAGTACTTCGGGCCG		40	0.005924496300845104	47	TCRBV06	TCRBV06	unresolved			TCRBV06-02,TCRBV06-03		TCRBD01-01*01	TCRBD01	TCRBD01-01	01				TCRBJ02-07*01	TCRBJ02	TCRBJ02-07	01				6	4	0	5	8	2	34	45	49	56	64	40	Out	VDJ
AGTGCCCATCCTGAAGACAGCAGCTTCTACATCTGCAGTGCTAGTCCGAGACTAGCGTTTTTCTCCTACGAGCAGTACTTCGGGCCG	CSASPRLAFFSYEQYF	35	0.005012135567447437	48	TCRBV20	TCRBV20	unresolved			TCRBV20-01,TCRBV20-or09_02		TCRBD02-01	TCRBD02	TCRBD02-01				01,02	TCRBJ02-07*01	TCRBJ02	TCRBJ02-07	01				3	5	2	6	5	0	33	44	49	57	62	35	In	VDJ
TCGGCTGCTCCCTCCCAGACATCTGTGTACTTCTGTGCCAGCAGTTACTCAGCGGGAGAAGTCTACAATGAGCAGTTCTTCGGGCCA	CASSYSAGEVYNEQFF	35	0.005155422990320789	48	TCRBV06-05*01	TCRBV06	TCRBV06-05	01				TCRBD02-01*02	TCRBD02	TCRBD02-01	02				TCRBJ02-01*01	TCRBJ02	TCRBJ02-01	01				0	0	6	2	4	3	33	-1	50	58	62	35	In	VDJ
GTGACCAGTGCCCATCCTGAAGACAGCAGCTTCTACATCTGCAGTGCTAGCCGGGCTTCCGGGGAAGAGACCCAGTACTTCGGGCCA	CSASRASGEETQYF	25	0.0037108518291078165	42	TCRBV20	TCRBV20	unresolved			TCRBV20-01,TCRBV20-or09_02		TCRBD02-01*01	TCRBD02	TCRBD02-01	01				TCRBJ02-05*01	TCRBJ02	TCRBJ02-05	01				3	9	8	3	0	3	39	50	59	-1	64	25	In	VDJ
GCTGCTCCCTCCCAGACATCTGTGTACTTCTGTGCCAGCAAAGGGACAGGGGTAATCGTCGCTAACTATGGCTACACCTTCGGTTCG	CASKGTGVIVANYGYTF	31	0.004608591396906161	51	TCRBV06	TCRBV06	unresolved			TCRBV06-01,TCRBV06-05,TCRBV06-06		TCRBD01-01*01	TCRBD01	TCRBD01-01	01				TCRBJ01-02*01	TCRBJ01	TCRBJ01-02	01				7	2	0	2	9	0	30	40	42	52	61	31	In	VDJ
AGTGCCCATCCTGAAGACAGCAGCTTCTACATCTGCAGTGCTAGAGACAGACTCGCCCTCCTCTCCTACGAGCAGTACTTCGGGCCG	CSARDRLALLSYEQYF	25	0.003623124835511887	48	TCRBV20	TCRBV20	unresolved			TCRBV20-01,TCRBV20-or09_02		TCRBD02-01	TCRBD02	TCRBD02-01				01,02	TCRBJ02-07*01	TCRBJ02	TCRBJ02-07	01				0	2	2	10	9	0	33	47	49	53	62	25	In	VDJ
CTGACAGTGACCAGTGCCCATCCTGAAGACAGCAGCTTCTACATCTGCAGTGCTCTCAGCGTCTCCAATGAGCAGTTCTTCGGGCCA	CSALSVSNEQFF	34	0.004939029739450829	36	TCRBV20	TCRBV20	unresolved			TCRBV20-01,TCRBV20-or09_02		TCRBD02-01	TCRBD02	TCRBD02-01				01,02	TCRBJ02-01*01	TCRBJ02	TCRBJ02-01	01				5	3	6	6	4	6	45	54	57	61	65	34	In	VDJ
GCTGCTCCCTCCCAAACATCTGTGTACTTCTGTGCCAGCAGTTACTCAGGTGGCGTGCTGAACACCGGGGAGCTGTTTTTTGGAGAA	CASSYSGGVLNTGELFF	39	0.005681784951896365	51	TCRBV06	TCRBV06	unresolved			TCRBV06-02,TCRBV06-03				unresolved		TCRBD01,TCRBD02	TCRBD01-01,TCRBD02-01		TCRBJ02-02*01	TCRBJ02	TCRBJ02-02	01				0	0	5	4	9	1	30	-1	47	50	59	39	In	VDJ
GTGACCAGTGCCCATCCTGAAGACAGCAGCTTCTACATCTGCAGTGCTAGAGAGGCTAGCGGGATTGGTGAGCAGTACTTCGGGCCG	CSAREASGIGEQYF	18	0.002707839868994356	42	TCRBV20	TCRBV20	unresolved			TCRBV20-01,TCRBV20-or09_02		TCRBD02-01*02	TCRBD02	TCRBD02-01	02				TCRBJ02-07*01	TCRBJ02	TCRBJ02-07	01				0	2	4	3	5	7	39	53	55	64	69	18	In	VDJ
AGTGCCCATCCTGAAGACAGCAGCTTCTACATCTGCAGTGCTAGTCCCAGCGGGAGGATACTTTCCTACGAGCAGTACTTCGGGCCG	CSASPSGRILSYEQYF	29	0.004272304588121765	48	TCRBV20	TCRBV20	unresolved			TCRBV20-01,TCRBV20-or09_02		TCRBD02-01*02	TCRBD02	TCRBD02-01	02				TCRBJ02-07*01	TCRBJ02	TCRBJ02-07	01				3	4	6	1	6	1	33	44	48	57	63	29	In	VDJ
GACCAGTGCCCATCCTGAAGACAGCAGCTTCTACATCTGCAGTGCTAGAGTCGTGGACAGGGGGCTAACGGCTACACCTTCGGTTCG		23	0.0033394742228850484	44	TCRBV20	TCRBV20	unresolved			TCRBV20-01,TCRBV20-or09_02		TCRBD01-01*01	TCRBD01	TCRBD01-01	01				TCRBJ01-02*01	TCRBJ01	TCRBJ01-02	01				1	4	1	0	4	8	37	50	54	65	69	23	Out	VDJ
TGTCGGCTGCTCCCTCCCAGACATCTGTGTACTTCTGTGCCAGCAGTTACTCTCCTTTACTCCTACAATGAGCAGTTCTTCGGGCCA		14	0.0022253414042167443	46	TCRBV06-05*01	TCRBV06	TCRBV06-05	01				TCRBD02-01	TCRBD02	TCRBD02-01				01,02	TCRBJ02-01*01	TCRBJ02	TCRBJ02-01	01				0	2	4	10	3	0	35	52	54	56	59	14	Out	VDJ
AAGCTCCTTCTCAGTGACTCTGGCTTCTATCTCTGTGCCTGGGACAGGCTCGATTTCCCCTGGGGTGAAAAACTGTTTTTTGGCAGT	CAWDRLDFPWGEKLFF	16	0.0023978711582887387	48	TCRBV30-01*01	TCRBV30	TCRBV30-01	01				TCRBD01-01*01	TCRBD01	TCRBD01-01	01				TCRBJ01-04*01	TCRBJ01	TCRBJ01-04	01				5	0	2	4	17	7	33	-1	42	48	65	16	In	VDJ
AGCTGGACGACTCGGCCCTGTATCTCTGTGCCAGCAGCGAATCCGGGACAGGGTATCGGCCTCAATCAGCCCCAGCATTTTGGTGAT		26	0.003789806123344153	55	TCRBV05-04*01	TCRBV05	TCRBV05-04	01				TCRBD01-01*01	TCRBD01	TCRBD01-01	01				TCRBJ01-05*01	TCRBJ01	TCRBJ01-05	01				4	6	0	3	9	3	26	38	44	53	62	26	Out	VDJ
AGCAACATGAGCCCTGAAGACAGCAGCATATATCTCTGCAGCGGGCTAACTAGCGGGAGGGCGAGGGAGACCCAGTACTTCGGGCCA	CSGLTSGRARETQYF	10	0.001482586191771208	45	TCRBV29-01*01	TCRBV29	TCRBV29-01	01				TCRBD02-01*02	TCRBD02	TCRBD02-01	02				TCRBJ02-05*01	TCRBJ02	TCRBJ02-05	01				7	5	3	0	5	5	36	43	48	61	66	10	In	VDJ
CTGCAGCCAGAAGACTCAGCCCTGTATCTCTGCGCCAGCAGCCAAGAGGGCGGGGGTGTTGGCAATCAGCCCCAGCATTTTGGTGAT	CASSQEGGGVGNQPQHF	26	0.003824896920782525	51	TCRBV04-01*01	TCRBV04	TCRBV04-01	01				TCRBD02-01*01	TCRBD02	TCRBD02-01	01				TCRBJ01-05*01	TCRBJ01	TCRBJ01-05	01				0	2	7	2	5	2	30	47	49	56	61	26	In	VDJ
CTGGAGCTGGGGGACTCAGCTTTGTATTTCTGTGCCAGCAGCGTAGGTGCCAGGGCTACCTCCTACAATGAGCAGTTCTTCGGGCCA	CASSVGARATSYNEQFF	18	0.002742930666432728	51	TCRBV09-01	TCRBV09	TCRBV09-01				01,02	TCRBD01-01*01	TCRBD01	TCRBD01-01	01				TCRBJ02-01*01	TCRBJ02	TCRBJ02-01	01				0	4	4	3	4	0	30	46	50	55	59	18	In	VDJ
ACCAGTGCCCATCCTGAAGACAGCAGCTTCTACATCTGCAGTGCTAGTCTTCGCGGGAGGGCTGCAGATACGCAGTATTTTGGCCCA	CSASLRGRAADTQYF	16	0.002409568090768196	45	TCRBV20	TCRBV20	unresolved			TCRBV20-01,TCRBV20-or09_02		TCRBD02-01*02	TCRBD02	TCRBD02-01	02				TCRBJ02-03*01	TCRBJ02	TCRBJ02-03	01				3	5	7	0	3	4	36	47	52	61	64	16	In	VDJ
AGTGCCCATCCTGAAGACAGCAGCTTCTACATCTGCAGTGCTGGTCCCGTTGGGGGGCTGTTTTCCTACGAGCAGTACTTCGGGCCG	CSAGPVGGLFSYEQYF	13	0.0021171447787817644	48	TCRBV20	TCRBV20	unresolved			TCRBV20-01,TCRBV20-or09_02				unresolved		TCRBD01,TCRBD02	TCRBD01-01,TCRBD02-01		TCRBJ02-07*01	TCRBJ02	TCRBJ02-07	01				5	10	6	0	5	1	33	42	52	58	63	13	In	VDJ
ACATCGGCCCAAAAGAACCCGACAGCTTTCTATCTCTGTGCCAGTAGAAAGACTAGCGGGGCCTACAATGAGCAGTTCTTCGGGCCA	CASRKTSGAYNEQFF	26	0.0038599877182208964	45	TCRBV19-01	TCRBV19	TCRBV19-01				01,02	TCRBD02-01*01	TCRBD02	TCRBD02-01	01				TCRBJ02-01*01	TCRBJ02	TCRBJ02-01	01				6	3	2	3	0	2	36	47	50	-1	61	26	In	VDJ
TCCACAAAGCTGGAGGACTCAGCCATGTACTTCTGTGCCAGCAGTGAACGGGCTAGCGGGAGTAAACAGACCCAGTACTTCGGGCCA	CASSERASGSKQTQYF	19	0.002880369623066351	48	TCRBV02-01*01	TCRBV02	TCRBV02-01	01				TCRBD02-01*02	TCRBD02	TCRBD02-01	02				TCRBJ02-05*01	TCRBJ02	TCRBJ02-05	01				2	4	4	2	5	6	33	48	52	62	67	19	In	VDJ
CTTCACATCAATTCCCTGGAGCTTGGTGACTCTGCTGTGTATTTCTGTGCCAGCAGCCCCACGGGCTACGAGCAGTACTTCGGGCCG	CASSPTGYEQYF	24	0.0035266251425563645	36	TCRBV03	TCRBV03	unresolved			TCRBV03-01,TCRBV03-02		TCRBD02-01	TCRBD02	TCRBD02-01				01,02	TCRBJ02-07*01	TCRBJ02	TCRBJ02-07	01				4	3	8	4	0	3	45	58	61	-1	65	24	In	VDJ
CTCAGAACCCAGGGACTCAGCTGTGTACTTCTGTGCCAGCAGTTTGGACAGGACTAGCGGGAACAAGAGACCCAGTACTTCGGGCCA		15	0.0022370383366962015	50	TCRBV12	TCRBV12	unresolved			TCRBV12-03,TCRBV12-04		TCRBD02-01*02	TCRBD02	TCRBD02-01	02				TCRBJ02-05*01	TCRBJ02	TCRBJ02-05	01				3	5	1	3	1	2	31	45	50	62	63	15	Out	VDJ
GCCCTGCAGCCAGAAGACTCAGCCCTGTATCTCTGCGCCAGCAGCCAAGGGGTAGCGGGAGGTCGTAATGAGCAGTTCTTCGGGCCA	CASSQGVAGGRNEQFF	12	0.0018539637979939762	48	TCRBV04-01*01	TCRBV04	TCRBV04-01	01				TCRBD02-01*02	TCRBD02	TCRBD02-01	02				TCRBJ02-01*01	TCRBJ02	TCRBJ02-01	01				1	3	5	1	4	7	33	49	52	62	66	12	In	VDJ
GCCCATCCTGAAGACAGCAGCTTCTACATCTGCAGTGCTAGAGATAATTCGGTGAGCGGGCTAACCTACGAGCAGTACTTCGGGCCG	CSARDNSVSGLTYEQYF	16	0.0023978711582887387	51	TCRBV20	TCRBV20	unresolved			TCRBV20-01,TCRBV20-or09_02		TCRBD02-01	TCRBD02	TCRBD02-01				01,02	TCRBJ02-07*01	TCRBJ02	TCRBJ02-07	01				0	10	6	4	4	2	30	44	54	60	64	16	In	VDJ
CACGCCCTGCAGCCAGAAGACTCAGCCCTGTATCTCTGCGCCAGCAGCCAAGAGGGAGGGCGAACCGGGGAGCTGTTTTTTGGAGAA	CASSQEGGRTGELFF	12	0.0019767815890282775	45	TCRBV04-01*01	TCRBV04	TCRBV04-01	01				TCRBD02-01*02	TCRBD02	TCRBD02-01	02				TCRBJ02-02*01	TCRBJ02	TCRBJ02-02	01				0	0	9	0	3	5	36	-1	53	60	63	12	In	VDJ
GAGCAGGGGGACTCAGCTGTGTATCTCTGTGCCAGCAGCCATTAGGGGTGCCTAGCGGGAGAGCACAATGAGCAGTTCTTCGGGCCA	CASSH*GCLAGEHNEQFF	17	0.0025645524461210046	54	TCRBV07-04*01	TCRBV07	TCRBV07-04	01				TCRBD02-01*02	TCRBD02	TCRBD02-01	02				TCRBJ02-01*01	TCRBJ02	TCRBJ02-01	01				5	12	4	2	3	5	27	39	51	61	64	17	Stop	VDJ
ACTGTGACATCGGCCCAAAAGAACCCGACAGCTTTCTATCTCTGTGCCAGTAGTGGGACAGGGGTCCACGAGCAGTACTTCGGGCCG	CASSGTGVHEQYF	21	0.003187414100652104	39	TCRBV19-01	TCRBV19	TCRBV19-01				01,02	TCRBD01-01*01	TCRBD01	TCRBD01-01	01				TCRBJ02-07*01	TCRBJ02	TCRBJ02-07	01				5	0	0	2	3	5	42	-1	54	64	67	21	In	VDJ
AGCTCTCTGGAGCTGGGGGACTCAGCTTTGTATTTCTGTGCCAGCAGCACTGGCTGGGGGGATAACTATGGCTACACCTTCGGTTCG	CASSTGWGDNYGYTF	6	9.649969295552241E-4	45	TCRBV09-01	TCRBV09	TCRBV09-01				01,02	TCRBD02-01*01	TCRBD02	TCRBD02-01	01				TCRBJ01-02*01	TCRBJ01	TCRBJ01-02	01				4	7	9	1	1	1	36	48	55	61	62	6	In	VDJ
AGGCTGGAGTTGGCTGCTCCCTCCCAGACATCTGTGTACTTCTGTGCCAGCAGTACGACGAACTACAATGAGCAGTTCTTCGGGCCA	CASSTTNYNEQFF	15	0.002254583735415387	39	TCRBV06-06	TCRBV06	TCRBV06-06				01,02			unresolved		TCRBD01,TCRBD02	TCRBD01-01,TCRBD02-01		TCRBJ02-01*01	TCRBJ02	TCRBJ02-01	01				5	2	2	7	3	3	42	54	56	59	62	15	In	VDJ
ATCCCCAACCAGACAGCTCTTTACTTCTGTGCCACCAGAAGGACTAGCGGGAGGGCGTAGAGCACCGGGGAGCTGTTTTTTGGAGAA	CATRRTSGRA*STGELFF	13	0.0019153726935111266	54	TCRBV24	TCRBV24	unresolved			TCRBV24-01,TCRBV24-or09_02		TCRBD02-01*02	TCRBD02	TCRBD02-01	02				TCRBJ02-02*01	TCRBJ02	TCRBJ02-02	01				7	2	1	0	7	4	27	38	40	55	62	13	Stop	VDJ
AGCAACATGAGCCCTGAAGACAGCAGCATATATCTCTGCAGCGTTCGGGACGGAGTCCTCGGGCGACAGCCCCAGCATTTTGGTGAT	CSVRDGVLGRQPQHF	4	7.719975436441793E-4	45	TCRBV29-01*01	TCRBV29	TCRBV29-01	01						unresolved		TCRBD01,TCRBD02	TCRBD01-01,TCRBD02-01		TCRBJ01-05*01	TCRBJ01	TCRBJ01-05	01				5	1	0	7	15	7	36	45	46	51	66	4	In	VDJ
CTGGAGTCGCCCAGCCCCAACCAGACCTCTCTGTACTTCTGTGCCAGCAGTCAAAAGACAGGTTCCTACGAGCAGTACTTCGGGCCG	CASSQKTGSYEQYF	19	0.0028394303593882505	42	TCRBV27-01*01	TCRBV27	TCRBV27-01	01				TCRBD01-01*01	TCRBD01	TCRBD01-01	01				TCRBJ02-07*01	TCRBJ02	TCRBJ02-07	01				5	5	2	4	1	1	39	51	56	62	63	19	In	VDJ
GATTCTGGAGTCCGCCAGCACCAACCAGACATCTATGTACCTCTGTGCCAGCAGCCCCTCTGCGCCGAGACCCAGTACTTCGGGCCA		11	0.0016054039828055093	38	TCRBV28-01*01	TCRBV28	TCRBV28-01	01				TCRBD02-01	TCRBD02	TCRBD02-01				01,02	TCRBJ02-05*01	TCRBJ02	TCRBJ02-05	01				6	7	7	6	2	5	43	54	61	64	66	11	Out	VDJ
GCCCTGCAGCCAGAAGACTCAGCCCTGTATCTCTGCGCCAGCAGCCAAGAGGGGGGCAACCGTGGCAATGAGCAGTTCTTCGGGCCA	CASSQEGGNRGNEQFF	14	0.0022487352691756587	48	TCRBV04-01*01	TCRBV04	TCRBV04-01	01						unresolved		TCRBD01,TCRBD02	TCRBD01-01,TCRBD02-01		TCRBJ02-01*01	TCRBJ02	TCRBJ02-01	01				0	1	6	0	8	6	33	50	51	57	65	14	In	VDJ
GCTCCCTCCCAAACATCTGTGTACTTCTGTGCCAGCACCCTAATTAGCGGGAGGATCCTGAACACCGGGGAGCTGTTTTTTGGAGAA	CASTLISGRILNTGELFF	20	0.002897915021785537	54	TCRBV06	TCRBV06	unresolved			TCRBV06-02,TCRBV06-03		TCRBD02-01*02	TCRBD02	TCRBD02-01	02				TCRBJ02-02*01	TCRBJ02	TCRBJ02-02	01				7	7	5	1	5	1	27	37	44	54	59	20	In	VDJ
CTGGAGTCGGCTGCTCCCTCCCAGACATCTGTGTACTTCTGTGCCAGCAGTGAATTCCAGCCATCCTACGAGCAGTACTTCGGGCCG	CASSEFQPSYEQYF	13	0.001982630055268006	42	TCRBV06-01*01	TCRBV06	TCRBV06-01	01						unresolved		TCRBD01,TCRBD02	TCRBD01-01,TCRBD02-01		TCRBJ02-07*01	TCRBJ02	TCRBJ02-07	01				2	3	4	5	3	1	39	54	57	60	63	13	In	VDJ
ACATCGGCCCAAAAGAACCCGACAGCTTTCTATCTCTGTGCCAGCATCCTTACACCGTCGAGTCCCTATGGCTACACCTTCGGTTCG	CASILTPSSPYGYTF	20	0.0030265812790595667	45	TCRBV19-01	TCRBV19	TCRBV19-01				01,02			unresolved		TCRBD01,TCRBD02	TCRBD01-01,TCRBD02-01		TCRBJ01-02*01	TCRBJ01	TCRBJ01-02	01				9	7	3	6	11	4	36	44	51	54	65	20	In	VDJ
TGACCAGTGCCCATCCTGAAGACAGCAGCTTCTACATCTGCAGTGCTCCAAGGACCTAGCGGCCAAGAGACCCAGTACTTCGGGCCA		9	0.001353919934497178	43	TCRBV20	TCRBV20	unresolved			TCRBV20-01,TCRBV20-or09_02		TCRBD02-01	TCRBD02	TCRBD02-01				01,02	TCRBJ02-05*01	TCRBJ02	TCRBJ02-05	01				5	8	4	5	0	1	38	47	55	-1	62	9	Out	VDJ
ATCCTGGAGTCGCCCAGCCCCAACCAGACCTCTCTGTACTTCTGTGCCAGCAGTTTGGGCAGTACCTACGAGCAGTACTTCGGGCCG	CASSLGSTYEQYF	16	0.0024680527531654823	39	TCRBV27-01*01	TCRBV27	TCRBV27-01	01				TCRBD01-01*01	TCRBD01	TCRBD01-01	01				TCRBJ02-07*01	TCRBJ02	TCRBJ02-07	01				3	0	8	0	4	2	42	-1	56	60	64	16	In	VDJ
CCCTCAGAACCCAGGGACTCAGCTGTGTATTTTTGTGCTAGTGGTTTGGGGGGACAGGGGGCGCTTAATGAGCAGTTCTTCGGGCCA	CASGLGGQGALNEQFF	22	0.003251747229289119	48	TCRBV12-05*01	TCRBV12	TCRBV12-05	01				TCRBD01-01*01	TCRBD01	TCRBD01-01	01				TCRBJ02-01*01	TCRBJ02	TCRBJ02-01	01				1	1	0	0	4	7	33	49	50	62	66	22	In	VDJ
GGAGTCAGGGGACACAGCACTGTATTTCTGTGCCAGCAGCGGACTGGACTGACAGGGCCCCCCTCCTACGAGCAGTACTTCGGGCCG		16	0.002456355820686025	53	TCRBV21-01*01	TCRBV21	TCRBV21-01	01				TCRBD01-01*01	TCRBD01	TCRBD01-01	01				TCRBJ02-07*01	TCRBJ02	TCRBJ02-07	01				5	10	2	3	5	0	28	40	50	57	62	16	Out	VDJ
CCCTCCCAAACATCTGTGTACTTCTGTGCCAGCAGAGCCGGGGACTAGCGGGGGAGATGGGGGACCGGGGAGCTGTTTTTTGGAGAA	CASRAGD*RGRWGTGELFF	18	0.002713688335234085	57	TCRBV06	TCRBV06	unresolved			TCRBV06-02,TCRBV06-03		TCRBD02-01*01	TCRBD02	TCRBD02-01	01				TCRBJ02-02*01	TCRBJ02	TCRBJ02-02	01				6	5	0	2	9	5	24	35	40	54	63	18	Stop	VDJ
CTGTCGGCTGCTCCCTCCCAGACATCTGTGTACTTCTGTGCCAGCAGTAACAGAGGGTTGGGCACCGGGGAGCTGTTTTTTGGAGAA	CASSNRGLGTGELFF	6	0.0010585723893908822	45	TCRBV06-05*01	TCRBV06	TCRBV06-05	01				TCRBD02-01*02	TCRBD02	TCRBD02-01	02				TCRBJ02-02*01	TCRBJ02	TCRBJ02-02	01				5	4	11	0	5	4	36	48	52	57	62	6	In	VDJ
AATGTGAACGCCTTGGAGCTGGACGACTCGGCCCTGTATCTCTGTGCCAGCAGCTTGCACCGAGAAGAGACCCAGTACTTCGGGCCA	CASSLHREETQYF	10	0.0015118285229698512	39	TCRBV05-04*01	TCRBV05	TCRBV05-04	01				TCRBD02-01*02	TCRBD02	TCRBD02-01	02				TCRBJ02-05*01	TCRBJ02	TCRBJ02-05	01				1	4	11	2	0	3	42	57	61	-1	64	10	In	VDJ
GCCTTGTTGCTGGGGGACTCGGCCCTCTATCTCTGTGCCAGCAGCAGAGGAAGAGACAGAGCTAACTATGGCTACACCTTCGGTTCG	CASSRGRDRANYGYTF	6	0.0010644208556306108	48	TCRBV05-06*01	TCRBV05	TCRBV05-06	01				TCRBD01-01*01	TCRBD01	TCRBD01-01	01				TCRBJ01-02*01	TCRBJ01	TCRBJ01-02	01				4	9	2	5	2	0	33	45	54	59	61	6	In	VDJ
AGCACCTTGGAGCTGGGGGACTCGGCCCTTTATCTTTGCGCCAGCAGCGAACAGGGTTTGGGGAATCAGCCCCAGCATTTTGGTGAT	CASSEQGLGNQPQHF	10	0.0015352223879287656	45	TCRBV05-01*01	TCRBV05	TCRBV05-01	01				TCRBD01-01*01	TCRBD01	TCRBD01-01	01				TCRBJ01-05*01	TCRBJ01	TCRBJ01-05	01				4	2	3	3	7	4	36	48	50	56	63	10	In	VDJ
CTGACAGTGACCAGTGCCCATCCTGAAGACAGCAGCTTCTACATCTGCAGTGTGAGGGATACTAATGAAAAACTGTTTTTTGGCAGT	CSVRDTNEKLFF	14	0.002187326373658508	36	TCRBV20	TCRBV20	unresolved			TCRBV20-01,TCRBV20-or09_02		TCRBD02-01*02	TCRBD02	TCRBD02-01	02				TCRBJ01-04*01	TCRBJ01	TCRBJ01-04	01				7	1	11	0	2	2	45	52	53	58	60	14	In	VDJ
ACTCTGACTGTGAGCAACATGAGCCCTGAAGACAGCAGCATATATCTCTGCAGCGTTGATGGGCAGTCTGGCTACACCTTCGGTTCG	CSVDGQSGYTF	2	4.2108956926046145E-4	33	TCRBV29-01*01	TCRBV29	TCRBV29-01	01				TCRBD01-01*01	TCRBD01	TCRBD01-01	01				TCRBJ01-02*01	TCRBJ01	TCRBJ01-02	01				3	1	8	0	4	7	48	59	60	64	68	2	In	VDJ
CTGGAGTTGGCTGCTCCCTCCCAGACATCTGTGTACTTCTGTGCCAGCACCCCAGGCCACCCAAATGAAAAACTGTTTTTTGGCAGT	CASTPGHPNEKLFF	24	0.0035353978419159575	42	TCRBV06-06	TCRBV06	TCRBV06-06				01,02	TCRBD01-01*01	TCRBD01	TCRBD01-01	01				TCRBJ01-04*01	TCRBJ01	TCRBJ01-04	01				7	3	4	4	7	5	39	49	52	56	63	24	In	VDJ
ACCAGTGCCCATCCTGAAGACAGCAGCTTCTACATCTGCAGTGCTGCCTCCTCGGACAGGGGGTTATACGAGCAGTACTTCGGGCCG	CSAASSDRGLYEQYF	7	0.0011287539842676259	45	TCRBV20	TCRBV20	unresolved			TCRBV20-01,TCRBV20-or09_02		TCRBD01-01*01	TCRBD01	TCRBD01-01	01				TCRBJ02-07*01	TCRBJ02	TCRBJ02-07	01				5	8	1	1	3	4	36	45	53	63	66	7	In	VDJ
ATGAATGTGAGCACCTTGGAGCTGGGGGACTCGGCCCTTTATCTTTGCGCCAGCAGCTTGGATGCAGCCGGCTACACCTTCGGTTCG	CASSLDAAGYTF	5	7.193613474866217E-4	36	TCRBV05-01*01	TCRBV05	TCRBV05-01	01						unresolved		TCRBD01,TCRBD02	TCRBD01-01,TCRBD02-01		TCRBJ01-02*01	TCRBJ01	TCRBJ01-02	01				0	3	4	5	2	8	45	61	64	67	69	5	In	VDJ
GAGTGCCTTGGAGCTGGGGGACTCGGCCCTGTATCTCTGTGCCAGAAGCTTGGAGTAGCGGGAAAAGATACGCAGTATTTTGGCCCA		12	0.0019124484603912624	44	TCRBV05-03	TCRBV05	TCRBV05-03				01,02	TCRBD02-01*02	TCRBD02	TCRBD02-01	02				TCRBJ02-03*01	TCRBJ02	TCRBJ02-03	01				0	2	5	3	2	5	37	53	55	63	65	12	Out	VDJ
ACTCTGACGATCCAGCGCACACAGCAGGAGGACTCGGCCGTGTATCTCTGTGCCAGCAGCCGCGCGTATGAGCAGTTCTTCGGGCCA	CASSRAYEQFF	13	0.0019387665584700412	33	TCRBV07-02*01	TCRBV07	TCRBV07-02	01				TCRBD02-01	TCRBD02	TCRBD02-01				01,02	TCRBJ02-01*01	TCRBJ02	TCRBJ02-01	01				5	1	7	6	3	8	48	60	61	64	67	13	In	VDJ
AGCAACATGAGCCCTGAAGACAGCAGCATATATCTCTGCAGCGTTGAAGAACCAGGGGCCCCTTCGGCTGCAGCTTTCTTTGGACAA	CSVEEPGAPSAAAFF	5	7.661490774044507E-4	45	TCRBV29-01*01	TCRBV29	TCRBV29-01	01				TCRBD01-01*01	TCRBD01	TCRBD01-01	01				TCRBJ01-01*01	TCRBJ01	TCRBJ01-01	01				0	2	4	2	13	10	36	50	52	58	71	5	In	VDJ
GAGTCCGCTACCAGCTCCCAGACATCTGTGTACTTCTGTGCCATCAGTGACACAGGGCCTGGGGCCAACGTCCTGACTTTCGGGGCC	CAISDTGPGANVLTF	12	0.0019533877240693626	45	TCRBV10-03*01	TCRBV10	TCRBV10-03	01				TCRBD01-01*01	TCRBD01	TCRBD01-01	01				TCRBJ02-06*01	TCRBJ02	TCRBJ02-06	01				3	1	3	3	1	2	36	50	51	57	58	12	In	VDJ
GCCCATCCTGAAGACAGCAGCTTCTACATCTGCAGTGCTAGACGACGTAGTGGCGGGAGGGCTAACAATGAGCAGTTCTTCGGGCCA	CSARRRSGGRANNEQFF	8	0.001277889873380706	51	TCRBV20	TCRBV20	unresolved			TCRBV20-01,TCRBV20-or09_02		TCRBD02-01*02	TCRBD02	TCRBD02-01	02				TCRBJ02-01*01	TCRBJ02	TCRBJ02-01	01				2	10	7	0	3	5	30	42	52	61	64	8	In	VDJ
AACCTGAGCTCTCTGGAGCTGGGGGACTCAGCTTTGTATTTCTGTGCCAGCAGCGTAGGGGGCCAAGAGACCCAGTACTTCGGGCCA	CASSVGGQETQYF	10	0.001529373921689037	39	TCRBV09-01	TCRBV09	TCRBV09-01				01,02			unresolved		TCRBD01,TCRBD02	TCRBD01-01,TCRBD02-01		TCRBJ02-05*01	TCRBJ02	TCRBJ02-05	01				0	0	6	2	0	1	42	-1	58	-1	62	10	In	VDJ
ACTCTGAAGATCCGGTCCACAAAGCTGGAGGACTCAGCCATGTACTTCTGTGCCAGCAGTCCCGACAGGGACGCTTTCTTTGGACAA	CASSPDRDAFF	13	0.0019621604234289556	33	TCRBV02-01*01	TCRBV02	TCRBV02-01	01				TCRBD01-01*01	TCRBD01	TCRBD01-01	01				TCRBJ01-01*01	TCRBJ01	TCRBJ01-01	01				5	3	2	3	2	11	48	60	63	70	72	13	In	VDJ
CACGCCCTGCAGCCAGAAGACTCAGCCCTGTATCTCTGCGCCAGCAGCCCCGAGGATAGCGGAAGAGAGACCCAGTACTTCGGGCCA	CASSPEDSGRETQYF	7	0.0010673450887504752	45	TCRBV04-01*01	TCRBV04	TCRBV04-01	01				TCRBD02-01	TCRBD02	TCRBD02-01				01,02	TCRBJ02-05*01	TCRBJ02	TCRBJ02-05	01				4	7	5	5	3	4	36	49	56	62	65	7	In	VDJ
AGTTCTAAGAAGCTCCTTCTCAGTGACTCTGGCTTCTATCTCTGTGCCTGGAGTGTATGGACAGGCTACGAGCAGTACTTCGGGCCG	CAWSVWTGYEQYF	4	6.49179752609878E-4	39	TCRBV30-01*01	TCRBV30	TCRBV30-01	01				TCRBD01-01*01	TCRBD01	TCRBD01-01	01				TCRBJ02-07*01	TCRBJ02	TCRBJ02-07	01				0	2	1	4	0	3	42	56	58	-1	65	4	In	VDJ
AGCAACATGAGCCCTGAAGACAGCAGCATATATCTCTGCAGCGTTGATGGCGGGGCGGGAGGGATCTACGAGCAGTACTTCGGGCCG	CSVDGGAGGIYEQYF	2	3.6845337310290375E-4	45	TCRBV29-01*01	TCRBV29	TCRBV29-01	01				TCRBD02-01*02	TCRBD02	TCRBD02-01	02				TCRBJ02-07*01	TCRBJ02	TCRBJ02-07	01				3	7	7	0	2	3	36	47	54	63	65	2	In	VDJ
CACGCCCTGCAGCCAGAAGACTCAGCCCTGTATCTCTGCGCCAGCAGCCAAGAAGGCGGGGCTGGCGGGGAGCTGTTTTTTGGAGAA	CASSQEGGAGGELFF	7	0.0011375266836272187	45	TCRBV04-01*01	TCRBV04	TCRBV04-01	01				TCRBD02-01*01	TCRBD02	TCRBD02-01	01				TCRBJ02-02*01	TCRBJ02	TCRBJ02-02	01				0	2	7	3	4	7	36	53	55	61	65	7	In	VDJ
GAGTCTGCCAGGCCCTCACATACCTCTCAGTACCTCTGTGCCAGCAGTCCCCGGACAGGAACCTACTACGAGCAGTACTTCGGGCCG	CASSPRTGTYYEQYF	7	0.0010819662543497968	45	TCRBV25-01*01	TCRBV25	TCRBV25-01	01				TCRBD01-01*01	TCRBD01	TCRBD01-01	01				TCRBJ02-07*01	TCRBJ02	TCRBJ02-07	01				5	4	1	4	6	3	36	48	52	59	65	7	In	VDJ
TCGGCTGCTCCCTCCCAAACATCTGTGTACTTCTGTGCCAGCACTAACAGTTGGGCGGAACGCTACAATGAGCAGTTCTTCGGGCCA	CASTNSWAERYNEQFF	13	0.0018744334298330264	48	TCRBV06	TCRBV06	unresolved			TCRBV06-02,TCRBV06-03				unresolved		TCRBD01,TCRBD02	TCRBD01-01,TCRBD02-01		TCRBJ02-01*01	TCRBJ02	TCRBJ02-01	01				7	3	3	5	12	3	33	43	46	50	62	13	In	VDJ
AAGATCCAGCCCTCAGAACCCAGGGACTCAGCTGTGTACTTCTGTGCCAGCAGTTACGGCAACAACTATGGCTACACCTTCGGTTCG	CASSYGNNYGYTF	9	0.0015059800567301226	39	TCRBV12	TCRBV12	unresolved			TCRBV12-03,TCRBV12-04				unresolved		TCRBD01,TCRBD02	TCRBD01-01,TCRBD02-01		TCRBJ01-02*01	TCRBJ01	TCRBJ01-02	01				4	2	9	0	3	2	42	55	57	60	63	9	In	VDJ
ATCCGGTCCACAAAGCTGGAGGACTCAGCCATGTACTTCTGTGCCAGCAGTGATCGGGACCCAAATCAGCCCCAGCATTTTGGTGAT	CASSDRDPNQPQHF	9	0.0014533438605725648	42	TCRBV02-01*01	TCRBV02	TCRBV02-01	01						unresolved		TCRBD01,TCRBD02	TCRBD01-01,TCRBD02-01		TCRBJ01-05*01	TCRBJ01	TCRBJ01-05	01				3	2	0	7	3	4	39	53	55	60	63	9	In	VDJ
ACCAGTGCCCATCCTGAAGACAGCAGCTTCTACATCTGCAGTGCTCGATCCCTGGGACAGGTCTCCTACGAGCAGTACTTCGGGCCG	CSARSLGQVSYEQYF	7	0.0010644208556306108	45	TCRBV20	TCRBV20	unresolved			TCRBV20-01,TCRBV20-or09_02		TCRBD01-01*01	TCRBD01	TCRBD01-01	01				TCRBJ02-07*01	TCRBJ02	TCRBJ02-07	01				5	8	0	4	1	0	36	45	53	61	62	7	In	VDJ
AGGCTGCTGTCGGCTGCTCCCTCCCAGACATCTGTGTACTTCTGTGCCAGCAGTTACCGGGACCACAGGGGCTACACCTTCGGTTCG	CASSYRDHRGYTF	3	5.497558265344913E-4	39	TCRBV06-05*01	TCRBV06	TCRBV06-05	01						unresolved		TCRBD01,TCRBD02	TCRBD01-01,TCRBD02-01		TCRBJ01-02*01	TCRBJ01	TCRBJ01-02	01				2	1	0	7	6	8	42	57	58	63	69	3	In	VDJ
CTGAGTTCTAAGAAGCTCCTTCTCAGTGACTCTGGCTTCTATCTCTGTGCCTGGAGCCACGGGGGCACTGAAGCTTTCTTTGGACAA	CAWSHGGTEAFF	2	3.187414100652104E-4	36	TCRBV30-01*01	TCRBV30	TCRBV30-01	01				TCRBD02-01*01	TCRBD02	TCRBD02-01	01				TCRBJ01-01*01	TCRBJ01	TCRBJ01-01	01				3	3	8	2	0	4	45	56	59	-1	65	2	In	VDJ
TCTAAGAAGCTCCTTCTCAGTGACTCTGGCTTCTATCTCTGTGCCTGGACCCCTACTGCGTCTGGAAACACCATATATTTTGGAGAG	CAWTPTASGNTIYF	3	4.7372576541801915E-4	42	TCRBV30-01*01	TCRBV30	TCRBV30-01	01				TCRBD02-01	TCRBD02	TCRBD02-01				01,02	TCRBJ01-03*01	TCRBJ01	TCRBJ01-03	01				4	5	3	10	3	1	39	49	54	57	60	3	In	VDJ
GTGACCAGTGCCCATCCTGAAGACAGCAGCTTCTACATCTGCAGTGCTAGAGTTAAGGACAGGGAGAGTGGCTACACCTTCGGTTCG	CSARVKDRESGYTF	4	7.456794455654005E-4	42	TCRBV20	TCRBV20	unresolved			TCRBV20-01,TCRBV20-or09_02		TCRBD01-01*01	TCRBD01	TCRBD01-01	01				TCRBJ01-02*01	TCRBJ01	TCRBJ01-02	01				1	4	1	3	4	7	39	52	56	64	68	4	In	VDJ
AAGAAGCTCCTTCTCAGTGACTCTGGCTTCTATCTCTGTGCCTGGGAACCGGGACAGAAGTACCAAGAGACCCAGTACTTCGGGCCA	CAWEPGQKYQETQYF	1	2.602567476679241E-4	45	TCRBV30-01*01	TCRBV30	TCRBV30-01	01				TCRBD01-01*01	TCRBD01	TCRBD01-01	01				TCRBJ02-05*01	TCRBJ02	TCRBJ02-05	01				5	5	0	5	4	0	36	45	50	57	61	1	In	VDJ
GACTCAGCCCTGTATCTCTGCGCCAGCAGCCCCCCGGGTCCGTCTCGAAGACTAGCGGGAGGCCAGTACGAGCAGTACTTCGGGCCG	CASSPPGPSRRLAGGQYEQYF	5	9.825423282744101E-4	63	TCRBV04-01*01	TCRBV04	TCRBV04-01	01				TCRBD02-01*02	TCRBD02	TCRBD02-01	02				TCRBJ02-07*01	TCRBJ02	TCRBJ02-07	01				4	18	2	1	4	4	18	31	49	62	66	5	In	VDJ
CAGCCAGAAGACTCAGCCCTGTATCTCTGCGCCAGCAGCCAGCGCGGCCAGGGAGGGTCTGGGGCCAACGTCCTGACTTTCGGGGCC	CASSQRGQGGSGANVLTF	4	5.994677895721847E-4	54	TCRBV04-01*01	TCRBV04	TCRBV04-01	01				TCRBD02-01*02	TCRBD02	TCRBD02-01	02				TCRBJ02-06*01	TCRBJ02	TCRBJ02-06	01				3	9	9	0	0	1	27	41	50	-1	57	4	In	VDJ
AGCAACATGAGCCCTGAAGACAGCAGCATATATCTCTGCAGCGTTGAAGATCGGGGACTAGCGGGAAACGAGCAGTACTTCGGGCCG	CSVEDRGLAGNEQYF	2	3.24589876304939E-4	45	TCRBV29-01*01	TCRBV29	TCRBV29-01	01				TCRBD02-01*02	TCRBD02	TCRBD02-01	02				TCRBJ02-07*01	TCRBJ02	TCRBJ02-07	01				0	3	0	3	1	5	36	50	53	66	67	2	In	VDJ
CTGACTGTGAGCAACATGAGCCCTGAAGACAGCAGCATATATCTCTGCAGCGCCTCGACAGGGTTGAGCGAGCAGTACTTCGGGCCG	CSASTGLSEQYF	2	3.187414100652104E-4	36	TCRBV29-01*01	TCRBV29	TCRBV29-01	01				TCRBD01-01*01	TCRBD01	TCRBD01-01	01				TCRBJ02-07*01	TCRBJ02	TCRBJ02-07	01				7	4	2	3	5	6	45	52	56	63	68	2	In	VDJ
ACAGTGACCAGTGCCCATCCTGAAGACAGCAGCTTCTACATCTGCAGTGCTAGGGGGACAGACAAAAACATTCAGTACTTCGGCGCC	CSARGTDKNIQYF	5	8.568003041202445E-4	39	TCRBV20	TCRBV20	unresolved			TCRBV20-01,TCRBV20-or09_02		TCRBD01-01*01	TCRBD01	TCRBD01-01	01				TCRBJ02-04*01	TCRBJ02	TCRBJ02-04	01				3	1	0	5	1	3	42	53	54	61	62	5	In	VDJ
GAGCTGGGGGACTCAGCTTTGTATTTCTGTGCCAGCAGCGTCGCGGGAGGGCCTTCTATCGTGGGCGGGGAGCTGTTTTTTGGAGAA	CASSVAGGPSIVGGELFF	8	0.0012018598122642337	54	TCRBV09-01	TCRBV09	TCRBV09-01				01,02	TCRBD02-01*02	TCRBD02	TCRBD02-01	02				TCRBJ02-02*01	TCRBJ02	TCRBJ02-02	01				2	1	7	0	14	7	27	41	42	51	65	8	In	VDJ
TCGGCTGCTCCCTCCCAGACATCTGTGTACTTCTGTGCCAGCAGTGCAGGGTTAGCCCTGGGCACAGATACGCAGTATTTTGGCCCA	CASSAGLALGTDTQYF	5	7.60300611164722E-4	48	TCRBV06-01*01	TCRBV06	TCRBV06-01	01				TCRBD01-01*01	TCRBD01	TCRBD01-01	01				TCRBJ02-03*01	TCRBJ02	TCRBJ02-03	01				4	0	4	3	10	1	33	-1	46	51	61	5	In	VDJ
TCAACTCTGACTGTGAGCAACATGAGCCCTGAAGACAGCAGCATATATCTCTGCAGCGTTGAATTATATGAGCAGTTCTTCGGGCCA	CSVELYEQFF	2	3.479837412638536E-4	30	TCRBV29-01*01	TCRBV29	TCRBV29-01	01				TCRBD02-01	TCRBD02	TCRBD02-01				01,02	TCRBJ02-01*01	TCRBJ02	TCRBJ02-01	01				2	1	5	9	1	8	51	63	64	66	67	2	In	VDJ
CTGCAGCCAGAAGACTCGGCCCTGTATCTCTGCGCCAGCAGCCAAGACGGCGGTTTTGGTTACCCCGGGGAGCTGTTTTTTGGAGAA	CASSQDGGFGYPGELFF	11	0.0018042518349562827	51	TCRBV04-03*01	TCRBV04	TCRBV04-03	01				TCRBD02-01	TCRBD02	TCRBD02-01				01,02	TCRBJ02-02*01	TCRBJ02	TCRBJ02-02	01				0	2	7	5	11	6	30	47	49	53	64	11	In	VDJ
TCTAAGAAGCTCCTTCTCAGTGACTCTGGCTTCTATCTCTGTGCCTTTACAGGGTCGATAGCCAAAAACATTCAGTACTTCGGCGCC	CAFTGSIAKNIQYF	5	7.281340468462146E-4	42	TCRBV30-01*01	TCRBV30	TCRBV30-01	01				TCRBD01-01*01	TCRBD01	TCRBD01-01	01				TCRBJ02-04*01	TCRBJ02	TCRBJ02-04	01				7	2	3	3	5	0	39	46	48	54	59	5	In	VDJ
GGAGCTGGGGGACTCGGCCCTTTATCTTTGCGCCAGCAGCTTAGGTCATATAGACGGATATTGCCCTACGAGCAGTACTTCGGGCCG		4	7.310582799660789E-4	53	TCRBV05-01*01	TCRBV05	TCRBV05-01	01						unresolved		TCRBD01,TCRBD02	TCRBD01-01,TCRBD02-01		TCRBJ02-07*01	TCRBJ02	TCRBJ02-07	01				2	13	1	8	6	2	28	42	55	58	64	4	Out	VDJ
AGTTCTAAGAAGCTCCTTCTCAGTGACTCTGGCTTCTATCTCTGTGCCGGAACTAGCGGAAACACAGATACGCAGTATTTTGGCCCA	CAGTSGNTDTQYF	2	2.924233119864316E-4	39	TCRBV30-01*01	TCRBV30	TCRBV30-01	01				TCRBD02-01	TCRBD02	TCRBD02-01				01,02	TCRBJ02-03*01	TCRBJ02	TCRBJ02-03	01				8	3	3	5	3	2	42	48	51	59	62	2	In	VDJ
CGGTCCACAAAGCTGGAGGACTCAGCCATGTACTTCTGTGCCAGCAGTGGGGACAGGGGACCCACCGGGGAGCTGTTTTTTGGAGAA	CASSGDRGPTGELFF	8	0.0012837383396204346	45	TCRBV02-01*01	TCRBV02	TCRBV02-01	01				TCRBD01-01*01	TCRBD01	TCRBD01-01	01				TCRBJ02-02*01	TCRBJ02	TCRBJ02-02	01				4	0	0	2	3	4	36	-1	49	59	62	8	In	VDJ
CAGCGCACACAGCAGGAGGACTCGGCCGTGTATCTCTGTGCCAGCAGCCGAACTAGAGGCTTGTACAATGAGCAGTTCTTCGGGCCA	CASSRTRGLYNEQFF	10	0.0016814340439219814	45	TCRBV07-02*01	TCRBV07	TCRBV07-02	01				TCRBD02-01	TCRBD02	TCRBD02-01				01,02	TCRBJ02-01*01	TCRBJ02	TCRBJ02-01	01				5	3	3	8	7	4	36	48	51	56	63	10	In	VDJ
ACCAGTGCCCATCCTGAAGACAGCAGCTTCTACATCTGCAGTGCTAGGGCGAGCGGGAAGGCCAAAAACATTCAGTACTTCGGCGCC	CSARASGKAKNIQYF	4	7.047401818873001E-4	45	TCRBV20	TCRBV20	unresolved			TCRBV20-01,TCRBV20-or09_02		TCRBD02-01*02	TCRBD02	TCRBD02-01	02				TCRBJ02-04*01	TCRBJ02	TCRBJ02-04	01				3	4	6	3	2	1	36	47	51	58	60	4	In	VDJ
AGGCTGGAGTCGGCTGCTCCCTCCCAGACATCTGTGTACTTCTGTGCCAGCAGCAGGGGATCGCAAAACATTCAGTACTTCGGCGCC	CASSRGSQNIQYF	6	0.0010673450887504752	39	TCRBV06-01*01	TCRBV06	TCRBV06-01	01				TCRBD01-01*01	TCRBD01	TCRBD01-01	01				TCRBJ02-04*01	TCRBJ02	TCRBJ02-04	01				6	0	4	2	5	5	42	-1	53	59	64	6	In	VDJ
AGGGGGACTCGGCCGTGTATGTCTGTGCAAGTCGCTTAGAAGAGTAGGTGGGGTAGACAGCAGAACACTGAAGCTTTCTTTGGACAA		9	0.0014474953943328362	58	TCRBV12-02*01	TCRBV12	TCRBV12-02	01				TCRBD01-01*01	TCRBD01	TCRBD01-01	01				TCRBJ01-01*01	TCRBJ01	TCRBJ01-01	01				1	16	2	5	2	1	23	39	55	60	62	9	Out	VDJ
ATCCAGCCCTCAGAACCCAGGGACTCAGCTGTGTACTTCTGTGCCAGCAGTTTAGCAGGGGGGAACACTGAAGCTTTCTTTGGACAA	CASSLAGGNTEAFF	5	9.065122671579379E-4	42	TCRBV12	TCRBV12	unresolved			TCRBV12-03,TCRBV12-04		TCRBD01-01*01	TCRBD01	TCRBD01-01	01				TCRBJ01-01*01	TCRBJ01	TCRBJ01-01	01				0	0	5	1	0	1	39	-1	56	-1	62	5	In	VDJ
AATGTGAGCACCTTGGAGCTGGGGGACTCGGCCCTTTATCTTTGCGCCAGCCGCTATCAGGGGAGTTACGAGCAGTACTTCGGGCCG	CASRYQGSYEQYF	4	7.281340468462146E-4	39	TCRBV05-01*01	TCRBV05	TCRBV05-01	01				TCRBD01-01*01	TCRBD01	TCRBD01-01	01				TCRBJ02-07*01	TCRBJ02	TCRBJ02-07	01				3	2	4	2	3	4	42	55	57	63	66	4	In	VDJ
TCCTTGGAGCTGGGGGACTCAGCCCTGTACTTCTGTGCCAGCAGCTTATGGGGGACGGAAAGTTGGACCGAGCAGTACTTCGGGCCG	CASSLWGTESWTEQYF	8	0.001251571775301927	48	TCRBV13-01*01	TCRBV13	TCRBV13-01	01						unresolved		TCRBD01,TCRBD02	TCRBD01-01,TCRBD02-01		TCRBJ02-07*01	TCRBJ02	TCRBJ02-07	01				2	3	0	7	12	6	33	48	51	56	68	8	In	VDJ
GTGCAGCCTGCAGAACTGGAGGATTCTGGAGTTTATTTCTGTGCCAGCAGCCAAGTAAGCGGCACCGGGGAGCTGTTTTTTGGAGAA	CASSQVSGTGELFF	10	0.0015703131853671375	42	TCRBV14-01*01	TCRBV14	TCRBV14-01	01				TCRBD02-01	TCRBD02	TCRBD02-01				01,02	TCRBJ02-02*01	TCRBJ02	TCRBJ02-02	01				1	2	6	5	0	4	39	55	57	-1	62	10	In	VDJ
AGTGCCCATCCTGAAGACAGCAGCTTCTACATCTGCAGTGCTCAACCTTGGGACAGGCTTAGCACAGATACGCAGTATTTTGGCCCA	CSAQPWDRLSTDTQYF	9	0.0013860864988156855	48	TCRBV20	TCRBV20	unresolved			TCRBV20-01,TCRBV20-or09_02		TCRBD01-01*01	TCRBD01	TCRBD01-01	01				TCRBJ02-03*01	TCRBJ02	TCRBJ02-03	01				5	7	0	4	3	0	33	42	49	57	60	9	In	VDJ
GCACCTTGGAGCTGGGGGACTCGGCCCTTTATCTTTGCGCCAGCAGCCCCTCACTAGCGGGGGGCCTACGAGCAGTACTTCGGGCCG		4	6.57952451969471E-4	46	TCRBV05-01*01	TCRBV05	TCRBV05-01	01				TCRBD02-01*01	TCRBD02	TCRBD02-01	01				TCRBJ02-07*01	TCRBJ02	TCRBJ02-07	01				4	5	3	1	0	2	35	47	52	-1	64	4	Out	VDJ
CAGCCCTCAGAACCCAGGGACTCAGCTGTGTACTTCTGTGCCAGCAGTGGGCTAGGGGCTCTAGTAGCCGAGCAGTACTTCGGGCCG	CASSGLGALVAEQYF	9	0.0013276018364183993	45	TCRBV12	TCRBV12	unresolved			TCRBV12-03,TCRBV12-04		TCRBD01-01*01	TCRBD01	TCRBD01-01	01				TCRBJ02-07*01	TCRBJ02	TCRBJ02-07	01				5	5	5	2	10	6	36	48	53	58	68	9	In	VDJ
AGCTCTCTGGAGCTGGGGGACTCAGCTTTGTATTTCTGTGCCAGCAGCGTAGAAAGGGGGGATTACAATGAGCAGTTCTTCGGGCCA	CASSVERGDYNEQFF	4	6.170131882913706E-4	45	TCRBV09-01	TCRBV09	TCRBV09-01				01,02			unresolved		TCRBD01,TCRBD02	TCRBD01-01,TCRBD02-01		TCRBJ02-01*01	TCRBJ02	TCRBJ02-01	01				0	2	5	1	3	4	36	52	54	60	63	4	In	VDJ
TCCCTGTCCCTAGAGTCTGCCATCCCCAACCAGACAGCTCTTTACTTCTGTGCCACCAGTGACTACTACGAGCAGTACTTCGGGCCG	CATSDYYEQYF	4	7.018159487674358E-4	33	TCRBV24	TCRBV24	unresolved			TCRBV24-01,TCRBV24-or09_02		TCRBD02-01	TCRBD02	TCRBD02-01				01,02	TCRBJ02-07*01	TCRBJ02	TCRBJ02-07	01				4	0	4	9	0	3	48	-1	62	-1	65	4	In	VDJ
TCTGCCATCCCCAACCAGACAGCTCTTTACTTCTGTGCCACCAGCGAAAGGGGGGCCTCCGGTAACTATGAGCAGTTCTTCGGGCCA	CATSERGASGNYEQFF	5	7.486036786852648E-4	48	TCRBV24	TCRBV24	unresolved			TCRBV24-01,TCRBV24-or09_02				unresolved		TCRBD01,TCRBD02	TCRBD01-01,TCRBD02-01		TCRBJ02-01*01	TCRBJ02	TCRBJ02-01	01				7	4	5	1	13	8	33	44	48	54	67	5	In	VDJ
GCCATCCCCAACCAGACAGCTCTTTACTTCTGTGCCACCAGTTCGGGACAGGGGATAATTGACACCGGGGAGCTGTTTTTTGGAGAA	CATSSGQGIIDTGELFF	8	0.001213556744743691	51	TCRBV24	TCRBV24	unresolved			TCRBV24-01,TCRBV24-or09_02		TCRBD01-01*01	TCRBD01	TCRBD01-01	01				TCRBJ02-02*01	TCRBJ02	TCRBJ02-02	01				6	2	0	2	7	3	30	42	44	54	61	8	In	VDJ
TCGGCCCTGTATCTCTGCGCCAGCAGCCAAGATTTACGAGTGGGCAGGGGGTTTGCGGGAAGGGCCGGGGAGCTGTTTTTTGGAGAA	CASSQDLRVGRGFAGRAGELFF	5	7.076644150071644E-4	66	TCRBV04-03*01	TCRBV04	TCRBV04-03	01				TCRBD01-01*01	TCRBD01	TCRBD01-01	01				TCRBJ02-02*01	TCRBJ02	TCRBJ02-02	01				0	12	4	1	13	6	15	32	44	51	64	5	In	VDJ
CACACCCTGCAGCCAGAAGACTCGGCCCTGTATCTCTGTGCCAGCAGCCAAGTGGGGGGATCTAATCAGCCCCAGCATTTTGGTGAT	CASSQVGGSNQPQHF	7	0.00113167821738749	45	TCRBV04-02*01	TCRBV04	TCRBV04-02	01				TCRBD02-01*01	TCRBD02	TCRBD02-01	01				TCRBJ01-05*01	TCRBJ01	TCRBJ01-05	01				1	1	9	1	4	4	36	52	53	59	63	7	In	VDJ
ACTGTGAGCAACATGAGCCCTGAAGACAGCAGCATATATCTCTGCAGCGTTGAGGGGGGACGGAGCTATGGCTACACCTTCGGTTCG	CSVEGGRSYGYTF	1	2.631809807877884E-4	39	TCRBV29-01*01	TCRBV29	TCRBV29-01	01				TCRBD02-01*01	TCRBD02	TCRBD02-01	01				TCRBJ01-02*01	TCRBJ01	TCRBJ01-02	01				3	0	9	1	6	4	42	-1	53	59	65	1	In	VDJ
GTGAGCACCTTGGAGCTGGGGGACTCGGCCCTTTATCTTTGCGCCAGCAGCTTGGACAGCTCTGGAAACACCATATATTTTGGAGAG	CASSLDSSGNTIYF	4	6.374828201304208E-4	42	TCRBV05-01*01	TCRBV05	TCRBV05-01	01				TCRBD01-01*01	TCRBD01	TCRBD01-01	01				TCRBJ01-03*01	TCRBJ01	TCRBJ01-03	01				0	0	3	5	0	0	39	-1	55	-1	59	4	In	VDJ
CTGACAGTGACCAGTGCCCATCCTGAAGACAGCAGCTTCTACATCTGCAGTGCTACAGGGACAGTCTATGGCTACACCTTCGGTTCG	CSATGTVYGYTF	6	9.006638009182091E-4	36	TCRBV20	TCRBV20	unresolved			TCRBV20-01,TCRBV20-or09_02		TCRBD01-01*01	TCRBD01	TCRBD01-01	01				TCRBJ01-02*01	TCRBJ01	TCRBJ01-02	01				4	2	0	5	1	4	45	55	57	64	65	6	In	VDJ
CCTTGGAGCTGGGGGACTCGGCCCTTTATCTTTGCGCCAGCAGCTTGGGATGTAGGCGCCCCTTCCTACGAGCAGTACTTCGGGCCG		5	8.421791385209229E-4	49	TCRBV05-01*01	TCRBV05	TCRBV05-01	01						unresolved		TCRBD01,TCRBD02	TCRBD01-01,TCRBD02-01		TCRBJ02-07*01	TCRBJ02	TCRBJ02-07	01				0	5	5	4	7	1	32	48	53	56	63	5	Out	VDJ
CTCAGGCTGCTGTCGGCTGCTCCCTCCCAGACATCTGTGTACTTCTGTGCCAGCAAAAGGGACCAAGAGACCCAGTACTTCGGGCCA	CASKRDQETQYF	3	6.082404889317777E-4	36	TCRBV06-05*01	TCRBV06	TCRBV06-05	01						unresolved		TCRBD01,TCRBD02	TCRBD01-01,TCRBD02-01		TCRBJ02-05*01	TCRBJ02	TCRBJ02-05	01				7	2	5	3	0	0	45	55	57	-1	61	3	In	VDJ
ACAGTGACCAGTGCCCATCCTGAAGACAGCAGCTTCTACATCTGCAGTGCTAGAGTGAGGGGCAGTATCGAGCAGTACTTCGGGCCG	CSARVRGSIEQYF	4	6.784220838085212E-4	39	TCRBV20	TCRBV20	unresolved			TCRBV20-01,TCRBV20-or09_02				unresolved		TCRBD01,TCRBD02	TCRBD01-01,TCRBD02-01		TCRBJ02-07*01	TCRBJ02	TCRBJ02-07	01				1	2	5	2	6	6	42	55	57	62	68	4	In	VDJ
CTGAAGATCCAGCGCACACAGCAGGAGGACTCCGCCGTGTATCTCTGTGCCAGCAGCTTAGCCACCTACGAGCAGTACTTCGGGCCG	CASSLATYEQYF	11	0.0016697371114425242	36	TCRBV07-08*01	TCRBV07	TCRBV07-08	01				TCRBD01-01*01	TCRBD01	TCRBD01-01	01				TCRBJ02-07*01	TCRBJ02	TCRBJ02-07	01				0	0	4	6	0	2	45	-1	62	-1	64	11	In	VDJ
ATGAGCCCTGAAGACAGCAGCATATATCTCTGCAGCGTTAATTTCGCGGGGCATGGATTTAAGAACTATGGCTACACCTTCGGTTCG	CSVNFAGHGFKNYGYTF	1	2.5148404830833114E-4	51	TCRBV29-01*01	TCRBV29	TCRBV29-01	01				TCRBD02-01*01	TCRBD02	TCRBD02-01	01				TCRBJ01-02*01	TCRBJ01	TCRBJ01-02	01				5	6	7	3	12	2	30	39	45	51	63	1	In	VDJ
ACGATCCAGCGCACAGAGCAGCGGGACTCGGCCATGTATCGCTGTGCCAGCAGCCCAAACATAGACAATGAGCAGTTCTTCGGGCCA	CASSPNIDNEQFF	6	9.825423282744101E-4	39	TCRBV07-06*01	TCRBV07	TCRBV07-06	01						unresolved		TCRBD01,TCRBD02	TCRBD01-01,TCRBD02-01		TCRBJ02-01*01	TCRBJ02	TCRBJ02-01	01				5	4	3	6	3	5	42	54	58	61	64	6	In	VDJ
GAGATGAATGTGAGCACCTTGGAGCTGGGGGACTCGGCCCTTTATCTTTGCGCCAGCAGGGTCGGGGACGAGCAGTACTTCGGGCCG	CASRVGDEQYF	2	4.152411030207328E-4	33	TCRBV05-01*01	TCRBV05	TCRBV05-01	01				TCRBD02-01*01	TCRBD02	TCRBD02-01	01				TCRBJ02-07*01	TCRBJ02	TCRBJ02-07	01				5	3	8	3	0	5	48	59	62	-1	67	2	In	VDJ
ATCCGGTCCACAAAGCTGGAGGACTCAGCCATGTACTTCTGTGCCAGCAGTGTGTCTGGGTCTGGAAACACCATATATTTTGGAGAG	CASSVSGSGNTIYF	8	0.0012427990759423342	42	TCRBV02-01*01	TCRBV02	TCRBV02-01	01						unresolved		TCRBD01,TCRBD02	TCRBD01-01,TCRBD02-01		TCRBJ01-03*01	TCRBJ01	TCRBJ01-03	01				4	5	0	9	0	1	39	52	57	-1	60	8	In	VDJ
TCCACTCTGACAGTGACCAGTGCCCATCCTGAAGACAGCAGCTTCTACATCTGCAGTGCTGCCGCGAATGAGCAGTTCTTCGGGCCA	CSAAANEQFF	3	3.9184723806181827E-4	30	TCRBV20-01*01	TCRBV20	TCRBV20-01	01				TCRBD02-01	TCRBD02	TCRBD02-01				01,02	TCRBJ02-01*01	TCRBJ02	TCRBJ02-01	01				5	3	7	6	0	7	51	60	63	-1	66	3	In	VDJ
TGACATCGGCCCAAAAGAACCCGACAGCTTTCTATCTCTGTGCCAGTAACCGGGACTAGCGACACAGATACGCAGTATTTTGGCCCA		12	0.0018276456999151973	43	TCRBV19-01	TCRBV19	TCRBV19-01				01,02	TCRBD02-01	TCRBD02	TCRBD02-01				01,02	TCRBJ02-03*01	TCRBJ02	TCRBJ02-03	01				7	3	0	6	1	2	38	48	51	61	62	12	Out	VDJ
GAGTCGGCTGCTCCCTCCCAAACATCTGTGTACTTCTGTGCCAGCAGTATGGGAAGGCTAAACCAAGAGACCCAGTACTTCGGGCCA	CASSMGRLNQETQYF	3	4.883469310173407E-4	45	TCRBV06	TCRBV06	unresolved			TCRBV06-02,TCRBV06-03				unresolved		TCRBD01,TCRBD02	TCRBD01-01,TCRBD02-01		TCRBJ02-05*01	TCRBJ02	TCRBJ02-05	01				5	2	0	8	7	0	36	48	50	54	61	3	In	VDJ
GAGTCTGCCATCCCCAACCAGACAGCTCTTTACTTCTGTGCCACTATGTATTTTGGCAGCTGCTCCTACGAGCAGTACTTCGGGCCG	CATMYFGSCSYEQYF	3	4.5618036669883323E-4	45	TCRBV24	TCRBV24	unresolved			TCRBV24-01,TCRBV24-or09_02				unresolved		TCRBD01,TCRBD02	TCRBD01-01,TCRBD02-01		TCRBJ02-07*01	TCRBJ02	TCRBJ02-07	01				10	12	4	5	3	0	36	44	56	59	62	3	In	VDJ
CTGACTGTGAGCAACATGAGCCCTGAAGACAGCAGCATATATCTCTGCAGCGTTTCAGGGGGCTACACTGAAGCTTTCTTTGGACAA	CSVSGGYTEAFF	2	5.058923297365266E-4	36	TCRBV29-01*01	TCRBV29	TCRBV29-01	01				TCRBD01-01*01	TCRBD01	TCRBD01-01	01				TCRBJ01-01*01	TCRBJ01	TCRBJ01-01	01				5	1	4	0	1	3	45	54	55	63	64	2	In	VDJ
CTACACACCCTGCAGCCAGAAGACTCGGCCCTGTATCTCTGTGCCAGCAGCCGAGGGAGGGGGACAGATACGCAGTATTTTGGCCCA	CASSRGRGTDTQYF	4	6.316343538906922E-4	42	TCRBV04-02*01	TCRBV04	TCRBV04-02	01				TCRBD02-01*02	TCRBD02	TCRBD02-01	02				TCRBJ02-03*01	TCRBJ02	TCRBJ02-03	01				4	2	9	0	2	3	39	52	54	61	63	4	In	VDJ
TCACCAGGCCTGGGGGACGCAGCCATGTACCTGTGTGCCACCAGCAGAAATAGCGGGAGGGCCGTAAACATTCAGTACTTCGGCGCC	CATSRNSGRAVNIQYF	5	7.807702430037722E-4	48	TCRBV15-01*01	TCRBV15	TCRBV15-01	01				TCRBD02-01*02	TCRBD02	TCRBD02-01	02				TCRBJ02-04*01	TCRBJ02	TCRBJ02-04	01				2	2	5	0	4	6	33	48	50	61	65	5	In	VDJ
AGTTCTAAGAAGCTCCTTCTCAGTGACTCTGGCTTCTATCTCTGTGCCTGGAGTAGTAAGAATACCTACGAGCAGTACTTCGGGCCG	CAWSSKNTYEQYF	1	2.046963183905021E-4	39	TCRBV30-01*01	TCRBV30	TCRBV30-01	01						unresolved		TCRBD01,TCRBD02	TCRBD01-01,TCRBD02-01		TCRBJ02-07*01	TCRBJ02	TCRBJ02-07	01				2	5	2	8	3	2	42	54	59	61	64	1	In	VDJ
ATCCTGAGTTCTAAGAAGCTCCTTCTCAGTGACTCTGGCTTCTATCTCTGTGCCTGGGGTAAAGCAGGAGAAGCTTTCTTTGGACAA	CAWGKAGEAFF	1	2.1931748398982366E-4	33	TCRBV30-01*01	TCRBV30	TCRBV30-01	01				TCRBD01-01*01	TCRBD01	TCRBD01-01	01				TCRBJ01-01*01	TCRBJ01	TCRBJ01-01	01				5	7	4	4	1	8	48	57	64	68	69	1	In	VDJ
CCTGAGTTCTAAGAAGCTCCTTCTCAGTGACTCTGGCTTCTATCTCTGTGCCTGGAGTGTACAAACACTGAAGCTTTCTTTGGACAA		1	2.1639325086995935E-4	35	TCRBV30-01*01	TCRBV30	TCRBV30-01	01				TCRBD01-01*01	TCRBD01	TCRBD01-01	01				TCRBJ01-01*01	TCRBJ01	TCRBJ01-01	01				0	0	3	6	0	2	46	-1	60	-1	63	1	Out	VDJ
CACTGCAGCAAGAAGACTCAGCTGCGTATCTCTGCACCAGCAGCTTCCCCGATTCCGGCGGGAGAGCCCGAGCAGTACTTCGGGCCG		2	3.6552913998303945E-4	49	TCRBV01-01*01	TCRBV01	TCRBV01-01	01				TCRBD02-01*02	TCRBD02	TCRBD02-01	02				TCRBJ02-07*01	TCRBJ02	TCRBJ02-07	01				5	13	7	2	4	6	32	44	57	64	68	2	Out	VDJ
TCCCTAGAGTCTGCCATCCCCAACCAGACAGCTCTTTACTTCTGTGCCACCAGTGGGACGAACACAGATACGCAGTATTTTGGCCCA	CATSGTNTDTQYF	4	5.936193233324561E-4	39	TCRBV24	TCRBV24	unresolved			TCRBV24-01,TCRBV24-or09_02				unresolved		TCRBD01,TCRBD02	TCRBD01-01,TCRBD02-01		TCRBJ02-03*01	TCRBJ02	TCRBJ02-03	01				5	0	1	7	3	2	42	-1	55	59	62	4	In	VDJ
AGTTCTAAGAAGCTCCTTCTCAGTGACTCTGGCTTCTATCTCTGTGCCTGGAGTCCCGACTCGGCGCGGAAGCAGTACTTCGGGCCG	CAWSPDSARKQYF	1	1.9884785215077346E-4	39	TCRBV30-01*01	TCRBV30	TCRBV30-01	01				TCRBD02-01	TCRBD02	TCRBD02-01				01,02	TCRBJ02-07*01	TCRBJ02	TCRBJ02-07	01				2	3	2	10	9	8	42	54	57	61	70	1	In	VDJ
TTCATCCTGAGTTCTAAGAAGCTCCTTCTCAGTGACTCTGGCTTCTATCTCTGTGGAGCGGGGGGGATTGAGCAGTTCTTCGGGCCA	CGAGGIEQFF	2	2.7195368014738136E-4	30	TCRBV30-01*01	TCRBV30	TCRBV30-01	01				TCRBD02-01*01	TCRBD02	TCRBD02-01	01				TCRBJ02-01*01	TCRBJ02	TCRBJ02-01	01				10	1	6	0	2	9	51	55	56	66	68	2	In	VDJ
GTGAGCACCTTGGAGCTGGGGGACTCGGCCCTTTATCTTTGCGCCAGCAGCTTGGCCGGCAGGGGTTACGAGCAGTACTTCGGGCCG	CASSLAGRGYEQYF	5	8.772699359592946E-4	42	TCRBV05-01*01	TCRBV05	TCRBV05-01	01				TCRBD01-01*01	TCRBD01	TCRBD01-01	01				TCRBJ02-07*01	TCRBJ02	TCRBJ02-07	01				0	4	4	2	1	4	39	55	59	65	66	5	In	VDJ
AGCACCTTGGAGCTGGGGGACTCGGCCCTTTATCTTTGCGCCAGCAGCTTAACGGGCAGGGCAAACTATGGCTACACCTTCGGTTCG	CASSLTGRANYGYTF	4	7.047401818873001E-4	45	TCRBV05-01*01	TCRBV05	TCRBV05-01	01				TCRBD01-01*01	TCRBD01	TCRBD01-01	01				TCRBJ01-02*01	TCRBJ01	TCRBJ01-02	01				2	6	4	3	2	2	36	50	56	61	63	4	In	VDJ
AGTTCTAAGAAGCTCCTTCTCAGTGACTCTGGCTTCTATCTCTGTGCCTGGAGTATGTCTTATGATCAGCCCCAGCATTTTGGTGAT	CAWSMSYDQPQHF	1	2.0177208527063776E-4	39	TCRBV30-01*01	TCRBV30	TCRBV30-01	01				TCRBD02-01	TCRBD02	TCRBD02-01				01,02	TCRBJ01-05*01	TCRBJ01	TCRBJ01-05	01				2	4	4	10	4	5	42	54	58	60	64	1	In	VDJ
GGACTCGGCCGTGTATCTCTGTGCCAGCAGCTGCCGCCGGGACTAGCGGGAGGGCCTTCAGGCACAGATACGCAGTATTTTGGCCCA		5	9.182091996373951E-4	62			unresolved		TCRBV07,TCRBV11	TCRBV07-02,TCRBV11-02,TCRBV11-03		TCRBD02-01*02	TCRBD02	TCRBD02-01	02				TCRBJ02-03*01	TCRBJ02	TCRBJ02-03	01				4	6	0	0	7	1	19	32	38	54	61	5	Out	VDJ
AAGCTCCTTCTCAGTGACTCTGGCTTCTATCTCTGTGCCTGGAGTTTGTGGGCGACTCCAACTGGAAACACCATATATTTTGGAGAG	CAWSLWATPTGNTIYF	2	4.327865017399187E-4	48	TCRBV30-01*01	TCRBV30	TCRBV30-01	01						unresolved		TCRBD01,TCRBD02	TCRBD01-01,TCRBD02-01		TCRBJ01-03*01	TCRBJ01	TCRBJ01-03	01				2	4	8	0	8	2	33	45	49	53	61	2	In	VDJ
CTGCAGCCAGAAGACTCAGCCCTGTATCTCTGCGCCAGCAGCCAAGAGGGGGGACAAGTGTCTGGAAACACCATATATTTTGGAGAG	CASSQEGGQVSGNTIYF	3	5.760739246132701E-4	51	TCRBV04-01*01	TCRBV04	TCRBV04-01	01						unresolved		TCRBD01,TCRBD02	TCRBD01-01,TCRBD02-01		TCRBJ01-03*01	TCRBJ01	TCRBJ01-03	01				0	3	0	6	4	1	30	47	50	56	60	3	In	VDJ
ACGATCCAGCGCACACAGCAGGAGGACTCGGCCGTGTATCTCTGTGCCAGCAGCCTAGGACAGGGTCAGGGCTACACCTTCGGTTCG	CASSLGQGQGYTF	6	0.0010059361932333245	39	TCRBV07-02*01	TCRBV07	TCRBV07-02	01				TCRBD01-01*01	TCRBD01	TCRBD01-01	01				TCRBJ01-02*01	TCRBJ01	TCRBJ01-02	01				1	0	2	3	4	8	42	-1	58	65	69	6	In	VDJ
CTGACTGTGAGCAACATGAGCCCTGAAGACAGCAGCATATATCTCTGCAGCGTTGAAGGGACAGTTTATGGCTACACCTTCGGTTCG	CSVEGTVYGYTF	1	2.2224171710968799E-4	36	TCRBV29-01*01	TCRBV29	TCRBV29-01	01				TCRBD01-01*01	TCRBD01	TCRBD01-01	01				TCRBJ01-02*01	TCRBJ01	TCRBJ01-02	01				1	0	1	5	2	5	45	-1	58	64	66	1	In	VDJ
TCGGCTGCTCCCTCCCAGACATCTGTGTACTTCTGTGCCAGCAGCAGGACTAGCGGGAATGCGTACAATGAGCAGTTCTTCGGGCCA	CASSRTSGNAYNEQFF	3	4.7372576541801915E-4	48	TCRBV06	TCRBV06	unresolved			TCRBV06-01,TCRBV06-05		TCRBD02-01*02	TCRBD02	TCRBD02-01	02				TCRBJ02-01*01	TCRBJ02	TCRBJ02-01	01				6	2	1	3	5	4	33	44	46	58	63	3	In	VDJ
CTGACAGTGACCAGTGCCCATCCTGAAGACAGCAGCTTCTACATCTGCAGTGCATCTAGCGGACAAGAGACCCAGTACTTCGGGCCA	CSASSGQETQYF	3	3.8599877182208967E-4	36	TCRBV20	TCRBV20	unresolved			TCRBV20-01,TCRBV20-or09_02		TCRBD02-01	TCRBD02	TCRBD02-01				01,02	TCRBJ02-05*01	TCRBJ02	TCRBJ02-05	01				6	2	4	5	1	2	45	53	55	62	63	3	In	VDJ
CAGCCAGAAGACTCGGCCCTGTATCTCTGTGCCAGCAGCCAAGCTGCCAGGGGCGGCGGGGTAGACTATGGCTACACCTTCGGTTCG	CASSQAARGGGVDYGYTF	3	4.649530660584262E-4	54	TCRBV04-02*01	TCRBV04	TCRBV04-02	01						unresolved		TCRBD01,TCRBD02	TCRBD01-01,TCRBD02-01		TCRBJ01-02*01	TCRBJ01	TCRBJ01-02	01				1	4	4	2	11	3	27	43	47	53	64	3	In	VDJ
GCTGCTCCCTCCCAGACATCTGTGTACTTCTGTGCCAGCAGTTACAGTTTCCAATATCTAGCCAAAAACATTCAGTACTTCGGCGCC	CASSYSFQYLAKNIQYF	4	6.696493844489282E-4	51	TCRBV06	TCRBV06	unresolved			TCRBV06-05,TCRBV06-06				unresolved		TCRBD01,TCRBD02	TCRBD01-01,TCRBD02-01		TCRBJ02-04*01	TCRBJ02	TCRBJ02-04	01				2	6	4	6	6	0	30	45	51	53	59	4	In	VDJ
TCCTTCTCAGTGACTCTGGCTTCTATCTCTGTGCCTGGAGTTCTTAATCCGCCTAGGGGGGAAGAGGATACGCAGTATTTTGGCCCA		5	8.421791385209229E-4	52	TCRBV30-01*01	TCRBV30	TCRBV30-01	01						unresolved		TCRBD01,TCRBD02	TCRBD01-01,TCRBD02-01		TCRBJ02-03*01	TCRBJ02	TCRBJ02-03	01				2	13	5	1	6	6	29	41	54	60	66	5	Out	VDJ
GAGTCCGCTACCAGCTCCCAGACATCTGTGTACTTCTGTGCCATCAGTGTCCGGGCCAGACCGGGAAACACCATATATTTTGGAGAG	CAISVRARPGNTIYF	13	0.0019446150247097698	45	TCRBV10-03*01	TCRBV10	TCRBV10-03	01						unresolved		TCRBD01,TCRBD02	TCRBD01-01,TCRBD02-01		TCRBJ01-03*01	TCRBJ01	TCRBJ01-03	01				4	3	8	0	7	4	36	49	52	56	63	13	In	VDJ
GCACCAACCAGACATCTATGTACCTCTGTGCCAGCAGTTTAACCGGAAAGGGAAGGCGCGAGTAATGAAAAACTGTTTTTTGGCAGT		9	0.0013509957013773139	55	TCRBV28-01*01	TCRBV28	TCRBV28-01	01						unresolved		TCRBD01,TCRBD02	TCRBD01-01,TCRBD02-01		TCRBJ01-04*01	TCRBJ01	TCRBJ01-04	01				2	8	0	8	9	4	26	41	49	53	62	9	Out	VDJ
CTGGAGTCGCCCAGCCCCAACCAGACCTCTCTGTACTTCTGTGCCAGCAGTTTATTAGGTCTCCAAGAGACCCAGTACTTCGGGCCA	CASSLLGLQETQYF	4	5.789981577331344E-4	42	TCRBV27-01*01	TCRBV27	TCRBV27-01	01						unresolved		TCRBD01,TCRBD02	TCRBD01-01,TCRBD02-01		TCRBJ02-05*01	TCRBJ02	TCRBJ02-05	01				1	1	5	4	3	1	39	55	56	59	62	4	In	VDJ
AGAGTCTGCCATCCCCAACCAGACAGCTCTTTACTTCTGTGCCACTAGAGCGGGAGGGTCCCCTACAATGAGCAGTTCTTCGGGCCA		9	0.0014094803637746001	44	TCRBV24	TCRBV24	unresolved			TCRBV24-01,TCRBV24-or09_02		TCRBD02-01*02	TCRBD02	TCRBD02-01	02				TCRBJ02-01*01	TCRBJ02	TCRBJ02-01	01				10	3	6	0	3	2	37	45	48	58	61	9	Out	VDJ
AGTTCTAAGAAGCTCCTTCTCAGTGACTCTGGCTTCTATCTCTGTGCCTGGAGCCGGAGTGTAAACTATGGCTACACCTTCGGTTCG	CAWSRSVNYGYTF	1	1.8130245343158757E-4	39	TCRBV30-01*01	TCRBV30	TCRBV30-01	01				TCRBD02-01*02	TCRBD02	TCRBD02-01	02				TCRBJ01-02*01	TCRBJ01	TCRBJ01-02	01				3	2	10	2	4	2	42	53	55	59	63	1	In	VDJ
CTACACACCCTGCAGCCAGAAGACTCGGCCCTGTATCTCTGCGCCAGCAGCCAAGTTTGGAGTAACTATGGCTACACCTTCGGTTCG	CASSQVWSNYGYTF	2	4.2108956926046145E-4	42	TCRBV04-03*01	TCRBV04	TCRBV04-03	01				TCRBD02-01*02	TCRBD02	TCRBD02-01	02				TCRBJ01-02*01	TCRBJ01	TCRBJ01-02	01				1	3	10	2	0	1	39	55	58	-1	62	2	In	VDJ
ATCCAGCGCACACAGCAGGAGGACTCGGCCGTGTATCTCTGTGCCAGCAGCCGGACAGGGCCTAACTATGGCTACACCTTCGGTTCG	CASSRTGPNYGYTF	4	7.749217767640436E-4	42	TCRBV07-02*01	TCRBV07	TCRBV07-02	01				TCRBD01-01*01	TCRBD01	TCRBD01-01	01				TCRBJ01-02*01	TCRBJ01	TCRBJ01-02	01				5	1	1	3	1	0	39	51	52	60	61	4	In	VDJ
CTGCTGGGGTTGGAGTCGGCTGCTCCCTCCCAAACATCTGTGTACTTCTGTGCCAGCAGTTACACCCATACCCAGTACTTCGGGCCA	CASSYTHTQYF	2	4.298622686200544E-4	33	TCRBV06	TCRBV06	unresolved			TCRBV06-02,TCRBV06-03				unresolved		TCRBD01,TCRBD02	TCRBD01-01,TCRBD02-01		TCRBJ02-05*01	TCRBJ02	TCRBJ02-05	01				2	0	3	7	4	8	48	-1	63	65	69	2	In	VDJ
GCCCTGCAGCCAGAAGACTCAGCCCTGTATCTCTGCGCCAGCAGCCAAGAAGGCGGGAGAATCCCCGGGGAGCTGTTTTTTGGAGAA	CASSQEGGRIPGELFF	7	0.0010293300581922392	48	TCRBV04-01*01	TCRBV04	TCRBV04-01	01				TCRBD02-01*02	TCRBD02	TCRBD02-01	02				TCRBJ02-02*01	TCRBJ02	TCRBJ02-02	01				0	2	7	2	5	6	33	50	52	59	64	7	In	VDJ
CTGTCGGCTGCTCCCTCCCAGACATCTGTGTACTTCTGTGCCAGCAGTTACTCTAGCGGGAGCTCCTACGAGCAGTACTTCGGGCCG	CASSYSSGSSYEQYF	4	7.076644150071644E-4	45	TCRBV06-05*01	TCRBV06	TCRBV06-05	01				TCRBD02-01*02	TCRBD02	TCRBD02-01	02				TCRBJ02-07*01	TCRBJ02	TCRBJ02-07	01				0	0	5	2	0	0	36	-1	53	-1	62	4	In	VDJ
AAGAAGCTCCTTCTCAGTGACTCTGGCTTCTATCTCTGTGCCTGGAGTCGGGGGGCGGATAGCAATCAGCCCCAGCATTTTGGTGAT	CAWSRGADSNQPQHF	1	1.8422668655145187E-4	45	TCRBV30-01*01	TCRBV30	TCRBV30-01	01				TCRBD02-01*01	TCRBD02	TCRBD02-01	01				TCRBJ01-05*01	TCRBJ01	TCRBJ01-05	01				2	0	8	1	4	0	36	-1	48	55	59	1	In	VDJ
CTGTCGGCTGCTCCCTCCCAGACATCTGTGTACTTCTGTGCCAGCAGTTACAATACAGGGATTAATCAGCCCCAGCATTTTGGTGAT	CASSYNTGINQPQHF	2	3.509079743837179E-4	45	TCRBV06-05*01	TCRBV06	TCRBV06-05	01				TCRBD01-01*01	TCRBD01	TCRBD01-01	01				TCRBJ01-05*01	TCRBJ01	TCRBJ01-05	01				2	3	3	3	3	4	36	51	54	60	63	2	In	VDJ
GGGTTGGAGTCGGCTGCTCCCTCCCAAACATCTGTGTACTTCTGTGCCAGCACGAGAGGGGACACCGGGGAGCTGTTTTTTGGAGAA	CASTRGDTGELFF	3	5.526800596543556E-4	39	TCRBV06	TCRBV06	unresolved			TCRBV06-02,TCRBV06-03				unresolved		TCRBD01,TCRBD02	TCRBD01-01,TCRBD02-01		TCRBJ02-02*01	TCRBJ02	TCRBJ02-02	01				7	4	5	2	0	3	42	52	56	-1	61	3	In	VDJ
CTGCTGTCGGCTGCTCCCTCCCAGACATCTGTGTACTTCTGTGCCAGCAGTTATGGGGGTTTCCACTACGAGCAGTACTTCGGGCCG	CASSYGGFHYEQYF	3	5.819223908529989E-4	42	TCRBV06-05*01	TCRBV06	TCRBV06-05	01						unresolved		TCRBD01,TCRBD02	TCRBD01-01,TCRBD02-01		TCRBJ02-07*01	TCRBJ02	TCRBJ02-07	01				3	1	6	1	6	3	39	53	54	59	65	3	In	VDJ
AATGTGAACGCCTTGTTGCTAGGGGACTCGGCCCTCTATCTCTGTGCCAGCAGTTGACAGGAGGTAAACGAGCAGTACTTCGGGCCG	CASS*QEVNEQYF	2	2.894990788665672E-4	39	TCRBV05-07*01	TCRBV05	TCRBV05-07	01				TCRBD01-01*01	TCRBD01	TCRBD01-01	01				TCRBJ02-07*01	TCRBJ02	TCRBJ02-07	01				5	2	2	4	6	5	42	53	55	61	67	2	Stop	VDJ
GCTGCTCCCTCCCAAACATCTGTGTACTTCTGTGCCAGCAGTTACCTATCGGCTAGCGGGAGCCAGGAGACCCAGTACTTCGGGCCA	CASSYLSASGSQETQYF	3	4.708015322981548E-4	51	TCRBV06	TCRBV06	unresolved			TCRBV06-02,TCRBV06-03		TCRBD02-01*02	TCRBD02	TCRBD02-01	02				TCRBJ02-05*01	TCRBJ02	TCRBJ02-05	01				2	7	4	2	4	5	30	45	52	62	66	3	In	VDJ
GCTCCCTCCCAGACATCTGTGTACTTCTGTGCCAGCAGTGGTAGACCCCGCGGAACCTCTGGGGCCAACGTCCTGACTTTCGGGGCC	CASSGRPRGTSGANVLTF	4	6.170131882913706E-4	54	TCRBV06-01*01	TCRBV06	TCRBV06-01	01				TCRBD02-01	TCRBD02	TCRBD02-01				01,02	TCRBJ02-06*01	TCRBJ02	TCRBJ02-06	01				4	9	7	5	3	0	27	40	49	53	56	4	In	VDJ
CTGACTGTGAGCAACATGAGCCCTGAAGACAGCAGCATATATCTCTGCAGCGTTGTGACAGGGGGTAATGAGCAGTTCTTCGGGCCA	CSVVTGGNEQFF	1	2.3978711582887388E-4	36	TCRBV29-01*01	TCRBV29	TCRBV29-01	01				TCRBD01-01*01	TCRBD01	TCRBD01-01	01				TCRBJ02-01*01	TCRBJ02	TCRBJ02-01	01				4	1	2	1	1	7	45	55	56	65	66	1	In	VDJ
CCCAAAAGAACCCGACAGCTTTCTATCTCTGTGCCAGTAGTACGAAGGGACTCCTGAATTATGAACACTGAAGCTTTCTTTGGACAA		11	0.0017282217738398104	52	TCRBV19-01	TCRBV19	TCRBV19-01				01,02	TCRBD02-01	TCRBD02	TCRBD02-01				01,02	TCRBJ01-01*01	TCRBJ01	TCRBJ01-01	01				4	4	0	10	9	0	29	42	46	52	61	11	Out	VDJ
ATCGGCCCAAAAGAACCCGACAGCTTTCTATCTCTGTGCCAGTATCTAGTTGCCCGACTAGCAGGGAATGAGCAGTTCTTCGGGCCA		8	0.0012632687077813844	47	TCRBV19-01	TCRBV19	TCRBV19-01				01,02	TCRBD02-01	TCRBD02	TCRBD02-01				01,02	TCRBJ02-01*01	TCRBJ02	TCRBJ02-01	01				7	11	2	7	4	7	34	44	55	62	66	8	Out	VDJ
AGTTCTAAGAAGCTCCTTCTCAGTGACTCTGGCTTCTATCTCTGTGCCTGGAAACGGGGGGCAGCCTACGAGCAGTACTTCGGGCCG	CAWKRGAAYEQYF	2	3.3043834254466766E-4	39	TCRBV30-01*01	TCRBV30	TCRBV30-01	01				TCRBD02-01*01	TCRBD02	TCRBD02-01	01				TCRBJ02-07*01	TCRBJ02	TCRBJ02-07	01				4	2	8	1	3	2	42	52	54	61	64	2	In	VDJ
AGGCTGGAGTCGGCTGCTCCCTCCCAGACATCTGTGTACTTCTGTGCCAGCAGTTCGAGTAGCGGGAGGGCCTGGTTCTTCGGGCCA	CASSSSSGRAWFF	4	6.521039857297424E-4	39	TCRBV06-01*01	TCRBV06	TCRBV06-01	01				TCRBD02-01*02	TCRBD02	TCRBD02-01	02				TCRBJ02-01*01	TCRBJ02	TCRBJ02-01	01				5	5	5	0	4	15	42	54	59	70	74	4	In	VDJ
CTGCAGCCAGAAGACTCAGCCCTGTATCTCTGCGCCAGCAGCCCAGGAGGGGCCGGGAGGGCCTTGGTTGAGCAGTACTTCGGGCCG	CASSPGGAGRALVEQYF	3	5.117407959762552E-4	51	TCRBV04-01*01	TCRBV04	TCRBV04-01	01				TCRBD02-01*02	TCRBD02	TCRBD02-01	02				TCRBJ02-07*01	TCRBJ02	TCRBJ02-07	01				4	10	8	0	8	7	30	43	53	61	69	3	In	VDJ
ATCCGGTCCACAAAGCTGGAGGACTCAGCCATGTACTTCTGTGCCAGCCAGGACATCGATAGCAATCAGCCCCAGCATTTTGGTGAT	CASQDIDSNQPQHF	3	4.5910459981869753E-4	42	TCRBV02-01*01	TCRBV02	TCRBV02-01	01				TCRBD01-01*01	TCRBD01	TCRBD01-01	01				TCRBJ01-05*01	TCRBJ01	TCRBJ01-05	01				8	2	1	6	4	0	39	48	50	55	59	3	In	VDJ
AGGTAGTGCGAGGAGATTCGGCAGCTTATTTCTGTGCCAGCTCACCGGCAGGGAGAAGGCTCTAACTATGGCTACACCTTCGGTTCG		4	5.906950902125918E-4	49	TCRBV18-01*01	TCRBV18	TCRBV18-01	01						unresolved		TCRBD01,TCRBD02	TCRBD01-01,TCRBD02-01		TCRBJ01-02*01	TCRBJ01	TCRBJ01-02	01				3	2	4	3	8	0	32	46	48	53	61	4	Out	VDJ
CGCACAGAGCAGCGGGACTCGGCCATGTATCGCTGTGCCAGCAGCTTAGCCCCGCAGGGAGCTAATGAAAAACTGTTTTTTGGCAGT	CASSLAPQGANEKLFF	4	5.819223908529989E-4	48	TCRBV07-06*01	TCRBV07	TCRBV07-06	01						unresolved		TCRBD01,TCRBD02	TCRBD01-01,TCRBD02-01		TCRBJ01-04*01	TCRBJ01	TCRBJ01-04	01				0	4	4	3	2	3	33	50	54	59	61	4	In	VDJ
GATGAATGTGAGCACCTTGGAGCTGGGGGACTCGGCCCTTTATCTTTGCGCCAGCAGCGGCAAACCTACGAGCAGTACTTCGGGCCG		4	6.667251513290639E-4	35	TCRBV05-01*01	TCRBV05	TCRBV05-01	01				TCRBD01-01*01	TCRBD01	TCRBD01-01	01				TCRBJ02-07*01	TCRBJ02	TCRBJ02-07	01				4	0	9	0	3	2	46	-1	58	61	64	4	Out	VDJ
AGCTCTCTGGAGCTGGGGGACTCAGCTTTGTATTTCTGTGCCAGCAGCTTTTCGGGGACTAGCACAGATACGCAGTATTTTGGCCCA	CASSFSGTSTDTQYF	5	8.655730034798374E-4	45	TCRBV09-01	TCRBV09	TCRBV09-01				01,02	TCRBD02-01	TCRBD02	TCRBD02-01				01,02	TCRBJ02-03*01	TCRBJ02	TCRBJ02-03	01				4	6	0	10	0	0	36	48	54	-1	60	5	In	VDJ
TCGGCTGCTCCCTCCCAAACATCTGTGTACTTCTGTGCCAGCAGTTACCAAGGACCCGACCGACCCAATGAGCAGTTCTTCGGGCCA	CASSYQGPDRPNEQFF	3	4.971196303769337E-4	48	TCRBV06	TCRBV06	unresolved			TCRBV06-02,TCRBV06-03				unresolved		TCRBD01,TCRBD02	TCRBD01-01,TCRBD02-01		TCRBJ02-01*01	TCRBJ02	TCRBJ02-01	01				2	3	1	7	10	6	33	48	51	55	65	3	In	VDJ
AATGTGAGCACCTTGGAGCTGGGGGACTCGGCCCTTTATCTTTGCGCCAGCAGCCCGAGGGACACAGATACGCAGTATTTTGGCCCA	CASSPRDTDTQYF	2	3.5968067374331084E-4	39	TCRBV05-01*01	TCRBV05	TCRBV05-01	01				TCRBD02-01*02	TCRBD02	TCRBD02-01	02				TCRBJ02-03*01	TCRBJ02	TCRBJ02-03	01				4	2	11	0	1	2	42	54	56	61	62	2	In	VDJ
CACGCCCTGCAGCCAGAAGACTCAGCCCTGTATCTCTGCGCCAGCAGCCCCGAATCTAGCGGGAGGGATACGCAGTATTTTGGCCCA	CASSPESSGRDTQYF	2	3.80150305582361E-4	45	TCRBV04-01*01	TCRBV04	TCRBV04-01	01				TCRBD02-01*02	TCRBD02	TCRBD02-01	02				TCRBJ02-03*01	TCRBJ02	TCRBJ02-03	01				4	6	4	1	0	6	36	49	55	-1	66	2	In	VDJ
AGTGCCCATCCTGAAGACAGCAGCTTCTACATCTGCAGTGCTAGCCCAACCGGGACGTCGGGCACCGGGGAGCTGTTTTTTGGAGAA	CSASPTGTSGTGELFF	2	4.064684036611399E-4	48	TCRBV20	TCRBV20	unresolved			TCRBV20-01,TCRBV20-or09_02				unresolved		TCRBD01,TCRBD02	TCRBD01-01,TCRBD02-01		TCRBJ02-02*01	TCRBJ02	TCRBJ02-02	01				3	7	0	7	6	4	33	44	51	56	62	2	In	VDJ
ATGAGCCCTGAAGACAGCAGCATATATCTCTGCAGCGTTAGCGGACAGGGGGGGCTTGGAGGGGCCAACGTCCTGACTTTCGGGGCC	CSVSGQGGLGGANVLTF	1	2.1346901775009503E-4	51	TCRBV29-01*01	TCRBV29	TCRBV29-01	01				TCRBD01-01*01	TCRBD01	TCRBD01-01	01				TCRBJ02-06*01	TCRBJ02	TCRBJ02-06	01				5	3	1	1	8	4	30	39	42	52	60	1	In	VDJ
TTGGAGCTGGGGGACTCGGCCCTTTATCTTTGCGCCAGCAGCATGGACGGATCAACCTCTGGGGCCAACGTCCTGACTTTCGGGGCC	CASSMDGSTSGANVLTF	2	3.479837412638536E-4	51	TCRBV05-01*01	TCRBV05	TCRBV05-01	01						unresolved		TCRBD01,TCRBD02	TCRBD01-01,TCRBD02-01		TCRBJ02-06*01	TCRBJ02	TCRBJ02-06	01				0	2	1	8	5	0	30	46	48	51	56	2	In	VDJ
CTGCTGTCGGCTGCTCCCTCCCAGACATCTGTGTACTTCTGTGCCAGCAGTTACTCTCAGGGGAGGAGTGGCTACACCTTCGGTTCG	CASSYSQGRSGYTF	2	3.1289294382548174E-4	42	TCRBV06-05*01	TCRBV06	TCRBV06-05	01						unresolved		TCRBD01,TCRBD02	TCRBD01-01,TCRBD02-01		TCRBJ01-02*01	TCRBJ01	TCRBJ01-02	01				0	1	4	2	5	7	39	56	57	63	68	2	In	VDJ
GTGACCAGTGCCCATCCTGAAGACAGCAGCTTCTACATCTGCAGTGCCTTACCCCTGACAGGGAACTATGGCTACACCTTCGGTTCG	CSALPLTGNYGYTF	2	3.2751410942480336E-4	42	TCRBV20	TCRBV20	unresolved			TCRBV20-01,TCRBV20-or09_02		TCRBD01-01*01	TCRBD01	TCRBD01-01	01				TCRBJ01-02*01	TCRBJ01	TCRBJ01-02	01				6	9	2	3	0	2	39	47	56	-1	63	2	In	VDJ
CTGAGCTCTCTGGAGCTGGGGGACTCAGCTTTGTATTTCTGTGCCAGTCGAAGGGGTTGGAGCACAGATACGCAGTATTTTGGCCCA	CASRRGWSTDTQYF	2	3.392110419042606E-4	42	TCRBV09-01	TCRBV09	TCRBV09-01				01,02	TCRBD01-01*01	TCRBD01	TCRBD01-01	01				TCRBJ02-03*01	TCRBJ02	TCRBJ02-03	01				8	4	5	2	4	0	39	47	51	56	60	2	In	VDJ
TCTCCCTGTCCCTAGAGTCTGCCATCCCCAACCAGACAGCTCTTTACTTCTGTGCCACGTCCCACCTATGGCTACACCTTCGGTTCG		2	3.538322075035822E-4	31	TCRBV24	TCRBV24	unresolved			TCRBV24-01,TCRBV24-or09_02				unresolved		TCRBD01,TCRBD02	TCRBD01-01,TCRBD02-01		TCRBJ01-02*01	TCRBJ01	TCRBJ01-02	01				10	5	3	7	0	4	50	58	63	-1	65	2	Out	VDJ
AGCAAGGGCGACTCGGCTGTGTATCTCTGTGCCAGAAGCTTAGCGTCGGCACGACAGGGGGACTCCTACGAGCAGTACTTCGGGCCG	CARSLASARQGDSYEQYF	5	8.71421469719566E-4	54	TCRBV07-05*01	TCRBV07	TCRBV07-05	01				TCRBD01-01*01	TCRBD01	TCRBD01-01	01				TCRBJ02-07*01	TCRBJ02	TCRBJ02-07	01				0	9	2	1	1	0	27	43	52	61	62	5	In	VDJ
TCGGCTGCTCCCTCCCAGACATCTGTGTACTTCTGTGCCAGCAGGCCAAGAACTAGCGGGAGGGTAGATACGCAGTATTTTGGCCCA	CASRPRTSGRVDTQYF	5	8.684972365997017E-4	48	TCRBV06	TCRBV06	unresolved			TCRBV06-01,TCRBV06-05		TCRBD02-01*02	TCRBD02	TCRBD02-01	02				TCRBJ02-03*01	TCRBJ02	TCRBJ02-03	01				6	7	3	0	1	5	33	44	51	64	65	5	In	VDJ
GCGTCTGCTGTACCCTCTCAGACATCTGTGTACTTCTGTGCCAGCAGCGAAATAGCGGGCAGCACAGATACGCAGTATTTTGGCCCA	CASSEIAGSTDTQYF	6	0.0010117846594730532	45	TCRBV06-04	TCRBV06	TCRBV06-04				01,02	TCRBD02-01	TCRBD02	TCRBD02-01				01,02	TCRBJ02-03*01	TCRBJ02	TCRBJ02-03	01				6	5	5	4	1	0	36	47	52	59	60	6	In	VDJ
AGTTCTAAGAAGCTCCTTCTCAGTGACTCTGGCTTCTATCTCTGTGCCTGGAGTCGACAGGCGGATCAGCCCCAGCATTTTGGTGAT	CAWSRQADQPQHF	1	1.6668128783226598E-4	39	TCRBV30-01*01	TCRBV30	TCRBV30-01	01				TCRBD01-01*01	TCRBD01	TCRBD01-01	01				TCRBJ01-05*01	TCRBJ01	TCRBJ01-05	01				2	1	2	4	3	5	42	54	55	61	64	1	In	VDJ
TGGGGTTGGAGTCGGCTGCTCCCTCCCAAACATCTGTGTACTTCTGTGCCAGCCTTGATGCGGACCGGGGAGCTGTTTTTTGGAGAA		3	5.029680966166623E-4	37	TCRBV06	TCRBV06	unresolved			TCRBV06-02,TCRBV06-03		TCRBD02-01	TCRBD02	TCRBD02-01				01,02	TCRBJ02-02*01	TCRBJ02	TCRBJ02-02	01				8	6	7	5	0	5	44	53	59	-1	63	3	Out	VDJ
CGGTCCACAAAGCTGGAGGACTCAGCCATGTACTTCTGTGCCAGCAGTCCACCGGGACAGGGGTCGTCTGAAGCTTTCTTTGGACAA	CASSPPGQGSSEAFF	4	6.842705500482498E-4	45	TCRBV02-01*01	TCRBV02	TCRBV02-01	01				TCRBD01-01*01	TCRBD01	TCRBD01-01	01				TCRBJ01-01*01	TCRBJ01	TCRBJ01-01	01				5	5	0	2	4	6	36	48	53	63	67	4	In	VDJ
CACGCCCTGCAGCCAGAAGACTCAGCCCTGTATCTCTGCGCCAGCAGCCAAAGGACAGGGGGTTCCTACGAGCAGTACTTCGGGCCG	CASSQRTGGSYEQYF	3	4.620288329385619E-4	45	TCRBV04-01*01	TCRBV04	TCRBV04-01	01				TCRBD01-01*01	TCRBD01	TCRBD01-01	01				TCRBJ02-07*01	TCRBJ02	TCRBJ02-07	01				2	1	1	1	1	1	36	51	52	62	63	3	In	VDJ
AGGCTGCTGTCGGCTGCTCCCTCCCAGACATCTGTGTACTTCTGTGCCAGCAGTTACACCCGGGACGGGGAGCTGTTTTTTGGAGAA	CASSYTRDGELFF	2	3.6845337310290375E-4	39	TCRBV06-05*01	TCRBV06	TCRBV06-05	01				TCRBD02-01*02	TCRBD02	TCRBD02-01	02				TCRBJ02-02*01	TCRBJ02	TCRBJ02-02	01				2	3	8	3	0	7	42	57	60	-1	65	2	In	VDJ
GAGTCGGCTGCTCCCTCCCAAACATCTGTGTACTTCTGTGCCAGCAGTTGGTCCGGGACTAGCGGGTACGAGCAGTACTTCGGGCCG	CASSWSGTSGYEQYF	6	0.0010819662543497968	45	TCRBV06	TCRBV06	unresolved			TCRBV06-02,TCRBV06-03		TCRBD02-01	TCRBD02	TCRBD02-01				01,02	TCRBJ02-07*01	TCRBJ02	TCRBJ02-07	01				4	5	0	4	0	4	36	49	54	-1	66	6	In	VDJ
GCGCACAGAGCGGGGGGACTCAGCCGTGTATCTCTGTGCCAGCAGCTCTACGGGGACAGGGATTCCTACGAGCAGTACTTCGGGCCG		3	4.386349679796473E-4	47	TCRBV07-03*01	TCRBV07	TCRBV07-03	01				TCRBD01-01*01	TCRBD01	TCRBD01-01	01				TCRBJ02-07*01	TCRBJ02	TCRBJ02-07	01				4	5	0	3	2	1	34	47	52	61	63	3	Out	VDJ
CTGAGTTCTAAGAAGCTCCTTCTCAGTGACTCTGGCTTCTATCTCTGTGCCAGGACCTGGGGCCGCTATGGCTACACCTTCGGTTCG	CARTWGRYGYTF	1	1.5498435535280872E-4	36	TCRBV30-01*01	TCRBV30	TCRBV30-01	01				TCRBD01-01*01	TCRBD01	TCRBD01-01	01				TCRBJ01-02*01	TCRBJ01	TCRBJ01-02	01				4	3	7	0	2	4	45	55	58	63	65	1	In	VDJ
CTGGAGTCGCCCAGCCCCAACCAGACCTCTCTGTACTTCTGTGCCAGCAGTTTGGGGAGGGGGCAACAGCCCCAGCATTTTGGTGAT	CASSLGRGQQPQHF	7	0.0010322542913121034	42	TCRBV27-01*01	TCRBV27	TCRBV27-01	01						unresolved		TCRBD01,TCRBD02	TCRBD01-01,TCRBD02-01		TCRBJ01-05*01	TCRBJ01	TCRBJ01-05	01				3	4	5	0	2	7	39	53	57	64	66	7	In	VDJ
GACCCTGGAGTCTGCCAGGCCCTCACATACCTCTCAGTACCTCTGTGCTAGTGGCAGGAGACCACCGGGGAGCTGTTTTTTGGAGAA		2	3.0704447758575314E-4	38	TCRBV25-01*01	TCRBV25	TCRBV25-01	01						unresolved		TCRBD01,TCRBD02	TCRBD01-01,TCRBD02-01		TCRBJ02-02*01	TCRBJ02	TCRBJ02-02	01				12	6	4	4	4	4	43	48	54	58	62	2	Out	VDJ
AGTCTGCTGCCTCCTCCCAGACATCTGTATATTTCTGCGCCAGCAGTGAGTCTGGACAGGGGCTCCTATGGCTACACCTTCGGTTCG		4	6.374828201304208E-4	46	TCRBV10-01	TCRBV10	TCRBV10-01				01,02	TCRBD01-01*01	TCRBD01	TCRBD01-01	01				TCRBJ01-02*01	TCRBJ01	TCRBJ01-02	01				0	1	1	2	3	4	35	52	53	62	65	4	Out	VDJ
CACACCCTGCAGCCAGAAGACTCGGCCCTGTATCTCTGTGCCAGCAGCCAAGATCAAGTAGGGATTCAGCCCCAGCATTTTGGTGAT	CASSQDQVGIQPQHF	4	6.11164722051642E-4	45	TCRBV04-02*01	TCRBV04	TCRBV04-02	01						unresolved		TCRBD01,TCRBD02	TCRBD01-01,TCRBD02-01		TCRBJ01-05*01	TCRBJ01	TCRBJ01-05	01				0	7	0	8	1	6	36	53	60	64	65	4	In	VDJ
CTGCTGTCGGCTGCTCCCTCCCAGACATCTGTGTACTTCTGTGCCAGCAGTTGGACAGGGTGATTCTACGAGCAGTACTTCGGGCCG	CASSWTG*FYEQYF	2	3.011960113460245E-4	42	TCRBV06-05*01	TCRBV06	TCRBV06-05	01				TCRBD01-01*01	TCRBD01	TCRBD01-01	01				TCRBJ02-07*01	TCRBJ02	TCRBJ02-07	01				4	0	1	3	5	3	39	-1	52	60	65	2	Stop	VDJ
CGGTCCACAAAGCTGGAGGACTCAGCCATGTACTTCTGTGCCAGCAGTGCTGGGACATCCTCCTACAATGAGCAGTTCTTCGGGCCA	CASSAGTSSYNEQFF	4	7.369067462058075E-4	45	TCRBV02-01*01	TCRBV02	TCRBV02-01	01				TCRBD01-01*01	TCRBD01	TCRBD01-01	01				TCRBJ02-01*01	TCRBJ02	TCRBJ02-01	01				4	2	0	6	2	0	36	49	51	57	59	4	In	VDJ
GCTGGAGTCGGCTGCTCCCTCCCAGACATCTGTGTACTTCTGTGCCAATATACTAGACTGGGGGAGAACGAGCAGTACTTCGGGCCG		2	3.743018393426324E-4	41	TCRBV06-01*01	TCRBV06	TCRBV06-01	01						unresolved		TCRBD01,TCRBD02	TCRBD01-01,TCRBD02-01		TCRBJ02-07*01	TCRBJ02	TCRBJ02-07	01				10	12	6	1	3	5	40	47	59	64	67	2	Out	VDJ
AGTTCTAAGAAGCTCCTTCTCAGTGACTCTGGCTTCTATCTCTGTGCCTGGAGTGTAGGGCTCAATCAGCCCCAGCATTTTGGTGAT	CAWSVGLNQPQHF	1	1.5790858847267305E-4	39	TCRBV30-01*01	TCRBV30	TCRBV30-01	01						unresolved		TCRBD01,TCRBD02	TCRBD01-01,TCRBD02-01		TCRBJ01-05*01	TCRBJ01	TCRBJ01-05	01				0	0	5	3	2	3	42	-1	56	60	62	1	In	VDJ
CCCAACCAGACAGCTCTTTACTTCTGTGCCACCAGTGACCCCGGGGGGCTAGCGGGGCCCTCTGAACGTGAGCAGTTCTTCGGGCCA	CATSDPGGLAGPSEREQFF	4	6.784220838085212E-4	57	TCRBV24	TCRBV24	unresolved			TCRBV24-01,TCRBV24-or09_02		TCRBD02-01*01	TCRBD02	TCRBD02-01	01				TCRBJ02-01*01	TCRBJ02	TCRBJ02-01	01				4	10	4	3	11	9	24	38	48	57	68	4	In	VDJ
CTGAGTTCTAAGAAGCTCCTTCTCAGTGACTCTGGCTTCTATCTCTGTGCCTGGAGCTGGGGGCCAACTGAAGCTTTCTTTGGACAA	CAWSWGPTEAFF	1	1.6668128783226598E-4	36	TCRBV30-01*01	TCRBV30	TCRBV30-01	01				TCRBD01-01*01	TCRBD01	TCRBD01-01	01				TCRBJ01-01*01	TCRBJ01	TCRBJ01-01	01				3	2	6	0	2	5	45	56	58	64	66	1	In	VDJ
AGCACCTTGGAGCTGGGGGACTCGGCCCTTTATCTTTGCGCCAGCAGCTCAGGACAGGGGGTCACGAATGAGCAGTTCTTCGGGCCA	CASSSGQGVTNEQFF	2	3.3628680878439627E-4	45	TCRBV05-01*01	TCRBV05	TCRBV05-01	01				TCRBD01-01*01	TCRBD01	TCRBD01-01	01				TCRBJ02-01*01	TCRBJ02	TCRBJ02-01	01				3	2	1	1	5	7	36	49	51	61	66	2	In	VDJ
CCAGGCCTGGGGGACGCAGCCATGTACCTGTGTGCCACCAGCAGGTTTAGCGGGAGGGCCTTATCCTACGAGCAGTACTTCGGGCCG	CATSRFSGRALSYEQYF	2	3.24589876304939E-4	51	TCRBV15-01*01	TCRBV15	TCRBV15-01	01				TCRBD02-01*02	TCRBD02	TCRBD02-01	02				TCRBJ02-07*01	TCRBJ02	TCRBJ02-07	01				3	3	5	0	5	1	30	44	47	58	63	2	In	VDJ
TCCCTGGAGCTTGGTGACTCTGCTGTGTATTTCTGTGCCAGCAGCCCAGTGGGAGGTGGAGCTAACTATGGCTACACCTTCGGTTCG	CASSPVGGGANYGYTF	4	7.778460098839079E-4	48	TCRBV03	TCRBV03	unresolved			TCRBV03-01,TCRBV03-02		TCRBD02-01*02	TCRBD02	TCRBD02-01	02				TCRBJ01-02*01	TCRBJ01	TCRBJ01-02	01				4	4	9	1	5	0	33	46	50	56	61	4	In	VDJ
CCGCTCAGGCTGCTGTCGGCTGCTCCCTCCCAGACATCTGTGTACTTCTGTGCCAGCAGCTCCGGGGTCAGAGCTTTCTTTGGACAA	CASSSGVRAFF	2	3.1289294382548174E-4	33	TCRBV06-05*01	TCRBV06	TCRBV06-05	01				TCRBD02-01*01	TCRBD02	TCRBD02-01	01				TCRBJ01-01*01	TCRBJ01	TCRBJ01-01	01				6	3	8	3	4	10	48	59	62	67	71	2	In	VDJ
CTGTCGGCTGCTCCCTCCCAGACATCTGTGTACTTCTGTGCCAGCAGTTACCCACTAGCTCTGGTCCACGAGCAGTACTTCGGGCCG	CASSYPLALVHEQYF	2	2.894990788665672E-4	45	TCRBV06-05*01	TCRBV06	TCRBV06-05	01				TCRBD02-01	TCRBD02	TCRBD02-01				01,02	TCRBJ02-07*01	TCRBJ02	TCRBJ02-07	01				2	2	3	7	8	5	36	51	53	59	67	2	In	VDJ
TCGGCTGCTCCCTCCCAAACATCTGTGTACTTCTGTGCCAGCAGTTGGGGCAGTAGTTATAGCAATCAGCCCCAGCATTTTGGTGAT	CASSWGSSYSNQPQHF	2	3.976957043015469E-4	48	TCRBV06	TCRBV06	unresolved			TCRBV06-02,TCRBV06-03		TCRBD01-01*01	TCRBD01	TCRBD01-01	01				TCRBJ01-05*01	TCRBJ01	TCRBJ01-05	01				4	0	7	0	8	0	33	-1	46	51	59	2	In	VDJ
GAGCTGGGGGACTCGGCCCTTTATCTTTGCGCCAGCAGCGTAACATCTAGCGGGAGGGCCCGATACAATGAGCAGTTCTTCGGGCCA	CASSVTSSGRARYNEQFF	3	4.854226978974764E-4	54	TCRBV05-01*01	TCRBV05	TCRBV05-01	01				TCRBD02-01*02	TCRBD02	TCRBD02-01	02				TCRBJ02-01*01	TCRBJ02	TCRBJ02-01	01				4	7	4	0	5	4	27	39	46	58	63	3	In	VDJ
AGCAACATGAGCCCTGAAGACAGCAGCATATATCTCTGCAGCGTTGAAGAGGCCAGGGGGCTTGACTATGGCTACACCTTCGGTTCG	CSVEEARGLDYGYTF	1	1.725297540719946E-4	45	TCRBV29-01*01	TCRBV29	TCRBV29-01	01				TCRBD01-01*01	TCRBD01	TCRBD01-01	01				TCRBJ01-02*01	TCRBJ01	TCRBJ01-02	01				0	3	4	0	3	3	36	50	53	61	64	1	In	VDJ
CAGGCCCTCACATACCTCTCAGTACCTCTGTGCCAGCAGTGTCTTGGCACTGGACAAAGTCGGGCCAACGTCCTGACTTTCGGGGCC		1	2.602567476679241E-4	53	TCRBV25-01*01	TCRBV25	TCRBV25-01	01				TCRBD01-01*01	TCRBD01	TCRBD01-01	01				TCRBJ02-06*01	TCRBJ02	TCRBJ02-06	01				4	10	1	6	5	5	28	41	51	56	61	1	Out	VDJ
TTGGAGATCCAGCGCACAGAGCAGGGGGACTCGGCCATGTATCTCTGTGCCAGCAGCCCCCAGTCCCCTGAAGCTTTCTTTGGACAA	CASSPQSPEAFF	6	0.0010030119601134601	36	TCRBV07-09	TCRBV07	TCRBV07-09				01,03	TCRBD01-01*01	TCRBD01	TCRBD01-01	01				TCRBJ01-01*01	TCRBJ01	TCRBJ01-01	01				5	3	4	5	4	6	45	57	60	63	67	6	In	VDJ
GTCTGCCAGGCCCTCACATACCTCTCAGTACCTCTGTGCCAGCAGTGGATTCAAGCGGGGCCCTCCTACGAGCAGTACTTCGGGCCG		1	2.427113489487382E-4	47	TCRBV25-01*01	TCRBV25	TCRBV25-01	01				TCRBD02-01*01	TCRBD02	TCRBD02-01	01				TCRBJ02-07*01	TCRBJ02	TCRBJ02-07	01				4	6	6	3	2	0	34	47	53	60	62	1	Out	VDJ
CTGAGTTCTAAGAAGCTCCTTCTCAGTGACTCTGGCTTCTATCTCTGTGCCTGGAGTGAAGTGAGCTACGAGCAGTACTTCGGGCCG	CAWSEVSYEQYF	1	1.491358891130801E-4	36	TCRBV30-01*01	TCRBV30	TCRBV30-01	01				TCRBD02-01*02	TCRBD02	TCRBD02-01	02				TCRBJ02-07*01	TCRBJ02	TCRBJ02-07	01				1	4	11	2	0	3	45	58	62	-1	65	1	In	VDJ
AACATGAGCCCTGAAGACAGCAGCATATATCTCTGCAGCGTTGGGGACGGACTAGCGGGAGTTACAGATACGCAGTATTTTGGCCCA	CSVGDGLAGVTDTQYF	1	1.9299938591104483E-4	48	TCRBV29-01*01	TCRBV29	TCRBV29-01	01				TCRBD02-01*02	TCRBD02	TCRBD02-01	02				TCRBJ02-03*01	TCRBJ02	TCRBJ02-03	01				4	5	1	2	2	3	33	43	48	61	63	1	In	VDJ
CTGTCGGCTGCTCCCTCCCAGACATCTGTGTACTTCTGTGCCAGCAGTTACTCGATAGCGGGAGCCTACGAGCAGTACTTCGGGCCG	CASSYSIAGAYEQYF	1	2.807263795069743E-4	45	TCRBV06-05*01	TCRBV06	TCRBV06-05	01				TCRBD02-01*02	TCRBD02	TCRBD02-01	02				TCRBJ02-07*01	TCRBJ02	TCRBJ02-07	01				0	2	5	2	0	2	36	53	55	-1	64	1	In	VDJ
CACGCCCTGCAGCCAGAAGACTCAGCCCTGTATCTCTGCGCCAGCAGCCGCCGACAGGGTGAGTCCTACGAGCAGTACTTCGGGCCG	CASSRRQGESYEQYF	2	3.0412024446588884E-4	45	TCRBV04-01*01	TCRBV04	TCRBV04-01	01				TCRBD01-01*01	TCRBD01	TCRBD01-01	01				TCRBJ02-07*01	TCRBJ02	TCRBJ02-07	01				4	3	2	3	4	1	36	49	52	59	63	2	In	VDJ
CTGATCCTGGAGTCGCCCAGCCCCAACCAGACCTCTCTGTACTTCTGTGCCAGCAGTTTAGAGCTGGCTGAGCAGTACTTCGGGCCG	CASSLELAEQYF	2	3.976957043015469E-4	36	TCRBV27-01*01	TCRBV27	TCRBV27-01	01						unresolved		TCRBD01,TCRBD02	TCRBD01-01,TCRBD02-01		TCRBJ02-07*01	TCRBJ02	TCRBJ02-07	01				2	5	9	0	1	7	45	60	65	68	69	2	In	VDJ
AGCTCTCTGGAGCTGGGGGACTCAGCTTTGTATTTCTGTGCCAGCAGCCCTCCGCAGGCGACGACCTATGGCTACACCTTCGGTTCG	CASSPPQATTYGYTF	1	2.661052139076527E-4	45	TCRBV09-01	TCRBV09	TCRBV09-01				01,02	TCRBD01-01*01	TCRBD01	TCRBD01-01	01				TCRBJ01-02*01	TCRBJ01	TCRBJ01-02	01				4	6	4	4	7	4	36	48	54	58	65	1	In	VDJ
AGCAACATGAGCCCTGAAGACAGCAGCATATATCTCTGCAGCATTGGGGGACAGTCAGGCGGGGGAGATGAGCAGTTCTTCGGGCCA	CSIGGQSGGGDEQFF	1	1.9592361903090913E-4	45	TCRBV29-01*01	TCRBV29	TCRBV29-01	01						unresolved		TCRBD01,TCRBD02	TCRBD01-01,TCRBD02-01		TCRBJ02-01*01	TCRBJ02	TCRBJ02-01	01				4	1	0	5	13	8	36	46	47	54	67	1	In	VDJ
GAAGCTCCTTCTCAGTGACTCTGGCTTCTATCTCTGTGCCTGGAGTCCCCCGGACAGGGGATTGGACAGCCCCAGCATTTTGGTGAT		1	1.491358891130801E-4	47	TCRBV30-01*01	TCRBV30	TCRBV30-01	01				TCRBD01-01*01	TCRBD01	TCRBD01-01	01				TCRBJ01-05*01	TCRBJ01	TCRBJ01-05	01				2	5	1	2	6	7	34	46	51	60	66	1	Out	VDJ
TCGGCTGCTCCCTCCCAGACATCTGTGTACTTCTGTGCCAGCGGGTCGACGCCCCGGGACAGGGGGAACGAGCAGTACTTCGGGCCG	CASGSTPRDRGNEQYF	2	3.1289294382548174E-4	48	TCRBV06	TCRBV06	unresolved			TCRBV06-01,TCRBV06-05		TCRBD01-01*01	TCRBD01	TCRBD01-01	01				TCRBJ02-07*01	TCRBJ02	TCRBJ02-07	01				8	13	0	1	1	5	33	42	55	66	67	2	In	VDJ
GCGCACAGAGCGGGGGGACTCAGCCGTGTATCTCTGTGCCAGCAGCACCGCCAGATGGGGGTCACAGATACGCAGTATTTTGGCCCA		5	9.035880340380736E-4	47	TCRBV07-03*01	TCRBV07	TCRBV07-03	01						unresolved		TCRBD01,TCRBD02	TCRBD01-01,TCRBD02-01		TCRBJ02-03*01	TCRBJ02	TCRBJ02-03	01				5	10	6	1	1	2	34	46	56	61	62	5	Out	VDJ
CTCAGGCTGCTGTCGGCTGCTCCCTCCCAGACATCTGTGTACTTCTGTGCCAGCAAACTAGGGAACTATGGCTACACCTTCGGTTCG	CASKLGNYGYTF	1	2.6902944702751706E-4	36	TCRBV06-05*01	TCRBV06	TCRBV06-05	01				TCRBD02-01	TCRBD02	TCRBD02-01				01,02	TCRBJ01-02*01	TCRBJ01	TCRBJ01-02	01				7	1	3	8	2	2	45	55	56	61	63	1	In	VDJ
ACAAAGCTGGAGGACTCAGCCATGTACTTCTGTGCCAGCAGCGCAAGGAGCGGGAGCTTTTCCTACAATGAGCAGTTCTTCGGGCCA	CASSARSGSFSYNEQFF	4	7.252098137263503E-4	51	TCRBV02-01*01	TCRBV02	TCRBV02-01	01				TCRBD02-01*02	TCRBD02	TCRBD02-01	02				TCRBJ02-01*01	TCRBJ02	TCRBJ02-01	01				6	7	6	2	4	1	30	41	48	56	60	4	In	VDJ
ACATCGGCCCAAAAGAACCCGACAGCTTTCTATCTCTGTGCCAGTAGTATAGACCGCCAGGGAGGGAACGAGCAGTACTTCGGGCCG	CASSIDRQGGNEQYF	4	7.13512881246893E-4	45	TCRBV19-01	TCRBV19	TCRBV19-01				01,02	TCRBD02-01*02	TCRBD02	TCRBD02-01	02				TCRBJ02-07*01	TCRBJ02	TCRBJ02-07	01				0	6	9	0	1	5	36	53	59	66	67	4	In	VDJ
CACACCCTGCAGCCAGAAGACTCGGCCCTGTATCTCTGTGCCAGCAGCCAAGATAGGGGGGGCCCAGATACGCAGTATTTTGGCCCA	CASSQDRGGPDTQYF	3	4.4155920109951167E-4	45	TCRBV04-02*01	TCRBV04	TCRBV04-02	01				TCRBD02-01*01	TCRBD02	TCRBD02-01	01				TCRBJ02-03*01	TCRBJ02	TCRBJ02-03	01				0	2	9	0	2	4	36	53	55	62	64	3	In	VDJ
TTGGAGTCGGCTGCTCCCTCCCAAACATCTGTGTACTTCTGTGCCAGCAGGGCACAGCCTTACTCCTACGAGCAGTACTTCGGGCCG	CASRAQPYSYEQYF	2	3.6845337310290375E-4	42	TCRBV06	TCRBV06	unresolved			TCRBV06-02,TCRBV06-03		TCRBD01-01*01	TCRBD01	TCRBD01-01	01				TCRBJ02-07*01	TCRBJ02	TCRBJ02-07	01				6	3	3	5	5	0	39	50	53	57	62	2	In	VDJ
ATCCGGTCCACAAAGCTGGAGGACTCAGCCATGTACTTCTGTGCCAGCAGTGAAAGCAGGGTGGGCCAGCCCCAGCATTTTGGTGAT	CASSESRVGQPQHF	2	3.80150305582361E-4	42	TCRBV02-01*01	TCRBV02	TCRBV02-01	01				TCRBD01-01*01	TCRBD01	TCRBD01-01	01				TCRBJ01-05*01	TCRBJ01	TCRBJ01-05	01				2	2	4	3	5	7	39	54	56	61	66	2	In	VDJ
TGTGGTCGCACTGCAGCAAGAAGACTCAGCTGCGTATCTCTGCACCAGCAGCCACCGGACATTGGAGATACGCAGTATTTTGGCCCA		1	2.1931748398982366E-4	41	TCRBV01-01*01	TCRBV01	TCRBV01-01	01				TCRBD01-01*01	TCRBD01	TCRBD01-01	01				TCRBJ02-03*01	TCRBJ02	TCRBJ02-03	01				3	2	1	6	4	5	40	54	56	61	65	1	Out	VDJ
CACCTACACGCCCTGCAGCCAGAAGACTCAGCCCTGTATCTCTGCGCCAGCAGCTTTCAAGGGGGAAACACCATATATTTTGGAGAG	CASSFQGGNTIYF	2	4.2108956926046145E-4	39	TCRBV04-01*01	TCRBV04	TCRBV04-01	01						unresolved		TCRBD01,TCRBD02	TCRBD01-01,TCRBD02-01		TCRBJ01-03*01	TCRBJ01	TCRBJ01-03	01				5	5	5	3	0	4	42	54	59	-1	63	2	In	VDJ
CTGAAGATCCGGTCCACAAAGCTGGAGGACTCAGCCATGTACTTCTGTGCCAGCAGTGGGCAGACAGAAGAGCAGTACTTCGGGCCG	CASSGQTEEQYF	3	5.819223908529989E-4	36	TCRBV02-01*01	TCRBV02	TCRBV02-01	01				TCRBD01-01*01	TCRBD01	TCRBD01-01	01				TCRBJ02-07*01	TCRBJ02	TCRBJ02-07	01				4	4	2	5	2	7	45	58	62	67	69	3	In	VDJ
GCCCTGCAGCCAGAAGACTCAGCCCTGTATCTCTGCGCCAGCAGCCAAGAAGGAGGGGCCAGGGGAAACACCATATATTTTGGAGAG	CASSQEGGARGNTIYF	4	7.983156417229582E-4	48	TCRBV04-01*01	TCRBV04	TCRBV04-01	01				TCRBD02-01*02	TCRBD02	TCRBD02-01	02				TCRBJ01-03*01	TCRBJ01	TCRBJ01-03	01				0	1	10	0	6	4	33	50	51	57	63	4	In	VDJ
CCGGTCCACAAAGCTGGAGGACTCAGCCATGTACTTCTGTGCCAGCAATTTCGACTACAGAGCTCCTACGAGCAGTACTTCGGGCCG		3	6.053162558119134E-4	44	TCRBV02-01*01	TCRBV02	TCRBV02-01	01				TCRBD02-01	TCRBD02	TCRBD02-01				01,02	TCRBJ02-07*01	TCRBJ02	TCRBJ02-07	01				7	5	2	9	5	0	37	47	52	57	62	3	Out	VDJ
AAGAAGCTCCTTCTCAGTGACTCTGGCTTCTATCTCTGTGCCTGGAGTGTAGGGACGTCGAACACCGGGGAGCTGTTTTTTGGAGAA	CAWSVGTSNTGELFF	2	2.5440828142819544E-4	45	TCRBV30-01*01	TCRBV30	TCRBV30-01	01						unresolved		TCRBD01,TCRBD02	TCRBD01-01,TCRBD02-01		TCRBJ02-02*01	TCRBJ02	TCRBJ02-02	01				0	1	0	7	2	0	36	50	51	56	58	2	In	VDJ
AGCTCTCTGGAGCTGGGGGACTCAGCTTTGTATTTCTGTGCCAGCAGCGCTAGCGGGAGGGCGGGGAACGAGCAGTACTTCGGGCCG	CASSASGRAGNEQYF	2	4.064684036611399E-4	45	TCRBV09-01	TCRBV09	TCRBV09-01				01,02	TCRBD02-01*02	TCRBD02	TCRBD02-01	02				TCRBJ02-07*01	TCRBJ02	TCRBJ02-07	01				3	0	4	0	6	5	36	-1	49	61	67	2	In	VDJ
GGGTTGGAGTCGGCTGCTCCCTCCCAAACATCTGTGTACTTCTGTGCCAGCGCTCAGACCCAGCCCTACGAGCAGTACTTCGGGCCG	CASAQTQPYEQYF	2	3.6260490686317514E-4	39	TCRBV06	TCRBV06	unresolved			TCRBV06-02,TCRBV06-03				unresolved		TCRBD01,TCRBD02	TCRBD01-01,TCRBD02-01		TCRBJ02-07*01	TCRBJ02	TCRBJ02-07	01				8	5	2	7	5	2	42	51	56	59	64	2	In	VDJ
AGCTGCGTATCTCTGCACCAGCCCCAAGAATACATAAGACGGGGGGACTAGCGGCGAGTCCCTTCCTCCGAGCAGTACTTCGGGCCG		1	1.9592361903090913E-4	68	TCRBV01-01*01	TCRBV01	TCRBV01-01	01				TCRBD02-01	TCRBD02	TCRBD02-01				01,02	TCRBJ02-07*01	TCRBJ02	TCRBJ02-07	01				8	21	0	5	14	6	13	22	43	54	68	1	Out	VDJ
TTGGAGTCGGCTGCTCCCTCCCAAACATCTGTGTACTTCTGTGCCAGCAGTTCGTACAGGAACCAAGAGACCCAGTACTTCGGGCCA	CASSSYRNQETQYF	3	5.585285258940842E-4	42	TCRBV06	TCRBV06	unresolved			TCRBV06-02,TCRBV06-03		TCRBD01-01*01	TCRBD01	TCRBD01-01	01				TCRBJ02-05*01	TCRBJ02	TCRBJ02-05	01				4	3	3	4	1	0	39	52	55	60	61	3	In	VDJ
AGTCTGCCATCCCCAACCAGACAGCTCTTTACTTCTGTGCCACCAGTGATTTTATTACAGGGTTTCTACGAGCAGTACTTCGGGCCG		3	5.439073602947627E-4	46	TCRBV24	TCRBV24	unresolved			TCRBV24-01,TCRBV24-or09_02		TCRBD01-01*01	TCRBD01	TCRBD01-01	01				TCRBJ02-07*01	TCRBJ02	TCRBJ02-07	01				1	4	3	3	3	3	35	52	56	62	65	3	Out	VDJ
ACCAGTGCCCATCCTGAAGACAGCAGCTTCTACATCTGCAGTGCTTCCCGTCGCGGGAGGGCTACAGATACGCAGTATTTTGGCCCA	CSASRRGRATDTQYF	3	5.731496914934058E-4	45	TCRBV20	TCRBV20	unresolved			TCRBV20-01,TCRBV20-or09_02		TCRBD02-01*02	TCRBD02	TCRBD02-01	02				TCRBJ02-03*01	TCRBJ02	TCRBJ02-03	01				5	7	7	0	2	3	36	45	52	61	63	3	In	VDJ
AATGTGAACGCCTTGGAGCTGGACGACTCGGCCCTGTATCTCTGTGCCAGCAGCCCGGACAGGGAGGGGGGCTACACCTTCGGTTCG	CASSPDREGGYTF	3	5.00043863496798E-4	39	TCRBV05-04*01	TCRBV05	TCRBV05-04	01				TCRBD01-01*01	TCRBD01	TCRBD01-01	01				TCRBJ01-02*01	TCRBJ01	TCRBJ01-02	01				4	2	1	3	5	8	42	54	56	64	69	3	In	VDJ
CAGCGCACAGAGCAGCGGGACTCGGCCATGTATCGCTGTGCCAGCAGCTTAGAACCGGGACTAGCCCACGAGCAGTACTTCGGGCCG	CASSLEPGLAHEQYF	3	6.053162558119134E-4	45	TCRBV07-06*01	TCRBV07	TCRBV07-06	01				TCRBD02-01	TCRBD02	TCRBD02-01				01,02	TCRBJ02-07*01	TCRBJ02	TCRBJ02-07	01				1	4	0	7	2	5	36	52	56	65	67	3	In	VDJ
TCCAGCCTGCAAAGCTTGAGGACTCGGCCGTGTATCTCTGTGCCAGCTGAATAGAATGGGTCAAACTATGGCTACACCTTCGGTTCG		2	3.2751410942480336E-4	43	TCRBV11-02*02	TCRBV11	TCRBV11-02	02						unresolved		TCRBD01,TCRBD02	TCRBD01-01,TCRBD02-01		TCRBJ01-02*01	TCRBJ01	TCRBJ01-02	01				8	10	0	9	3	2	38	47	57	60	63	2	Out	VDJ
ACCTTGGAGCTGGGGGACTCGGCCCTTTATCTTTGCGCCAGCAGCTTGGAGGGGGACAGGGAAGTGGAAGAGCAGTACTTCGGGCCG	CASSLEGDREVEEQYF	2	4.1816533614059715E-4	48	TCRBV05-01*01	TCRBV05	TCRBV05-01	01				TCRBD01-01*01	TCRBD01	TCRBD01-01	01				TCRBJ02-07*01	TCRBJ02	TCRBJ02-07	01				0	3	0	3	8	7	33	49	52	61	69	2	In	VDJ
CAGTGCCCATCCTGAAGACAGCAGCTTCTACATCTGCAGTGCTAGAGATCGAGGTTAGCGGGAGGGAATGAGCAGTTCTTCGGGCCA		3	4.093926367810042E-4	47	TCRBV20	TCRBV20	unresolved			TCRBV20-01,TCRBV20-or09_02		TCRBD02-01*02	TCRBD02	TCRBD02-01	02				TCRBJ02-01*01	TCRBJ02	TCRBJ02-01	01				0	7	5	0	0	7	34	48	55	-1	66	3	Out	VDJ
CCTGCAAAGCTTGAGGACTCGGCCGTGTATCTCTGTGCCAGCAGCGATACTAGGTTTTTCACCTACAATGAGCAGTTCTTCGGGCCA	CASSDTRFFTYNEQFF	3	5.029680966166623E-4	48	TCRBV11-02*02	TCRBV11	TCRBV11-02	02				TCRBD02-01	TCRBD02	TCRBD02-01				01,02	TCRBJ02-01*01	TCRBJ02	TCRBJ02-01	01				5	3	3	8	8	2	33	45	48	53	61	3	In	VDJ
CTGAGTTCTAAGAAGCTCCTTCTCAGTGACTCTGGCTTCTATCTCTGTGCCTGGGAGACAGGGACTTGGGGCTACACCTTCGGTTCG	CAWETGTWGYTF	1	1.3451472351375853E-4	36	TCRBV30-01*01	TCRBV30	TCRBV30-01	01				TCRBD01-01*01	TCRBD01	TCRBD01-01	01				TCRBJ01-02*01	TCRBJ01	TCRBJ01-02	01				5	2	2	3	6	8	45	54	56	63	69	1	In	VDJ
GTGAACGCCTTGTTGCTGGGGGACTCGGCCCTCTATCTCTGTGCCAGCAGCCCGGGGGGCAGTGGCTACGAGCAGTACTTCGGGCCG	CASSPGGSGYEQYF	3	4.386349679796473E-4	42	TCRBV05-06*01	TCRBV05	TCRBV05-06	01				TCRBD02-01*01	TCRBD02	TCRBD02-01	01				TCRBJ02-07*01	TCRBJ02	TCRBJ02-07	01				4	1	8	1	6	3	39	51	52	59	65	3	In	VDJ
GCTGCTCCCTCCCAGACATCTGTGTACTTCTGTGCCAGCAGCCGACTTAAACCGGGACAGGGGGCGCGAGAGCAGTACTTCGGGCCG	CASSRLKPGQGAREQYF	2	3.3043834254466766E-4	51	TCRBV06	TCRBV06	unresolved			TCRBV06-01,TCRBV06-05,TCRBV06-06		TCRBD01-01*01	TCRBD01	TCRBD01-01	01				TCRBJ02-07*01	TCRBJ02	TCRBJ02-07	01				6	12	0	0	4	7	30	41	53	65	69	2	In	VDJ
CTGGAGTCTGCTGCCTCCTCCCAGACATCTGTATATTTCTGCGCCAGCAGTGACCGGGACAAACATCAGCCCCAGCATTTTGGTGAT	CASSDRDKHQPQHF	4	6.140889551715063E-4	42	TCRBV10-01	TCRBV10	TCRBV10-01				01,02	TCRBD01-01*01	TCRBD01	TCRBD01-01	01				TCRBJ01-05*01	TCRBJ01	TCRBJ01-05	01				3	2	0	6	3	5	39	53	55	61	64	4	In	VDJ
CTGGAGCTTGGTGACTCTGCTGTGTATTTCTGTGCCAGCAGCCAACGGCCGACAGGGTTTAGCTCCTACGAGCAGTACTTCGGGCCG	CASSQRPTGFSSYEQYF	2	3.947714711816826E-4	51	TCRBV03	TCRBV03	unresolved			TCRBV03-01,TCRBV03-02		TCRBD01-01*01	TCRBD01	TCRBD01-01	01				TCRBJ02-07*01	TCRBJ02	TCRBJ02-07	01				2	5	2	3	5	0	30	45	50	57	62	2	In	VDJ
TCTAAGAAGCTCCTTCTCAGTGACTCTGGCTTCTATCTCTGTGCCTGGAGTGTACTTAGCGGGAGCGACGAGCAGTACTTCGGGCCG	CAWSVLSGSDEQYF	1	1.3743895663362283E-4	42	TCRBV30-01*01	TCRBV30	TCRBV30-01	01				TCRBD02-01*02	TCRBD02	TCRBD02-01	02				TCRBJ02-07*01	TCRBJ02	TCRBJ02-07	01				0	3	5	2	2	5	39	53	56	65	67	1	In	VDJ
GTGAGCACCTTGGAGCTGGGGGACTCGGCCCTTTATCTTTGCGCCAGCAGGTTGACAGGGGGCTCCTACGAGCAGTACTTCGGGCCG	CASRLTGGSYEQYF	1	2.661052139076527E-4	42	TCRBV05-01*01	TCRBV05	TCRBV05-01	01				TCRBD01-01*01	TCRBD01	TCRBD01-01	01				TCRBJ02-07*01	TCRBJ02	TCRBJ02-07	01				1	0	3	1	0	0	39	-1	54	-1	62	1	In	VDJ
AGTTCTAAGAAGCTCCTTCTCAGTGACTCTGGCTTCTATCTCTGTGCCTGGAACGTCCAGGGGGACTATGGCTACACCTTCGGTTCG	CAWNVQGDYGYTF	1	1.315904903938942E-4	39	TCRBV30-01*01	TCRBV30	TCRBV30-01	01				TCRBD01-01*01	TCRBD01	TCRBD01-01	01				TCRBJ01-02*01	TCRBJ01	TCRBJ01-02	01				4	5	4	1	0	3	42	52	57	-1	64	1	In	VDJ
CTCAGGCTGCTGTCGGCTGCTCCCTCCCAGACATCTGTGTACTTCTGTGTTCTGTTCGCTGAGAGTTATGGCTACACCTTCGGTTCG	CVLFAESYGYTF	1	2.5440828142819544E-4	36	TCRBV06-05*01	TCRBV06	TCRBV06-05	01				TCRBD02-01*02	TCRBD02	TCRBD02-01	02				TCRBJ01-02*01	TCRBJ01	TCRBJ01-02	01				13	11	11	2	3	5	45	49	60	63	66	1	In	VDJ
CTGGGGTTGGAGTCGGCTGCTCCCTCCCAAACATCTGTGTACTTCTGTGCCAGCAGCCTCTGGGACTACGAGCAGTACTTCGGGCCG	CASSLWDYEQYF	8	0.0012427990759423342	36	TCRBV06	TCRBV06	unresolved			TCRBV06-02,TCRBV06-03				unresolved		TCRBD01,TCRBD02	TCRBD01-01,TCRBD02-01		TCRBJ02-07*01	TCRBJ02	TCRBJ02-07	01				6	5	0	8	0	3	45	56	61	-1	65	8	In	VDJ
AGTGCCCATCCTGAAGACAGCAGCTTCTACATCTGCAGTGCTAGAGGCATGCAGGGTATGGTTGGCAATGAGCAGTTCTTCGGGCCA	CSARGMQGMVGNEQFF	2	3.0996871070561744E-4	48	TCRBV20	TCRBV20	unresolved			TCRBV20-01,TCRBV20-or09_02		TCRBD01-01*01	TCRBD01	TCRBD01-01	01				TCRBJ02-01*01	TCRBJ02	TCRBJ02-01	01				1	5	4	3	9	6	33	46	51	56	65	2	In	VDJ
AAGATCCAGCCTGCAGAGCTTGGGGACTCGGCCGTGTATCTCTGTGCCAGCAGCTTAGTAGCAGACGTTACGCAGTATTTTGGCCCA	CASSLVADVTQYF	3	3.743018393426324E-4	39	TCRBV11-03*01	TCRBV11	TCRBV11-03	01				TCRBD02-01	TCRBD02	TCRBD02-01				01,02	TCRBJ02-03*01	TCRBJ02	TCRBJ02-03	01				1	0	5	7	6	8	42	-1	58	62	68	3	In	VDJ
CTGACTGTGAGCAACATGAGCCCTGAAGACAGCAGCATATATCTCTGCAGCGTAACCCAGCCAGGATCTGAAGCTTTCTTTGGACAA	CSVTQPGSEAFF	1	1.696055209521303E-4	36	TCRBV29-01*01	TCRBV29	TCRBV29-01	01				TCRBD01-01*01	TCRBD01	TCRBD01-01	01				TCRBJ01-01*01	TCRBJ01	TCRBJ01-01	01				6	8	4	4	2	6	45	53	61	65	67	1	In	VDJ
AATGTGAGCACCTTGGAGCTGGGGGACTCGGCCCTTTATCTTTGCGCCAGCAGCGAAGCGGGACAAGGTGGAGAGTACTTCGGGCCG	CASSEAGQGGEYF	1	2.602567476679241E-4	39	TCRBV05-01*01	TCRBV05	TCRBV05-01	01				TCRBD02-01*02	TCRBD02	TCRBD02-01	02				TCRBJ02-07*01	TCRBJ02	TCRBJ02-07	01				4	2	6	3	10	11	42	54	56	63	73	1	In	VDJ
CCAGCGCACACAGCAGGAGGACTCGGCCGTGTATCTCTGTGCCAGCAGCTTAGGGACTAGCGGGCCTACGAGCAGTACTTCGGGCCG		3	5.789981577331344E-4	44	TCRBV07-02*01	TCRBV07	TCRBV07-02	01				TCRBD02-01	TCRBD02	TCRBD02-01				01,02	TCRBJ02-07*01	TCRBJ02	TCRBJ02-07	01				1	0	1	4	0	2	37	-1	53	-1	64	3	Out	VDJ
ATCCGGTCCACAAAGCTGGAGGACTCAGCCATGTACTTCTGTGCCAGCAGTGAAGACAGGGCGGTCTATGGCTACACCTTCGGTTCG	CASSEDRAVYGYTF	3	4.2401380238032575E-4	42	TCRBV02-01*01	TCRBV02	TCRBV02-01	01				TCRBD01-01*01	TCRBD01	TCRBD01-01	01				TCRBJ01-02*01	TCRBJ01	TCRBJ01-02	01				1	0	3	3	4	4	39	-1	55	61	65	3	In	VDJ
AGCACCTTGGAGCTGGGGGACTCGGCCCTTTATCTTTGCGCCAGCAGCTTCTACGCGGAGGGCGGGAGGGAGCAGTTCTTCGGGCCA	CASSFYAEGGREQFF	2	2.953475451062959E-4	45	TCRBV05-01*01	TCRBV05	TCRBV05-01	01				TCRBD02-01*02	TCRBD02	TCRBD02-01	02				TCRBJ02-01*01	TCRBJ02	TCRBJ02-01	01				2	11	7	1	0	10	36	50	61	-1	69	2	In	VDJ
ACCCTGGAGTCTGCCAGGCCCTCACATACCTCTCAGTACCTCTGTGCCAGCAGGGAACGGGGGAACACTGAAGCTTTCTTTGGACAA	CASRERGNTEAFF	2	5.029680966166623E-4	39	TCRBV25-01*01	TCRBV25	TCRBV25-01	01				TCRBD02-01*01	TCRBD02	TCRBD02-01	01				TCRBJ01-01*01	TCRBJ01	TCRBJ01-01	01				2	0	8	3	0	1	42	-1	57	-1	62	2	In	VDJ
CTGTCGGCTGCTCCCTCCCAGACATCTGTGTACTTCTGTGCCAGCAGTTACGGCAGGGGGACCACAGATACGCAGTATTTTGGCCCA	CASSYGRGTTDTQYF	1	2.7487791326724566E-4	45	TCRBV06-05*01	TCRBV06	TCRBV06-05	01				TCRBD01-01*01	TCRBD01	TCRBD01-01	01				TCRBJ02-03*01	TCRBJ02	TCRBJ02-03	01				2	2	4	1	2	2	36	51	53	60	62	1	In	VDJ
TCTAAGAAGCTCCTTCTCAGTGACTCTGGCTTCTATCTCTGTGCCTGGAGTGGGGTCGGGGGTCGGACTGAAGCTTTCTTTGGACAA	CAWSGVGGRTEAFF	1	1.4328742287335146E-4	42	TCRBV30-01*01	TCRBV30	TCRBV30-01	01				TCRBD02-01*01	TCRBD02	TCRBD02-01	01				TCRBJ01-01*01	TCRBJ01	TCRBJ01-01	01				1	4	8	2	4	5	39	52	56	62	66	1	In	VDJ
TTGGAGCTGGGGGACTCGGCCCTTTATCTTTGCGCCAGCAGCTTGGTTTCAGGGCCTTCCTGAGGTCAGCCCCAGCATTTTGGTGAT	CASSLVSGPS*GQPQHF	1	2.631809807877884E-4	51	TCRBV05-01*01	TCRBV05	TCRBV05-01	01				TCRBD01-01*01	TCRBD01	TCRBD01-01	01				TCRBJ01-05*01	TCRBJ01	TCRBJ01-05	01				0	3	4	3	11	6	30	46	49	54	65	1	Stop	VDJ
ACTGTGAGCAACATGAGCCCTGAAGACAGCAGCATATATCTCTGCAGCGCTGAGACAGGCGGAAATGAAAAACTGTTTTTTGGCAGT	CSAETGGNEKLFF	1	2.076205515103664E-4	39	TCRBV29-01*01	TCRBV29	TCRBV29-01	01				TCRBD01-01*01	TCRBD01	TCRBD01-01	01				TCRBJ01-04*01	TCRBJ01	TCRBJ01-04	01				3	0	2	4	4	5	42	-1	53	59	63	1	In	VDJ
CACGCCCTGCAGCCAGAAGACTCAGCCCTGTATCTCTGCGCCAGCAGCCAAGCCGAAGGTTCGTTTCAGCCCCAGCATTTTGGTGAT	CASSQAEGSFQPQHF	1	2.7780214638710996E-4	45	TCRBV04-01*01	TCRBV04	TCRBV04-01	01						unresolved		TCRBD01,TCRBD02	TCRBD01-01,TCRBD02-01		TCRBJ01-05*01	TCRBJ01	TCRBJ01-05	01				1	4	5	4	6	6	36	52	56	59	65	1	In	VDJ
ATGAATGTGAGCACCTTGGAGCTGGGGGACTCGGCCCTTTATCTTTGCGCCAGCAGCTTTGACGGGGTCGGCTACACCTTCGGTTCG	CASSFDGVGYTF	1	2.5148404830833114E-4	36	TCRBV05-01*01	TCRBV05	TCRBV05-01	01				TCRBD02-01*01	TCRBD02	TCRBD02-01	01				TCRBJ01-02*01	TCRBJ01	TCRBJ01-02	01				2	3	8	3	2	8	45	59	62	67	69	1	In	VDJ
AGCACCTTGGAGCTGGGGGACTCGGCCCTTTATCTTTGCGCCAGCAGCCCGGTAATCGGGAGGATCTACGAGCAGTACTTCGGGCCG	CASSPVIGRIYEQYF	1	2.573325145480598E-4	45	TCRBV05-01*01	TCRBV05	TCRBV05-01	01				TCRBD02-01*02	TCRBD02	TCRBD02-01	02				TCRBJ02-07*01	TCRBJ02	TCRBJ02-07	01				4	8	8	1	2	3	36	48	56	63	65	1	In	VDJ
GTGAGCACCTTGGAGCTGGGGGACTCGGCCCTTTATCTTTGCGCCAGCAGCTTGGTACAGGGCACCTACGAGCAGTACTTCGGGCCG	CASSLVQGTYEQYF	2	5.175892622159839E-4	42	TCRBV05-01*01	TCRBV05	TCRBV05-01	01				TCRBD01-01*01	TCRBD01	TCRBD01-01	01				TCRBJ02-07*01	TCRBJ02	TCRBJ02-07	01				0	1	3	3	2	2	39	55	56	62	64	2	In	VDJ
TTGGAGTCGGCTGCTCCCTCCCAAACATCTGTGTACTTCTGTGCCAGCAGGACAGCATTAGCTAACTATGGCTACACCTTCGGTTCG	CASRTALANYGYTF	2	3.3043834254466766E-4	42	TCRBV06	TCRBV06	unresolved			TCRBV06-02,TCRBV06-03		TCRBD01-01*01	TCRBD01	TCRBD01-01	01				TCRBJ01-02*01	TCRBJ01	TCRBJ01-02	01				6	0	2	5	6	0	39	-1	50	55	61	2	In	VDJ
CTCAAGATCCAGCCTGCAAAGCTTGAGGACTCGGCCGTGTATCTCTGTGCCAGCAGCTTTCAGGGCAGCGGCTACACCTTCGGTTCG	CASSFQGSGYTF	3	4.0061993742141123E-4	36	TCRBV11-02*02	TCRBV11	TCRBV11-02	02				TCRBD01-01*01	TCRBD01	TCRBD01-01	01				TCRBJ01-02*01	TCRBJ01	TCRBJ01-02	01				3	1	4	3	4	8	45	59	60	65	69	3	In	VDJ
AACGCCTTGTTGCTGGGGGACTCGGCCCTCTATCTCTGTGCCAGCAGCGCCCGACAGATGAACACCGGGGAGCTGTTTTTTGGAGAA	CASSARQMNTGELFF	3	4.883469310173407E-4	45	TCRBV05-06*01	TCRBV05	TCRBV05-06	01				TCRBD01-01*01	TCRBD01	TCRBD01-01	01				TCRBJ02-02*01	TCRBJ02	TCRBJ02-02	01				4	4	2	5	2	1	36	48	52	57	59	3	In	VDJ
CTGAGCTCTCTGGAGCTGGGGGACTCAGCTTTGTATTTCTGTGCCAGCAGCCCGCGGGACAGCACAGATACGCAGTATTTTGGCCCA	CASSPRDSTDTQYF	1	2.631809807877884E-4	42	TCRBV09-01	TCRBV09	TCRBV09-01				01,02	TCRBD02-01*02	TCRBD02	TCRBD02-01	02				TCRBJ02-03*01	TCRBJ02	TCRBJ02-03	01				4	2	7	3	1	0	39	51	53	59	60	1	In	VDJ
TCGGCTGCTCCCTCCCAGACATCTGTGTACTTCTGTGCCAGCAGTCCCAGTAGCGGGAGGGCCTTTCGCGAGCAGTACTTCGGGCCG	CASSPSSGRAFREQYF	1	2.807263795069743E-4	48	TCRBV06	TCRBV06	unresolved			TCRBV06-01,TCRBV06-05		TCRBD02-01*02	TCRBD02	TCRBD02-01	02				TCRBJ02-07*01	TCRBJ02	TCRBJ02-07	01				5	5	5	0	7	6	33	45	50	61	68	1	In	VDJ
CTGCTGTCGGCTGCTCCCTCCCAGACATCTGTGTACTTCTGTGCCAGCAGTTCAAGCGGGAGGAGGATCGAGCAGTACTTCGGGCCG	CASSSSGRRIEQYF	1	2.4855981518846684E-4	42	TCRBV06-05*01	TCRBV06	TCRBV06-05	01				TCRBD02-01*02	TCRBD02	TCRBD02-01	02				TCRBJ02-07*01	TCRBJ02	TCRBJ02-07	01				4	2	6	1	5	6	39	52	54	63	68	1	In	VDJ
ACAAAGCTGGAGGACTCAGCCATGTACTTCTGTGCCAGCCCCGACAGCGCCCATTCGTCTGGGGCCAACGTCCTGACTTTCGGGGCC	CASPDSAHSSGANVLTF	2	3.6260490686317514E-4	51	TCRBV02-01*01	TCRBV02	TCRBV02-01	01				TCRBD01-01*01	TCRBD01	TCRBD01-01	01				TCRBJ02-06*01	TCRBJ02	TCRBJ02-06	01				8	3	2	5	10	1	30	39	42	47	57	2	In	VDJ
CTGACTGTGAGCAACATGAGCCCTGAAGACAGCAGCATATATCTCTGCAGCGTTTACATGGTTCGCACTGAAGCTTTCTTTGGACAA	CSVYMVRTEAFF	1	1.6668128783226598E-4	36	TCRBV29-01*01	TCRBV29	TCRBV29-01	01				TCRBD01-01*01	TCRBD01	TCRBD01-01	01				TCRBJ01-01*01	TCRBJ01	TCRBJ01-01	01				5	1	3	6	7	4	45	54	55	58	65	1	In	VDJ
CTGCTGGGGTTGGAGTCGGCTGCTCCCTCCCAAACATCTGTGTACTTCTGTGCCAGCAGCGTGTACAATGAGCAGTTCTTCGGGCCA	CASSVYNEQFF	2	3.80150305582361E-4	33	TCRBV06	TCRBV06	unresolved			TCRBV06-02,TCRBV06-03		TCRBD02-01	TCRBD02	TCRBD02-01				01,02	TCRBJ02-01*01	TCRBJ02	TCRBJ02-01	01				6	0	8	6	2	4	48	-1	59	61	63	2	In	VDJ
CTGAATGTGAACGCCTTGGAGCTGGACGACTCGGCCCTGTATCTCTGTGCCAGCAGTCAGGGGGCGGAGACCCAGTACTTCGGGCCA	CASSQGAETQYF	1	2.7780214638710996E-4	36	TCRBV05-04*01	TCRBV05	TCRBV05-04	01				TCRBD01-01*01	TCRBD01	TCRBD01-01	01				TCRBJ02-05*01	TCRBJ02	TCRBJ02-05	01				5	1	4	0	1	5	45	56	57	65	66	1	In	VDJ
AGCACCTTGGAGCTGGGGGACTCGGCCCTTTATCTTTGCGCCAGCAGCCAGACCGGGACAGGGGACAATGAGCAGTTCTTCGGGCCA	CASSQTGTGDNEQFF	1	2.865748457467029E-4	45	TCRBV05-01*01	TCRBV05	TCRBV05-01	01				TCRBD01-01*01	TCRBD01	TCRBD01-01	01				TCRBJ02-01*01	TCRBJ02	TCRBJ02-01	01				4	6	0	2	0	5	36	48	54	-1	64	1	In	VDJ
ACAGTGACCAGTGCCCATCCTGAAGACAGCAGCTTCTACATCTGCAGTGCTAGAGATTGGGCTGGAGATACGCAGTATTTTGGCCCA	CSARDWAGDTQYF	1	2.836506126268386E-4	39	TCRBV20	TCRBV20	unresolved			TCRBV20-01,TCRBV20-or09_02		TCRBD01-01*01	TCRBD01	TCRBD01-01	01				TCRBJ02-03*01	TCRBJ02	TCRBJ02-03	01				0	2	8	0	3	5	42	56	58	62	65	1	In	VDJ
ACCAGTGCCCATCCTGAAGACAGCAGCTTCTACATCTGCAGTGCTAGAGGACTAGCGGGAATCTACAATGAGCAGTTCTTCGGGCCA	CSARGLAGIYNEQFF	3	5.643769921338129E-4	45	TCRBV20	TCRBV20	unresolved			TCRBV20-01,TCRBV20-or09_02		TCRBD02-01*02	TCRBD02	TCRBD02-01	02				TCRBJ02-01*01	TCRBJ02	TCRBJ02-01	01				1	0	2	3	2	3	36	-1	49	60	62	3	In	VDJ
GGCCCTCACATACCTCTCAGTACCTCTGTGCCAGCAGTGTCGGCCCAGAACTGGACAAGTCGGGCCAACGTCCTGACTTTCGGGGCC		1	2.1931748398982366E-4	55	TCRBV25-01*01	TCRBV25	TCRBV25-01	01				TCRBD01-01*01	TCRBD01	TCRBD01-01	01				TCRBJ02-06*01	TCRBJ02	TCRBJ02-06	01				4	13	1	6	4	5	26	39	52	57	61	1	Out	VDJ
CACCTACACACCCTGCAGCCAGAAGACTCGGCCCTGTATCTCTGTGCCAGCAGCCCACTAGTTTCCTACGAGCAGTACTTCGGGCCG	CASSPLVSYEQYF	1	2.4563558206860253E-4	39	TCRBV04-02*01	TCRBV04	TCRBV04-02	01				TCRBD02-01	TCRBD02	TCRBD02-01				01,02	TCRBJ02-07*01	TCRBJ02	TCRBJ02-07	01				4	1	3	8	2	1	42	55	56	61	63	1	In	VDJ
AGCACCTTGGAGCTGGGGGACTCGGCCCTTTATCTTTGCGCCAGCAGCGCCCCCGGGGGCTCTGGAAACACCATATATTTTGGAGAG	CASSAPGGSGNTIYF	3	4.941953972570694E-4	45	TCRBV05-01*01	TCRBV05	TCRBV05-01	01				TCRBD02-01*01	TCRBD02	TCRBD02-01	01				TCRBJ01-03*01	TCRBJ01	TCRBJ01-03	01				4	5	8	2	0	0	36	48	53	-1	59	3	In	VDJ
ACTGTGAGCAACATGAGCCCTGAAGACAGCAGCATATATCTCTGCAGCGTTGACAGGGGGCGGCGAGAGACCCAGTACTTCGGGCCA	CSVDRGRRETQYF	2	2.046963183905021E-4	39	TCRBV29-01*01	TCRBV29	TCRBV29-01	01				TCRBD01-01*01	TCRBD01	TCRBD01-01	01				TCRBJ02-05*01	TCRBJ02	TCRBJ02-05	01				3	0	4	0	4	4	42	-1	53	61	65	2	In	VDJ
ACAGTGACCAGTGCCCATCCTGAAGACAGCAGCTTCTACATCTGCAGTGCCAGACGGACAGTCACAGATACGCAGTATTTTGGCCCA	CSARRTVTDTQYF	2	2.894990788665672E-4	39	TCRBV20	TCRBV20	unresolved			TCRBV20-01,TCRBV20-or09_02		TCRBD01-01*01	TCRBD01	TCRBD01-01	01				TCRBJ02-03*01	TCRBJ02	TCRBJ02-03	01				2	1	1	5	1	2	42	54	55	61	62	2	In	VDJ
CTCCTTCTCAGTGACTCTGGCTTCTATCTCTGTGCCTGGAGTGTGCCCCCGCGGTTAGCTCGGACCTACGAGCAGTACTTCGGGCCG	CAWSVPPRLARTYEQYF	3	4.5325613357896893E-4	51	TCRBV30-01*01	TCRBV30	TCRBV30-01	01				TCRBD02-01	TCRBD02	TCRBD02-01				01,02	TCRBJ02-07*01	TCRBJ02	TCRBJ02-07	01				0	11	5	7	5	2	30	44	55	59	64	3	In	VDJ
CTCCTTCTCAGTGACTCTGGCTTCTATCTCTGTGCCTGGAGTCCCAGGGTAACTTTACTAGCCAAAAACATTCAGTACTTCGGCGCC	CAWSPRVTLLAKNIQYF	1	1.4328742287335146E-4	51	TCRBV30-01*01	TCRBV30	TCRBV30-01	01				TCRBD01-01*01	TCRBD01	TCRBD01-01	01				TCRBJ02-04*01	TCRBJ02	TCRBJ02-04	01				2	2	4	3	10	0	30	42	44	49	59	1	In	VDJ
GTGAACGCCTTGGAGCTGGACGACTCGGCCCTGTATCTCTGTGCCAGCAGCTTGGGGCAGGGTGGCCACGAGCAGTACTTCGGGCCG	CASSLGQGGHEQYF	2	3.0412024446588884E-4	42	TCRBV05-04*01	TCRBV05	TCRBV05-04	01				TCRBD01-01*01	TCRBD01	TCRBD01-01	01				TCRBJ02-07*01	TCRBJ02	TCRBJ02-07	01				0	2	4	3	5	5	39	55	57	62	67	2	In	VDJ
CACACCCTGCAGCCAGAAGACTCGGCCCTGTATCTCTGCGCCAGCAGCCAAGGAAGCGGCCCATACAATGAGCAGTTCTTCGGGCCA	CASSQGSGPYNEQFF	2	3.3628680878439627E-4	45	TCRBV04-03*01	TCRBV04	TCRBV04-03	01				TCRBD02-01	TCRBD02	TCRBD02-01				01,02	TCRBJ02-01*01	TCRBJ02	TCRBJ02-01	01				1	2	6	5	4	4	36	52	54	59	63	2	In	VDJ
AACCAGACAGCTCTTTACTTCTGTGCCACCAGTGAACTTTATACCCGGACTAGCGGGAGGGCCTTCTACGAGCAGTACTTCGGGCCG	CATSELYTRTSGRAFYEQYF	1	2.7780214638710996E-4	60	TCRBV24	TCRBV24	unresolved			TCRBV24-01,TCRBV24-or09_02		TCRBD02-01*02	TCRBD02	TCRBD02-01	02				TCRBJ02-07*01	TCRBJ02	TCRBJ02-07	01				4	11	1	0	4	3	21	35	46	61	65	1	In	VDJ
AACCTGAGCTCTCTGGAGCTGGGGGACTCAGCTTTGTATTTCTGTGCCAGCAGCGTAGGTAAGGAGACTGAGCAGTTCTTCGGGCCA	CASSVGKETEQFF	2	5.409831271748984E-4	39	TCRBV09-01	TCRBV09	TCRBV09-01				01,02	TCRBD02-01*02	TCRBD02	TCRBD02-01	02				TCRBJ02-01*01	TCRBJ02	TCRBJ02-01	01				0	4	10	2	2	9	42	58	62	66	68	2	In	VDJ
GTGACCAGTGCCCATCCTGAAGACAGCAGCTTCTACATCTGCAGTGCTAGAGCACGGACAGCCACCGGGGAGCTGTTTTTTGGAGAA	CSARARTATGELFF	3	4.327865017399187E-4	42	TCRBV20	TCRBV20	unresolved			TCRBV20-01,TCRBV20-or09_02		TCRBD01-01*01	TCRBD01	TCRBD01-01	01				TCRBJ02-02*01	TCRBJ02	TCRBJ02-02	01				1	3	1	5	1	4	39	52	55	61	62	3	In	VDJ
CGGTCCACAAAGCTGGAGGACTCAGCCATGTACTTCTGTGCCACAATATCCCCCCGGACCATGACCTACGAGCAGTACTTCGGGCCG	CATISPRTMTYEQYF	4	7.310582799660789E-4	45	TCRBV02-01*01	TCRBV02	TCRBV02-01	01						unresolved		TCRBD01,TCRBD02	TCRBD01-01,TCRBD02-01		TCRBJ02-07*01	TCRBJ02	TCRBJ02-07	01				10	12	1	7	5	2	36	43	55	59	64	4	In	VDJ
GTGACCAGTGCCCATCCTGAAGACAGCAGCTTCTACATCTGCAGTGCTAGAGATTTAGGCGCGTCGTCTGGCTACACCTTCGGTTCG	CSARDLGASSGYTF	1	2.4855981518846684E-4	42	TCRBV20	TCRBV20	unresolved			TCRBV20-01,TCRBV20-or09_02				unresolved		TCRBD01,TCRBD02	TCRBD01-01,TCRBD02-01		TCRBJ01-02*01	TCRBJ01	TCRBJ01-02	01				0	3	5	4	9	7	39	53	56	59	68	1	In	VDJ
ACTCTGACTGTGAGCAACATGAGCCCTGAAGACAGCAGCATATATCTCTGCAGCGGCCGGACAGGCCTTGAAGCTTTCTTTGGACAA	CSGRTGLEAFF	1	1.6083282159253735E-4	33	TCRBV29-01*01	TCRBV29	TCRBV29-01	01				TCRBD01-01*01	TCRBD01	TCRBD01-01	01				TCRBJ01-01*01	TCRBJ01	TCRBJ01-01	01				7	3	1	4	3	7	48	55	58	65	68	1	In	VDJ
AGCTCTCTGGAGCTGGGGGACTCAGCTTTGTATTTCTGTGCCAGCAGCGTCAGCGGGAGGGCCGGGAATGAGCAGTTCTTCGGGCCA	CASSVSGRAGNEQFF	2	5.029680966166623E-4	45	TCRBV09-01	TCRBV09	TCRBV09-01				01,02	TCRBD02-01*02	TCRBD02	TCRBD02-01	02				TCRBJ02-01*01	TCRBJ02	TCRBJ02-01	01				2	1	6	0	5	7	36	50	51	61	66	2	In	VDJ
TTCCTTCACCTACACACCCTGCAGCCAGAAGACTCGGCCCTGTATCTCTGTGCCAGCAGCCAAGATGATGGCTACACCTTCGGTTCG	CASSQDDGYTF	2	3.976957043015469E-4	33	TCRBV04-02*01	TCRBV04	TCRBV04-02	01						unresolved					TCRBJ01-02*01	TCRBJ01	TCRBJ01-02	01				0	0	0	0	2	6	48	-1	-1	65	67	2	In	VJ
CTGTCCCTAGAGTCTGCCATCCCCAACCAGACAGCTCTTTACTTCTGTGCCACGGAAGGGCTGTACAATGAGCAGTTCTTCGGGCCA	CATEGLYNEQFF	2	3.158171769453461E-4	36	TCRBV24	TCRBV24	unresolved			TCRBV24-01,TCRBV24-or09_02				unresolved		TCRBD01,TCRBD02	TCRBD01-01,TCRBD02-01		TCRBJ02-01*01	TCRBJ02	TCRBJ02-01	01				10	3	5	3	3	4	45	53	56	60	63	2	In	VDJ
CAGCCAGAAGACTCGGCCCTGTATCTCTGTGCCAGCAGCAAAAAGGGCAGGTTACAAAGTCGGGCCAACGTCCTGACTTTCGGGGCC	CASSKKGRLQSRANVLTF	1	2.573325145480598E-4	54	TCRBV04-02*01	TCRBV04	TCRBV04-02	01						unresolved		TCRBD01,TCRBD02	TCRBD01-01,TCRBD02-01		TCRBJ02-06*01	TCRBJ02	TCRBJ02-06	01				5	8	4	4	10	5	27	39	47	51	61	1	In	VDJ
AGTCGGCTGCTCCCTCCCAGACATCTGTGTACTTCTGTGCCAGCAGTGAAGGGTGGCACTAGCACAGATACGCAGTATTTTGGCCCA		5	7.895429423633652E-4	46	TCRBV06-01*01	TCRBV06	TCRBV06-01	01						unresolved		TCRBD01,TCRBD02	TCRBD01-01,TCRBD02-01		TCRBJ02-03*01	TCRBJ02	TCRBJ02-03	01				1	3	9	0	3	0	35	51	54	57	60	5	Out	VDJ
CGCACACAGCAGGAGGACTCGGCCGTGTATCTCTGTGCCAGCAGCTTAGACAGGGGCACCAGCTCCTACGAGCAGTACTTCGGGCCG	CASSLDRGTSSYEQYF	2	3.772260724624967E-4	48	TCRBV07-02*01	TCRBV07	TCRBV07-02	01				TCRBD01-01*01	TCRBD01	TCRBD01-01	01				TCRBJ02-07*01	TCRBJ02	TCRBJ02-07	01				1	0	3	2	6	0	33	-1	49	56	62	2	In	VDJ
TTGGAGTCGGCTGCTCCCTCCCAAACATCTGTGTACTTCTGTGCCAGCACCAGACAGGGGGCCCGCTACGAGCAGTACTTCGGGCCG	CASTRQGARYEQYF	2	3.216656431850747E-4	42	TCRBV06	TCRBV06	unresolved			TCRBV06-02,TCRBV06-03		TCRBD01-01*01	TCRBD01	TCRBD01-01	01				TCRBJ02-07*01	TCRBJ02	TCRBJ02-07	01				7	3	2	0	3	3	39	49	52	62	65	2	In	VDJ
CTGCTGTCGGCTGCTCCCTCCCAGACATCTGTGTACTTCTGTGCCAGCAGTTACCAGGGACAGACGCTGGGCTACACCTTCGGTTCG	CASSYQGQTLGYTF	1	2.3393864958914525E-4	42	TCRBV06-05*01	TCRBV06	TCRBV06-05	01				TCRBD01-01*01	TCRBD01	TCRBD01-01	01				TCRBJ01-02*01	TCRBJ01	TCRBJ01-02	01				2	2	0	5	6	8	39	54	56	63	69	1	In	VDJ
CCAGGCCCTCACATACCTCTCAGTACCTCTGTGCCAGCAGTGAGGGGGGCACGGACAGGGGTCCCCTACGAGCAGTACTTCGGGCCG		1	2.0177208527063776E-4	52	TCRBV25-01*01	TCRBV25	TCRBV25-01	01				TCRBD01-01*01	TCRBD01	TCRBD01-01	01				TCRBJ02-07*01	TCRBJ02	TCRBJ02-07	01				3	9	1	2	3	2	29	43	52	61	64	1	Out	VDJ
AGGTGCAGCCTGCAGAACTGGAGGATTCTGGAGTTTATTTCTGTGCCAGCAGCCAAGGCGAACGGCTACGAGCAGTACTTCGGGCCG		3	5.760739246132701E-4	40	TCRBV14-01*01	TCRBV14	TCRBV14-01	01				TCRBD02-01	TCRBD02	TCRBD02-01				01,02	TCRBJ02-07*01	TCRBJ02	TCRBJ02-07	01				1	0	7	6	5	3	41	-1	57	60	65	3	Out	VDJ
AATGTGAGCACCTTGGAGCTGGGGGACTCGGCCCTTTATCTTTGCGCCAGCAGCTTGGTCGGAACCAATGAGCAGTTCTTCGGGCCA	CASSLVGTNEQFF	1	2.7487791326724566E-4	39	TCRBV05-01*01	TCRBV05	TCRBV05-01	01						unresolved		TCRBD01,TCRBD02	TCRBD01-01,TCRBD02-01		TCRBJ02-01*01	TCRBJ02	TCRBJ02-01	01				0	2	1	8	2	6	42	58	60	63	65	1	In	VDJ
TCTAAGAAGCTCCTTCTCAGTGACTCTGGCTTCTATCTCTGTGCCTGGAGTGGTTTCAGGGTCTCCTACGAGCAGTACTTCGGGCCG	CAWSGFRVSYEQYF	1	1.2281779103430127E-4	42	TCRBV30-01*01	TCRBV30	TCRBV30-01	01				TCRBD01-01*01	TCRBD01	TCRBD01-01	01				TCRBJ02-07*01	TCRBJ02	TCRBJ02-07	01				1	4	4	3	1	0	39	52	56	61	62	1	In	VDJ
CTGATCCTGGAGTCGCCCAGCCCCAACCAGACCTCTCTGTACTTCTGTGCCAGCAGTTCCAAATCCTACGAGCAGTACTTCGGGCCG	CASSSKSYEQYF	3	3.6845337310290375E-4	36	TCRBV27-01*01	TCRBV27	TCRBV27-01	01				TCRBD01-01*01	TCRBD01	TCRBD01-01	01				TCRBJ02-07*01	TCRBJ02	TCRBJ02-07	01				4	1	4	6	2	1	45	58	59	61	63	3	In	VDJ
TTCTCCCTGTCCCTAGAGTCTGCCATCCCCAACCAGACAGCTCTTTACTTCTGTGCCACCGGGTTGTACGAGCAGTACTTCGGGCCG	CATGLYEQYF	1	2.6902944702751706E-4	30	TCRBV24	TCRBV24	unresolved			TCRBV24-01,TCRBV24-or09_02				unresolved		TCRBD01,TCRBD02	TCRBD01-01,TCRBD02-01		TCRBJ02-07*01	TCRBJ02	TCRBJ02-07	01				9	0	0	9	3	4	51	-1	60	63	66	1	In	VDJ
TTGGAGTCGGCTGCTCCCTCCCAAACATCTGTGTACTTCTGTGCCAGCCAAACTCCAACGGGCCCTTACGAGCAGTACTTCGGGCCG	CASQTPTGPYEQYF	2	3.158171769453461E-4	42	TCRBV06	TCRBV06	unresolved			TCRBV06-02,TCRBV06-03				unresolved		TCRBD01,TCRBD02	TCRBD01-01,TCRBD02-01		TCRBJ02-07*01	TCRBJ02	TCRBJ02-07	01				8	11	8	0	3	4	39	48	59	63	66	2	In	VDJ
GCCCTGCAGCCAGAAGACTCAGCCCTGTATCTCTGCGCCAGCAGCCAAGAGGGGAGCAGAACTAATGAAAAACTGTTTTTTGGCAGT	CASSQEGSRTNEKLFF	6	9.35754598356581E-4	48	TCRBV04-01*01	TCRBV04	TCRBV04-01	01				TCRBD02-01*02	TCRBD02	TCRBD02-01	02				TCRBJ01-04*01	TCRBJ01	TCRBJ01-04	01				0	1	9	2	3	1	33	50	51	56	59	6	In	VDJ
ATCCAGCAGGTAGTGCGAGGAGATTCGGCAGCTTATTTCTGTGCCAGCTCACCGGCAGGGTCAGCCTACGAGCAGTACTTCGGGCCG	CASSPAGSAYEQYF	2	3.3043834254466766E-4	42	TCRBV18-01*01	TCRBV18	TCRBV18-01	01				TCRBD01-01*01	TCRBD01	TCRBD01-01	01				TCRBJ02-07*01	TCRBJ02	TCRBJ02-07	01				3	2	4	3	4	2	39	53	55	60	64	2	In	VDJ
AGGCTGGAGTCGGCTGCTCCCTCCCAGACATCTGTGTACTTCTGTGCCAGCAGCCGGGACTCCTTCTACGAGCAGTACTTCGGGCCG	CASSRDSFYEQYF	2	2.953475451062959E-4	39	TCRBV06-01*01	TCRBV06	TCRBV06-01	01				TCRBD02-01	TCRBD02	TCRBD02-01				01,02	TCRBJ02-07*01	TCRBJ02	TCRBJ02-07	01				6	2	0	10	4	3	42	53	55	61	65	2	In	VDJ
AAGAAGCTCCTTCTCAGTGACTCTGGCTTCTATCTCTGTGCCTGGAGCTCAGGGACCGTAGCCAAAAACATTCAGTACTTCGGCGCC	CAWSSGTVAKNIQYF	1	1.3743895663362283E-4	45	TCRBV30-01*01	TCRBV30	TCRBV30-01	01						unresolved		TCRBD01,TCRBD02	TCRBD01-01,TCRBD02-01		TCRBJ02-04*01	TCRBJ02	TCRBJ02-04	01				3	4	0	7	3	0	36	47	51	56	59	1	In	VDJ
AGGCTGGAGTCGGCTGCTCCCTCCCAGACATCTGTGTACTTCTGTGCCAGCAGTGCAACAGCTTTCTACGAGCAGTACTTCGGGCCG	CASSATAFYEQYF	2	2.953475451062959E-4	39	TCRBV06-01*01	TCRBV06	TCRBV06-01	01				TCRBD01-01*01	TCRBD01	TCRBD01-01	01				TCRBJ02-07*01	TCRBJ02	TCRBJ02-07	01				4	2	3	5	4	3	42	55	57	61	65	2	In	VDJ
TGTGAGCAACATGAGCCCTGAAGACAGCAGCATATATCTCTGCAGCGTTGGTCAGGGGGCTGATACAATGAGCAGTTCTTCGGGCCA		1	1.6375705471240168E-4	41	TCRBV29-01*01	TCRBV29	TCRBV29-01	01				TCRBD01-01*01	TCRBD01	TCRBD01-01	01				TCRBJ02-01*01	TCRBJ02	TCRBJ02-01	01				4	2	4	0	3	4	40	50	52	60	63	1	Out	VDJ
ACCTTGGAGCTGGGGGACTCGGCCCTTTATCTTTGCGCCAGCAGCTTACGTAGACTAGCCTCTTACAATGAGCAGTTCTTCGGGCCA	CASSLRRLASYNEQFF	1	2.661052139076527E-4	48	TCRBV05-01*01	TCRBV05	TCRBV05-01	01				TCRBD02-01	TCRBD02	TCRBD02-01				01,02	TCRBJ02-01*01	TCRBJ02	TCRBJ02-01	01				2	5	2	7	4	4	33	47	52	59	63	1	In	VDJ
CTGCTGTCGGCTGCTCCCTCCCAGACATCTGTGTACTTCTGTGCCAGCAAAAGGGGACAGGGGGGGCAGCCCCAGCATTTTGGTGAT	CASKRGQGGQPQHF	1	2.3393864958914525E-4	42	TCRBV06-05*01	TCRBV06	TCRBV06-05	01				TCRBD01-01*01	TCRBD01	TCRBD01-01	01				TCRBJ01-05*01	TCRBJ01	TCRBJ01-05	01				7	4	0	1	2	7	39	49	53	64	66	1	In	VDJ
ACCAGTGCCCATCCTGAAGACAGCAGCTTCTACATCTGCAGTGCTAACGACAGGGCCGGGACCAATCAGCCCCAGCATTTTGGTGAT	CSANDRAGTNQPQHF	2	4.35710734859783E-4	45	TCRBV20	TCRBV20	unresolved			TCRBV20-01,TCRBV20-or09_02		TCRBD01-01*01	TCRBD01	TCRBD01-01	01				TCRBJ01-05*01	TCRBJ01	TCRBJ01-05	01				4	2	2	3	7	3	36	46	48	55	62	2	In	VDJ
GCCAGAAGACTCAGCCCTGTATCTCTGCGCCAGCAGCCAATAAAAAAGACCGGGACAGGCGTTACCTACGAGCAGTACTTCGGGCCG		4	6.696493844489282E-4	56	TCRBV04-01*01	TCRBV04	TCRBV04-01	01				TCRBD01-01*01	TCRBD01	TCRBD01-01	01				TCRBJ02-07*01	TCRBJ02	TCRBJ02-07	01				2	11	0	4	5	2	25	40	51	59	64	4	Out	VDJ
AACGCCTTGTTGCTGGGGGACTCGGCCCTCTATCTCTGTGCCAGCAGCGCCATAACCGGGACCCTCGGGACCCAGTACTTCGGGCCA	CASSAITGTLGTQYF	1	2.4855981518846684E-4	45	TCRBV05-06*01	TCRBV05	TCRBV05-06	01						unresolved		TCRBD01,TCRBD02	TCRBD01-01,TCRBD02-01		TCRBJ02-05*01	TCRBJ02	TCRBJ02-05	01				4	9	0	7	6	7	36	48	57	62	68	1	In	VDJ
CTGTCGGCTGCTCCCTCCCAGACATCTGTGTACTTCTGTGCCAGCAGTTACGGAGGCGGGAGGGCCTACGAGCAGTACTTCGGGCCG	CASSYGGGRAYEQYF	1	2.2809018334941662E-4	45	TCRBV06-05*01	TCRBV06	TCRBV06-05	01				TCRBD02-01*02	TCRBD02	TCRBD02-01	02				TCRBJ02-07*01	TCRBJ02	TCRBJ02-07	01				2	4	7	0	0	2	36	51	55	-1	64	1	In	VDJ
AGGCTGCTGTCGGCTGCTCCCTCCCAGACATCTGTGTACTTCTGTGCCAGCAGTTGGAAGGGTGGCACTGAAGCTTTCTTTGGACAA	CASSWKGGTEAFF	1	2.4855981518846684E-4	39	TCRBV06-05*01	TCRBV06	TCRBV06-05	01						unresolved		TCRBD01,TCRBD02	TCRBD01-01,TCRBD02-01		TCRBJ01-01*01	TCRBJ01	TCRBJ01-01	01				4	3	5	3	3	4	42	55	58	62	65	1	In	VDJ
CGGTCCACAAAGCTGGAGGACTCAGCCATGTACTTCTGTGCCAGCAGCGGGGCCCAGGGGGCGGCTGAAAAACTGTTTTTTGGCAGT	CASSGAQGAAEKLFF	2	4.152411030207328E-4	45	TCRBV02-01*01	TCRBV02	TCRBV02-01	01				TCRBD01-01*01	TCRBD01	TCRBD01-01	01				TCRBJ01-04*01	TCRBJ01	TCRBJ01-04	01				6	7	4	0	3	7	36	47	54	62	65	2	In	VDJ
CTAAACCTGAGCTCTCTGGAGCTGGGGGACTCAGCTTTGTATTTCTGTGCCAGCAGCGCTAGCACAGATACGCAGTATTTTGGCCCA	CASSASTDTQYF	1	2.3978711582887388E-4	36	TCRBV09-01	TCRBV09	TCRBV09-01				01,02	TCRBD02-01	TCRBD02	TCRBD02-01				01,02	TCRBJ02-03*01	TCRBJ02	TCRBJ02-03	01				3	0	4	10	0	0	45	-1	58	-1	60	1	In	VDJ
CTCAGGCTGCTGTCGGCTGCTCCCTCCCAGACATCTGTGTACTTCTGTGCCAGCAGTTATGGAGGAGATGGCTACACCTTCGGTTCG	CASSYGGDGYTF	1	2.2224171710968799E-4	36	TCRBV06-05*01	TCRBV06	TCRBV06-05	01				TCRBD02-01*02	TCRBD02	TCRBD02-01	02				TCRBJ01-02*01	TCRBJ01	TCRBJ01-02	01				3	1	10	1	2	6	45	59	60	65	67	1	In	VDJ
TCCACAAAGCTGGAGGACTCAGCCATGTACTTCTGTGCCAGCAGTGAAAGTGTGGTTTTCTCCACCGGGGAGCTGTTTTTTGGAGAA	CASSESVVFSTGELFF	4	7.69073310524315E-4	48	TCRBV02-01*01	TCRBV02	TCRBV02-01	01						unresolved		TCRBD01,TCRBD02	TCRBD01-01,TCRBD02-01		TCRBJ02-02*01	TCRBJ02	TCRBJ02-02	01				2	5	0	10	7	4	33	48	53	55	62	4	In	VDJ
GCCCTGCAGCCAGAAGACTCAGCCCTGTATCTCTGCGCCAGCAGCCAAGAGGGGACAGGGGGTCCGGGGCGGCAGTACTTCGGGCCG	CASSQEGTGGPGRQYF	1	2.4563558206860253E-4	48	TCRBV04-01*01	TCRBV04	TCRBV04-01	01				TCRBD01-01*01	TCRBD01	TCRBD01-01	01				TCRBJ02-07*01	TCRBJ02	TCRBJ02-07	01				0	1	0	1	9	9	33	50	51	62	71	1	In	VDJ
CCAGAAGACTCAGCCCTGTATCTCTGCGCCAGCAGCCAAGTAACTAGCGGGAGGCTAAGCTCCTACAATGAGCAGTTCTTCGGGCCA	CASSQVTSGRLSSYNEQFF	2	4.1816533614059715E-4	57	TCRBV04-01*01	TCRBV04	TCRBV04-01	01				TCRBD02-01*02	TCRBD02	TCRBD02-01	02				TCRBJ02-01*01	TCRBJ02	TCRBJ02-01	01				1	2	3	1	5	0	24	40	42	54	59	2	In	VDJ
AGCACCTTGGAGCTGGGGGACTCGGCCCTTTATCTTTGCGCCAGCAGCTTGCTAGGACAGGGGACATACGAGCAGTACTTCGGGCCG	CASSLLGQGTYEQYF	1	2.3101441646928094E-4	45	TCRBV05-01*01	TCRBV05	TCRBV05-01	01				TCRBD01-01*01	TCRBD01	TCRBD01-01	01				TCRBJ02-07*01	TCRBJ02	TCRBJ02-07	01				1	3	1	2	3	4	36	51	54	63	66	1	In	VDJ
TCTGCCATCCCCAACCAGACAGCTCTTTACTTCTGTGCCACCTGCGGCGGGGCAGCCAGGTTGAACACTGAAGCTTTCTTTGGACAA	CATCGGAARLNTEAFF	5	8.948153346784805E-4	48	TCRBV24	TCRBV24	unresolved			TCRBV24-01,TCRBV24-or09_02		TCRBD02-01*01	TCRBD02	TCRBD02-01	01				TCRBJ01-01*01	TCRBJ01	TCRBJ01-01	01				9	4	7	3	9	0	33	42	46	52	61	5	In	VDJ
TCGCCCAGCCCCAACCAGACCTCTCTGTACTTCTGTGCCAGCAGTTACGGCGACCCAGGGGTTTGGCAGCCCCAGCATTTTGGTGAT	CASSYGDPGVWQPQHF	2	3.2751410942480336E-4	48	TCRBV27-01*01	TCRBV27	TCRBV27-01	01				TCRBD01-01*01	TCRBD01	TCRBD01-01	01				TCRBJ01-05*01	TCRBJ01	TCRBJ01-05	01				4	9	4	2	5	7	33	46	55	61	66	2	In	VDJ
GTGACCAGTGCCCATCCTGAAGACAGCAGCTTCTACATCTGCAGTGCTAGGGGGGCCGTACTAATCAATGAGCAGTTCTTCGGGCCA	CSARGAVLINEQFF	1	2.6902944702751706E-4	42	TCRBV20	TCRBV20	unresolved			TCRBV20-01,TCRBV20-or09_02		TCRBD01-01*01	TCRBD01	TCRBD01-01	01				TCRBJ02-01*01	TCRBJ02	TCRBJ02-01	01				3	0	6	0	9	6	39	-1	50	56	65	1	In	VDJ
GCTCAGGCTGCTGTCGGCTGCTCCCTCCCAGACATCTGTGTACTTCTGTGCCAGCAGTTTCCCCGCTACGAGCAGTACTTCGGGCCG		1	2.251659502295523E-4	35	TCRBV06-05*01	TCRBV06	TCRBV06-05	01				TCRBD02-01	TCRBD02	TCRBD02-01				01,02	TCRBJ02-07*01	TCRBJ02	TCRBJ02-07	01				4	4	8	6	0	3	46	59	63	-1	65	1	Out	VDJ
CTGACTGTGAGCAACATGAGCCCTGAAGACAGCAGCATATATCTCTGCAGCGTGGTCGGGGACCAAGAGACCCAGTACTTCGGGCCA	CSVVGDQETQYF	1	1.2574202415416557E-4	36	TCRBV29-01*01	TCRBV29	TCRBV29-01	01				TCRBD02-01*01	TCRBD02	TCRBD02-01	01				TCRBJ02-05*01	TCRBJ02	TCRBJ02-05	01				6	3	8	3	0	0	45	53	56	-1	61	1	In	VDJ
CCCTCCCAGACATCTGTGTACTTCTGTGCCAGCAGGCCCCCCGGAAACCGGGACCGGGGGCAGGGGGTGGGCTACACCTTCGGTTCG	CASRPPGNRDRGQGVGYTF	1	2.7487791326724566E-4	57	TCRBV06	TCRBV06	unresolved			TCRBV06-01,TCRBV06-05,TCRBV06-06		TCRBD01-01*01	TCRBD01	TCRBD01-01	01				TCRBJ01-02*01	TCRBJ01	TCRBJ01-02	01				6	25	4	1	2	8	24	35	60	67	69	1	In	VDJ
AATGTGAGCACCTTGGAGCTGGGGGACTCGGCCCTTTATCTTTGCGCCAGCAGCTTGGGGGCGTCCGGGGAGCTGTTTTTTGGAGAA	CASSLGASGELFF	1	2.6902944702751706E-4	39	TCRBV05-01*01	TCRBV05	TCRBV05-01	01				TCRBD01-01*01	TCRBD01	TCRBD01-01	01				TCRBJ02-02*01	TCRBJ02	TCRBJ02-02	01				0	0	8	0	2	6	42	-1	58	62	64	1	In	VDJ
CACACCCTGCAGCCAGAAGACTCGGCCCTGTATCTCTGCGCCAGCAGCCAAGACAGGGCCTTGAACACTGAAGCTTTCTTTGGACAA	CASSQDRALNTEAFF	3	3.9184723806181827E-4	45	TCRBV04-03*01	TCRBV04	TCRBV04-03	01				TCRBD01-01*01	TCRBD01	TCRBD01-01	01				TCRBJ01-01*01	TCRBJ01	TCRBJ01-01	01				0	0	4	3	3	0	36	-1	53	58	61	3	In	VDJ
TCCTGTCCTCAGAACCGGGAGACACGGCACTGTATCTCTGCGCCAGAAGATGGGGGCAATTGAACTTACGAGCAGTACTTCGGGCCG		3	3.6845337310290375E-4	43	TCRBV23-01*01	TCRBV23	TCRBV23-01	01				TCRBD01-01*01	TCRBD01	TCRBD01-01	01				TCRBJ02-07*01	TCRBJ02	TCRBJ02-07	01				9	5	6	0	9	4	38	46	51	57	66	3	Out	VDJ
AAGATCCGGTCCACAAAGCTGGAGGACTCAGCCATGTACTTCTGTGCCAGCAGTGACGTAATTAACTATGGCTACACCTTCGGTTCG	CASSDVINYGYTF	3	4.327865017399187E-4	39	TCRBV02-01*01	TCRBV02	TCRBV02-01	01				TCRBD02-01	TCRBD02	TCRBD02-01				01,02	TCRBJ01-02*01	TCRBJ01	TCRBJ01-02	01				3	2	5	9	2	1	42	56	58	60	62	3	In	VDJ
ACTGTGAGCAACATGAGCCCTGAAGACAGCAGCATATATCTCTGCAGCGGGGCCGGGACAGGCAGAAACATTCAGTACTTCGGCGCC	CSGAGTGRNIQYF	1	1.5498435535280872E-4	39	TCRBV29-01*01	TCRBV29	TCRBV29-01	01				TCRBD01-01*01	TCRBD01	TCRBD01-01	01				TCRBJ02-04*01	TCRBJ02	TCRBJ02-04	01				7	5	0	4	3	6	42	49	54	62	65	1	In	VDJ
CAGTGCCCATCCTGAAGACAGCAGCTTCTACATCTGCAGTGCTAGAGGTCCCCGCCCCAGGGGCGCTACGAGCAGTACTTCGGGCCG		1	2.3393864958914525E-4	47	TCRBV20	TCRBV20	unresolved			TCRBV20-01,TCRBV20-or09_02		TCRBD01-01*01	TCRBD01	TCRBD01-01	01				TCRBJ02-07*01	TCRBJ02	TCRBJ02-07	01				1	10	4	2	2	3	34	47	57	63	65	1	Out	VDJ
TGACGATCCAGCGCACACAGCAGGAGGACTCGGCCGTGTATCTCTGTGCCAGCAGCTTAGTGGGGCTACGAGCAGTACTTCGGGCCG		2	3.479837412638536E-4	37	TCRBV07-02*01	TCRBV07	TCRBV07-02	01						unresolved		TCRBD01,TCRBD02	TCRBD01-01,TCRBD02-01		TCRBJ02-07*01	TCRBJ02	TCRBJ02-07	01				1	1	6	2	0	3	44	60	61	-1	65	2	Out	VDJ
ACCAGTGCCCATCCTGAAGACAGCAGCTTCTACATCTGCAGTGCTAGAGTCCTAGCGGGTAATCCCTACGAGCAGTACTTCGGGCCG	CSARVLAGNPYEQYF	1	2.3101441646928094E-4	45	TCRBV20	TCRBV20	unresolved			TCRBV20-01,TCRBV20-or09_02		TCRBD02-01	TCRBD02	TCRBD02-01				01,02	TCRBJ02-07*01	TCRBJ02	TCRBJ02-07	01				1	2	4	4	5	2	36	49	51	59	64	1	In	VDJ
CTGAGCTCTCTGGAGCTGGGGGACTCAGCTTTGTATTTCTGTGCCAGCAGCAGGGAAGGGTTGTCCTACGAGCAGTACTTCGGGCCG	CASSREGLSYEQYF	1	2.1346901775009503E-4	42	TCRBV09-01	TCRBV09	TCRBV09-01				01,02			unresolved		TCRBD01,TCRBD02	TCRBD01-01,TCRBD02-01		TCRBJ02-07*01	TCRBJ02	TCRBJ02-07	01				4	1	0	8	7	1	39	51	52	56	63	1	In	VDJ
GCTCCTTCTCAGTGACTCTGGCTTCTATCTCTGTGCCTGGAGTACTCCGATGAGCGGGAGGTCCAAGAGACCCAGTACTTCGGGCCA		1	1.0234815919525105E-4	50	TCRBV30-01*01	TCRBV30	TCRBV30-01	01				TCRBD02-01*02	TCRBD02	TCRBD02-01	02				TCRBJ02-05*01	TCRBJ02	TCRBJ02-05	01				2	9	6	1	1	1	31	43	52	61	62	1	Out	VDJ
AGCAACATGAGCCCTGAAGACAGCAGCATATATCTCTGCAGCGTAGGAGGGGGACTAGCGGGGGCCTACGAGCAGTACTTCGGGCCG	CSVGGGLAGAYEQYF	1	1.3451472351375853E-4	45	TCRBV29-01*01	TCRBV29	TCRBV29-01	01				TCRBD02-01*01	TCRBD02	TCRBD02-01	01				TCRBJ02-07*01	TCRBJ02	TCRBJ02-07	01				6	6	0	2	0	2	36	44	50	-1	64	1	In	VDJ
GAGTCTGCCATCCCCAACCAGACAGCTCTTTACTTCTGTGCCACCAGTGGGGCGACAGGGGCCTTCTACGAGCAGTACTTCGGGCCG	CATSGATGAFYEQYF	1	2.5148404830833114E-4	45	TCRBV24	TCRBV24	unresolved			TCRBV24-01,TCRBV24-or09_02		TCRBD01-01*01	TCRBD01	TCRBD01-01	01				TCRBJ02-07*01	TCRBJ02	TCRBJ02-07	01				5	4	2	2	4	3	36	49	53	61	65	1	In	VDJ
GAGTCGGCTGCTCCCTCCCAAACATCTGTGTACTTCTGTGCCAGCAGTATGGCGGGAGCCTATTACAATGAGCAGTTCTTCGGGCCA	CASSMAGAYYNEQFF	2	3.3628680878439627E-4	45	TCRBV06	TCRBV06	unresolved			TCRBV06-02,TCRBV06-03		TCRBD02-01*02	TCRBD02	TCRBD02-01	02				TCRBJ02-01*01	TCRBJ02	TCRBJ02-01	01				5	3	7	2	5	4	36	48	51	58	63	2	In	VDJ
AACGCCTTGTTGCTGGGGGACTCGGCCCTCTATCTCTGTGCCAGCAGCTGGATGGACAGGGGAACAGAAGGCTACACCTTCGGTTCG	CASSWMDRGTEGYTF	1	2.5440828142819544E-4	45	TCRBV05-06*01	TCRBV05	TCRBV05-06	01				TCRBD01-01*01	TCRBD01	TCRBD01-01	01				TCRBJ01-02*01	TCRBJ01	TCRBJ01-02	01				3	4	1	2	7	8	36	49	53	62	69	1	In	VDJ
TCAGGCTGCTGTCGGCTGCTCCCTCCCAGACATCTGTGTACTTCTGTGCCAGCAGTTACCGGTCCAGAAGGCTACACCTTCGGTTCG		1	2.1346901775009503E-4	37	TCRBV06-05*01	TCRBV06	TCRBV06-05	01						unresolved		TCRBD01,TCRBD02	TCRBD01-01,TCRBD02-01		TCRBJ01-02*01	TCRBJ01	TCRBJ01-02	01				2	5	4	5	2	8	44	59	64	67	69	1	Out	VDJ
ACTGTGAGCAACATGAGCCCTGAAGACAGCAGCATATATCTCTGCAGCGTTGGACAGGGAATTGCGGATACGCAGTATTTTGGCCCA	CSVGQGIADTQYF	1	1.462116559932158E-4	39	TCRBV29-01*01	TCRBV29	TCRBV29-01	01				TCRBD01-01*01	TCRBD01	TCRBD01-01	01				TCRBJ02-03*01	TCRBJ02	TCRBJ02-03	01				4	0	2	3	7	6	42	-1	52	59	66	1	In	VDJ
TAAGAAGCTCCTTCTCAGTGACTCTGGCTTCTATCTCTGTGCCTGGAGTGTCTAGCGGGGGGACAAGAGACCCAGTACTTCGGGCCA		2	2.4563558206860253E-4	44	TCRBV30-01*01	TCRBV30	TCRBV30-01	01				TCRBD02-01*01	TCRBD02	TCRBD02-01	01				TCRBJ02-05*01	TCRBJ02	TCRBJ02-05	01				0	0	4	1	1	2	37	-1	51	62	63	2	Out	VDJ
CTGAGCTCTCTGGAGCTGGGGGACTCAGCTTTGTATTTCTGTGCCAGCAGCGCCAGACCGGGAAACTATGGCTACACCTTCGGTTCG	CASSARPGNYGYTF	2	3.6552913998303945E-4	42	TCRBV09-01	TCRBV09	TCRBV09-01				01,02	TCRBD02-01*02	TCRBD02	TCRBD02-01	02				TCRBJ01-02*01	TCRBJ01	TCRBJ01-02	01				3	6	8	3	0	2	39	52	58	-1	63	2	In	VDJ
GAGTCTGCCAGGCCCTCACATACCTCTCAGTACCTCTGTGCCAGCAGTGAGCGGGAGCGGTACACCGGGGAGCTGTTTTTTGGAGAA	CASSERERYTGELFF	1	2.1931748398982366E-4	45	TCRBV25-01*01	TCRBV25	TCRBV25-01	01				TCRBD02-01*02	TCRBD02	TCRBD02-01	02				TCRBJ02-02*01	TCRBJ02	TCRBJ02-02	01				3	0	7	2	4	3	36	-1	50	57	61	1	In	VDJ
ATCCGCTCACCAGGCCTGGGGGACGCAGCCATGTACCTGTGTGCCACCAGCAGACACACAGGGGGGACTGAAGCTTTCTTTGGACAA	CATSRHTGGTEAFF	1	2.602567476679241E-4	42	TCRBV15-01*01	TCRBV15	TCRBV15-01	01				TCRBD01-01*01	TCRBD01	TCRBD01-01	01				TCRBJ01-01*01	TCRBJ01	TCRBJ01-01	01				2	3	3	1	1	5	39	54	57	65	66	1	In	VDJ
AGTCTGCCATCCCCAACCAGACAGCTCTTTACTTCTGTGCCACCAGTGATTTGAGTAGCGCTCCAAGAGACCCAGTACTTCGGGCCA		1	2.251659502295523E-4	46	TCRBV24	TCRBV24	unresolved			TCRBV24-01,TCRBV24-or09_02		TCRBD02-01	TCRBD02	TCRBD02-01				01,02	TCRBJ02-05*01	TCRBJ02	TCRBJ02-05	01				0	2	5	6	2	1	35	53	55	60	62	1	Out	VDJ
ACCTACACGCCCTGCAGCCAGAAGACTCAGCCCTGTATCTCTGCGCCAGCAGCCAAGCGGAACAGGGTCTAGCAGTACTTCGGGCCG		1	2.3393864958914525E-4	40	TCRBV04-01*01	TCRBV04	TCRBV04-01	01				TCRBD01-01*01	TCRBD01	TCRBD01-01	01				TCRBJ02-07*01	TCRBJ02	TCRBJ02-07	01				1	4	3	3	3	8	41	57	61	67	70	1	Out	VDJ
AGCTCTCTGGAGCTGGGGGACTCAGCTTTGTATTTCTGTGCCAGCAGCAAGACAGGGTTAGGATTCTACGAGCAGTACTTCGGGCCG	CASSKTGLGFYEQYF	1	2.076205515103664E-4	45	TCRBV09-01	TCRBV09	TCRBV09-01				01,02	TCRBD01-01*01	TCRBD01	TCRBD01-01	01				TCRBJ02-07*01	TCRBJ02	TCRBJ02-07	01				4	2	2	3	8	3	36	48	50	57	65	1	In	VDJ
GACGACTCGGCCCTGTATCTCTGTGCCAGCAGCTTGAGGGCTCCCGGGGGGGCGGGATTAGCCAAAAACATTCAGTACTTCGGCGCC	CASSLRAPGGAGLAKNIQYF	2	3.0704447758575314E-4	60	TCRBV05-04*01	TCRBV05	TCRBV05-04	01				TCRBD02-01*01	TCRBD02	TCRBD02-01	01				TCRBJ02-04*01	TCRBJ02	TCRBJ02-04	01				1	8	8	0	7	0	21	36	44	52	59	2	In	VDJ
GAGTCGGCTGCTCCCTCCCAAACATCTGTGTACTTCTGTGCCAGCAGCCCCGGAGCGGGAGAGGCAGAGACCCAGTACTTCGGGCCA	CASSPGAGEAETQYF	1	2.631809807877884E-4	45	TCRBV06	TCRBV06	unresolved			TCRBV06-02,TCRBV06-03		TCRBD02-01*02	TCRBD02	TCRBD02-01	02				TCRBJ02-05*01	TCRBJ02	TCRBJ02-05	01				6	6	6	2	4	4	36	47	53	61	65	1	In	VDJ
CTGCTGTCGGCTGCTCCCTCCCAGACATCTGTGTACTTCTGTGCCAGCAGTTTACAGGGGGCACAAGAGACCCAGTACTTCGGGCCA	CASSLQGAQETQYF	1	1.9299938591104483E-4	42	TCRBV06-05*01	TCRBV06	TCRBV06-05	01				TCRBD01-01*01	TCRBD01	TCRBD01-01	01				TCRBJ02-05*01	TCRBJ02	TCRBJ02-05	01				4	1	3	0	1	2	39	52	53	62	63	1	In	VDJ
GCTGCTGTCGGCTGCTCCCTCCCAGACATCTGTGTACTTCTGTGCCACGGCCGACAGGGAATGAGTAATGAGCAGTTCTTCGGGCCA		1	2.4563558206860253E-4	41	TCRBV06-05*01	TCRBV06	TCRBV06-05	01				TCRBD01-01*01	TCRBD01	TCRBD01-01	01				TCRBJ02-01*01	TCRBJ02	TCRBJ02-01	01				10	5	2	3	7	7	40	47	52	59	66	1	Out	VDJ
CACGCCCTGCAGCCAGAAGACTCAGCCCTGTATCTCTGCGCCAGCAGCTCACATGAACGGACATCGGCTGAAGCTTTCTTTGGACAA	CASSSHERTSAEAFF	2	4.883469310173407E-4	45	TCRBV04-01*01	TCRBV04	TCRBV04-01	01				TCRBD01-01*01	TCRBD01	TCRBD01-01	01				TCRBJ01-01*01	TCRBJ01	TCRBJ01-01	01				5	10	1	6	4	6	36	48	58	63	67	2	In	VDJ
AGCTCTCTGGAGCTGGGGGACTCAGCTTTGTATTTCTGTGCCAGCAGCCCGACCCCCACAGGCTCCTTTGGCTACACCTTCGGTTCG	CASSPTPTGSFGYTF	1	2.0177208527063776E-4	45	TCRBV09-01	TCRBV09	TCRBV09-01				01,02	TCRBD01-01*01	TCRBD01	TCRBD01-01	01				TCRBJ01-02*01	TCRBJ01	TCRBJ01-02	01				4	9	3	4	6	7	36	48	57	62	68	1	In	VDJ
AGTTCTAAGAAGCTCCTTCTCAGTGACTCTGGCTTCTATCTCTGTGCCTGGAAAGAGCACAGGAACTATGGCTACACCTTCGGTTCG	CAWKEHRNYGYTF	3	4.35710734859783E-4	39	TCRBV30-01*01	TCRBV30	TCRBV30-01	01				TCRBD01-01*01	TCRBD01	TCRBD01-01	01				TCRBJ01-02*01	TCRBJ01	TCRBJ01-02	01				4	6	3	4	0	2	42	52	58	-1	63	3	In	VDJ
AAGATCCAACCTGCAAAGCTTGAGGACTCGGCCGTGTATCTCTGTGCCAGCAGCTTAGAGGCTAGCTACGAGCAGTACTTCGGGCCG	CASSLEASYEQYF	1	2.7195368014738136E-4	39	TCRBV11-02*02	TCRBV11	TCRBV11-02	02				TCRBD02-01	TCRBD02	TCRBD02-01				01,02	TCRBJ02-07*01	TCRBJ02	TCRBJ02-07	01				0	2	4	8	0	3	42	59	61	-1	65	1	In	VDJ
TCTCTGGAGCTGGGGGACTCAGCTTTGTATTTCTGTGCCAGCAGCCCCAAGCGGGAGGGCCTGACAGATACGCAGTATTTTGGCCCA	CASSPKREGLTDTQYF	1	2.251659502295523E-4	48	TCRBV09-01	TCRBV09	TCRBV09-01				01,02	TCRBD02-01*02	TCRBD02	TCRBD02-01	02				TCRBJ02-03*01	TCRBJ02	TCRBJ02-03	01				4	4	6	0	4	3	33	45	49	59	63	1	In	VDJ
CTGATCCTGGAGTCGCCCAGCCCCAACCAGACCTCTCTGTACTTCTGTGCCAGCAGTTCCTCCCTCTACGAGCAGTACTTCGGGCCG	CASSSSLYEQYF	2	3.011960113460245E-4	36	TCRBV27-01*01	TCRBV27	TCRBV27-01	01				TCRBD02-01	TCRBD02	TCRBD02-01				01,02	TCRBJ02-07*01	TCRBJ02	TCRBJ02-07	01				4	1	4	10	4	3	45	58	59	61	65	2	In	VDJ
CCTACACACCCTGCAGCCAGAAGACTCGGCCCTGTATCTCTGCGCCAGCAGCCATGCCGGCAGGTCCGTGAGCAGTACTTCGGGCCG		1	2.602567476679241E-4	41	TCRBV04-03*01	TCRBV04	TCRBV04-03	01				TCRBD01-01*01	TCRBD01	TCRBD01-01	01				TCRBJ02-07*01	TCRBJ02	TCRBJ02-07	01				3	6	4	4	5	7	40	54	60	64	69	1	Out	VDJ
AACATGAGCCCTGAAGACAGCAGCATATATCTCTGCAGCGTTCAACACACCGGGACAGAGGCCCTCGTGGAGCAGTACTTCGGGCCG	CSVQHTGTEALVEQYF	2	3.6260490686317514E-4	48	TCRBV29-01*01	TCRBV29	TCRBV29-01	01				TCRBD01-01*01	TCRBD01	TCRBD01-01	01				TCRBJ02-07*01	TCRBJ02	TCRBJ02-07	01				5	9	0	5	11	7	33	42	51	58	69	2	In	VDJ
CTGTCGGCTGCTCCCTCCCAGACATCTGTGTACTTCTGTGCCAGCAGTTACTCGAGGGGCTTCCTTTACGAGCAGTACTTCGGGCCG	CASSYSRGFLYEQYF	2	4.35710734859783E-4	45	TCRBV06-05*01	TCRBV06	TCRBV06-05	01						unresolved		TCRBD01,TCRBD02	TCRBD01-01,TCRBD02-01		TCRBJ02-07*01	TCRBJ02	TCRBJ02-07	01				0	1	5	2	7	4	36	53	54	59	66	2	In	VDJ
CTGAGTTCTAAGAAGCTCCTTCTCAGTGACTCTGGCTTCTATCTCTGTGCCTGGAGTTCTGTAACCTACGAGCAGTACTTCGGGCCG	CAWSSVTYEQYF	1	1.1112085855484399E-4	36	TCRBV30-01*01	TCRBV30	TCRBV30-01	01				TCRBD02-01	TCRBD02	TCRBD02-01				01,02	TCRBJ02-07*01	TCRBJ02	TCRBJ02-07	01				2	1	4	10	4	2	45	57	58	60	64	1	In	VDJ
AAGATCCGGTCCACAAAGCTGGAGGACTCAGCCATGTACTTCTGTGCCAGCAAAAGGGACAGCAATCAGCCCCAGCATTTTGGTGAT	CASKRDSNQPQHF	2	2.953475451062959E-4	39	TCRBV02-01*01	TCRBV02	TCRBV02-01	01						unresolved		TCRBD01,TCRBD02	TCRBD01-01,TCRBD02-01		TCRBJ01-05*01	TCRBJ01	TCRBJ01-05	01				7	3	0	7	0	1	42	52	55	-1	60	2	In	VDJ
CTGCTGTCGGCTGCTCCCTCCCAGACATCTGTGTACTTCTGTGCCAGCAGCCCCGGGACAGGGGTCTACGAGCAGTACTTCGGGCCG	CASSPGTGVYEQYF	1	2.1054478463023072E-4	42	TCRBV06-05*01	TCRBV06	TCRBV06-05	01				TCRBD01-01*01	TCRBD01	TCRBD01-01	01				TCRBJ02-07*01	TCRBJ02	TCRBJ02-07	01				6	4	0	2	1	3	39	50	54	64	65	1	In	VDJ
CCATCCCCAACCAGACAGCTCTTTACTTCTGTGCCACCAGTGTGGACGGAGGTGACCGGCCCCAACTACGAGCAGTACTTCGGGCCG		1	2.427113489487382E-4	52	TCRBV24	TCRBV24	unresolved			TCRBV24-01,TCRBV24-or09_02		TCRBD02-01*02	TCRBD02	TCRBD02-01	02				TCRBJ02-07*01	TCRBJ02	TCRBJ02-07	01				5	5	10	1	13	3	29	42	47	52	65	1	Out	VDJ
AAGAAGCTCCTTCTCAGTGACTCTGGCTTCTATCTCTGTGCCTGGAGCCCCGGTGGGGTTTTAGGAGAAAAACTGTTTTTTGGCAGT	CAWSPGGVLGEKLFF	1	1.462116559932158E-4	45	TCRBV30-01*01	TCRBV30	TCRBV30-01	01						unresolved		TCRBD01,TCRBD02	TCRBD01-01,TCRBD02-01		TCRBJ01-04*01	TCRBJ01	TCRBJ01-04	01				3	7	6	2	8	8	36	47	54	58	66	1	In	VDJ
TTTCACTCTGAAGATCCGGTCCACAAAGCTGGAGGACTCAGCCATGTACTTTCGGAGGCGCTCCTGGAGGGGCAGTACTTCGGGCCG		1	2.865748457467029E-4	29	TCRBV02-01*01	TCRBV02	TCRBV02-01	01				TCRBD02-01*02	TCRBD02	TCRBD02-01	02				TCRBJ02-07*01	TCRBJ02	TCRBJ02-07	01				18	14	10	0	0	9	52	51	65	-1	71	1	Out	VDJ
GTGAGCAACATGAGCCCTGAAGACAGCAGCATATATCTCTGCAGCGTTGATCGGACAGACGGCACAGATACGCAGTATTTTGGCCCA	CSVDRTDGTDTQYF	1	1.4036318975348716E-4	42	TCRBV29-01*01	TCRBV29	TCRBV29-01	01				TCRBD01-01*01	TCRBD01	TCRBD01-01	01				TCRBJ02-03*01	TCRBJ02	TCRBJ02-03	01				3	2	1	5	3	1	39	50	52	58	61	1	In	VDJ
GACTCAGCTTTGTATTTCTGTGCCAGCAGCGTAACAACTGCCAGGGTTGACTAGCGGTCAAAAGCCTACGAGCAGTACTTCGGGCCG	CASSVTTARVD*RSKAYEQYF	2	2.7195368014738136E-4	63	TCRBV09-01	TCRBV09	TCRBV09-01				01,02	TCRBD02-01	TCRBD02	TCRBD02-01				01,02	TCRBJ02-07*01	TCRBJ02	TCRBJ02-07	01				1	15	2	5	7	2	18	33	48	57	64	2	Stop	VDJ
ACCAGTGCCCATCCTGAAGACAGCAGCTTCTACATCTGCAGTGCTTATTATACCGGGACAGGGGCCTACGAGCAGTACTTCGGGCCG	CSAYYTGTGAYEQYF	1	2.1931748398982366E-4	45	TCRBV20	TCRBV20	unresolved			TCRBV20-01,TCRBV20-or09_02		TCRBD01-01*01	TCRBD01	TCRBD01-01	01				TCRBJ02-07*01	TCRBJ02	TCRBJ02-07	01				5	9	0	2	0	2	36	45	54	-1	64	1	In	VDJ
GTGAGCACCTTGGAGCTGGGGGACTCGGCCCTTTATCTTTGCGCCAGCAGCCGAGGACAGGGGGCGTACGAGCAGTACTTCGGGCCG	CASSRGQGAYEQYF	1	2.1346901775009503E-4	42	TCRBV05-01*01	TCRBV05	TCRBV05-01	01				TCRBD01-01*01	TCRBD01	TCRBD01-01	01				TCRBJ02-07*01	TCRBJ02	TCRBJ02-07	01				4	3	1	0	1	4	39	51	54	65	66	1	In	VDJ
GAGTCGGCTGCTCCCTCCCAAACATCTGTGTACTTCTGTGCCAGCAGCATCGGGACACCAGGTCTCAATGGCTACACCTTCGGTTCG	CASSIGTPGLNGYTF	1	2.7487791326724566E-4	45	TCRBV06	TCRBV06	unresolved			TCRBV06-02,TCRBV06-03		TCRBD01-01*01	TCRBD01	TCRBD01-01	01				TCRBJ01-02*01	TCRBJ01	TCRBJ01-02	01				6	4	0	6	10	6	36	47	51	57	67	1	In	VDJ
TGGAGCTGGGGGACTCAGCTTTGTATTTCTGTGCCAGCGGCATTGGGACTCAAACAAAGTCGGGCCAACGTCCTGACTTTCGGGGCC		1	2.1639325086995935E-4	52	TCRBV09-01	TCRBV09	TCRBV09-01				01,02	TCRBD02-01	TCRBD02	TCRBD02-01				01,02	TCRBJ02-06*01	TCRBJ02	TCRBJ02-06	01				7	6	0	10	11	5	29	38	44	50	61	1	Out	VDJ
GAGTCGGCTGCTCCCTCCCAAACATCTGTGTACTTCTGTGCCAGCAGTTGGACTAGCGGGAGCGGAGAGACCCAGTACTTCGGGCCA	CASSWTSGSGETQYF	2	3.421352750241249E-4	45	TCRBV06	TCRBV06	unresolved			TCRBV06-02,TCRBV06-03		TCRBD02-01*02	TCRBD02	TCRBD02-01	02				TCRBJ02-05*01	TCRBJ02	TCRBJ02-05	01				4	0	1	2	3	4	36	-1	49	62	65	2	In	VDJ
CTGGAGTCGCCCAGCCCCAACCAGACCTCTCTGTACTTCTGTGCCAGCAGCTCCGGGACAGGTTCCTACGAGCAGTACTTCGGGCCG	CASSSGTGSYEQYF	4	7.047401818873001E-4	42	TCRBV27-01*01	TCRBV27	TCRBV27-01	01				TCRBD01-01*01	TCRBD01	TCRBD01-01	01				TCRBJ02-07*01	TCRBJ02	TCRBJ02-07	01				6	4	0	4	1	1	39	50	54	62	63	4	In	VDJ
TTGGAGCTGGGGGACTCGGCCCTTTATCTTTGCGCCAGCAGCATGCCCGGGACAGGGTAAGTCTCCTACGAGCAGTACTTCGGGCCG	CASSMPGTG*VSYEQYF	1	2.1054478463023072E-4	51	TCRBV05-01*01	TCRBV05	TCRBV05-01	01				TCRBD01-01*01	TCRBD01	TCRBD01-01	01				TCRBJ02-07*01	TCRBJ02	TCRBJ02-07	01				4	6	0	3	5	0	30	42	48	57	62	1	Stop	VDJ
AGTTCTAAGAAGCTCCTTCTCAGTGACTCTGGCTTCTATCTCTGTGCCTTAATTCAGGTCTCTGGAAACACCATATATTTTGGAGAG	CALIQVSGNTIYF	2	1.9884785215077346E-4	39	TCRBV30-01*01	TCRBV30	TCRBV30-01	01				TCRBD01-01*01	TCRBD01	TCRBD01-01	01				TCRBJ01-03*01	TCRBJ01	TCRBJ01-03	01				7	5	4	4	1	0	42	49	54	58	59	2	In	VDJ
TCCTTCTCAGTGACTCTGGCTTCTATCTCTGTGCCTGGAGCAGTTCGCGTTAAACAAAGTCGGACCAACGTCCTGACTTTCGGGGCC		1	1.1404509167470831E-4	52	TCRBV30-01*01	TCRBV30	TCRBV30-01	01						unresolved		TCRBD01,TCRBD02	TCRBD01-01,TCRBD02-01		TCRBJ02-06*01	TCRBJ02	TCRBJ02-06	01				3	21	1	8	0	8	29	40	61	-1	64	1	Out	VDJ
CTGCAGCCAGAAGACTCAGCCCTGTATCTCTGCGCCAGCAGCCAAGAAGGGGGTAGCGGGAGTTTGGACATTCAGTACTTCGGCGCC	CASSQEGGSGSLDIQYF	3	5.936193233324561E-4	51	TCRBV04-01*01	TCRBV04	TCRBV04-01	01				TCRBD02-01*02	TCRBD02	TCRBD02-01	02				TCRBJ02-04*01	TCRBJ02	TCRBJ02-04	01				0	6	5	2	5	8	30	47	53	62	67	3	In	VDJ
ATCCGGTCCACAAAGCTGGAGGACTCAGCCATGTACTTCTGTGCCAGCAGTGACCACAGGGGCCCTCAAGGCTACACCTTCGGTTCG	CASSDHRGPQGYTF	2	4.854226978974764E-4	42	TCRBV02-01*01	TCRBV02	TCRBV02-01	01				TCRBD01-01*01	TCRBD01	TCRBD01-01	01				TCRBJ01-02*01	TCRBJ01	TCRBJ01-02	01				3	2	3	2	7	8	39	53	55	62	69	2	In	VDJ
AGGCTGGAGTCGGCTGCTCCCTCCCAGACATCTGTGTACTTCTGTGCCAGCGAAGAATCCAGGGGGACTGAAGCTTTCTTTGGACAA	CASEESRGTEAFF	1	2.807263795069743E-4	39	TCRBV06-01*01	TCRBV06	TCRBV06-01	01				TCRBD01-01*01	TCRBD01	TCRBD01-01	01				TCRBJ01-01*01	TCRBJ01	TCRBJ01-01	01				8	8	4	1	0	5	42	51	59	-1	66	1	In	VDJ
AAGAAGCTCCTTCTCAGTGACTCTGGCTTCTATCTCTGTGCCTGGAGTGTAAGCGTTACCTCCTACAATGAGCAGTTCTTCGGGCCA	CAWSVSVTSYNEQFF	1	1.2281779103430127E-4	45	TCRBV30-01*01	TCRBV30	TCRBV30-01	01				TCRBD02-01	TCRBD02	TCRBD02-01				01,02	TCRBJ02-01*01	TCRBJ02	TCRBJ02-01	01				0	1	6	6	4	0	36	50	51	55	59	1	In	VDJ
CACGCCCTGCAGCCAGAAGACTCAGCCCTGTATCTCTGCGCCAGCAGCCAAATCGCATCGGGGCCCATGGGAGCTTTCTTTGGACAA	CASSQIASGPMGAFF	1	2.3978711582887388E-4	45	TCRBV04-01*01	TCRBV04	TCRBV04-01	01						unresolved		TCRBD01,TCRBD02	TCRBD01-01,TCRBD02-01		TCRBJ01-01*01	TCRBJ01	TCRBJ01-01	01				2	8	7	0	7	10	36	51	59	64	71	1	In	VDJ
CAGGCCTGGGGGACGCAGCCATGTACCTGTGTGCCACCAGCAGAGAAGGGGACAGGGTCTTCAACCTACGAGCAGTACTTCGGGCCG		1	2.2809018334941662E-4	52	TCRBV15-01*01	TCRBV15	TCRBV15-01	01				TCRBD01-01*01	TCRBD01	TCRBD01-01	01				TCRBJ02-07*01	TCRBJ02	TCRBJ02-07	01				0	2	0	3	7	2	29	46	48	57	64	1	Out	VDJ
TGACCAGTGCCCATCCTGAAGACAGCAGCTTCTACATCTGCAGTGCTCGCGGACCGGAAGGCGGACACTGAAGCTTTCTTTGGACAA		3	5.936193233324561E-4	43	TCRBV20	TCRBV20	unresolved			TCRBV20-01,TCRBV20-or09_02				unresolved		TCRBD01,TCRBD02	TCRBD01-01,TCRBD02-01		TCRBJ01-01*01	TCRBJ01	TCRBJ01-01	01				5	3	1	7	10	3	38	47	50	54	64	3	Out	VDJ
CACACCCTGCAGCCAGAAGACTCGGCCCTGTATCTCTGTGCCAGCAGCCAAGAGCTGAGCTCGGGTGGCGAGCAGTACTTCGGGCCG	CASSQELSSGGEQYF	2	4.298622686200544E-4	45	TCRBV04-02*01	TCRBV04	TCRBV04-02	01				TCRBD02-01	TCRBD02	TCRBD02-01				01,02	TCRBJ02-07*01	TCRBJ02	TCRBJ02-07	01				0	8	8	4	3	6	36	53	61	65	68	2	In	VDJ
CCTTGGAGCTGGGGGACTCGGCCCTTTATCTTTGCGCCAGCAGCTTGGCCAGGGGGGACAGGGGGGAGAGAGCAGTACTTCGGGCCG		1	2.076205515103664E-4	49	TCRBV05-01*01	TCRBV05	TCRBV05-01	01				TCRBD01-01*01	TCRBD01	TCRBD01-01	01				TCRBJ02-07*01	TCRBJ02	TCRBJ02-07	01				0	6	0	1	4	7	32	48	54	65	69	1	Out	VDJ
TCCCTGGAGCTTGGTGACTCTGCTGTGTATTTCTGTGCCAGCAGCCAACACGACACAGGGCTCAGCATCGAGCAGTACTTCGGGCCG	CASSQHDTGLSIEQYF	3	3.392110419042606E-4	48	TCRBV03	TCRBV03	unresolved			TCRBV03-01,TCRBV03-02		TCRBD01-01*01	TCRBD01	TCRBD01-01	01				TCRBJ02-07*01	TCRBJ02	TCRBJ02-07	01				2	6	3	3	8	6	33	48	54	60	68	3	In	VDJ
CTTGGTGACTCTGCTGTGTATTTCTGTGCCAGCAGCCCTTGATGGGGGGACTAGCGGGAGTGGAGCTACGAGCAGTACTTCGGGCCG	CASSP*WGD*REWSYEQYF	2	3.0704447758575314E-4	57	TCRBV03	TCRBV03	unresolved			TCRBV03-01,TCRBV03-02		TCRBD02-01*02	TCRBD02	TCRBD02-01	02				TCRBJ02-07*01	TCRBJ02	TCRBJ02-07	01				4	9	0	2	5	3	24	37	46	60	65	2	Stop	VDJ
AACGCCTTGGAGCTGGACGACTCGGCCCTGTATCTCTGTGCCAGCAGCTTTGGGCTAGCGGACTACAATGAGCAGTTCTTCGGGCCA	CASSFGLADYNEQFF	2	4.5325613357896893E-4	45	TCRBV05-04*01	TCRBV05	TCRBV05-04	01				TCRBD02-01	TCRBD02	TCRBD02-01				01,02	TCRBJ02-01*01	TCRBJ02	TCRBJ02-01	01				2	4	4	5	1	3	36	50	54	61	62	2	In	VDJ
GTGAGCACCTTGGAGCTGGGGGACTCGGCCCTTTATCTTTGCGCCAGCAGCTTGTCAGGGCCACTGGACGAGCAGTACTTCGGGCCG	CASSLSGPLDEQYF	1	2.076205515103664E-4	42	TCRBV05-01*01	TCRBV05	TCRBV05-01	01				TCRBD01-01*01	TCRBD01	TCRBD01-01	01				TCRBJ02-07*01	TCRBJ02	TCRBJ02-07	01				1	1	4	3	7	5	39	54	55	60	67	1	In	VDJ
AATGTGAGCACCTTGGAGCTGGGGGACTCGGCCCTTTATCTTTGCGCCTCGGACAGGGGTAACACCGGGGAGCTGTTTTTTGGAGAA	CASDRGNTGELFF	1	2.4563558206860253E-4	39	TCRBV05-01*01	TCRBV05	TCRBV05-01	01				TCRBD01-01*01	TCRBD01	TCRBD01-01	01				TCRBJ02-02*01	TCRBJ02	TCRBJ02-02	01				10	2	1	2	1	2	42	48	50	59	60	1	In	VDJ
GAGTCCGCCAGCACCAACCAGACATCTATGTACCTCTGTGCCAGCAGTTCGATCGGGACAGATAACTATGGCTACACCTTCGGTTCG	CASSSIGTDNYGYTF	3	5.673012252536772E-4	45	TCRBV28-01*01	TCRBV28	TCRBV28-01	01				TCRBD01-01*01	TCRBD01	TCRBD01-01	01				TCRBJ01-02*01	TCRBJ01	TCRBJ01-02	01				4	5	0	5	1	1	36	49	54	61	62	3	In	VDJ
CACGCCCTGCAGCCAGAAGACTCAGCCCTGTATCTCTGCGCCAGCAGCCAGGACGGAGTTAGCAATCAGCCCCAGCATTTTGGTGAT	CASSQDGVSNQPQHF	2	4.5325613357896893E-4	45	TCRBV04-01*01	TCRBV04	TCRBV04-01	01						unresolved		TCRBD01,TCRBD02	TCRBD01-01,TCRBD02-01		TCRBJ01-05*01	TCRBJ01	TCRBJ01-05	01				3	0	1	7	5	0	36	-1	50	54	59	2	In	VDJ
ACCCTGGAGTCTGCCAGGCCCTCACATACCTCTCAGTACCTCTGTGCCAGCAGTGAGACAGGGACCTACGAGCAGTACTTCGGGCCG	CASSETGTYEQYF	2	3.567564406234465E-4	39	TCRBV25-01*01	TCRBV25	TCRBV25-01	01				TCRBD01-01*01	TCRBD01	TCRBD01-01	01				TCRBJ02-07*01	TCRBJ02	TCRBJ02-07	01				3	0	2	3	1	2	42	-1	56	63	64	2	In	VDJ
ATCCTGGAGTCGCCCAGCCCCAACCAGACCTCTCTGTACTTCTGTGCCAGCAGCCTCCGTCGAGGGGAAAAAGCTTTCTTTGGACAA	CASSLRRGEKAFF	2	3.0704447758575314E-4	39	TCRBV27-01*01	TCRBV27	TCRBV27-01	01						unresolved		TCRBD01,TCRBD02	TCRBD01-01,TCRBD02-01		TCRBJ01-01*01	TCRBJ01	TCRBJ01-01	01				6	9	5	2	3	9	42	53	62	67	70	2	In	VDJ
AGTTCTAAGAAGCTCCTTCTCAGTGACTCTGGCTTCTATCTCTGTGCCTGGAGTGTACAACTAACCTACGAGCAGTACTTCGGGCCG	CAWSVQLTYEQYF	1	1.0527239231511536E-4	39	TCRBV30-01*01	TCRBV30	TCRBV30-01	01				TCRBD02-01	TCRBD02	TCRBD02-01				01,02	TCRBJ02-07*01	TCRBJ02	TCRBJ02-07	01				0	3	3	9	1	2	42	56	59	63	64	1	In	VDJ
ATCCGGTCCACAAAGCTGGAGGACTCAGCCATGTACTTCTGTGCCAGCACCATAGGGAGGGGCCGGTATGGCTACACCTTCGGTTCG	CASTIGRGRYGYTF	2	4.35710734859783E-4	42	TCRBV02-01*01	TCRBV02	TCRBV02-01	01				TCRBD02-01*02	TCRBD02	TCRBD02-01	02				TCRBJ01-02*01	TCRBJ01	TCRBJ01-02	01				7	5	9	0	5	5	39	49	54	61	66	2	In	VDJ
GTGACCAGTGCCCATCCTGAAGACAGCAGCTTCTACATCTGCAGTGCTAGTATCAGGGCGGATCAGACTGAAGCTTTCTTTGGACAA	CSASIRADQTEAFF	2	3.3628680878439627E-4	42	TCRBV20	TCRBV20	unresolved			TCRBV20-01,TCRBV20-or09_02		TCRBD01-01*01	TCRBD01	TCRBD01-01	01				TCRBJ01-01*01	TCRBJ01	TCRBJ01-01	01				3	3	4	3	8	5	39	50	53	58	66	2	In	VDJ
GTTCTAAGAAGCTCCTTCTCAGTGACTCTGGCTTCTATCTCTGTGCCGGAGGGGATACAGTACCAAGAGACCCAGTACTTCGGGCCA		1	9.35754598356581E-5	40	TCRBV30-01*01	TCRBV30	TCRBV30-01	01				TCRBD02-01*02	TCRBD02	TCRBD02-01	02				TCRBJ02-05*01	TCRBJ02	TCRBJ02-05	01				8	0	10	0	8	0	41	-1	47	53	61	1	Out	VDJ
GAGTCTGCCATCCCCAACCAGACAGCTCTTTACTTCTGTGCCACCAGTAGGCTTCCCCGTGAGACCGGGGAGCTGTTTTTTGGAGAA	CATSRLPRETGELFF	1	2.7195368014738136E-4	45	TCRBV24	TCRBV24	unresolved			TCRBV24-01,TCRBV24-or09_02				unresolved		TCRBD01,TCRBD02	TCRBD01-01,TCRBD02-01		TCRBJ02-02*01	TCRBJ02	TCRBJ02-02	01				6	0	5	4	12	5	36	-1	48	51	63	1	In	VDJ
CGCACAGAGCGGGGGGACTCAGCCGTGTATCTCTGTGCCAGCAGCTTCGGTGTCGGGAGGGCCTACAATGAGCAGTTCTTCGGGCCA	CASSFGVGRAYNEQFF	3	4.620288329385619E-4	48	TCRBV07-03*01	TCRBV07	TCRBV07-03	01				TCRBD02-01*02	TCRBD02	TCRBD02-01	02				TCRBJ02-01*01	TCRBJ02	TCRBJ02-01	01				3	6	8	0	0	2	33	47	53	-1	61	3	In	VDJ
CTGGGGTTGGAGTCGGCTGCTCCCTCCCAAACATCTGTGTACTTCTGTGCCAGCAGTTACTTCAGGGGCGAGCAGTACTTCGGGCCG	CASSYFRGEQYF	2	5.00043863496798E-4	36	TCRBV06	TCRBV06	unresolved			TCRBV06-02,TCRBV06-03		TCRBD01-01*01	TCRBD01	TCRBD01-01	01				TCRBJ02-07*01	TCRBJ02	TCRBJ02-07	01				1	1	4	2	0	6	45	61	62	-1	68	2	In	VDJ
AAGAAGCTCCTTCTCAGTGACTCTGGCTTCTATCTCTGTGCCTGGAAGGACGACGGGGTGGGGAGGAATGGCTACACCTTCGGTTCG	CAWKDDGVGRNGYTF	1	9.942392607538673E-5	45	TCRBV30-01*01	TCRBV30	TCRBV30-01	01				TCRBD02-01*02	TCRBD02	TCRBD02-01	02				TCRBJ01-02*01	TCRBJ01	TCRBJ01-02	01				4	14	9	1	1	6	36	46	60	66	67	1	In	VDJ
CAGCTTTGTATTTCTGTGCCAGCAGCGTAGTGGCCCGGGGAAGAAAGGAACAGGGAAGACGTCACAGATACGCAGTATTTTGGCCCA		2	3.538322075035822E-4	67	TCRBV09-01	TCRBV09	TCRBV09-01				01,02	TCRBD01-01*01	TCRBD01	TCRBD01-01	01				TCRBJ02-03*01	TCRBJ02	TCRBJ02-03	01				0	19	3	3	7	2	14	30	49	55	62	2	Out	VDJ
GCTGCTGTCGGCTGCTCCCTCCCAGACATCTGTGTACTTCTGTGCCAGCAAAAGCCGGGACGGAGTTATGGCTACACCTTCGGTTCG		1	1.9299938591104483E-4	41	TCRBV06-05*01	TCRBV06	TCRBV06-05	01						unresolved		TCRBD01,TCRBD02	TCRBD01-01,TCRBD02-01		TCRBJ01-02*01	TCRBJ01	TCRBJ01-02	01				7	6	0	7	5	5	40	50	56	61	66	1	Out	VDJ
GCCCTGCAGCCAGAAGACTCAGCCCTGTATCTCTGCGCCAGCAGCCAAGAGGGGGGGACGAACACCGGGGAGCTGTTTTTTGGAGAA	CASSQEGGTNTGELFF	1	2.5440828142819544E-4	48	TCRBV04-01*01	TCRBV04	TCRBV04-01	01				TCRBD02-01*01	TCRBD02	TCRBD02-01	01				TCRBJ02-02*01	TCRBJ02	TCRBJ02-02	01				0	0	9	0	1	0	33	-1	50	57	58	1	In	VDJ
AGTTCTAAGAAGCTCCTTCTCAGTGACTCTGGCTTCTATCTCTGTGCCTGGAGGGGCCCCAACAGGAGTGGCTACACCTTCGGTTCG	CAWRGPNRSGYTF	1	9.942392607538673E-5	39	TCRBV30-01*01	TCRBV30	TCRBV30-01	01				TCRBD01-01*01	TCRBD01	TCRBD01-01	01				TCRBJ01-02*01	TCRBJ01	TCRBJ01-02	01				3	8	3	4	2	7	42	53	61	66	68	1	In	VDJ
ATCCTGAGTTCTAAGAAGCTCCTTCTCAGTGACTCTGGCTTCTATCTCTGTGCCTGGAGTTGGGAAAATGAGCAGTTCTTCGGGCCA	CAWSWENEQFF	1	1.1696932479457262E-4	33	TCRBV30-01*01	TCRBV30	TCRBV30-01	01						unresolved		TCRBD01,TCRBD02	TCRBD01-01,TCRBD02-01		TCRBJ02-01*01	TCRBJ02	TCRBJ02-01	01				2	1	0	8	1	7	48	60	61	65	66	1	In	VDJ
AGTTCTAAGAAGCTCCTTCTCAGTGACTCTGGCTTCTATCTCTGTGCCTGGAGTGTACAAGGGGGCTATGGCTACACCTTCGGTTCG	CAWSVQGGYGYTF	2	1.7837822031172324E-4	39	TCRBV30-01*01	TCRBV30	TCRBV30-01	01				TCRBD01-01*01	TCRBD01	TCRBD01-01	01				TCRBJ01-02*01	TCRBJ01	TCRBJ01-02	01				0	3	5	1	0	4	42	56	59	-1	65	2	In	VDJ
ATGTGAGCACCTTGGAGCTGGGGGACTCGGCCCTTTATCTTTGCGCCAGCAGAACAGGTTTCCAACTACGAGCAGTACTTCGGGCCG		1	1.9884785215077346E-4	40	TCRBV05-01*01	TCRBV05	TCRBV05-01	01				TCRBD01-01*01	TCRBD01	TCRBD01-01	01				TCRBJ02-07*01	TCRBJ02	TCRBJ02-07	01				5	1	3	4	7	3	41	52	53	58	65	1	Out	VDJ
CTGACAGTGACCAGTGCCCATCCTGAAGACAGCAGCTTCTACATCTGCAGTGTAAGGCGCGCAGGGTATGGCTACACCTTCGGTTCG	CSVRRAGYGYTF	1	2.0177208527063776E-4	36	TCRBV20	TCRBV20	unresolved			TCRBV20-01,TCRBV20-or09_02		TCRBD01-01*01	TCRBD01	TCRBD01-01	01				TCRBJ01-02*01	TCRBJ01	TCRBJ01-02	01				7	9	4	3	0	5	45	52	61	-1	66	1	In	VDJ
AGCAACATGAGCCCTGAAGACAGCAGCATATATCTCTGCAGCGTTGGTGAGCGGGAGGGCCCTCCGTACGAGCAGTACTTCGGGCCG	CSVGEREGPPYEQYF	1	1.2281779103430127E-4	45	TCRBV29-01*01	TCRBV29	TCRBV29-01	01				TCRBD02-01*02	TCRBD02	TCRBD02-01	02				TCRBJ02-07*01	TCRBJ02	TCRBJ02-07	01				4	3	6	0	7	4	36	46	49	59	66	1	In	VDJ
ACCCTGCAGCCAGAAGACTCGGCCCTGTATCTCTGTGCCAGCAGCCAAGGCGTCTTAGGGGGCTCCTACGAGCAGTACTTCGGGCCG	CASSQGVLGGSYEQYF	1	1.9592361903090913E-4	48	TCRBV04-02*01	TCRBV04	TCRBV04-02	01				TCRBD01-01*01	TCRBD01	TCRBD01-01	01				TCRBJ02-07*01	TCRBJ02	TCRBJ02-07	01				1	7	5	1	0	0	33	49	56	-1	62	1	In	VDJ
GCCTGCAGAACTGGAGGATTCTGGAGTTTATTTCTGTGCCAGCACCCAAAGGACCGTTACCCGAATCAGCCCCAGCATTTTGGTGAT		5	8.80194169079159E-4	47	TCRBV14-01*01	TCRBV14	TCRBV14-01	01						unresolved		TCRBD01,TCRBD02	TCRBD01-01,TCRBD02-01		TCRBJ01-05*01	TCRBJ01	TCRBJ01-05	01				2	1	1	7	9	4	34	49	50	54	63	5	Out	VDJ
ATGTGAACGCCTTGTTGCTGGGGGACTCGGCCCTCTATCTCTGTGCCAGCAGCCCCATCTGCATAGCCTGAAGCTTTCTTTGGACAA		1	2.5148404830833114E-4	40	TCRBV05-06*01	TCRBV05	TCRBV05-06	01				TCRBD02-01	TCRBD02	TCRBD02-01				01,02	TCRBJ01-01*01	TCRBJ01	TCRBJ01-01	01				4	10	5	7	0	6	41	53	63	-1	67	1	Out	VDJ
ATCCAGCGCACACAGCAGGAGGACTCCGCCGTGTATCTCTGTGCCAGCGAGGCGGGAGGATCCTACAATGAGCAGTTCTTCGGGCCA	CASEAGGSYNEQFF	3	3.8307453870222536E-4	42	TCRBV07-08*01	TCRBV07	TCRBV07-08	01				TCRBD02-01*02	TCRBD02	TCRBD02-01	02				TCRBJ02-01*01	TCRBJ02	TCRBJ02-01	01				8	3	7	1	1	1	39	48	51	59	60	3	In	VDJ
AGCACCTTGGAGCTGGGGGACTCGGCCCTTTATCTTTGCGCCAGCAGCTTCGTACTAGCGGGGGGAAATGAGCAGTTCTTCGGGCCA	CASSFVLAGGNEQFF	2	3.3628680878439627E-4	45	TCRBV05-01*01	TCRBV05	TCRBV05-01	01				TCRBD02-01*01	TCRBD02	TCRBD02-01	01				TCRBJ02-01*01	TCRBJ02	TCRBJ02-01	01				2	3	3	1	1	7	36	50	53	65	66	2	In	VDJ
CGCCCTGCAGCCAGAAGACTCAGCCCTGTATCTCTGCGCCAGCAGCCAAGTACGGCATATTCAACAGATACGCAGTATTTTGGCCCA		2	2.894990788665672E-4	47	TCRBV04-01*01	TCRBV04	TCRBV04-01	01						unresolved		TCRBD01,TCRBD02	TCRBD01-01,TCRBD02-01		TCRBJ02-03*01	TCRBJ02	TCRBJ02-03	01				1	3	9	0	7	3	34	50	53	56	63	2	Out	VDJ
GTGAACGCCTTGGAGCTGGACGACTCGGCCCTGTATCTCTGTGCCAGCAGCTTGCATGAAGCCAAAAACATTCAGTACTTCGGCGCC	CASSLHEAKNIQYF	2	4.0354417054127553E-4	42	TCRBV05-04*01	TCRBV05	TCRBV05-04	01						unresolved		TCRBD01,TCRBD02	TCRBD01-01,TCRBD02-01		TCRBJ02-04*01	TCRBJ02	TCRBJ02-04	01				1	3	2	8	0	0	39	54	57	-1	59	2	In	VDJ
ATCCTGAGTTCTAAGAAGCTCCTTCTCAGTGACTCTGGCTTCTATCTCTGTGCCTGGAGCGGGGCTGAGACCCAGTACTTCGGGCCA	CAWSGAETQYF	2	1.5498435535280872E-4	33	TCRBV30-01*01	TCRBV30	TCRBV30-01	01						unresolved		TCRBD01,TCRBD02	TCRBD01-01,TCRBD02-01		TCRBJ02-05*01	TCRBJ02	TCRBJ02-05	01				3	1	7	0	1	5	48	59	60	65	66	2	In	VDJ
CCCTCAGAACCCAGGGACTCAGCTGTGTATTTTTGTGCTAGTGGTTCCGGGACAGGGGGCACTAACTATGGCTACACCTTCGGTTCG	CASGSGTGGTNYGYTF	1	2.836506126268386E-4	48	TCRBV12-05*01	TCRBV12	TCRBV12-05	01				TCRBD01-01*01	TCRBD01	TCRBD01-01	01				TCRBJ01-02*01	TCRBJ01	TCRBJ01-02	01				4	2	0	0	1	0	33	46	48	60	61	1	In	VDJ
TCTGCCATCCCCAACCAGACAGCTCTTTACTTCTGTGCCACCAGTGATAGGGGACAGGGTGGCTCCTACGAGCAGTACTTCGGGCCG	CATSDRGQGGSYEQYF	1	2.2224171710968799E-4	48	TCRBV24	TCRBV24	unresolved			TCRBV24-01,TCRBV24-or09_02		TCRBD01-01*01	TCRBD01	TCRBD01-01	01				TCRBJ02-07*01	TCRBJ02	TCRBJ02-07	01				3	2	0	3	3	0	33	48	50	59	62	1	In	VDJ
ATCCAGCGCACACAGCAGGAGGACTCCGCCGTGTATCTCTGTGCCAGCAGCCCGGGACCGAGCACCTACGAGCAGTACTTCGGGCCG	CASSPGPSTYEQYF	2	3.158171769453461E-4	42	TCRBV07-08*01	TCRBV07	TCRBV07-08	01						unresolved		TCRBD01,TCRBD02	TCRBD01-01,TCRBD02-01		TCRBJ02-07*01	TCRBJ02	TCRBJ02-07	01				5	2	0	7	6	2	39	51	53	58	64	2	In	VDJ
TCGGCCCAAAAGAACCCGACAGCTTTCTATCTCTGTGCCAGTATGGAGCGGAGGCTTAGTAGGGGCAATGAGCAGTTCTTCGGGCCA	CASMERRLSRGNEQFF	3	5.205134953358482E-4	48	TCRBV19-01	TCRBV19	TCRBV19-01				01,02			unresolved		TCRBD01,TCRBD02	TCRBD01-01,TCRBD02-01		TCRBJ02-01*01	TCRBJ02	TCRBJ02-01	01				7	17	5	2	0	6	33	43	60	-1	65	3	In	VDJ
CTTCACATCAATTCCCTGGAGCTTGGTGACTCTGCTGTGTATTTCTGTGCCAGCAGCCAATTAGGGTACGAGCAGTACTTCGGGCCG	CASSQLGYEQYF	2	2.894990788665672E-4	36	TCRBV03	TCRBV03	unresolved			TCRBV03-01,TCRBV03-02				unresolved		TCRBD01,TCRBD02	TCRBD01-01,TCRBD02-01		TCRBJ02-07*01	TCRBJ02	TCRBJ02-07	01				2	2	5	3	0	4	45	60	62	-1	66	2	In	VDJ
CTGACAGTGACCAGTGCCCATCCTGAAGACAGCAGCTTCTACATCTGCAGTGCGACCCGGGACGGTCCTAGTCAGTACTTCGGGCCG	CSATRDGPSQYF	1	2.0177208527063776E-4	36	TCRBV20	TCRBV20	unresolved			TCRBV20-01,TCRBV20-or09_02				unresolved		TCRBD01,TCRBD02	TCRBD01-01,TCRBD02-01		TCRBJ02-07*01	TCRBJ02	TCRBJ02-07	01				6	5	0	7	9	10	45	53	58	63	72	1	In	VDJ
TGAGTTCTAAGAAGCTCCTTCTCAGTGACTCTGGCTTCTATCTCCCGCGGGTCTAGCGGGCCTTCCTACGAGCAGTACTTCGGGCCG		1	9.942392607538673E-5	37	TCRBV30-01*01	TCRBV30	TCRBV30-01	01				TCRBD02-01	TCRBD02	TCRBD02-01				01,02	TCRBJ02-07*01	TCRBJ02	TCRBJ02-07	01				14	8	4	4	3	1	44	44	52	60	63	1	Out	VDJ
GCTGCTCCCTCCCAAACATCTGTGTACTTCTGTGCCAGCAGTTAGCCCCGGGGACTAAATAGCAATCAGCCCCAGCATTTTGGTGAT	CASS*PRGLNSNQPQHF	1	2.631809807877884E-4	51	TCRBV06	TCRBV06	unresolved			TCRBV06-02,TCRBV06-03		TCRBD02-01	TCRBD02	TCRBD02-01				01,02	TCRBJ01-05*01	TCRBJ01	TCRBJ01-05	01				3	6	0	9	2	0	30	44	50	57	59	1	Stop	VDJ
AAGATCCGGTCCACAAAGCTGGAGGACTCAGCCATGTACTTCTGTGCCAGCAGTGAGTACGACCCCTCAAAACTGTTTTTTGGCAGT	CASSEYDPSKLFF	3	4.7957423165774775E-4	39	TCRBV02-01*01	TCRBV02	TCRBV02-01	01						unresolved		TCRBD01,TCRBD02	TCRBD01-01,TCRBD02-01		TCRBJ01-04*01	TCRBJ01	TCRBJ01-04	01				3	4	2	7	5	10	42	56	60	63	68	3	In	VDJ
AGTGCCCATCCTGAAGACAGCAGCTTCTACATCTGCAGTGCTAGAGATGCAGGGGGCGAAGGAAACACTGAAGCTTTCTTTGGACAA	CSARDAGGEGNTEAFF	1	2.1639325086995935E-4	48	TCRBV20	TCRBV20	unresolved			TCRBV20-01,TCRBV20-or09_02		TCRBD01-01*01	TCRBD01	TCRBD01-01	01				TCRBJ01-01*01	TCRBJ01	TCRBJ01-01	01				0	2	4	0	6	2	33	47	49	57	63	1	In	VDJ
TCGGCTGCTCCCTCCCAGACATCTGTGTACTTCTGTGCCAGCAGTTACTCGATGGGGGGGAACACCGGGGAGCTGTTTTTTGGAGAA	CASSYSMGGNTGELFF	1	2.2809018334941662E-4	48	TCRBV06-05*01	TCRBV06	TCRBV06-05	01				TCRBD02-01*01	TCRBD02	TCRBD02-01	01				TCRBJ02-02*01	TCRBJ02	TCRBJ02-02	01				0	3	9	1	0	1	33	50	53	-1	59	1	In	VDJ
GCCCATCCTGAAGACAGCAGCTTCTACATCTGCAGTGCTAGAGATGGGAGCGTGAGGGGCCTCTCCTACGAGCAGTACTTCGGGCCG	CSARDGSVRGLSYEQYF	1	2.0177208527063776E-4	51	TCRBV20	TCRBV20	unresolved			TCRBV20-01,TCRBV20-or09_02				unresolved		TCRBD01,TCRBD02	TCRBD01-01,TCRBD02-01		TCRBJ02-07*01	TCRBJ02	TCRBJ02-07	01				0	10	5	2	3	0	30	44	54	59	62	1	In	VDJ
TGTGAGCACCTTGGAGCTGGGGGACTCGGCCCTTTATCTTTGCGCCAGCAGCCCATATCAGCTGCGAATGAGCAGTTCTTCGGGCCA		1	2.1931748398982366E-4	41	TCRBV05-01*01	TCRBV05	TCRBV05-01	01						unresolved		TCRBD01,TCRBD02	TCRBD01-01,TCRBD02-01		TCRBJ02-01*01	TCRBJ02	TCRBJ02-01	01				4	6	4	5	5	7	40	52	58	61	66	1	Out	VDJ
TGTCGGCTGCTCCCTCCCAGACATCTGTGTACTTCTGTGCCAGCAAAAGAGGGGGTGTAGCGGGACTACGAGCAGTACTTCGGGCCG		2	4.4155920109951167E-4	46	TCRBV06-05*01	TCRBV06	TCRBV06-05	01				TCRBD02-01*02	TCRBD02	TCRBD02-01	02				TCRBJ02-07*01	TCRBJ02	TCRBJ02-07	01				7	12	5	3	0	3	35	45	57	-1	65	2	Out	VDJ
CTCAGGCTGCTGTCGGCTGCTCCCTCCCAGACATCTGTGTACTTCTGTGCCAGCAGTTACTCTCGACACGAGCAGTTCTTCGGGCCA	CASSYSRHEQFF	2	2.3101441646928094E-4	36	TCRBV06-05*01	TCRBV06	TCRBV06-05	01				TCRBD01-01*01	TCRBD01	TCRBD01-01	01				TCRBJ02-01*01	TCRBJ02	TCRBJ02-01	01				0	2	2	6	1	10	45	62	64	68	69	2	In	VDJ
CTGTCGGCTGCTCCCTCCCAGACATCTGTGTACTTCTGTGCCAGCAGTTACTCACGGGGGCTGAACTATGGCTACACCTTCGGTTCG	CASSYSRGLNYGYTF	2	4.298622686200544E-4	45	TCRBV06-05*01	TCRBV06	TCRBV06-05	01						unresolved		TCRBD01,TCRBD02	TCRBD01-01,TCRBD02-01		TCRBJ01-02*01	TCRBJ01	TCRBJ01-02	01				0	2	6	0	2	2	36	53	55	61	63	2	In	VDJ
AAGAAGCTCCTTCTCAGTGACTCTGGCTTCTATCTCTGTGCCTGGAGTGGCGCCTCGCATCCCAAAAACATTCAGTACTTCGGCGCC	CAWSGASHPKNIQYF	1	1.1112085855484399E-4	45	TCRBV30-01*01	TCRBV30	TCRBV30-01	01				TCRBD02-01	TCRBD02	TCRBD02-01				01,02	TCRBJ02-04*01	TCRBJ02	TCRBJ02-04	01				1	0	7	6	9	2	36	-1	49	52	61	1	In	VDJ
AAGAAGCTCCTTCTCAGTGACTCTGGCTTCTATCTCTGTGCCTGGAACCTTGAGGGAGGGGGGACCGGGGAGCTGTTTTTTGGAGAA	CAWNLEGGGTGELFF	1	1.1696932479457262E-4	45	TCRBV30-01*01	TCRBV30	TCRBV30-01	01				TCRBD02-01*02	TCRBD02	TCRBD02-01	02				TCRBJ02-02*01	TCRBJ02	TCRBJ02-02	01				4	7	9	0	3	5	36	46	53	60	63	1	In	VDJ
TTGGAGCTGGGGGACTCGGCCCTTTATCTTTGCGCCAGCAGCATGCAGATTCCGGGACAGTACTCCTACGAGCAGTACTTCGGGCCG	CASSMQIPGQYSYEQYF	1	1.900751527911805E-4	51	TCRBV05-01*01	TCRBV05	TCRBV05-01	01				TCRBD01-01*01	TCRBD01	TCRBD01-01	01				TCRBJ02-07*01	TCRBJ02	TCRBJ02-07	01				4	11	0	5	2	0	30	42	53	60	62	1	In	VDJ
GTGAGCACCTTGGAGCTGGGGGACTCGGCCCTTTATCTTTGCGCCAGCAGCTCTACTCTAACAGGGATTGGCTACACCTTCGGTTCG	CASSSTLTGIGYTF	2	2.631809807877884E-4	42	TCRBV05-01*01	TCRBV05	TCRBV05-01	01				TCRBD01-01*01	TCRBD01	TCRBD01-01	01				TCRBJ01-02*01	TCRBJ01	TCRBJ01-02	01				3	8	3	3	2	7	39	52	60	66	68	2	In	VDJ
CTGTCGGCTGCTCCCTCCCAGACATCTGTGTACTTCTGTGCCAGCAGTTACTCGGCCCTAATGAACACTGAAGCTTTCTTTGGACAA	CASSYSALMNTEAFF	1	2.0177208527063776E-4	45	TCRBV06-05*01	TCRBV06	TCRBV06-05	01						unresolved		TCRBD01,TCRBD02	TCRBD01-01,TCRBD02-01		TCRBJ01-01*01	TCRBJ01	TCRBJ01-01	01				0	0	9	0	5	0	36	-1	53	56	61	1	In	VDJ
AGAACTGGAGGATTCTGGAGTTTATTTCTGTGCCAGCAGCGATCCAGGACGCGGGACAGACGATCCTACGAGCAGTACTTCGGGCCG		3	5.205134953358482E-4	53	TCRBV14-01*01	TCRBV14	TCRBV14-01	01				TCRBD01-01*01	TCRBD01	TCRBD01-01	01				TCRBJ02-07*01	TCRBJ02	TCRBJ02-07	01				5	12	0	5	4	1	28	40	52	59	63	3	Out	VDJ
CTGGGGGACGCAGCCATGTACCTGTGTGCCACCAGCAGAGATCCGGGCCTAGCGGGTCTGAGCACAGATACGCAGTATTTTGGCCCA	CATSRDPGLAGLSTDTQYF	1	2.251659502295523E-4	57	TCRBV15-01*01	TCRBV15	TCRBV15-01	01				TCRBD02-01	TCRBD02	TCRBD02-01				01,02	TCRBJ02-03*01	TCRBJ02	TCRBJ02-03	01				0	7	4	4	4	0	24	41	48	56	60	1	In	VDJ
AGCACCTTGGAGCTGGGGGACTCGGCCCTTTATCTTTGCGCCAGCAGCACTATGTGGAATACACAAGAGACCCAGTACTTCGGGCCA	CASSTMWNTQETQYF	3	5.00043863496798E-4	45	TCRBV05-01*01	TCRBV05	TCRBV05-01	01				TCRBD02-01	TCRBD02	TCRBD02-01				01,02	TCRBJ02-05*01	TCRBJ02	TCRBJ02-05	01				4	0	3	9	11	2	36	-1	48	52	63	3	In	VDJ
CTAGAGTCTGCCATCCCCAACCAGACAGCTCTTTACTTCTGTGCCACCAGTGATTCCCTTAGCGGGGATGAGCAGTTCTTCGGGCCA	CATSDSLSGDEQFF	1	2.427113489487382E-4	42	TCRBV24	TCRBV24	unresolved			TCRBV24-01,TCRBV24-or09_02		TCRBD02-01*01	TCRBD02	TCRBD02-01	01				TCRBJ02-01*01	TCRBJ02	TCRBJ02-01	01				2	4	5	3	0	8	39	55	59	-1	67	1	In	VDJ
ACGATCCAGCGCACAGAGCAGCGGGACTCGGCCATGTATCGCTGTGCCAGCAGCTTAGGACCGTCCTACGAGCAGTACTTCGGGCCG	CASSLGPSYEQYF	2	3.8307453870222536E-4	39	TCRBV07-06*01	TCRBV07	TCRBV07-06	01						unresolved		TCRBD01,TCRBD02	TCRBD01-01,TCRBD02-01		TCRBJ02-07*01	TCRBJ02	TCRBJ02-07	01				1	0	2	7	2	1	42	-1	58	61	63	2	In	VDJ
AGCACCTTGGAGCTGGGGGACTCGGCCCTTTATCTTTGCGCCAGCTGTCAAACCTCGGGGCCCACAGATACGCAGTATTTTGGCCCA	CASCQTSGPTDTQYF	1	2.046963183905021E-4	45	TCRBV05-01*01	TCRBV05	TCRBV05-01	01						unresolved		TCRBD01,TCRBD02	TCRBD01-01,TCRBD02-01		TCRBJ02-03*01	TCRBJ02	TCRBJ02-03	01				7	11	7	0	1	2	36	45	56	61	62	1	In	VDJ
AGCACCAACCAGACATCTATGTACCTCTGTGCCAGCAGTTTGGTCCTAGCGGGAGGGCTTGGGGACAATGAGCAGTTCTTCGGGCCA	CASSLVLAGGLGDNEQFF	8	0.0012632687077813844	54	TCRBV28-01*01	TCRBV28	TCRBV28-01	01				TCRBD02-01*02	TCRBD02	TCRBD02-01	02				TCRBJ02-01*01	TCRBJ02	TCRBJ02-01	01				3	4	4	0	7	5	27	41	45	57	64	8	In	VDJ
ATCCGGTCCACAAAGCTGGAGGACTCAGCCATGTACTTCTGTGCCAGCAGTCCCCATGGAGGGATTTATGAGCAGTTCTTCGGGCCA	CASSPHGGIYEQFF	2	4.678772991782905E-4	42	TCRBV02-01*01	TCRBV02	TCRBV02-01	01				TCRBD02-01*02	TCRBD02	TCRBD02-01	02				TCRBJ02-01*01	TCRBJ02	TCRBJ02-01	01				5	6	10	0	4	8	39	51	57	63	67	2	In	VDJ
AGCTCTCTGGAGCTGGGGGACTCAGCTTTGTATTTCTGTGCCAGCAGCGTAGTTGGAGTTAGCACAGATACGCAGTATTTTGGCCCA	CASSVVGVSTDTQYF	1	1.9592361903090913E-4	45	TCRBV09-01	TCRBV09	TCRBV09-01				01,02	TCRBD02-01*02	TCRBD02	TCRBD02-01	02				TCRBJ02-03*01	TCRBJ02	TCRBJ02-03	01				0	2	10	2	2	0	36	52	54	58	60	1	In	VDJ
CTGACAGTGACCAGTGCCCATCCTGAAGACAGCAGCTTCTACATCTGCAGTGCTAGATTCCCTGGAAACACCATATATTTTGGAGAG	CSARFPGNTIYF	1	2.807263795069743E-4	36	TCRBV20	TCRBV20	unresolved			TCRBV20-01,TCRBV20-or09_02				unresolved					TCRBJ01-03*01	TCRBJ01	TCRBJ01-03	01				2	0	0	0	4	2	45	-1	-1	57	61	1	In	VJ
AGTGCCCATCCTGAAGACAGCAGCTTCTACATCTGCAGTGCTAGAGATTACATGGTTGAAGCACAGACTGAAGCTTTCTTTGGACAA	CSARDYMVEAQTEAFF	1	2.1054478463023072E-4	48	TCRBV20	TCRBV20	unresolved			TCRBV20-01,TCRBV20-or09_02		TCRBD01-01*01	TCRBD01	TCRBD01-01	01				TCRBJ01-01*01	TCRBJ01	TCRBJ01-01	01				0	15	3	5	0	5	33	47	62	-1	66	1	In	VDJ
GAACTAAACCTGAGCTCTCTGGAGCTGGGGGACTCAGCTTTGTATTTCTGTGCCAGCAGCGTCGGGGGAGAACAGTTCTTCGGGCCA	CASSVGGEQFF	2	2.3686288270900957E-4	33	TCRBV09-01	TCRBV09	TCRBV09-01				01,02	TCRBD02-01*01	TCRBD02	TCRBD02-01	01				TCRBJ02-01*01	TCRBJ02	TCRBJ02-01	01				2	0	8	2	4	13	48	-1	62	68	72	2	In	VDJ
CCTTGGAGCTGGGGGACTCGGCCCTTTATCTTTGCGCCAGCAGCCCGCTATGCGGCCGCTAGCACAGATACGCAGTATTTTGGCCCA		1	2.0177208527063776E-4	49	TCRBV05-01*01	TCRBV05	TCRBV05-01	01				TCRBD02-01	TCRBD02	TCRBD02-01				01,02	TCRBJ02-03*01	TCRBJ02	TCRBJ02-03	01				4	7	7	5	5	0	32	44	51	55	60	1	Out	VDJ
GTGACCAGTGCCCATCCTGAAGACAGCAGCTTCTACATCTGCAGTGCTAGAGGGGAATTAGGCACAGATACGCAGTATTTTGGCCCA	CSARGELGTDTQYF	2	4.7664999853788345E-4	42	TCRBV20	TCRBV20	unresolved			TCRBV20-01,TCRBV20-or09_02				unresolved		TCRBD01,TCRBD02	TCRBD01-01,TCRBD02-01		TCRBJ02-03*01	TCRBJ02	TCRBJ02-03	01				1	0	0	8	5	1	39	-1	52	56	61	2	In	VDJ
GTGACCAGTGCCCATCCTGAAGACAGCAGCTTCTACATCTGCAGTGCTAGAGGACAGTTCAGCAATCAGCCCCAGCATTTTGGTGAT	CSARGQFSNQPQHF	1	1.9592361903090913E-4	42	TCRBV20	TCRBV20	unresolved			TCRBV20-01,TCRBV20-or09_02		TCRBD01-01*01	TCRBD01	TCRBD01-01	01				TCRBJ01-05*01	TCRBJ01	TCRBJ01-05	01				1	0	2	5	3	1	39	-1	52	57	60	1	In	VDJ
TGTCGGCTGCTCCCTCCCAGACATCTGTGTACTTCTGTGCCAGTCTCGTAACCCGGGACAGGGGTCAATGAGCAGTTCTTCGGGCCA		1	2.076205515103664E-4	46	TCRBV06-05*01	TCRBV06	TCRBV06-05	01				TCRBD01-01*01	TCRBD01	TCRBD01-01	01				TCRBJ02-01*01	TCRBJ02	TCRBJ02-01	01				9	11	0	2	1	6	35	43	54	64	65	1	Out	VDJ
ACCAGGCCTGGGGGACGCAGCCATGTACCTGTGTGCCACCAGCAGAGCCTAAACCAGGGAGTCGGCGACGAGCAGTACTTCGGGCCG		1	2.0177208527063776E-4	50	TCRBV15-01*01	TCRBV15	TCRBV15-01	01						unresolved		TCRBD01,TCRBD02	TCRBD01-01,TCRBD02-01		TCRBJ02-07*01	TCRBJ02	TCRBJ02-07	01				1	7	4	3	8	5	31	47	54	59	67	1	Out	VDJ
GTGACCAGTGCCCATCCTGAAGACAGCAGCTTCTACATCTGCAGTGCCCGATATGGAGGGATGAACACTGAAGCTTTCTTTGGACAA	CSARYGGMNTEAFF	1	2.076205515103664E-4	42	TCRBV20	TCRBV20	unresolved			TCRBV20-01,TCRBV20-or09_02		TCRBD02-01*02	TCRBD02	TCRBD02-01	02				TCRBJ01-01*01	TCRBJ01	TCRBJ01-01	01				6	7	10	0	1	0	39	47	54	60	61	1	In	VDJ
CTAGAGTCTGCCATCCCCAACCAGACAGCTCTTTACTTCTGTGCCACCCAAGCGACAGGGGGGGCAAACGAGCAGTACTTCGGGCCG	CATQATGGANEQYF	1	2.1054478463023072E-4	42	TCRBV24	TCRBV24	unresolved			TCRBV24-01,TCRBV24-or09_02		TCRBD01-01*01	TCRBD01	TCRBD01-01	01				TCRBJ02-07*01	TCRBJ02	TCRBJ02-07	01				9	5	2	1	5	5	39	48	53	62	67	1	In	VDJ
GTGAGCACCTTGGAGCTGGGGGACTCGGCCCTTTATCTTTGCGCCAGCAGCTTGGGCCCGTCAAACACTGAAGCTTTCTTTGGACAA	CASSLGPSNTEAFF	1	2.0177208527063776E-4	42	TCRBV05-01*01	TCRBV05	TCRBV05-01	01						unresolved		TCRBD01,TCRBD02	TCRBD01-01,TCRBD02-01		TCRBJ01-01*01	TCRBJ01	TCRBJ01-01	01				0	6	4	6	0	2	39	55	61	-1	63	1	In	VDJ
TCCACAAAGCTGGAGGACTCAGCCATGTACTTCTGTGCCAGCAGTGATCTATTGGAGGGCTCTGGAAACACCATATATTTTGGAGAG	CASSDLLEGSGNTIYF	2	3.5968067374331084E-4	48	TCRBV02-01*01	TCRBV02	TCRBV02-01	01				TCRBD02-01*02	TCRBD02	TCRBD02-01	02				TCRBJ01-03*01	TCRBJ01	TCRBJ01-03	01				3	6	10	0	0	0	33	47	53	-1	59	2	In	VDJ
TCTAAGAAGCTCCTTCTCAGTGACTCTGGCTTCTATCTCTGTGCCTGGAGTCGACCAGCCGCGGGCACTGAAGCTTTCTTTGGACAA	CAWSRPAAGTEAFF	1	1.0234815919525105E-4	42	TCRBV30-01*01	TCRBV30	TCRBV30-01	01				TCRBD02-01	TCRBD02	TCRBD02-01				01,02	TCRBJ01-01*01	TCRBJ01	TCRBJ01-01	01				2	9	7	4	0	4	39	51	60	-1	65	1	In	VDJ
GCTGTGTACTTCTGTGCCAGCAGTTTAGCGCAGTTCTCCTTTAGTCCTAGCGGGAAGAGGGGCGCCGGGGAGCTGTTTTTTGGAGAA	CASSLAQFSFSPSGKRGAGELFF	1	2.7487791326724566E-4	69	TCRBV12	TCRBV12	unresolved			TCRBV12-03,TCRBV12-04		TCRBD02-01*02	TCRBD02	TCRBD02-01	02				TCRBJ02-02*01	TCRBJ02	TCRBJ02-02	01				0	17	4	3	9	6	12	29	46	55	64	1	In	VDJ
GACTCAGCTGTGTACTTCTGTGCCAGCAGTTTAGATTCGGTGTGGTCCAGGGGGCGGGCGAACACCGGGGAGCTGTTTTTTGGAGAA	CASSLDSVWSRGRANTGELFF	2	3.24589876304939E-4	63	TCRBV12	TCRBV12	unresolved			TCRBV12-03,TCRBV12-04		TCRBD01-01*01	TCRBD01	TCRBD01-01	01				TCRBJ02-02*01	TCRBJ02	TCRBJ02-02	01				1	13	4	0	3	0	18	34	47	55	58	2	In	VDJ
CTGAAGATCCAGCCCTCAGAACCCAGGGACTCAGCTGTGTATTTTTGTGCTAGTGGTTCGTCGCAGGGTGAGCAGTTCTTCGGGCCA	CASGSSQGEQFF	3	4.5325613357896893E-4	36	TCRBV12-05*01	TCRBV12	TCRBV12-05	01				TCRBD01-01*01	TCRBD01	TCRBD01-01	01				TCRBJ02-01*01	TCRBJ02	TCRBJ02-01	01				4	5	4	3	0	9	45	58	63	-1	68	3	In	VDJ
AATGTGAACGCCTTGTTGCTGGGGGACTCGGCCCTGTATCTCTGTGCCAGCAGCCTGGCCCCGGCCTATGGCTACACCTTCGGTTCG	CASSLAPAYGYTF	3	4.912711641372051E-4	39	TCRBV05-05*01	TCRBV05	TCRBV05-05	01						unresolved		TCRBD01,TCRBD02	TCRBD01-01,TCRBD02-01		TCRBJ01-02*01	TCRBJ01	TCRBJ01-02	01				0	4	9	0	0	4	42	58	62	-1	65	3	In	VDJ
ACGTTGGCGTCTGCTGTACCCTCTCAGACATCTGTGTACTTCTACCACCCTGGACAGCGACAACGGTACGAGCAGTACTTCGGGCCG	YHPGQRQRYEQYF	1	2.7487791326724566E-4	39	TCRBV06-04	TCRBV06	TCRBV06-04				01,02	TCRBD01-01*01	TCRBD01	TCRBD01-01	01				TCRBJ02-07*01	TCRBJ02	TCRBJ02-07	01				16	8	1	5	9	4	42	43	51	57	66	1	In	VDJ
AGTTCTAAGAAGCTCCTTCTCAGTGACTCTGGCTTCTATCTCTGTGCCTGGATGAGGGGACTAGACTACGAGCAGTACTTCGGGCCG	CAWMRGLDYEQYF	2	1.4328742287335146E-4	39	TCRBV30-01*01	TCRBV30	TCRBV30-01	01				TCRBD02-01	TCRBD02	TCRBD02-01				01,02	TCRBJ02-07*01	TCRBJ02	TCRBJ02-07	01				4	4	0	8	1	3	42	52	56	64	65	2	In	VDJ
TCCCTGGAGCTTGGTGACTCTGCTGTGTATTTCTGTGCCAGCAGCCAAGGCAGGGTGGGGTTCTCCTACGAGCAGTACTTCGGGCCG	CASSQGRVGFSYEQYF	1	2.7487791326724566E-4	48	TCRBV03	TCRBV03	unresolved			TCRBV03-01,TCRBV03-02		TCRBD01-01*01	TCRBD01	TCRBD01-01	01				TCRBJ02-07*01	TCRBJ02	TCRBJ02-07	01				1	1	4	3	7	0	33	49	50	55	62	1	In	VDJ
CTTGACATCCGCTCACCAGGCCTGGGGGACGCAGCCATGTACCTGTGTGCCACCAGCCGAGACGGAGGGAAGCAGTTCTTCGGGCCA	CATSRDGGKQFF	1	2.2809018334941662E-4	36	TCRBV15-01*01	TCRBV15	TCRBV15-01	01				TCRBD02-01*02	TCRBD02	TCRBD02-01	02				TCRBJ02-01*01	TCRBJ02	TCRBJ02-01	01				0	1	10	0	1	11	45	62	63	69	70	1	In	VDJ
GTTGGCTGCTCCCTCCCAGACATCTGTGTACTTCTGTGCCAGCAGCCGCCTCGGACAGGGAATGTGTATGGCTACACCTTCGGTTCG		1	2.6902944702751706E-4	47	TCRBV06-06	TCRBV06	TCRBV06-06				01,02	TCRBD01-01*01	TCRBD01	TCRBD01-01	01				TCRBJ01-02*01	TCRBJ01	TCRBJ01-02	01				6	7	1	3	6	5	34	45	52	60	66	1	Out	VDJ
CTGACAGTGACCAGTGCCCATCCTGAAGACAGCAGCTTCTACATCTGCAGTTTCGACAGGGACTCCTACGAGCAGTACTTCGGGCCG	CSFDRDSYEQYF	2	3.216656431850747E-4	36	TCRBV20	TCRBV20	unresolved			TCRBV20-01,TCRBV20-or09_02		TCRBD01-01*01	TCRBD01	TCRBD01-01	01				TCRBJ02-07*01	TCRBJ02	TCRBJ02-07	01				8	3	2	3	1	0	45	51	54	61	62	2	In	VDJ
CTGTCGGCTGCTCCCTCCCAGACATCTGTGTACTTCTGTGCCAGCAGTCCGCCAGGGGGGTTAGTCCACGAGCAGTACTTCGGGCCG	CASSPPGGLVHEQYF	1	1.8130245343158757E-4	45	TCRBV06-05*01	TCRBV06	TCRBV06-05	01				TCRBD01-01*01	TCRBD01	TCRBD01-01	01				TCRBJ02-07*01	TCRBJ02	TCRBJ02-07	01				5	4	4	1	8	5	36	48	52	59	67	1	In	VDJ
ATCCGCTCACCAGGCCTGGGGGACGCAGCCATGTACCTGTGTGCCACCAGCAGAGATGGTCGGGGCACTGAAGCTTTCTTTGGACAA	CATSRDGRGTEAFF	3	5.760739246132701E-4	42	TCRBV15-01*01	TCRBV15	TCRBV15-01	01				TCRBD02-01*01	TCRBD02	TCRBD02-01	01				TCRBJ01-01*01	TCRBJ01	TCRBJ01-01	01				0	4	8	3	0	4	39	56	60	-1	65	3	In	VDJ
TTGGCTGCTCCCTCCCAGACATCTGTGTACTTCTGTGCCAGCATGGGGACAGGGGGACTAGCTAACTATGGCTACACCTTCGGTTCG	CASMGTGGLANYGYTF	1	2.661052139076527E-4	48	TCRBV06-06	TCRBV06	TCRBV06-06				01,02	TCRBD01-01*01	TCRBD01	TCRBD01-01	01				TCRBJ01-02*01	TCRBJ01	TCRBJ01-02	01				7	2	0	1	5	0	33	43	45	56	61	1	In	VDJ
ACTCTGAAGATCCGGTCCACAAAGCTGGAGGACTCAGCCATGTACTTCTGTGCAACAGGAGAGTACACTGAAGCTTTCTTTGGACAA	CATGEYTEAFF	1	2.631809807877884E-4	33	TCRBV02-01*01	TCRBV02	TCRBV02-01	01				TCRBD01-01*01	TCRBD01	TCRBD01-01	01				TCRBJ01-01*01	TCRBJ01	TCRBJ01-01	01				12	1	3	4	5	3	48	53	54	59	64	1	In	VDJ
TTCTTGACATCCGCTCACCAGGCCTGGGGGACGCAGCCATGTACCTGTGTGCCACCATACAGATACTATGGCTACACCTTCGGTTCG		2	1.9884785215077346E-4	34	TCRBV15-01*01	TCRBV15	TCRBV15-01	01				TCRBD01-01*01	TCRBD01	TCRBD01-01	01				TCRBJ01-02*01	TCRBJ01	TCRBJ01-02	01				7	1	3	5	2	3	47	57	58	62	64	2	Out	VDJ
GTGAGCACCTTGGAGCTGGGGGACTCGGCCCTTTATCTTTGCGCCAGCAGCCCACGGACGGGAGGCTATGGCTACACCTTCGGTTCG	CASSPRTGGYGYTF	1	1.7545398719185894E-4	42	TCRBV05-01*01	TCRBV05	TCRBV05-01	01				TCRBD02-01*02	TCRBD02	TCRBD02-01	02				TCRBJ01-02*01	TCRBJ01	TCRBJ01-02	01				4	7	8	1	0	4	39	51	58	-1	65	1	In	VDJ
ACTCTGAAGATCCAGCCCTCAGAACCCAGGGACTCAGCTGTGTACTTCTGTGCCAGCAGGGAGGGGGAAAAACTGTTTTTTGGCAGT	CASREGEKLFF	3	4.2401380238032575E-4	33	TCRBV12	TCRBV12	unresolved			TCRBV12-03,TCRBV12-04		TCRBD02-01*02	TCRBD02	TCRBD02-01	02				TCRBJ01-04*01	TCRBJ01	TCRBJ01-04	01				6	0	10	0	1	8	48	-1	59	65	66	3	In	VDJ
AAGATCCGGTCCACAAAGCTGGAGGACTCAGCCATGTACTTCTGTGCCAGCACAGGAACTCAGACCTATGGCTACACCTTCGGTTCG	CASTGTQTYGYTF	1	2.3686288270900957E-4	39	TCRBV02-01*01	TCRBV02	TCRBV02-01	01				TCRBD01-01*01	TCRBD01	TCRBD01-01	01				TCRBJ01-02*01	TCRBJ01	TCRBJ01-02	01				7	0	4	4	9	4	42	-1	52	56	65	1	In	VDJ
ACTCTGAAGATCCGGTCCACAAAGCTGGAGGACTCAGCCATGTACTTCTGTGCCAGCAGTGAATATGAGGAGCAGTACTTCGGGCCG	CASSEYEEQYF	1	2.427113489487382E-4	33	TCRBV02-01*01	TCRBV02	TCRBV02-01	01				TCRBD02-01*02	TCRBD02	TCRBD02-01	02				TCRBJ02-07*01	TCRBJ02	TCRBJ02-07	01				2	3	11	2	0	7	48	63	66	-1	69	1	In	VDJ
TTCACTCTGAAGATCCGGTCCACAAAGCTGGAGGACTCAGCCATGTACTTCTGTGCCAGCAGGGTCCGGGAGCTGTTTTTTGGAGAA	CASRVRELFF	2	2.894990788665672E-4	30	TCRBV02-01*01	TCRBV02	TCRBV02-01	01						unresolved		TCRBD01,TCRBD02	TCRBD01-01,TCRBD02-01		TCRBJ02-02*01	TCRBJ02	TCRBJ02-02	01				6	0	0	10	3	9	51	-1	62	64	67	2	In	VDJ
AGCACCTTGGAGCTGGGGGACTCGGCCCTTTATCTTTGCGCCAGCAGCTCCGGACTAGATGTACCCTACGAGCAGTACTTCGGGCCG	CASSSGLDVPYEQYF	1	1.8130245343158757E-4	45	TCRBV05-01*01	TCRBV05	TCRBV05-01	01				TCRBD02-01	TCRBD02	TCRBD02-01				01,02	TCRBJ02-07*01	TCRBJ02	TCRBJ02-07	01				3	2	1	8	6	2	36	49	51	58	64	1	In	VDJ
CTCAGGCTGCTGTCGGCTGCTCCCTCCCAGACATCTGTGTACTTCTGTGCCAGCAACAAAGGACAGGGGACGCAGTATTTTGGCCCA	CASNKGQGTQYF	1	1.9592361903090913E-4	36	TCRBV06-05*01	TCRBV06	TCRBV06-05	01				TCRBD01-01*01	TCRBD01	TCRBD01-01	01				TCRBJ02-03*01	TCRBJ02	TCRBJ02-03	01				7	5	1	2	0	9	45	55	60	-1	69	1	In	VDJ
AGGCTGGAGTCGGCTGCTCCCTCCCAGACATCTGTGTACTTCTGTGCCAGCAGTGAAGCGCTAGGGGCAGCCTACACCTTCGGTTCG	CASSEALGAAYTF	2	4.123168699008685E-4	39	TCRBV06-01*01	TCRBV06	TCRBV06-01	01				TCRBD01-01*01	TCRBD01	TCRBD01-01	01				TCRBJ01-02*01	TCRBJ01	TCRBJ01-02	01				0	3	5	2	4	10	42	59	62	67	71	2	In	VDJ
AAGCTTGAGGACTCGGCCGTGTATCTCTGTGCCAGCAGCTTAATCTTCGGGACAGGGGGATCCCACAATGAGCAGTTCTTCGGGCCA	CASSLIFGTGGSHNEQFF	2	4.5618036669883323E-4	54	TCRBV11-02*02	TCRBV11	TCRBV11-02	02				TCRBD01-01*01	TCRBD01	TCRBD01-01	01				TCRBJ02-01*01	TCRBJ02	TCRBJ02-01	01				2	6	0	1	5	5	27	42	48	59	64	2	In	VDJ
CCCTCCCAAACATCTGTGTACTTCTGTGCCAGCAGCCAGTGGACTAGCGGGAGGCCTTAGGTTTTCTACGAGCAGTACTTCGGGCCG	CASSQWTSGRP*VFYEQYF	1	2.3686288270900957E-4	57	TCRBV06	TCRBV06	unresolved			TCRBV06-02,TCRBV06-03		TCRBD02-01*02	TCRBD02	TCRBD02-01	02				TCRBJ02-07*01	TCRBJ02	TCRBJ02-07	01				6	5	1	1	11	3	24	35	40	54	65	1	Stop	VDJ
CTGACAGTGACCAGTGCCCATCCTGAAGACAGCAGCTTCTACATCTGCAGTGCTAGAGGCCAGGGGTATGGCTACACCTTCGGTTCG	CSARGQGYGYTF	1	1.8130245343158757E-4	36	TCRBV20	TCRBV20	unresolved			TCRBV20-01,TCRBV20-or09_02		TCRBD01-01*01	TCRBD01	TCRBD01-01	01				TCRBJ01-02*01	TCRBJ01	TCRBJ01-02	01				1	2	4	2	0	5	45	58	60	-1	66	1	In	VDJ
AGCACCTTGGAGCTGGGGGACTCGGCCCTTTATCTTTGCGCCAGCAGCTTGTTGGGAGCGGGAGGTTCCGAGCAGTACTTCGGGCCG	CASSLLGAGGSEQYF	1	1.7837822031172324E-4	45	TCRBV05-01*01	TCRBV05	TCRBV05-01	01				TCRBD02-01*02	TCRBD02	TCRBD02-01	02				TCRBJ02-07*01	TCRBJ02	TCRBJ02-07	01				1	5	6	1	3	6	36	51	56	65	68	1	In	VDJ
TCTAAGAAGCTCCTTCTCAGTGACTCTGGCTTCTATCTCTGTGCCAGCTCCGAACCGCGGGACACCGGGGAGCTGTTTTTTGGAGAA	CASSEPRDTGELFF	1	1.0819662543497968E-4	42	TCRBV30-01*01	TCRBV30	TCRBV30-01	01				TCRBD02-01	TCRBD02	TCRBD02-01				01,02	TCRBJ02-02*01	TCRBJ02	TCRBJ02-02	01				8	11	7	4	0	3	39	45	56	-1	61	1	In	VDJ
ACATCGGCCCAAAAGAACCCGACAGCTTTCTATCTCTGTGCCAGTATTGCTAACTAGCGGGAGTCCTACGAGCAGTACTTCGGGCCG	CASIAN*RESYEQYF	3	4.2401380238032575E-4	45	TCRBV19-01	TCRBV19	TCRBV19-01				01,02	TCRBD02-01*02	TCRBD02	TCRBD02-01	02				TCRBJ02-07*01	TCRBJ02	TCRBJ02-07	01				7	6	3	2	0	1	36	46	52	-1	63	3	Stop	VDJ
ATCCTGAGTTCTAAGAAGCTCCTTCTCAGTGACTCTGGCTTCTATCTCTGTGCCTGGAGTATTACCTACGAGCAGTACTTCGGGCCG	CAWSITYEQYF	1	9.065122671579379E-5	33	TCRBV30-01*01	TCRBV30	TCRBV30-01	01				TCRBD02-01	TCRBD02	TCRBD02-01				01,02	TCRBJ02-07*01	TCRBJ02	TCRBJ02-07	01				2	2	5	9	0	2	48	60	62	-1	64	1	In	VDJ
AGTCTGCTGCCTCCTCCCAGACATCTGTATATTTCTGCGCCAGCAGGAAATAGACAGTGCCGGTCCTACGAGCAGTACTTCGGGCCG		4	7.018159487674358E-4	46	TCRBV10-01	TCRBV10	TCRBV10-01				01,02	TCRBD01-01*01	TCRBD01	TCRBD01-01	01				TCRBJ02-07*01	TCRBJ02	TCRBJ02-07	01				6	6	2	5	6	1	35	46	52	57	63	4	Out	VDJ
AGCTTGGGGACTCGGCCGTGTATCTCTGTGCCAGCAGCCCCGGGGTAGGGGCTAGCGGGAAGGTCCTACGAGCAGTACTTCGGGCCG		2	2.4855981518846684E-4	55	TCRBV11-03*01	TCRBV11	TCRBV11-03	01				TCRBD02-01*02	TCRBD02	TCRBD02-01	02				TCRBJ02-07*01	TCRBJ02	TCRBJ02-07	01				5	13	4	3	3	1	26	38	51	60	63	2	Out	VDJ
AGCACCTTGGAGCTGGGGGACTCGGCCCTTTATCTTTGCGCCAGCAGCCCCGGGACAGCACACTCCTACGAGCAGTACTTCGGGCCG	CASSPGTAHSYEQYF	1	1.7837822031172324E-4	45	TCRBV05-01*01	TCRBV05	TCRBV05-01	01				TCRBD01-01*01	TCRBD01	TCRBD01-01	01				TCRBJ02-07*01	TCRBJ02	TCRBJ02-07	01				4	3	0	5	4	0	36	48	51	58	62	1	In	VDJ
GAGTCCGCCAGCACCAACCAGACATCTATGTACCTCTGTGCCAGCAGTTTAGCGGGAGCGAACACCGGGGAGCTGTTTTTTGGAGAA	CASSLAGANTGELFF	4	6.754978506886569E-4	45	TCRBV28-01*01	TCRBV28	TCRBV28-01	01				TCRBD02-01*02	TCRBD02	TCRBD02-01	02				TCRBJ02-02*01	TCRBJ02	TCRBJ02-02	01				2	0	7	2	0	0	36	-1	51	-1	58	4	In	VDJ
ATCCGCTCACCAGGCCTGGGGGACGCAGCCATGTACCTGTGTGCCACCAGCAGGGGACAGGGAGGGTACGAGCAGTACTTCGGGCCG	CATSRGQGGYEQYF	1	1.9299938591104483E-4	42	TCRBV15-01*01	TCRBV15	TCRBV15-01	01				TCRBD01-01*01	TCRBD01	TCRBD01-01	01				TCRBJ02-07*01	TCRBJ02	TCRBJ02-07	01				3	0	0	3	4	4	39	-1	53	62	66	1	In	VDJ
CTGACTGTGAGCAACATGAGCCCTGAAGACAGCAGCATATATCTCTGCAGCGTGGTAACAACTAACTATGGCTACACCTTCGGTTCG	CSVVTTNYGYTF	1	1.0527239231511536E-4	36	TCRBV29-01*01	TCRBV29	TCRBV29-01	01				TCRBD01-01*01	TCRBD01	TCRBD01-01	01				TCRBJ01-02*01	TCRBJ01	TCRBJ01-02	01				6	4	3	6	1	0	45	53	57	60	61	1	In	VDJ
GCCCATCCTGAAGACAGCAGCTTCTACATCTGCAGTGCCCCCTCTTTAAGCTCCGGAGCTGGAAATCAGCCCCAGCATTTTGGTGAT	CSAPSLSSGAGNQPQHF	1	1.871509196713162E-4	51	TCRBV20	TCRBV20	unresolved			TCRBV20-01,TCRBV20-or09_02		TCRBD02-01*02	TCRBD02	TCRBD02-01	02				TCRBJ01-05*01	TCRBJ01	TCRBJ01-05	01				6	16	10	2	5	4	30	38	54	58	63	1	In	VDJ
CTGCAGCCAGAAGACTCGGCCCTGTATCTCTGTGCCAGCAGCCCAAGGGGGGGTACTACCGGGACAGATACGCAGTATTTTGGCCCA	CASSPRGGTTGTDTQYF	2	3.567564406234465E-4	51	TCRBV04-02*01	TCRBV04	TCRBV04-02	01				TCRBD02-01*01	TCRBD02	TCRBD02-01	01				TCRBJ02-03*01	TCRBJ02	TCRBJ02-03	01				4	3	9	0	10	3	30	43	46	53	63	2	In	VDJ
GAGTCGGCTGCTCCCTCCCAAACATCTGTGTACTTCTGTGCCAGCAGTTACTTGGGACAGAGCACAGATACGCAGTATTTTGGCCCA	CASSYLGQSTDTQYF	1	2.573325145480598E-4	45	TCRBV06	TCRBV06	unresolved			TCRBV06-02,TCRBV06-03		TCRBD01-01*01	TCRBD01	TCRBD01-01	01				TCRBJ02-03*01	TCRBJ02	TCRBJ02-03	01				1	1	0	5	0	0	36	52	53	-1	60	1	In	VDJ
GTGAACGCCTTGGAGCTGGAGGACTCGGCCCTGTATCTCTGTGCCAGCCCACAGACCGGGAGGCCGTGGGAGCAGTACTTCGGGCCG	CASPQTGRPWEQYF	2	3.011960113460245E-4	42	TCRBV05-08*01	TCRBV05	TCRBV05-08	01				TCRBD02-01*02	TCRBD02	TCRBD02-01	02				TCRBJ02-07*01	TCRBJ02	TCRBJ02-07	01				7	8	8	1	6	7	39	48	56	63	69	2	In	VDJ
CTGAGTTCTAAGAAGCTCCTTCTCAGTGACTCTGGCTTCTATCTCTGTGCCTGGAGTGTGGGATCTGGGTCCCTCACTTTCGGGGCC	CAWSVGSGSLTF	1	9.649969295552242E-5	36	TCRBV30-01*01	TCRBV30	TCRBV30-01	01						unresolved		TCRBD01,TCRBD02	TCRBD01-01,TCRBD02-01		TCRBJ02-06*01	TCRBJ02	TCRBJ02-06	01				0	0	0	8	12	19	45	-1	59	63	75	1	In	VDJ
CTGAAGATCCGGTCCACAAAGCTGGAGGACTCAGCCATGTACTTCTGTGCCAGCGGGGGTAGCAATCAGCCCCAGCATTTTGGTGAT	CASGGSNQPQHF	1	2.427113489487382E-4	36	TCRBV02-01*01	TCRBV02	TCRBV02-01	01						unresolved		TCRBD01,TCRBD02	TCRBD01-01,TCRBD02-01		TCRBJ01-05*01	TCRBJ01	TCRBJ01-05	01				8	0	6	1	0	0	45	-1	54	-1	59	1	In	VDJ
GCCTTGTTGCTGGGGGACTCGGCCCTCTATCTCTGTGCCAGCAGCTTGGAAGGGGAGATAAGGACCTACGAGCAGTACTTCGGGCCG	CASSLEGEIRTYEQYF	1	2.076205515103664E-4	48	TCRBV05-06*01	TCRBV05	TCRBV05-06	01						unresolved		TCRBD01,TCRBD02	TCRBD01-01,TCRBD02-01		TCRBJ02-07*01	TCRBJ02	TCRBJ02-07	01				0	1	5	2	9	2	33	49	50	55	64	1	In	VDJ
CAGCCCTCAGAACCCAGGGACTCAGCTGTGTATTTTTGTGCTAGTGGTTTTGCCGGGACAGGGGCCGGGGAGCTGTTTTTTGGAGAA	CASGFAGTGAGELFF	2	3.158171769453461E-4	45	TCRBV12-05*01	TCRBV12	TCRBV12-05	01				TCRBD01-01*01	TCRBD01	TCRBD01-01	01				TCRBJ02-02*01	TCRBJ02	TCRBJ02-02	01				3	4	0	2	0	6	36	50	54	-1	64	2	In	VDJ
TGAGATGAATGTGAGCACCTTGGAGCTGGGGGACTCGGCCCTTTATCTTTGCGCCAGCAGCTTGATCCCGAGCAGTACTTCGGGCCG		1	1.7837822031172324E-4	32	TCRBV05-01*01	TCRBV05	TCRBV05-01	01						unresolved					TCRBJ02-07*01	TCRBJ02	TCRBJ02-07	01				1	0	0	0	4	6	49	-1	-1	64	68	1	Out	VJ
AGGCTGGAGTCGGCTGCTCCCTCCCAGACATCTGTGTACTTCTGTGCCAGCAGCTGGGCAGGGGATGAAAAACTGTTTTTTGGCAGT	CASSWAGDEKLFF	3	4.7372576541801915E-4	39	TCRBV06-01*01	TCRBV06	TCRBV06-01	01				TCRBD01-01*01	TCRBD01	TCRBD01-01	01				TCRBJ01-04*01	TCRBJ01	TCRBJ01-04	01				6	5	4	2	0	6	42	53	58	-1	64	3	In	VDJ
TCGGCTGCTCCCTCCCAGACATCTGTGTACTTCTGTGCCAGCAGTTCCGCCGGCACCTGGGATGGGACTGAAGCTTTCTTTGGACAA	CASSSAGTWDGTEAFF	1	1.871509196713162E-4	48	TCRBV06-05*01	TCRBV06	TCRBV06-05	01						unresolved		TCRBD01,TCRBD02	TCRBD01-01,TCRBD02-01		TCRBJ01-01*01	TCRBJ01	TCRBJ01-01	01				4	12	0	8	4	5	33	46	58	62	66	1	In	VDJ
GCCTTGTTGCTGGGGGACTCGGCCCTCTATCTCTGTGCCAGCAGCTTGGCCGGGACAGCAAACAATCAGCCCCAGCATTTTGGTGAT	CASSLAGTANNQPQHF	1	2.1054478463023072E-4	48	TCRBV05-06*01	TCRBV05	TCRBV05-06	01				TCRBD01-01*01	TCRBD01	TCRBD01-01	01				TCRBJ01-05*01	TCRBJ01	TCRBJ01-05	01				0	2	0	5	4	3	33	49	51	58	62	1	In	VDJ
AGCGCACACAGCAGGAGGACTCGGCCGTGTATCTCTGTGCCAGCAGCTTAGCTCCAAATAAAGGGGGACGAGCAGTACTTCGGGCCG		2	5.439073602947627E-4	46	TCRBV07-02*01	TCRBV07	TCRBV07-02	01				TCRBD01-01*01	TCRBD01	TCRBD01-01	01				TCRBJ02-07*01	TCRBJ02	TCRBJ02-07	01				0	9	5	1	0	5	35	52	61	-1	67	2	Out	VDJ
CCAGGCCTGGGGGACGCAGCCATGTACCTGTGTGCCACCAGGGTGGACACCTCAGACAGGTGGGACTATGGCTACACCTTCGGTTCG	CATRVDTSDRWDYGYTF	1	1.871509196713162E-4	51	TCRBV15-01*01	TCRBV15	TCRBV15-01	01				TCRBD01-01*01	TCRBD01	TCRBD01-01	01				TCRBJ01-02*01	TCRBJ01	TCRBJ01-02	01				6	13	2	4	4	3	30	41	54	60	64	1	In	VDJ
CTGACAGTGACCAGTGCCCATCCTGAAGACAGCAGCTTCTACATCTGCAGTGCCTACGACGGCACAGATACGCAGTATTTTGGCCCA	CSAYDGTDTQYF	2	3.450595081439892E-4	36	TCRBV20	TCRBV20	unresolved			TCRBV20-01,TCRBV20-or09_02				unresolved		TCRBD01,TCRBD02	TCRBD01-01,TCRBD02-01		TCRBJ02-03*01	TCRBJ02	TCRBJ02-03	01				6	4	2	7	1	1	45	53	57	60	61	2	In	VDJ
GCCCTGCAGCCAGAAGACTCAGCCCTGTATCTCTGCGCCAGCAGCCAAGAAGGCGGCAGGTCAGACAATGAGCAGTTCTTCGGGCCA	CASSQEGGRSDNEQFF	2	2.2224171710968799E-4	48	TCRBV04-01*01	TCRBV04	TCRBV04-01	01						unresolved		TCRBD01,TCRBD02	TCRBD01-01,TCRBD02-01		TCRBJ02-01*01	TCRBJ02	TCRBJ02-01	01				0	6	4	4	4	5	33	50	56	60	64	2	In	VDJ
TTCCCCCTCACTCTGGAGTCAGCTACCCGCTCCCAGACATCTGTGTATTTCTGCGCCAGCGGGAACTACGAGCAGTACTTCGGGCCG	CASGNYEQYF	1	2.573325145480598E-4	30	TCRBV10-02*01	TCRBV10	TCRBV10-02	01						unresolved		TCRBD01,TCRBD02	TCRBD01-01,TCRBD02-01		TCRBJ02-07*01	TCRBJ02	TCRBJ02-07	01				8	0	0	8	1	3	51	-1	60	64	65	1	In	VDJ
GAGTCGGCTGCTCCCTCCCAAACATCTGTGTACTTCTGTGCCAGCAGTAACCCGGCCCGATGGGAGCGCGAGCAGTACTTCGGGCCG	CASSNPARWEREQYF	1	2.3393864958914525E-4	45	TCRBV06	TCRBV06	unresolved			TCRBV06-02,TCRBV06-03		TCRBD02-01*02	TCRBD02	TCRBD02-01	02				TCRBJ02-07*01	TCRBJ02	TCRBJ02-07	01				5	13	9	2	2	6	36	48	61	66	68	1	In	VDJ
CTGACAGTGACCAGTGCCCATCCTGAAGACAGCAGCTTCTACATCTGCAGTGCGAGGGGTCCTGGAAACACCATATATTTTGGAGAG	CSARGPGNTIYF	1	2.631809807877884E-4	36	TCRBV20	TCRBV20	unresolved			TCRBV20-01,TCRBV20-or09_02				unresolved		TCRBD01,TCRBD02	TCRBD01-01,TCRBD02-01		TCRBJ01-03*01	TCRBJ01	TCRBJ01-03	01				6	1	5	2	2	2	45	53	54	59	61	1	In	VDJ
AGTTCTAAGAAGCTCCTTCTCAGTGACTCTGGCTTCTATCTCTGTGCCTGGAGGGGACAGGGGCGCTACGAGCAGTACTTCGGGCCG	CAWRGQGRYEQYF	1	9.065122671579379E-5	39	TCRBV30-01*01	TCRBV30	TCRBV30-01	01				TCRBD01-01*01	TCRBD01	TCRBD01-01	01				TCRBJ02-07*01	TCRBJ02	TCRBJ02-07	01				3	0	0	2	2	3	42	-1	53	63	65	1	In	VDJ
GCCCATCCTGAAGACAGCAGCTTCTACATCTGCAGTGCTACTGGTACTAGCGGGAGCCGTCTCTCCTACGAGCAGTACTTCGGGCCG	CSATGTSGSRLSYEQYF	1	1.8130245343158757E-4	51	TCRBV20	TCRBV20	unresolved			TCRBV20-01,TCRBV20-or09_02		TCRBD02-01*02	TCRBD02	TCRBD02-01	02				TCRBJ02-07*01	TCRBJ02	TCRBJ02-07	01				4	5	3	2	6	0	30	40	45	56	62	1	In	VDJ
CTGCTGTCGGCTGCTCCCTCCCAGACATCTGTGTACTTCTGTGCCAGCAGTTCTACGACGCCAATCTACGAGCAGTACTTCGGGCCG	CASSSTTPIYEQYF	1	1.725297540719946E-4	42	TCRBV06-05*01	TCRBV06	TCRBV06-05	01						unresolved		TCRBD01,TCRBD02	TCRBD01-01,TCRBD02-01		TCRBJ02-07*01	TCRBJ02	TCRBJ02-07	01				4	4	2	7	6	3	39	52	56	59	65	1	In	VDJ
GGTCCACAAAGCTGGAGGACTCAGCCATGTACTTCTGTGCCAGCAGAAAATAGCGGGAGCCGAGACTACGAGCAGTACTTCGGGCCG		1	2.3393864958914525E-4	46	TCRBV02-01*01	TCRBV02	TCRBV02-01	01				TCRBD02-01*02	TCRBD02	TCRBD02-01	02				TCRBJ02-07*01	TCRBJ02	TCRBJ02-07	01				6	4	5	2	6	3	35	46	50	59	65	1	Out	VDJ
GGAGTCCGCCAGCACCAACCAGACATCTATGTACCTCTGTGCCAGCAGTCCCCCGGGACACTCTCCTACGAGCAGTACTTCGGGCCG		4	6.901190162879785E-4	44	TCRBV28-01*01	TCRBV28	TCRBV28-01	01				TCRBD01-01*01	TCRBD01	TCRBD01-01	01				TCRBJ02-07*01	TCRBJ02	TCRBJ02-07	01				5	5	0	6	2	0	37	49	54	60	62	4	Out	VDJ
AACGCCTTGGAGCTGGACGACTCGGCCCTGTATCTCTGTGCCAGCAGCTGGGGTGGATCCCGGGGAGCTGAAGCTTTCTTTGGACAA	CASSWGGSRGAEAFF	2	3.6552913998303945E-4	45	TCRBV05-04*01	TCRBV05	TCRBV05-04	01				TCRBD02-01	TCRBD02	TCRBD02-01				01,02	TCRBJ01-01*01	TCRBJ01	TCRBJ01-01	01				3	11	8	3	2	6	36	49	60	65	67	2	In	VDJ
CTGGAGTCGGCTGCTCCCTCCCAGACATCTGTGTACTTCTGTGCCAGCAGTGAGAGCCAGACAGTCTATGGCTACACCTTCGGTTCG	CASSESQTVYGYTF	2	4.152411030207328E-4	42	TCRBV06-01*01	TCRBV06	TCRBV06-01	01				TCRBD01-01*01	TCRBD01	TCRBD01-01	01				TCRBJ01-02*01	TCRBJ01	TCRBJ01-02	01				3	6	2	5	1	4	39	53	59	64	65	2	In	VDJ
CTTCACCTACACACCCTGCAGCCAGAAGACTCGGCCCTGTATCTCTGTGCCAGCAGCCAAATAGCTAATGAGCAGTTCTTCGGGCCA	CASSQIANEQFF	2	3.3336257566453196E-4	36	TCRBV04-02*01	TCRBV04	TCRBV04-02	01				TCRBD02-01	TCRBD02	TCRBD02-01				01,02	TCRBJ02-01*01	TCRBJ02	TCRBJ02-01	01				2	1	5	7	1	7	45	60	61	65	66	2	In	VDJ
CCTGGAGTCGCCCAGCCCCAACCAGACCTCTCTGTACTTCTGTGCCAGCAGTTTAGGGGGGGGACCTACGAGCAGTACTTCGGGCCG		2	4.386349679796473E-4	41	TCRBV27-01*01	TCRBV27	TCRBV27-01	01				TCRBD02-01*01	TCRBD02	TCRBD02-01	01				TCRBJ02-07*01	TCRBJ02	TCRBJ02-07	01				2	0	9	0	2	2	40	-1	55	62	64	2	Out	VDJ
AAGATCCGGTCCACAAAGCTGGAGGACTCAGCCATGTACTTCTGTGCCAGCAGTGGTGGCACCACACAGACCCAGTACTTCGGGCCA	CASSGGTTQTQYF	1	2.076205515103664E-4	39	TCRBV02-01*01	TCRBV02	TCRBV02-01	01				TCRBD01-01*01	TCRBD01	TCRBD01-01	01				TCRBJ02-05*01	TCRBJ02	TCRBJ02-05	01				4	8	3	6	1	6	42	55	63	66	67	1	In	VDJ
CGCACAGAGCGGGGGGACTCAGCCGTGTATCTCTGTGCCAGCAGCTTACAAGGGGGCTTTGGGGCCAACGTCCTGACTTTCGGGGCC	CASSLQGGFGANVLTF	1	2.3393864958914525E-4	48	TCRBV07-03*01	TCRBV07	TCRBV07-03	01				TCRBD01-01*01	TCRBD01	TCRBD01-01	01				TCRBJ02-06*01	TCRBJ02	TCRBJ02-06	01				2	2	5	0	2	3	33	48	50	57	59	1	In	VDJ
AAGAAGCTCCTTCTCAGTGACTCTGGCTTCTATCTCTGTGCCTGGAGTGTTTTCGGGGCGGTAGATGAAAAACTGTTTTTTGGCAGT	CAWSVFGAVDEKLFF	2	2.7195368014738136E-4	45	TCRBV30-01*01	TCRBV30	TCRBV30-01	01						unresolved		TCRBD01,TCRBD02	TCRBD01-01,TCRBD02-01		TCRBJ01-04*01	TCRBJ01	TCRBJ01-04	01				0	4	7	0	5	6	36	50	54	59	64	2	In	VDJ
TGTGAGCAACATGAGCCCTGAAGACAGCAGCATATATCTCTGCAGCGTTGATTAAAGGAAAGGAGAGAGACCCAGTACTTCGGGCCA		1	9.35754598356581E-5	41	TCRBV29-01*01	TCRBV29	TCRBV29-01	01				TCRBD02-01*02	TCRBD02	TCRBD02-01	02				TCRBJ02-05*01	TCRBJ02	TCRBJ02-05	01				3	10	10	2	0	4	40	51	61	-1	65	1	Out	VDJ
TGTGAACGCCTTGTTGCTGGGGGACTCGGCCCTCTATCTCTGTGCCAGCAGTCACAAAGTCGGGCCAACGTCCTGACTTTCGGGGCC		1	2.1346901775009503E-4	41	TCRBV05-06*01	TCRBV05	TCRBV05-06	01				TCRBD01-01*01	TCRBD01	TCRBD01-01	01				TCRBJ02-06*01	TCRBJ02	TCRBJ02-06	01				5	2	3	6	5	5	40	51	53	56	61	1	Out	VDJ
CTCAGGCTGGAGTCGGCTGCTCCCTCCCAGACATCTGTGTACTTCTGTGCCAGCAGTGCCGTCTCCTACGAGCAGTACTTCGGGCCG	CASSAVSYEQYF	1	2.1346901775009503E-4	36	TCRBV06-01*01	TCRBV06	TCRBV06-01	01				TCRBD02-01	TCRBD02	TCRBD02-01				01,02	TCRBJ02-07*01	TCRBJ02	TCRBJ02-07	01				4	1	8	6	1	0	45	58	59	61	62	1	In	VDJ
GAGTCCGCCAGCACCAACCAGACATCTATGTACCTCTGTGCCAGCAGTTACGGACAGGGATGGGACACTGAAGCTTTCTTTGGACAA	CASSYGQGWDTEAFF	3	3.187414100652104E-4	45	TCRBV28-01*01	TCRBV28	TCRBV28-01	01				TCRBD01-01*01	TCRBD01	TCRBD01-01	01				TCRBJ01-01*01	TCRBJ01	TCRBJ01-01	01				4	2	1	3	5	3	36	49	51	59	64	3	In	VDJ
GAGTCGGCTGCTCCCTCCCAAACATCTGTGTACTTCTGTGCCAGCAGCAGGACCGCCAGTGCTAACTATGGCTACACCTTCGGTTCG	CASSRTASANYGYTF	1	2.2224171710968799E-4	45	TCRBV06	TCRBV06	unresolved			TCRBV06-02,TCRBV06-03				unresolved		TCRBD01,TCRBD02	TCRBD01-01,TCRBD02-01		TCRBJ01-02*01	TCRBJ01	TCRBJ01-02	01				6	2	1	7	8	0	36	47	49	53	61	1	In	VDJ
ATCCAGCGCACAGAGCAGCGGGACTCGGCCATGTATCGCTGTGCCGCCGGAGAGAGAAATAGCAATCAGCCCCAGCATTTTGGTGAT	CAAGERNSNQPQHF	2	4.093926367810042E-4	42	TCRBV07-06*01	TCRBV07	TCRBV07-06	01				TCRBD02-01*02	TCRBD02	TCRBD02-01	02				TCRBJ01-05*01	TCRBJ01	TCRBJ01-05	01				11	3	10	2	7	0	39	45	48	52	59	2	In	VDJ
CTGGAGCTGGGGGACTCAGCTTTGTATTTCTGTGCCAGCAGCGTGCGAACCGGGACAGGGGTTCGAGAGACCCAGTACTTCGGGCCA	CASSVRTGTGVRETQYF	1	1.491358891130801E-4	51	TCRBV09-01	TCRBV09	TCRBV09-01				01,02	TCRBD01-01*01	TCRBD01	TCRBD01-01	01				TCRBJ02-05*01	TCRBJ02	TCRBJ02-05	01				2	7	0	2	4	4	30	44	51	61	65	1	In	VDJ
ATCCAGCGCACAGAGCAGGGGGACTCGGCCATGTATCTCTGTGCCAGCAGCTTAGGGTCTAGCGGGAGCGAGCAGTTCTTCGGGCCA	CASSLGSSGSEQFF	2	3.216656431850747E-4	42	TCRBV07-09	TCRBV07	TCRBV07-09				01,03	TCRBD02-01*02	TCRBD02	TCRBD02-01	02				TCRBJ02-01*01	TCRBJ02	TCRBJ02-01	01				1	3	4	2	1	10	39	55	58	68	69	2	In	VDJ
TCGCCCAGCCCCAACCAGACCTCTCTGTACTTCTGTGCCAGCAGTTCGTGGGGGGGGACTAGCGGCTACGAGCAGTACTTCGGGCCG	CASSSWGGTSGYEQYF	1	2.3393864958914525E-4	48	TCRBV27-01*01	TCRBV27	TCRBV27-01	01				TCRBD02-01	TCRBD02	TCRBD02-01				01,02	TCRBJ02-07*01	TCRBJ02	TCRBJ02-07	01				4	8	0	5	0	3	33	46	54	-1	65	1	In	VDJ
CCCTGGAGCTTGGTGACTCTGCTGTGTATTTCTGTGCCAGCAGCACGAGCCATCCCATTTCGTGTAGACGAGCAGTACTTCGGGCCG		1	2.5148404830833114E-4	49	TCRBV03	TCRBV03	unresolved			TCRBV03-01,TCRBV03-02		TCRBD02-01	TCRBD02	TCRBD02-01				01,02	TCRBJ02-07*01	TCRBJ02	TCRBJ02-07	01				5	20	5	8	0	5	32	44	64	-1	67	1	Out	VDJ
AAGATCCGGTCCACAAAGCTGGAGGACTCAGCCATGTACTTCTGTGCCAGCAGTGAGGATCATACGGGTCAAGCTTTCTTTGGACAA	CASSEDHTGQAFF	2	3.187414100652104E-4	39	TCRBV02-01*01	TCRBV02	TCRBV02-01	01				TCRBD02-01	TCRBD02	TCRBD02-01				01,02	TCRBJ01-01*01	TCRBJ01	TCRBJ01-01	01				3	8	8	4	2	9	42	56	64	68	70	2	In	VDJ
ACAGTGACCAGTGCCCATCCTGAAGACAGCAGCTTCTACATCTGCAGTGTAGGGCGGCCTGGCACCTACGAGCAGTACTTCGGGCCG	CSVGRPGTYEQYF	1	1.7545398719185894E-4	39	TCRBV20	TCRBV20	unresolved			TCRBV20-01,TCRBV20-or09_02				unresolved		TCRBD01,TCRBD02	TCRBD01-01,TCRBD02-01		TCRBJ02-07*01	TCRBJ02	TCRBJ02-07	01				7	1	5	3	10	2	42	49	50	54	64	1	In	VDJ
CCAGGCCTGGGGGACGCAGCCATGTACCTGTGTGCCACCAGCAGAGATCGAAACACACGACGGGACTATGGCTACACCTTCGGTTCG	CATSRDRNTRRDYGYTF	2	2.631809807877884E-4	51	TCRBV15-01*01	TCRBV15	TCRBV15-01	01				TCRBD02-01	TCRBD02	TCRBD02-01				01,02	TCRBJ01-02*01	TCRBJ01	TCRBJ01-02	01				0	13	8	4	0	3	30	47	60	-1	64	2	In	VDJ
CTGCCAGGCCCTCACATACCTCTCAGTACCTCTGTGCCAGCAGTGAATCTCAGGGCCCTAATAGGGAGTGAGCAGTACTTCGGGCCG		1	1.4036318975348716E-4	49	TCRBV25-01*01	TCRBV25	TCRBV25-01	01						unresolved		TCRBD01,TCRBD02	TCRBD01-01,TCRBD02-01		TCRBJ02-07*01	TCRBJ02	TCRBJ02-07	01				1	2	4	3	14	7	32	48	50	55	69	1	Out	VDJ
AGCACCTTGGAGCTGGGGGACTCGGCCCTTTATCTTTGCGCCAGCAACGAGTTAGCGGGAGCTCGAGAGACCCAGTACTTCGGGCCA	CASNELAGARETQYF	2	3.8599877182208967E-4	45	TCRBV05-01*01	TCRBV05	TCRBV05-01	01				TCRBD02-01*02	TCRBD02	TCRBD02-01	02				TCRBJ02-05*01	TCRBJ02	TCRBJ02-05	01				6	6	5	2	4	4	36	46	52	61	65	2	In	VDJ
TCGGCTGCTCCCTCCCAGACATCTGTGTACTTCTGTGCCAGCAGTGGAGGACAGGGGGTCATTACCGGGGAGCTGTTTTTTGGAGAA	CASSGGQGVITGELFF	2	3.743018393426324E-4	48	TCRBV06-01*01	TCRBV06	TCRBV06-01	01				TCRBD01-01*01	TCRBD01	TCRBD01-01	01				TCRBJ02-02*01	TCRBJ02	TCRBJ02-02	01				4	2	1	1	5	5	33	46	48	58	63	2	In	VDJ
ATCCAGCCCTCAGAACCCAGGGACTCAGCTGTGTACTTCTGTGCCAGCAGTTTTCGTCGCTATTCCTACGAGCAGTACTTCGGGCCG	CASSFRRYSYEQYF	1	2.1346901775009503E-4	42	TCRBV12	TCRBV12	unresolved			TCRBV12-03,TCRBV12-04		TCRBD02-01	TCRBD02	TCRBD02-01				01,02	TCRBJ02-07*01	TCRBJ02	TCRBJ02-07	01				3	6	4	9	1	1	39	53	59	62	63	1	In	VDJ
TGGAGCTTGGTGACTCTGCTGTGTATTTCTGTGCCAGCAGCGTAGCACTTCCCATTTTGGCATCATCAGCCCCAGCATTTTGGTGAT		1	2.5440828142819544E-4	52	TCRBV03	TCRBV03	unresolved			TCRBV03-01,TCRBV03-02		TCRBD02-01	TCRBD02	TCRBD02-01				01,02	TCRBJ01-05*01	TCRBJ01	TCRBJ01-05	01				5	1	5	7	18	5	29	41	42	46	64	1	Out	VDJ
TCTAAGAAGCTCCTTCTCAGTGACTCTGGCTTCTATCTCTGTGCCTGGACCCTAGGGGAAACGGGTGAAAAACTGTTTTTTGGCAGT	CAWTLGETGEKLFF	1	1.1404509167470831E-4	42	TCRBV30-01*01	TCRBV30	TCRBV30-01	01				TCRBD01-01*01	TCRBD01	TCRBD01-01	01				TCRBJ01-04*01	TCRBJ01	TCRBJ01-04	01				4	4	5	2	7	7	39	49	53	58	65	1	In	VDJ
CTGGAGTCCGCCAGCACCAACCAGACATCTATGTACCTCTGTGCCAGCAGTTTTAGCGGGGCCACAGATACGCAGTATTTTGGCCCA	CASSFSGATDTQYF	2	2.982717782261602E-4	42	TCRBV28-01*01	TCRBV28	TCRBV28-01	01				TCRBD02-01*01	TCRBD02	TCRBD02-01	01				TCRBJ02-03*01	TCRBJ02	TCRBJ02-03	01				3	0	5	3	1	2	39	-1	53	61	62	2	In	VDJ
TCGGCTGCTCCCTCCCAGACATCTGTGTACTTCTGTGCCAGCAGTGCAATTTCGGGTCGGGGGTCCTACGAGCAGTACTTCGGGCCG	CASSAISGRGSYEQYF	1	2.076205515103664E-4	48	TCRBV06-01*01	TCRBV06	TCRBV06-01	01				TCRBD02-01*01	TCRBD02	TCRBD02-01	01				TCRBJ02-07*01	TCRBJ02	TCRBJ02-07	01				4	11	8	2	0	1	33	46	57	-1	63	1	In	VDJ
AAGAAGCTCCTTCTCAGTGACTCTGGCTTCTATCTCTGTGCCTGGAGCGTCATGAGGTCAGGAGGAAACACCATATATTTTGGAGAG	CAWSVMRSGGNTIYF	1	1.2281779103430127E-4	45	TCRBV30-01*01	TCRBV30	TCRBV30-01	01						unresolved		TCRBD01,TCRBD02	TCRBD01-01,TCRBD02-01		TCRBJ01-03*01	TCRBJ01	TCRBJ01-03	01				3	11	4	4	1	4	36	47	58	62	63	1	In	VDJ
CTGGAGTCGCCCAGCCCCAACCAGACCTCTCTGTACTTCTGTGCCAGCAGTCTTGGAGGACAGCCCTATGGCTACACCTTCGGTTCG	CASSLGGQPYGYTF	1	2.251659502295523E-4	42	TCRBV27-01*01	TCRBV27	TCRBV27-01	01				TCRBD01-01*01	TCRBD01	TCRBD01-01	01				TCRBJ01-02*01	TCRBJ01	TCRBJ01-02	01				5	6	1	5	2	4	39	51	57	63	65	1	In	VDJ
CTGACAGTGACCAGTGCCCATCCTGAAGACAGCAGCTTCTACATCTGCAGTGCTGGGCCGGGGGAACAGCCCCAGCATTTTGGTGAT	CSAGPGEQPQHF	1	1.7837822031172324E-4	36	TCRBV20	TCRBV20	unresolved			TCRBV20-01,TCRBV20-or09_02		TCRBD02-01*01	TCRBD02	TCRBD02-01	01				TCRBJ01-05*01	TCRBJ01	TCRBJ01-05	01				5	4	8	2	2	7	45	54	58	64	66	1	In	VDJ
TTCTCGCTCAGGCTGGAGTCGGCTGCTCCCTCCCAGACATCTGTGTACTTCTGTGCCAGCAGTGAATCTGACAAGCATTTTGGTGAT	CASSESDKHF	1	2.1346901775009503E-4	30	TCRBV06-01*01	TCRBV06	TCRBV06-01	01				TCRBD01-01*01	TCRBD01	TCRBD01-01	01				TCRBJ01-05*01	TCRBJ01	TCRBJ01-05	01				2	3	2	6	0	14	51	66	69	-1	73	1	In	VDJ
GAGTCTGCCATCCCCAACCAGACAGCTCTTTACTTCTGTGCCACGGGAGACGAAGGGACTAGAGAAGATACGCAGTATTTTGGCCCA	CATGDEGTREDTQYF	1	2.046963183905021E-4	45	TCRBV24	TCRBV24	unresolved			TCRBV24-01,TCRBV24-or09_02		TCRBD02-01	TCRBD02	TCRBD02-01				01,02	TCRBJ02-03*01	TCRBJ02	TCRBJ02-03	01				10	10	0	8	3	5	36	44	54	62	65	1	In	VDJ
AGTGCCCATCCTGAAGACAGCAGCTTCTACATCTGCAGTGCTACCGGGACGGCTAGACAGAGCTCCTACGAGCAGTACTTCGGGCCG	CSATGTARQSSYEQYF	1	1.725297540719946E-4	48	TCRBV20	TCRBV20	unresolved			TCRBV20-01,TCRBV20-or09_02				unresolved		TCRBD01,TCRBD02	TCRBD01-01,TCRBD02-01		TCRBJ02-07*01	TCRBJ02	TCRBJ02-07	01				4	2	0	7	12	0	33	43	45	50	62	1	In	VDJ
CTGGAGTCTGCCAGGCCCTCACATACCTCTCAGTACCTCTGTGCCAGCAGTGGGATGGGGCTTACCGGGGAGCTGTTTTTTGGAGAA	CASSGMGLTGELFF	1	1.6668128783226598E-4	42	TCRBV25-01*01	TCRBV25	TCRBV25-01	01				TCRBD01-01*01	TCRBD01	TCRBD01-01	01				TCRBJ02-02*01	TCRBJ02	TCRBJ02-02	01				4	4	7	0	2	5	39	52	56	61	63	1	In	VDJ
TGGGGGACTCGGCCCTTTATCTTTGCGCCAGCAGCTTGGTTCCTAGCGGGAGCCCTCGGAGGCACCGGGGAGCTGTTTTTTGGAGAA		1	1.9884785215077346E-4	58	TCRBV05-01*01	TCRBV05	TCRBV05-01	01				TCRBD02-01*02	TCRBD02	TCRBD02-01	02				TCRBJ02-02*01	TCRBJ02	TCRBJ02-02	01				0	3	4	2	10	4	23	39	42	52	62	1	Out	VDJ
CACATCAATTCCCTGGAGCTTGGTGACTCTGCTGTGTATTTCTGTGCCAGCAGCCAAGGGCAGACCTATGGCTACACCTTCGGTTCG	CASSQGQTYGYTF	2	4.4448343421937597E-4	39	TCRBV03	TCRBV03	unresolved			TCRBV03-01,TCRBV03-02				unresolved		TCRBD01,TCRBD02	TCRBD01-01,TCRBD02-01		TCRBJ01-02*01	TCRBJ01	TCRBJ01-02	01				1	4	2	7	0	4	42	58	62	-1	65	2	In	VDJ
AGTGCCCATCCTGAAGACAGCAGCTTCTACATCTGCAGTGCCCGGACTAGCGGGAGGGCCGACACCGGGGAGCTGTTTTTTGGAGAA	CSARTSGRADTGELFF	2	2.7780214638710996E-4	48	TCRBV20	TCRBV20	unresolved			TCRBV20-01,TCRBV20-or09_02		TCRBD02-01*02	TCRBD02	TCRBD02-01	02				TCRBJ02-02*01	TCRBJ02	TCRBJ02-02	01				6	2	1	0	3	3	33	41	43	58	61	2	In	VDJ
CAGCGCACACAGCAGGAGGACTCGGCCGTGTATCTCTGTGCCAGCAGCTTAGGATCCCAGAGCAATCAGCCCCAGCATTTTGGTGAT	CASSLGSQSNQPQHF	2	2.7780214638710996E-4	45	TCRBV07-02*01	TCRBV07	TCRBV07-02	01				TCRBD01-01*01	TCRBD01	TCRBD01-01	01				TCRBJ01-05*01	TCRBJ01	TCRBJ01-05	01				1	5	4	5	0	1	36	52	57	-1	60	2	In	VDJ
CCCCTGACCCTGGAGTCTGCCAGGCCCTCACATACCTCTCAGTACCTCTGTGCCAGCAGTGAAACAGAGACCCAGTACTTCGGGCCA	CASSETETQYF	2	1.8130245343158757E-4	33	TCRBV25-01*01	TCRBV25	TCRBV25-01	01						unresolved		TCRBD01,TCRBD02	TCRBD01-01,TCRBD02-01		TCRBJ02-05*01	TCRBJ02	TCRBJ02-05	01				2	0	3	7	0	4	48	-1	63	-1	65	2	In	VDJ
AGCCCCAACCAGACCTCTCTGTACTTCTGTGCCAGCAGTTTAGTGTCTAGCGGGTTGAGCTCCTACAATGAGCAGTTCTTCGGGCCA	CASSLVSSGLSSYNEQFF	1	2.602567476679241E-4	54	TCRBV27-01*01	TCRBV27	TCRBV27-01	01				TCRBD02-01	TCRBD02	TCRBD02-01				01,02	TCRBJ02-01*01	TCRBJ02	TCRBJ02-01	01				2	4	4	4	5	0	27	42	46	54	59	1	In	VDJ
AGCACCTTGGAGCTGGGGGACTCGGCCCTTTATCTTTGCGCCAGCAGCTTGGACGCGACAGACGGGGGCGAGCAGTACTTCGGGCCG	CASSLDATDGGEQYF	2	2.3978711582887388E-4	45	TCRBV05-01*01	TCRBV05	TCRBV05-01	01				TCRBD02-01*01	TCRBD02	TCRBD02-01	01				TCRBJ02-07*01	TCRBJ02	TCRBJ02-07	01				0	10	8	2	0	6	36	52	62	-1	68	2	In	VDJ
AATGTGAATGCCTTGGAGCTGGAGGACTCGGCCCTGTATCTCTGTGCCAGCAGCCACCCAGGGAGCACTGAAGCTTTCTTTGGACAA	CASSHPGSTEAFF	2	3.0412024446588884E-4	39	TCRBV05-08*01	TCRBV05	TCRBV05-08	01						unresolved		TCRBD01,TCRBD02	TCRBD01-01,TCRBD02-01		TCRBJ01-01*01	TCRBJ01	TCRBJ01-01	01				4	4	4	3	2	4	42	54	58	63	65	2	In	VDJ
GAGTCGGCTGCTCCCTCCCAAACATCTGTGTACTTCTGTGCCAGCAGAACCTTAGGGTATAGCAATCAGCCCCAGCATTTTGGTGAT	CASRTLGYSNQPQHF	1	2.251659502295523E-4	45	TCRBV06	TCRBV06	unresolved			TCRBV06-02,TCRBV06-03				unresolved		TCRBD01,TCRBD02	TCRBD01-01,TCRBD02-01		TCRBJ01-05*01	TCRBJ01	TCRBJ01-05	01				6	6	5	3	2	0	36	47	53	57	59	1	In	VDJ
GGCCCTGTATCTCTGTGCCAGCAGCCAAGATTTTTTACGTCAGGGGGCCTTCCGCAACCTGGCACAGATACGCAGTATTTTGGCCCA		1	1.7837822031172324E-4	68	TCRBV04-02*01	TCRBV04	TCRBV04-02	01				TCRBD01-01*01	TCRBD01	TCRBD01-01	01				TCRBJ02-03*01	TCRBJ02	TCRBJ02-03	01				0	10	4	0	13	1	13	30	40	48	61	1	Out	VDJ
TTGGAGCTGGGGGACTCGGCCCTTTATCTTTGCGCCAGCAGCTTGGCCGGGGAATTCTCTGGGGCCAACGTCCTGACTTTCGGGGCC	CASSLAGEFSGANVLTF	1	1.7545398719185894E-4	51	TCRBV05-01*01	TCRBV05	TCRBV05-01	01				TCRBD02-01*01	TCRBD02	TCRBD02-01	01				TCRBJ02-06*01	TCRBJ02	TCRBJ02-06	01				0	1	8	3	4	0	30	46	47	52	56	1	In	VDJ
ACAGTGACCAGTGCCCATCCTGAAGACAGCAGCTTCTACATCTGCAGTACGACTAGCGGGAGAAAAGATACGCAGTATTTTGGCCCA	CSTTSGRKDTQYF	1	1.871509196713162E-4	39	TCRBV20	TCRBV20	unresolved			TCRBV20-01,TCRBV20-or09_02		TCRBD02-01*02	TCRBD02	TCRBD02-01	02				TCRBJ02-03*01	TCRBJ02	TCRBJ02-03	01				8	2	2	2	3	5	42	48	50	62	65	1	In	VDJ
CTACACACCCTGCAGCCAGAAGACTCGGCCCTGTATCTCTGCGCCAGCAGCCCAACGGGACAGGGACACGAGCAGTACTTCGGGCCG	CASSPTGQGHEQYF	1	1.9884785215077346E-4	42	TCRBV04-03*01	TCRBV04	TCRBV04-03	01				TCRBD01-01*01	TCRBD01	TCRBD01-01	01				TCRBJ02-07*01	TCRBJ02	TCRBJ02-07	01				4	4	0	3	2	5	39	52	56	65	67	1	In	VDJ
CTGCTGGGGTTGGAGTCGGCTGCTCCCTCCCAAACATCTGTGTACTTCTGTGCCAGCACCTATCGAACTGAAGCTTTCTTTGGACAA	CASTYRTEAFF	1	2.3686288270900957E-4	33	TCRBV06	TCRBV06	unresolved			TCRBV06-02,TCRBV06-03		TCRBD02-01	TCRBD02	TCRBD02-01				01,02	TCRBJ01-01*01	TCRBJ01	TCRBJ01-01	01				7	1	4	9	4	5	48	58	59	62	66	1	In	VDJ
AACGCCTTGTTGCTGGGGGACTCGGCCCTCTATCTCTGTGCCAGCAGCTTTCCTAGCGGGAGCTCTCCTGAGCAGTTCTTCGGGCCA	CASSFPSGSSPEQFF	1	2.2224171710968799E-4	45	TCRBV05-06*01	TCRBV05	TCRBV05-06	01				TCRBD02-01*02	TCRBD02	TCRBD02-01	02				TCRBJ02-01*01	TCRBJ02	TCRBJ02-01	01				2	2	4	2	6	9	36	50	52	62	68	1	In	VDJ
GAGTCGGCTGCTCCCTCCCAGACATCTGTGTACTTCTGTGCCAGCAGTGAAGCGTGGACTAGAACCTACGAGCAGTACTTCGGGCCG	CASSEAWTRTYEQYF	1	2.046963183905021E-4	45	TCRBV06-01*01	TCRBV06	TCRBV06-01	01				TCRBD02-01	TCRBD02	TCRBD02-01				01,02	TCRBJ02-07*01	TCRBJ02	TCRBJ02-07	01				0	2	1	8	2	2	36	53	55	62	64	1	In	VDJ
CTGGAGTTGGCTGCTCCCTCCCAGACATCTGTGTACTTCTGTGCCAGCAGTGACCGGGACCGCGCCTACGAGCAGTACTTCGGGCCG	CASSDRDRAYEQYF	1	2.4855981518846684E-4	42	TCRBV06-06	TCRBV06	TCRBV06-06				01,02			unresolved		TCRBD01,TCRBD02	TCRBD01-01,TCRBD02-01		TCRBJ02-07*01	TCRBJ02	TCRBJ02-07	01				5	4	0	7	4	2	39	51	55	60	64	1	In	VDJ
AGTGCCCATCCTGAAGACAGCAGCTTCTACATCTGCAGTGCTAGAGATTTCGCGGGAGGTACGGCAGATACGCAGTATTTTGGCCCA	CSARDFAGGTADTQYF	1	1.871509196713162E-4	48	TCRBV20	TCRBV20	unresolved			TCRBV20-01,TCRBV20-or09_02		TCRBD02-01*02	TCRBD02	TCRBD02-01	02				TCRBJ02-03*01	TCRBJ02	TCRBJ02-03	01				0	4	7	1	5	4	33	47	51	59	64	1	In	VDJ
CTGGAGCTTGGTGACTCTGCTGTGTATTTCTGTGCCAGCAGCCAAGATCCCGAAACAGGGGGCATCTATGGCTACACCTTCGGTTCG	CASSQDPETGGIYGYTF	1	2.3978711582887388E-4	51	TCRBV03	TCRBV03	unresolved			TCRBV03-01,TCRBV03-02		TCRBD01-01*01	TCRBD01	TCRBD01-01	01				TCRBJ01-02*01	TCRBJ01	TCRBJ01-02	01				0	7	3	0	2	4	30	47	54	63	65	1	In	VDJ
AGAGGAATTTCCCCCTGATCCTGGAGTCGCCCAGCCCCAACCAGACCTCTCTGTACTTCTGTGCCAGGAACCACGGTTTTCGGGCCG		1	2.251659502295523E-4	22	TCRBV27-01*01	TCRBV27	TCRBV27-01	01				TCRBD02-01	TCRBD02	TCRBD02-01				01,02	TCRBJ02-07*01	TCRBJ02	TCRBJ02-07	01				9	6	8	5	2	16	59	67	73	76	78	1	Out	VDJ
TCCACAAAGCTGGAGGACTCAGCCATGTACTTCTGTGCCAGCAGTGAAGAAGGGTGGGAGGGCGTCAATGAGCAGTTCTTCGGGCCA	CASSEEGWEGVNEQFF	1	2.4855981518846684E-4	48	TCRBV02-01*01	TCRBV02	TCRBV02-01	01				TCRBD02-01*02	TCRBD02	TCRBD02-01	02				TCRBJ02-01*01	TCRBJ02	TCRBJ02-01	01				1	6	9	0	3	6	33	49	55	62	65	1	In	VDJ
ACCAGTGCCCATCCTGAAGACAGCAGCTTCTACATCTGCAGTGCTACCGATGGGGCGGTTTCTAACTATGGCTACACCTTCGGTTCG	CSATDGAVSNYGYTF	1	1.6375705471240168E-4	45	TCRBV20	TCRBV20	unresolved			TCRBV20-01,TCRBV20-or09_02		TCRBD01-01*01	TCRBD01	TCRBD01-01	01				TCRBJ01-02*01	TCRBJ01	TCRBJ01-02	01				4	5	7	0	5	0	36	46	51	56	61	1	In	VDJ
CCTCACGTTGGCGTCTGCTGTACCCTCTCAGACATCTGTGTACTTCTGTGCCAGCAGTGTGAGGTCACTGAAGCTTTCTTTGGACAA		2	4.5910459981869753E-4	35	TCRBV06-04	TCRBV06	TCRBV06-04				01,02	TCRBD02-01*02	TCRBD02	TCRBD02-01	02				TCRBJ01-01*01	TCRBJ01	TCRBJ01-01	01				4	1	11	1	1	4	46	59	60	64	65	2	Out	VDJ
TCGGCTGCTCCCTCCCAAACATCTGTGTACTTCTGTGCCAGCAGTAACCCCAGAACTAGCGGGAGTAGCGAGCAGTACTTCGGGCCG	CASSNPRTSGSSEQYF	1	2.1639325086995935E-4	48	TCRBV06	TCRBV06	unresolved			TCRBV06-02,TCRBV06-03		TCRBD02-01*02	TCRBD02	TCRBD02-01	02				TCRBJ02-07*01	TCRBJ02	TCRBJ02-07	01				5	9	3	2	3	6	33	45	54	65	68	1	In	VDJ
ATCAATTCCCTGGAGCTTGGTGACTCTGCTGTGTATTTCTGTGCCAGCAGCCTAAGCGGGAGGCGCAATGAGCAGTTCTTCGGGCCA	CASSLSGRRNEQFF	1	2.7780214638710996E-4	42	TCRBV03	TCRBV03	unresolved			TCRBV03-01,TCRBV03-02		TCRBD02-01*02	TCRBD02	TCRBD02-01	02				TCRBJ02-01*01	TCRBJ02	TCRBJ02-01	01				4	2	6	1	2	6	39	52	54	63	65	1	In	VDJ
AACGCCTTGTTGCTGGGGGACTCGGCCCTCTATCTCTGTGCCAGCAGCTCATGGCCGGGGGGGAATCAGCCCCAGCATTTTGGTGAT	CASSSWPGGNQPQHF	1	1.9592361903090913E-4	45	TCRBV05-06*01	TCRBV05	TCRBV05-06	01				TCRBD02-01*01	TCRBD02	TCRBD02-01	01				TCRBJ01-05*01	TCRBJ01	TCRBJ01-05	01				3	6	8	0	0	4	36	49	55	-1	63	1	In	VDJ
TCCGCTACCAGCTCCCAGACATCTGTGTACTTCTGTGCCATCAGTACCTCCCGGGAGGGCCCTTCCTACGAGCAGTACTTCGGGCCG	CAISTSREGPSYEQYF	2	2.982717782261602E-4	48	TCRBV10-03*01	TCRBV10	TCRBV10-03	01				TCRBD02-01*02	TCRBD02	TCRBD02-01	02				TCRBJ02-07*01	TCRBJ02	TCRBJ02-07	01				5	6	8	0	4	1	33	45	51	59	63	2	In	VDJ
AGCTGGGGGACTCGGCCCTTTATCTTTGCGCCAGCAGCTAGAGGGCCAAGGACAGGGCGGGACCAAGAGACCCAGTACTTCGGGCCA		1	1.462116559932158E-4	55	TCRBV05-01*01	TCRBV05	TCRBV05-01	01				TCRBD01-01*01	TCRBD01	TCRBD01-01	01				TCRBJ02-05*01	TCRBJ02	TCRBJ02-05	01				3	10	1	3	4	0	26	39	49	57	61	1	Out	VDJ
GTGAACGCCTTGTTGCTGGGGGACTCGGCCCTCTATCTCTGTGCCAGCAGCTTTATTCGACAGAGCTATGGCTACACCTTCGGTTCG	CASSFIRQSYGYTF	2	2.807263795069743E-4	42	TCRBV05-06*01	TCRBV05	TCRBV05-06	01				TCRBD01-01*01	TCRBD01	TCRBD01-01	01				TCRBJ01-02*01	TCRBJ01	TCRBJ01-02	01				2	5	2	5	2	4	39	53	58	63	65	2	In	VDJ
CAGAAGACTCAGCCCTGTATCTCTGCGCCAGCAGCCAAGAAATTGCATAGGGCGGGAGATTCTGCTGAGACCCAGTACTTCGGGCCA		1	1.5498435535280872E-4	58	TCRBV04-01*01	TCRBV04	TCRBV04-01	01				TCRBD02-01*02	TCRBD02	TCRBD02-01	02				TCRBJ02-05*01	TCRBJ02	TCRBJ02-05	01				0	11	7	2	8	5	23	40	51	58	66	1	Out	VDJ
TTCCCTGGAGCTTGGTGACTCTGCTGTGTATTTCTGTGCCAGCAGCCAAGATTCCGTACAACTAATGAAAAACTGTTTTTTGGCAGT		2	3.24589876304939E-4	47	TCRBV03	TCRBV03	unresolved			TCRBV03-01,TCRBV03-02		TCRBD02-01	TCRBD02	TCRBD02-01				01,02	TCRBJ01-04*01	TCRBJ01	TCRBJ01-04	01				0	5	5	9	0	0	34	51	56	-1	58	2	Out	VDJ
GCACCTTGGAGCTGGGGGACTCGGCCCTTTATCTTTGCGCCAGCAGCTTGGCCAGCGAGGGCCTATTACGAGCAGTACTTCGGGCCG		1	1.6375705471240168E-4	46	TCRBV05-01*01	TCRBV05	TCRBV05-01	01				TCRBD02-01*02	TCRBD02	TCRBD02-01	02				TCRBJ02-07*01	TCRBJ02	TCRBJ02-07	01				0	5	11	0	5	4	35	51	56	61	66	1	Out	VDJ
CACACCCTGCAGCCAGAAGACTCGGCCCTGTATCTCTGTGCCAGCAGCCAAGGAGACGTCAGAAACTATGGCTACACCTTCGGTTCG	CASSQGDVRNYGYTF	1	1.5498435535280872E-4	45	TCRBV04-02*01	TCRBV04	TCRBV04-02	01						unresolved		TCRBD01,TCRBD02	TCRBD01-01,TCRBD02-01		TCRBJ01-02*01	TCRBJ01	TCRBJ01-02	01				1	2	2	7	6	2	36	52	54	57	63	1	In	VDJ
CTGGAGTCGGCTGCTCCCTCCCAGACATCTGTGTACTTCTGTGCCAGCAACAAAGACAGGGGACGATACGAGCAGTACTTCGGGCCG	CASNKDRGRYEQYF	1	1.9884785215077346E-4	42	TCRBV06-01*01	TCRBV06	TCRBV06-01	01				TCRBD01-01*01	TCRBD01	TCRBD01-01	01				TCRBJ02-07*01	TCRBJ02	TCRBJ02-07	01				7	5	2	2	4	4	39	49	54	62	66	1	In	VDJ
CTCACTGTGACATCGGCCCAAAAGAACCCGACAGCTTTCTATCTCTGTGCCAGCCCACGAAAAGGCTACGAGCAGTACTTCGGGCCG	CASPRKGYEQYF	6	8.626487703599731E-4	36	TCRBV19-01	TCRBV19	TCRBV19-01				01,02			unresolved		TCRBD01,TCRBD02	TCRBD01-01,TCRBD02-01		TCRBJ02-07*01	TCRBJ02	TCRBJ02-07	01				9	9	5	4	0	3	45	53	62	-1	65	6	In	VDJ
TCGGCTGCTCCCTCCCAGACATCTGTGTACTTCTGTGCCAGCAGTTACCGGATGGGGGGCCAGGGCAATGAGCAGTTCTTCGGGCCA	CASSYRMGGQGNEQFF	1	1.8130245343158757E-4	48	TCRBV06-05*01	TCRBV06	TCRBV06-05	01						unresolved		TCRBD01,TCRBD02	TCRBD01-01,TCRBD02-01		TCRBJ02-01*01	TCRBJ02	TCRBJ02-01	01				2	6	6	0	5	6	33	48	54	60	65	1	In	VDJ
AAGATCCAGCCTGCAGAGCTTGGGGACTCGGCCGTGTATCTCTGTGCCAGCTCGAGCGGGGCTCACTACGAGCAGTACTTCGGGCCG	CASSSGAHYEQYF	1	2.0177208527063776E-4	39	TCRBV11-03*01	TCRBV11	TCRBV11-03	01				TCRBD02-01*01	TCRBD02	TCRBD02-01	01				TCRBJ02-07*01	TCRBJ02	TCRBJ02-07	01				8	3	6	3	4	3	42	51	54	61	65	1	In	VDJ
ACCAGTGCCCATCCTGAAGACAGCAGCTTCTACATCTGCAGTGCTAGCCCCTCGCGACCTAGCACAGATACGCAGTATTTTGGCCCA	CSASPSRPSTDTQYF	1	1.8130245343158757E-4	45	TCRBV20	TCRBV20	unresolved			TCRBV20-01,TCRBV20-or09_02				unresolved		TCRBD01,TCRBD02	TCRBD01-01,TCRBD02-01		TCRBJ02-03*01	TCRBJ02	TCRBJ02-03	01				3	8	2	7	2	0	36	47	55	58	60	1	In	VDJ
GAGATGAATGTGAGCACCTTGGAGCTGGGGGACTCGGCCCTTTATCTTTGCGCCAGCAGCCCAAGTAATGAGCAGTTCTTCGGGCCA	CASSPSNEQFF	1	1.8422668655145187E-4	33	TCRBV05-01*01	TCRBV05	TCRBV05-01	01						unresolved		TCRBD01,TCRBD02	TCRBD01-01,TCRBD02-01		TCRBJ02-01*01	TCRBJ02	TCRBJ02-01	01				4	1	4	6	3	7	48	60	61	63	66	1	In	VDJ
AGCAACATGAGCCCTGAAGACAGCAGCATATATCTCTGCAGCGCCGGGGACAGACCTCTAACCTACAATGAGCAGTTCTTCGGGCCA	CSAGDRPLTYNEQFF	1	1.1112085855484399E-4	45	TCRBV29-01*01	TCRBV29	TCRBV29-01	01				TCRBD01-01*01	TCRBD01	TCRBD01-01	01				TCRBJ02-01*01	TCRBJ02	TCRBJ02-01	01				7	3	0	5	8	2	36	43	46	53	61	1	In	VDJ
TCGGCTGCTCCCTCCCAGACATCTGTGTACTTCTGTGCCAGCAGTTACTCGGAGAGGACTGGGCCCTACGAGCAGTACTTCGGGCCG	CASSYSERTGPYEQYF	1	1.5790858847267305E-4	48	TCRBV06-05*01	TCRBV06	TCRBV06-05	01				TCRBD02-01	TCRBD02	TCRBD02-01				01,02	TCRBJ02-07*01	TCRBJ02	TCRBJ02-07	01				0	5	1	10	4	2	33	50	55	60	64	1	In	VDJ
AGCACCTTGGAGCTGGGGGACTCGGCCCTTTATCTTTGCGCCAGCAAGGCAGCGGGAGAGCGGGGCTACATTCAGTACTTCGGCGCC	CASKAAGERGYIQYF	1	1.8422668655145187E-4	45	TCRBV05-01*01	TCRBV05	TCRBV05-01	01				TCRBD02-01*02	TCRBD02	TCRBD02-01	02				TCRBJ02-04*01	TCRBJ02	TCRBJ02-04	01				6	4	6	2	9	8	36	46	50	58	67	1	In	VDJ
ACGTTGGCGTCTGCTGTACCCTCTCAGACATCTGTGTACTTCTGTGCCAGCAGTGACTCTGGCGAGAATGAGCAGTTCTTCGGGCCA	CASSDSGENEQFF	1	2.7487791326724566E-4	39	TCRBV06-04	TCRBV06	TCRBV06-04				01,02			unresolved		TCRBD01,TCRBD02	TCRBD01-01,TCRBD02-01		TCRBJ02-01*01	TCRBJ02	TCRBJ02-01	01				0	1	9	0	3	7	42	59	60	63	66	1	In	VDJ
AGTTCTAAGAAGCTCCTTCTCAGTGACTCTGGCTTCTATCTCTGTGCCTGGGCCCGGGGCATCTCCTACGAGCAGTACTTCGGGCCG	CAWARGISYEQYF	1	8.187852735620084E-5	39	TCRBV30-01*01	TCRBV30	TCRBV30-01	01						unresolved		TCRBD01,TCRBD02	TCRBD01-01,TCRBD02-01		TCRBJ02-07*01	TCRBJ02	TCRBJ02-07	01				5	4	7	0	2	0	42	51	55	60	62	1	In	VDJ
ATCCAGCCCTCAGAACCCAGGGACTCAGCTGTGTACTTCTGTGCCAGCAGCTTCAACGGGGTCGAGGACGAGCAGTACTTCGGGCCG	CASSFNGVEDEQYF	1	2.0177208527063776E-4	42	TCRBV12	TCRBV12	unresolved			TCRBV12-03,TCRBV12-04		TCRBD02-01*01	TCRBD02	TCRBD02-01	01				TCRBJ02-07*01	TCRBJ02	TCRBJ02-07	01				6	6	8	3	6	5	39	50	56	61	67	1	In	VDJ
AGTGCCCATCCTGAAGACAGCAGCTTCTACATCTGCAGTGCTAGACGGGACGGGGGGACAGGGGTGGGGGAGCAGTACTTCGGGCCG	CSARRDGGTGVGEQYF	1	1.6668128783226598E-4	48	TCRBV20	TCRBV20	unresolved			TCRBV20-01,TCRBV20-or09_02		TCRBD01-01*01	TCRBD01	TCRBD01-01	01				TCRBJ02-07*01	TCRBJ02	TCRBJ02-07	01				2	9	0	2	5	7	33	45	54	64	69	1	In	VDJ
TCGGCTGCTCCCTCCCAAACATCTGTGTACTTCTGTGCCAGCAGTTGGAGAAGCAGCCCTCCGTCGAATGAGCAGTTCTTCGGGCCA	CASSWRSSPPSNEQFF	1	2.427113489487382E-4	48	TCRBV06	TCRBV06	unresolved			TCRBV06-02,TCRBV06-03		TCRBD02-01*02	TCRBD02	TCRBD02-01	02				TCRBJ02-01*01	TCRBJ02	TCRBJ02-01	01				4	0	10	2	16	7	33	-1	46	50	66	1	In	VDJ
GCCTTGGAGCTGGACGACTCGGCCCTGTATCTCTGTGCCAGCAGCTTGGCCGGGGGGACAAACTCCTACGAGCAGTACTTCGGGCCG	CASSLAGGTNSYEQYF	1	1.9884785215077346E-4	48	TCRBV05-04*01	TCRBV05	TCRBV05-04	01				TCRBD02-01*01	TCRBD02	TCRBD02-01	01				TCRBJ02-07*01	TCRBJ02	TCRBJ02-07	01				0	1	8	1	5	0	33	49	50	57	62	1	In	VDJ
AACGCCTTGTTGCTGGGGGACTCGGCCCTCTATCTCTGTGCCAGCAGCCGCGGGCGCCAGGGGGCTTACGAGCAGTACTTCGGGCCG	CASSRGRQGAYEQYF	3	4.7957423165774775E-4	45	TCRBV05-06*01	TCRBV05	TCRBV05-06	01				TCRBD01-01*01	TCRBD01	TCRBD01-01	01				TCRBJ02-07*01	TCRBJ02	TCRBJ02-07	01				4	9	4	0	1	4	36	48	57	65	66	3	In	VDJ
CCCTCAGAACCCAGGGACTCAGCTGTGTACTTCTGTGCCAGCAGTTTGTTCGGGACTAGCGCGTTAAGTGAGCAGTTCTTCGGGCCA	CASSLFGTSALSEQFF	1	2.3101441646928094E-4	48	TCRBV12	TCRBV12	unresolved			TCRBV12-03,TCRBV12-04		TCRBD02-01	TCRBD02	TCRBD02-01				01,02	TCRBJ02-01*01	TCRBJ02	TCRBJ02-01	01				3	4	0	6	7	9	33	47	51	61	68	1	In	VDJ
TCTGCCATCCCCAACCAGACAGCTCTTTACTTCTGTGCCACCAGTGATTCGGGGACAGAGGGGTCCCTTAGGGCTTTCTTTGGACAA	CATSDSGTEGSLRAFF	1	1.9592361903090913E-4	48	TCRBV24	TCRBV24	unresolved			TCRBV24-01,TCRBV24-or09_02		TCRBD01-01*01	TCRBD01	TCRBD01-01	01				TCRBJ01-01*01	TCRBJ01	TCRBJ01-01	01				2	2	0	5	14	11	33	49	51	58	72	1	In	VDJ
AAGAAGCTCCTTCTCAGTGACTCTGGCTTCTATCTCTGTGCCTGGAGCTGGGGTGGGGCAGGAAACTATGGCTACACCTTCGGTTCG	CAWSWGGAGNYGYTF	2	1.1989355791443694E-4	45	TCRBV30-01*01	TCRBV30	TCRBV30-01	01				TCRBD01-01*01	TCRBD01	TCRBD01-01	01				TCRBJ01-02*01	TCRBJ01	TCRBJ01-02	01				3	7	7	0	4	2	36	47	54	59	63	2	In	VDJ
ACCAGTGCCCATCCTGAAGACAGCAGCTTCTACATCTGCAGTGCTACCCATGCGGGGGTCTCCTACAATGAGCAGTTCTTCGGGCCA	CSATHAGVSYNEQFF	1	1.871509196713162E-4	45	TCRBV20	TCRBV20	unresolved			TCRBV20-01,TCRBV20-or09_02		TCRBD02-01*01	TCRBD02	TCRBD02-01	01				TCRBJ02-01*01	TCRBJ02	TCRBJ02-01	01				4	5	7	2	1	0	36	46	51	58	59	1	In	VDJ
TCCACTCTGACAGTGACCAGTGCCCATCCTGAAGACAGCAGCTTCTACATCTGCAGTGCCTGGTCTTATGGCTACACCTTCGGTTCG	CSAWSYGYTF	1	1.1696932479457262E-4	30	TCRBV20-01*01	TCRBV20	TCRBV20-01	01						unresolved		TCRBD01,TCRBD02	TCRBD01-01,TCRBD02-01		TCRBJ01-02*01	TCRBJ01	TCRBJ01-02	01				6	2	0	10	3	5	51	59	61	63	66	1	In	VDJ
GAGTCGGCTGCTCCCTCCCAGACATCTGTGTACTTCTGTGCCAGTCAGCCGGGGGCAGGCTTAAGAAACGAGCAGTACTTCGGGCCG	CASQPGAGLRNEQYF	1	1.9592361903090913E-4	45	TCRBV06-01*01	TCRBV06	TCRBV06-01	01						unresolved		TCRBD01,TCRBD02	TCRBD01-01,TCRBD02-01		TCRBJ02-07*01	TCRBJ02	TCRBJ02-07	01				9	6	6	0	11	5	36	44	50	56	67	1	In	VDJ
CTGACTGTGAGCAACATGAGCCCTGAAGACAGCAGCATATATCTCTGCAGCGTTGCGGGGGGAATTGGCGGCTACACCTTCGGTTCG	CSVAGGIGGYTF	2	1.8422668655145187E-4	36	TCRBV29-01*01	TCRBV29	TCRBV29-01	01				TCRBD02-01*01	TCRBD02	TCRBD02-01	01				TCRBJ01-02*01	TCRBJ01	TCRBJ01-02	01				4	0	8	1	7	8	45	-1	55	62	69	2	In	VDJ
TCTGCCATCCCCAACCAGACAGCTCTTTACTTCTGTGCCACCAGTCCAGACAACCCCACGGGGGACAATGAGCAGTTCTTCGGGCCA	CATSPDNPTGDNEQFF	1	2.046963183905021E-4	48	TCRBV24	TCRBV24	unresolved			TCRBV24-01,TCRBV24-or09_02		TCRBD02-01*01	TCRBD02	TCRBD02-01	01				TCRBJ02-01*01	TCRBJ02	TCRBJ02-01	01				6	13	8	2	0	5	33	45	58	-1	64	1	In	VDJ
ATCCGGTCCACAAAGCTGGAGGACTCAGCCATGTACTTCTGTGCCAGCAGAAGGGGGGCTGGGGCCTACGAGCAGTACTTCGGGCCG	CASRRGAGAYEQYF	1	2.1346901775009503E-4	42	TCRBV02-01*01	TCRBV02	TCRBV02-01	01						unresolved		TCRBD01,TCRBD02	TCRBD01-01,TCRBD02-01		TCRBJ02-07*01	TCRBJ02	TCRBJ02-07	01				6	1	5	1	7	2	39	50	51	57	64	1	In	VDJ
ATCCAGCCCTCAGAACCCAGGGACTCAGCTGTGTACTTCTGTGCCAGCAGTTTAAGGGCCCCCAACTATGGCTACACCTTCGGTTCG	CASSLRAPNYGYTF	1	1.9299938591104483E-4	42	TCRBV12	TCRBV12	unresolved			TCRBV12-03,TCRBV12-04				unresolved		TCRBD01,TCRBD02	TCRBD01-01,TCRBD02-01		TCRBJ01-02*01	TCRBJ01	TCRBJ01-02	01				2	0	5	3	5	2	39	-1	54	58	63	1	In	VDJ
CTACACGCCCTGCAGCCAGAAGACTCAGCCCTGTATCTCTGCGCCAGCAGCCAAGTGGGGACTGTCTACGAGCAGTACTTCGGGCCG	CASSQVGTVYEQYF	1	1.696055209521303E-4	42	TCRBV04-01*01	TCRBV04	TCRBV04-01	01				TCRBD02-01	TCRBD02	TCRBD02-01				01,02	TCRBJ02-07*01	TCRBJ02	TCRBJ02-07	01				1	2	0	10	2	3	39	55	57	63	65	1	In	VDJ
AGCGGGGGGACTCAGCCGTGTATCTCTGTGCCAGCAGCTCACGATGCTGGCCAGCGGGGGGCCTACAATGAGCAGTTCTTCGGGCCA		1	2.3101441646928094E-4	55	TCRBV07-03*01	TCRBV07	TCRBV07-03	01				TCRBD02-01*01	TCRBD02	TCRBD02-01	01				TCRBJ02-01*01	TCRBJ02	TCRBJ02-01	01				4	13	6	1	0	2	26	39	52	-1	61	1	Out	VDJ
TCGGCTGCTCCCTCCCAGACATCTGTGTACTTCTGTGCCAGCAGTGCACTCCCGGGACAGGGGGCGCAGAAACTGTTTTTTGGCAGT	CASSALPGQGAQKLFF	1	2.631809807877884E-4	48	TCRBV06-01*01	TCRBV06	TCRBV06-01	01				TCRBD01-01*01	TCRBD01	TCRBD01-01	01				TCRBJ01-04*01	TCRBJ01	TCRBJ01-04	01				4	7	0	0	4	11	33	46	53	65	69	1	In	VDJ
GTGACCAGTGCCCATCCTGAAGACAGCAGCTTCTACATCTGCAGTGCAACAGAAATAGCGGGACAGAATGAGCAGTTCTTCGGGCCA	CSATEIAGQNEQFF	1	1.871509196713162E-4	42	TCRBV20	TCRBV20	unresolved			TCRBV20-01,TCRBV20-or09_02		TCRBD02-01*02	TCRBD02	TCRBD02-01	02				TCRBJ02-01*01	TCRBJ02	TCRBJ02-01	01				6	8	5	3	3	7	39	47	55	63	66	1	In	VDJ
ATCCTGAGTTCTAAGAAGCTCCTTCTCAGTGACTCTGGCTTCTATCTCTGTGCCTGGAGTAAGTTCGGTGAGCAGTTCTTCGGGCCA	CAWSKFGEQFF	2	1.491358891130801E-4	33	TCRBV30-01*01	TCRBV30	TCRBV30-01	01				TCRBD02-01	TCRBD02	TCRBD02-01				01,02	TCRBJ02-01*01	TCRBJ02	TCRBJ02-01	01				2	5	8	5	0	9	48	60	65	-1	68	2	In	VDJ
CTGAGTTCTAAGAAGCTCCTTCTCAGTGACTCTGGCTTCTATCTCTGTGCCTGGGGTAGGGCGGTCAATGAGCAGTTCTTCGGGCCA	CAWGRAVNEQFF	1	9.065122671579379E-5	36	TCRBV30-01*01	TCRBV30	TCRBV30-01	01						unresolved		TCRBD01,TCRBD02	TCRBD01-01,TCRBD02-01		TCRBJ02-01*01	TCRBJ02	TCRBJ02-01	01				5	3	5	3	4	6	45	54	57	61	65	1	In	VDJ
ATGAATGTGAGCACCTTGGAGCTGGGGGACTCGGCCCTTTATCTTTGCGCCAGCAGCTTGGCCGTCGGGGGTCAGTACTTCGGGCCA	CASSLAVGGQYF	2	1.9884785215077346E-4	36	TCRBV05-01*01	TCRBV05	TCRBV05-01	01				TCRBD02-01*01	TCRBD02	TCRBD02-01	01				TCRBJ02-05*01	TCRBJ02	TCRBJ02-05	01				0	4	8	2	1	11	45	61	65	71	72	2	In	VDJ
ACCTTGGAGCTGGGGGACTCGGCCCTTTATCTTTGCGCCAGCAGCTTGGGCACTAGCGCAAGCTCCTACGAGCAGTACTTCGGGCCG	CASSLGTSASSYEQYF	1	1.5790858847267305E-4	48	TCRBV05-01*01	TCRBV05	TCRBV05-01	01				TCRBD02-01	TCRBD02	TCRBD02-01				01,02	TCRBJ02-07*01	TCRBJ02	TCRBJ02-07	01				0	2	3	6	4	0	33	49	51	58	62	1	In	VDJ
TGCTGTCGGCTGCTCCCTCCCAGACATCTGTGTACTTCTGTGCCAGCAGTTAGGAACAGGGGAGATCAGCCCCAGCATTTTGGTGAT		2	3.3336257566453196E-4	43	TCRBV06-05*01	TCRBV06	TCRBV06-05	01				TCRBD01-01*01	TCRBD01	TCRBD01-01	01				TCRBJ01-05*01	TCRBJ01	TCRBJ01-05	01				3	3	3	2	2	5	38	52	55	62	64	2	Out	VDJ
ACTCTGAAGATCCAGCCCTCAGAACCCAGGGACTCAGCTGTGTACTTCTGTGCCAGCAGTTTCGGACAGGGAGAGTACTTCGGGCCG	CASSFGQGEYF	1	1.9592361903090913E-4	33	TCRBV12	TCRBV12	unresolved			TCRBV12-03,TCRBV12-04		TCRBD01-01*01	TCRBD01	TCRBD01-01	01				TCRBJ02-07*01	TCRBJ02	TCRBJ02-07	01				3	1	1	3	2	11	48	62	63	71	73	1	In	VDJ
TCCACAAAGCTGGAGGACTCAGCCATGTACTTCTGTGCCAGCAGTGATGAGACAGGGAGGTCGGCGCGGGAGCAGTACTTCGGGCCG	CASSDETGRSAREQYF	1	2.1054478463023072E-4	48	TCRBV02-01*01	TCRBV02	TCRBV02-01	01				TCRBD01-01*01	TCRBD01	TCRBD01-01	01				TCRBJ02-07*01	TCRBJ02	TCRBJ02-07	01				3	3	2	3	12	7	33	47	50	57	69	1	In	VDJ
ATCCGGTCCACAAAGCTGGAGGACTCAGCCATGTACTTCTGTGCCAGCAGTGAGCCCGAGACTAGGCATGAGCAGTTCTTCGGGCCA	CASSEPETRHEQFF	1	2.3978711582887388E-4	42	TCRBV02-01*01	TCRBV02	TCRBV02-01	01				TCRBD02-01	TCRBD02	TCRBD02-01				01,02	TCRBJ02-01*01	TCRBJ02	TCRBJ02-01	01				3	6	2	8	2	8	39	53	59	65	67	1	In	VDJ
CTGAAGATCCAGCGCACACAGCAGGAGGACTCCGCCGTGTATCTCTGTGCCAGCAGCCCTGAACATGAGGTGCAGTACTTCGGGCCG	CASSPEHEVQYF	1	2.0177208527063776E-4	36	TCRBV07-08*01	TCRBV07	TCRBV07-08	01				TCRBD02-01*02	TCRBD02	TCRBD02-01	02				TCRBJ02-07*01	TCRBJ02	TCRBJ02-07	01				5	9	11	1	1	9	45	57	66	70	71	1	In	VDJ
AAGATCCAGCGCACACAGCAGGAGGACTCCGCCGTGTATCTCTGTGCCAGCAGCTTAGCCGGACAGGGCGAGCAGTACTTCGGGCCG	CASSLAGQGEQYF	1	2.0177208527063776E-4	39	TCRBV07-08*01	TCRBV07	TCRBV07-08	01				TCRBD01-01*01	TCRBD01	TCRBD01-01	01				TCRBJ02-07*01	TCRBJ02	TCRBJ02-07	01				0	1	1	3	0	6	42	59	60	-1	68	1	In	VDJ
ACTGTGAGCAACATGAGCCCTGAAGACAGCAGCATATATCTCTGCAGCGTTGCAGGGGTAAGCTCCTACGAGCAGTACTTCGGGCCG	CSVAGVSSYEQYF	1	9.649969295552242E-5	39	TCRBV29-01*01	TCRBV29	TCRBV29-01	01				TCRBD01-01*01	TCRBD01	TCRBD01-01	01				TCRBJ02-07*01	TCRBJ02	TCRBJ02-07	01				4	0	4	2	4	0	42	-1	52	58	62	1	In	VDJ
ACTCTGGAGTCAGCTACCCGCTCCCAGACATCTGTGTATTTCTGCGCCAGCAGTGAATACAGGGGTGAGGAGCAGTACTTCGGGCCG	CASSEYRGEEQYF	2	4.386349679796473E-4	39	TCRBV10-02*01	TCRBV10	TCRBV10-02	01				TCRBD01-01*01	TCRBD01	TCRBD01-01	01				TCRBJ02-07*01	TCRBJ02	TCRBJ02-07	01				3	2	3	2	4	7	42	56	58	65	69	2	In	VDJ
TCTAAGAAGCTCCTTCTCAGTGACTCTGGCTTCTATCTCTGTGCCTGGAGTAGGACGTTCTCTGGAAACACCATATATTTTGGAGAG	CAWSRTFSGNTIYF	1	1.1696932479457262E-4	42	TCRBV30-01*01	TCRBV30	TCRBV30-01	01						unresolved		TCRBD01,TCRBD02	TCRBD01-01,TCRBD02-01		TCRBJ01-03*01	TCRBJ01	TCRBJ01-03	01				2	1	1	7	3	0	39	51	52	56	59	1	In	VDJ
CAGCGCACAGAGCAGGGGGACTCGGCCATGTATCTCTGTGCCAGCAGCCGAAGAGGACAGGGCTCCTACGAGCAGTACTTCGGGCCG	CASSRRGQGSYEQYF	2	4.4448343421937597E-4	45	TCRBV07-09	TCRBV07	TCRBV07-09				01,03	TCRBD01-01*01	TCRBD01	TCRBD01-01	01				TCRBJ02-07*01	TCRBJ02	TCRBJ02-07	01				5	6	1	3	0	0	36	48	54	-1	62	2	In	VDJ
AATTCCCTGGAGCTTGGTGACTCTGCTGTGTATTTCTGTGCCAGCAGCCATCAGGATCCGATCTCCTACGAGCAGTACTTCGGGCCG	CASSHQDPISYEQYF	1	2.3393864958914525E-4	45	TCRBV03	TCRBV03	unresolved			TCRBV03-01,TCRBV03-02		TCRBD01-01*01	TCRBD01	TCRBD01-01	01				TCRBJ02-07*01	TCRBJ02	TCRBJ02-07	01				3	1	4	4	7	0	36	50	51	55	62	1	In	VDJ
CTGTCGGCTGCTCCCTCCCAGACATCTGTGTACTTCTGTGCCAGCAGCCTTTCCGGGACCTCGGGGCATGAGCAGTTCTTCGGGCCA	CASSLSGTSGHEQFF	1	1.7545398719185894E-4	45	TCRBV06-05*01	TCRBV06	TCRBV06-05	01						unresolved		TCRBD01,TCRBD02	TCRBD01-01,TCRBD02-01		TCRBJ02-01*01	TCRBJ02	TCRBJ02-01	01				6	7	0	7	8	8	36	47	54	59	67	1	In	VDJ
TCCAGCCTGCAGAGCAGGGGGACTCGGCCGTGTATGTCTGTGCAAGTCGCTTAGTGAGACACCCAAGAGACCCAGTACTTCGGGCCA		1	2.076205515103664E-4	43	TCRBV12-02*01	TCRBV12	TCRBV12-02	01				TCRBD01-01*01	TCRBD01	TCRBD01-01	01				TCRBJ02-05*01	TCRBJ02	TCRBJ02-05	01				1	3	2	6	1	1	38	54	57	61	62	1	Out	VDJ
CCTTGTTGCTGGGGGACTCGGCCCTCTATCTCTGTGCCAGCGGGTTTTTCAATAGGTCGAAAGACCTATGGCTACACCTTCGGTTCG		1	1.7837822031172324E-4	49	TCRBV05-06*01	TCRBV05	TCRBV05-06	01						unresolved		TCRBD01,TCRBD02	TCRBD01-01,TCRBD02-01		TCRBJ01-02*01	TCRBJ01	TCRBJ01-02	01				7	0	0	9	21	4	32	-1	41	44	65	1	Out	VDJ
GTGAACGCCTTGTTGCTGGGGGACTCGGCCCTCTATCTCTGTGCCAGCAGCTTTTACAGCCGGAACACTGAAGCTTTCTTTGGACAA	CASSFYSRNTEAFF	1	1.9592361903090913E-4	42	TCRBV05-06*01	TCRBV05	TCRBV05-06	01				TCRBD01-01*01	TCRBD01	TCRBD01-01	01				TCRBJ01-01*01	TCRBJ01	TCRBJ01-01	01				2	2	3	5	3	1	39	53	55	59	62	1	In	VDJ
ACGATCCAGCGCACACAGCAGGAGGACTCGGCCGTGTATCTCTGTGCCAGCAGCTCGACTAGCCCCGTGGAGCAGTTCTTCGGGCCA	CASSSTSPVEQFF	2	4.0061993742141123E-4	39	TCRBV07-02*01	TCRBV07	TCRBV07-02	01				TCRBD02-01	TCRBD02	TCRBD02-01				01,02	TCRBJ02-01*01	TCRBJ02	TCRBJ02-01	01				4	1	2	7	6	10	42	55	56	63	69	2	In	VDJ
CTACACACCCTGCAGCCAGAAGACTCGGCCCTGTATCTCTGTGCCAGCAGCCCGAAGGGGTATAACTATGGCTACACCTTCGGTTCG	CASSPKGYNYGYTF	1	1.491358891130801E-4	42	TCRBV04-02*01	TCRBV04	TCRBV04-02	01				TCRBD01-01*01	TCRBD01	TCRBD01-01	01				TCRBJ01-02*01	TCRBJ01	TCRBJ01-02	01				4	3	5	2	2	1	39	52	55	60	62	1	In	VDJ
AAGATCCAACCTGCAAAGCTTGAGGACTCGGCCGTGTATCTCTGTGCCAGCAGCCTTTACGAGAACTACGAGCAGTACTTCGGGCCG	CASSLYENYEQYF	1	1.9299938591104483E-4	39	TCRBV11-02*02	TCRBV11	TCRBV11-02	02				TCRBD02-01*02	TCRBD02	TCRBD02-01	02				TCRBJ02-07*01	TCRBJ02	TCRBJ02-07	01				5	6	11	2	2	3	42	54	60	63	65	1	In	VDJ
CTGACAGTGACCAGTGCCCATCCTGAAGACAGCAGCTTCTACATCTGCAGTGCTAGAGATCTCAGGTACGAGCAGTACTTCGGGCCG	CSARDLRYEQYF	1	1.6083282159253735E-4	36	TCRBV20	TCRBV20	unresolved			TCRBV20-01,TCRBV20-or09_02		TCRBD01-01*01	TCRBD01	TCRBD01-01	01				TCRBJ02-07*01	TCRBJ02	TCRBJ02-07	01				0	3	4	4	0	4	45	59	62	-1	66	1	In	VDJ
GATCCAGCCCTCAGAACCCAGGGACTCAGCTGTGTACTTCTGTGCCAGCAGTTTAAAGTGGAATGAAAGGAACTGTTTTTTGGCAGT		3	6.667251513290639E-4	41	TCRBV12	TCRBV12	unresolved			TCRBV12-03,TCRBV12-04				unresolved		TCRBD01,TCRBD02	TCRBD01-01,TCRBD02-01		TCRBJ01-04*01	TCRBJ01	TCRBJ01-04	01				2	4	1	8	8	12	40	55	59	62	70	3	Out	VDJ
TGAATGTGAACGCCTTGTTGCTGGGGGACTCGGCCCTCTATCTCTGTGCCAGCAGCCCCCTCGGGTCCCGACGCTTTCTTTGGACAA		1	1.9592361903090913E-4	37	TCRBV05-06*01	TCRBV05	TCRBV05-06	01				TCRBD02-01	TCRBD02	TCRBD02-01				01,02	TCRBJ01-01*01	TCRBJ01	TCRBJ01-01	01				4	5	8	4	7	11	44	56	61	65	72	1	Out	VDJ
GCCAGAAGACTCGGCCCTGTATCTCTGCGCCAGCAGCCAAGATAGAAGGTGGACTAGCGGGAGTGGAGTGAGCAGTTCTTCGGGCCA		1	2.1054478463023072E-4	56	TCRBV04-03*01	TCRBV04	TCRBV04-03	01				TCRBD02-01*02	TCRBD02	TCRBD02-01	02				TCRBJ02-01*01	TCRBJ02	TCRBJ02-01	01				0	8	1	2	5	9	25	42	50	63	68	1	Out	VDJ
GCTCCCTCCCAAACATCTGTGTACTTCTGTGCCAGCAGTGCTTTGGGTGGACTAGCGGGAATTACCTACGAGCAGTACTTCGGGCCG	CASSALGGLAGITYEQYF	1	2.046963183905021E-4	54	TCRBV06	TCRBV06	unresolved			TCRBV06-02,TCRBV06-03		TCRBD02-01*02	TCRBD02	TCRBD02-01	02				TCRBJ02-07*01	TCRBJ02	TCRBJ02-07	01				5	9	1	3	4	2	27	39	48	60	64	1	In	VDJ
ATCAATTCCCTGGAGCTTGGTGACTCTGCTGTGTATTTCTGTGCCAGCAGCCAAGCAGGGAACAACGGGGAGCTGTTTTTTGGAGAA	CASSQAGNNGELFF	1	2.7487791326724566E-4	42	TCRBV03	TCRBV03	unresolved			TCRBV03-01,TCRBV03-02		TCRBD01-01*01	TCRBD01	TCRBD01-01	01				TCRBJ02-02*01	TCRBJ02	TCRBJ02-02	01				1	0	4	3	5	7	39	-1	55	60	65	1	In	VDJ
CGGTCCACAAAGCTGGAGGACTCAGCCATGTACTTCTGTGCCAGCAACCTACAGGGGGGAAAAACAGATACGCAGTATTTTGGCCCA	CASNLQGGKTDTQYF	2	2.7195368014738136E-4	45	TCRBV02-01*01	TCRBV02	TCRBV02-01	01				TCRBD01-01*01	TCRBD01	TCRBD01-01	01				TCRBJ02-03*01	TCRBJ02	TCRBJ02-03	01				7	4	3	1	5	3	36	46	50	58	63	2	In	VDJ
CTGGAGTCGCCCAGCCCCAACCAGACCTCTCTGTACTTCTGTGCCAGCAGTTTCAGACAGACGTCCTACGAGCAGTACTTCGGGCCG	CASSFRQTSYEQYF	1	2.1346901775009503E-4	42	TCRBV27-01*01	TCRBV27	TCRBV27-01	01				TCRBD01-01*01	TCRBD01	TCRBD01-01	01				TCRBJ02-07*01	TCRBJ02	TCRBJ02-07	01				3	2	2	5	3	1	39	53	55	60	63	1	In	VDJ
AGCTCTCTGGAGCTGGGGGACTCAGCTTTGTATTTCTGTGCCAGCAGCGTCGCTACAGGGGGAAGAGAGACCCAGTACTTCGGGCCA	CASSVATGGRETQYF	1	1.315904903938942E-4	45	TCRBV09-01	TCRBV09	TCRBV09-01				01,02	TCRBD01-01*01	TCRBD01	TCRBD01-01	01				TCRBJ02-05*01	TCRBJ02	TCRBJ02-05	01				2	4	3	1	3	4	36	50	54	62	65	1	In	VDJ
ACTCTGAAGATCCGGTCCACAAAGCTGGAGGACTCAGCCATGTACTTCTGTGCCAGCAGTGGCAGGGGAGCGGCTCTATGCGGCAGT	CASSGRGAALC	1	2.7195368014738136E-4	33	TCRBV02-01*01	TCRBV02	TCRBV02-01	01				TCRBD01-01*01	TCRBD01	TCRBD01-01	01				TCRBJ01-04*01	TCRBJ01	TCRBJ01-04	01				4	1	4	2	13	23	48	61	62	68	81	1	In	VDJ
CAGTGCCCATCCTGAAGACAGCAGCTTCTACATCTGCAGTTCCGGGACTTCCTACTTCTAGCCAAAAACATTCAGTACTTCGGCGCC		3	4.678772991782905E-4	47	TCRBV20	TCRBV20	unresolved			TCRBV20-01,TCRBV20-or09_02		TCRBD02-01	TCRBD02	TCRBD02-01				01,02	TCRBJ02-04*01	TCRBJ02	TCRBJ02-04	01				8	3	0	10	10	0	34	40	43	49	59	3	Out	VDJ
TTGGCTGCTCCCTCCCAGACATCTGTGTACTTCTGTGCCAGCAGTGGGGGGACAAACGGGGTGAACACTGAAGCTTTCTTTGGACAA	CASSGGTNGVNTEAFF	2	2.865748457467029E-4	48	TCRBV06-06	TCRBV06	TCRBV06-06				01,02			unresolved		TCRBD01,TCRBD02	TCRBD01-01,TCRBD02-01		TCRBJ01-01*01	TCRBJ01	TCRBJ01-01	01				5	3	0	6	7	0	33	45	48	54	61	2	In	VDJ
ATCCAGCGCACACAGCAGGAGGACTCCGCCGTGTATCTCTGTGCCAGCAGCTTAGGGATGGTAGGGCAGCCCCAGCATTTTGGTGAT	CASSLGMVGQPQHF	1	2.0177208527063776E-4	42	TCRBV07-08*01	TCRBV07	TCRBV07-08	01						unresolved		TCRBD01,TCRBD02	TCRBD01-01,TCRBD02-01		TCRBJ01-05*01	TCRBJ01	TCRBJ01-05	01				1	7	5	3	0	7	39	55	62	-1	66	1	In	VDJ
CTGGAGCTTGGTGACTCTGCTGTGTATTTCTGTGCCAGCAGCCAAGCCCGAGAAGTAGGTCTGAACACTGAAGCTTTCTTTGGACAA	CASSQAREVGLNTEAFF	1	2.427113489487382E-4	51	TCRBV03	TCRBV03	unresolved			TCRBV03-01,TCRBV03-02				unresolved		TCRBD01,TCRBD02	TCRBD01-01,TCRBD02-01		TCRBJ01-01*01	TCRBJ01	TCRBJ01-01	01				1	10	5	4	2	0	30	46	56	59	61	1	In	VDJ
CTGGAGTCGCCCAGCCCCAACCAGACCTCTCTGTACTTCTGTGCCAGCAGTCCAAGGGCGGGATCCTACGAGCAGTACTTCGGGCCG	CASSPRAGSYEQYF	1	2.1054478463023072E-4	42	TCRBV27-01*01	TCRBV27	TCRBV27-01	01				TCRBD02-01*02	TCRBD02	TCRBD02-01	02				TCRBJ02-07*01	TCRBJ02	TCRBJ02-07	01				5	6	7	3	0	1	39	51	57	-1	63	1	In	VDJ
GCCCAGCCCCAACCAGACCTCTCTGTACTTCTGTGCCAGCACCCCGTTAAGGTCTTCACTTAGAACACTGAAGCTTTCTTTGGACAA		1	2.251659502295523E-4	50	TCRBV27-01*01	TCRBV27	TCRBV27-01	01						unresolved		TCRBD01,TCRBD02	TCRBD01-01,TCRBD02-01		TCRBJ01-01*01	TCRBJ01	TCRBJ01-01	01				7	8	5	4	10	1	31	41	49	52	62	1	Out	VDJ
ATCCGGTCCACAAAGCTGGAGGACTCAGCCATGTACTTCTGTGCCAGCACCCGGGACTCCGTAAACAATGAGCAGTTCTTCGGGCCA	CASTRDSVNNEQFF	1	2.3101441646928094E-4	42	TCRBV02-01*01	TCRBV02	TCRBV02-01	01				TCRBD02-01	TCRBD02	TCRBD02-01				01,02	TCRBJ02-01*01	TCRBJ02	TCRBJ02-01	01				7	3	0	10	6	5	39	49	52	58	64	1	In	VDJ
ATCCGGTCCACAAAGCTGGAGGACTCAGCCATGTACTTCTGTGCCAGCAGGGAGTTCAGCGGGAGCGGCAGGGGGTACTTCGGCGCC	CASREFSGSGRGYF	2	3.713776062227681E-4	42	TCRBV02-01*01	TCRBV02	TCRBV02-01	01				TCRBD02-01*02	TCRBD02	TCRBD02-01	02				TCRBJ02-04*01	TCRBJ02	TCRBJ02-04	01				6	7	6	2	9	15	39	50	57	65	74	2	In	VDJ
TCTAAGAAGCTCCTTCTCAGTGACTCTGGCTTCTATCTCTGTGCCTGGAGTGGGGCGGGCCAGGGTATACCCCAGCATTTTGGTGAT	CAWSGAGQGIPQHF	1	7.895429423633652E-5	42	TCRBV30-01*01	TCRBV30	TCRBV30-01	01						unresolved		TCRBD01,TCRBD02	TCRBD01-01,TCRBD02-01		TCRBJ01-05*01	TCRBJ01	TCRBJ01-05	01				1	8	4	3	4	10	39	52	60	65	69	1	In	VDJ
ATCCGGTCCACAAAGCTGGAGGACTCAGCCATGTACTTCTGTGCCAGCAGTGAGACAGGCCCTGATCAGCCCCAGCATTTTGGTGAT	CASSETGPDQPQHF	1	2.076205515103664E-4	42	TCRBV02-01*01	TCRBV02	TCRBV02-01	01				TCRBD01-01*01	TCRBD01	TCRBD01-01	01				TCRBJ01-05*01	TCRBJ01	TCRBJ01-05	01				3	0	2	4	5	5	39	-1	53	59	64	1	In	VDJ
TAGAGTCTGCCATCCCCAACCAGACAGCTCTTTACTTCTGTGCCACCAGTGATTTGTTAGCGGGACGGCGAAGCTTTCTTTGGACAA		1	1.8422668655145187E-4	43	TCRBV24	TCRBV24	unresolved			TCRBV24-01,TCRBV24-or09_02		TCRBD02-01*02	TCRBD02	TCRBD02-01	02				TCRBJ01-01*01	TCRBJ01	TCRBJ01-01	01				0	1	5	3	4	8	38	56	57	65	69	1	Out	VDJ
ATGAATGTGAGCACCTTGGAGCTGGGGGACTCGGCCCTTTATCTTTGCGCCAGCAGCCTCAATAACGGGGAGCTGTTTTTTGGAGAA	CASSLNNGELFF	1	1.7837822031172324E-4	36	TCRBV05-01*01	TCRBV05	TCRBV05-01	01						unresolved		TCRBD01,TCRBD02	TCRBD01-01,TCRBD02-01		TCRBJ02-02*01	TCRBJ02	TCRBJ02-02	01				4	2	4	6	4	7	45	57	59	61	65	1	In	VDJ
AGTGCCCATCCTGAAGACAGCAGCTTCTACATCTGCTGACCTGCGTGGCGGGAGGGAGAGGCTCTATACGAGCAGTACTTCGGGCCG	C*PAWREGEALYEQYF	1	1.5498435535280872E-4	48	TCRBV20	TCRBV20	unresolved			TCRBV20-01,TCRBV20-or09_02		TCRBD02-01*02	TCRBD02	TCRBD02-01	02				TCRBJ02-07*01	TCRBJ02	TCRBJ02-07	01				11	11	7	0	10	4	33	36	47	56	66	1	Stop	VDJ
AGCACCTTGGAGCTGGGGGACTCGGCCCTTTATCTTTGCGCCAGCAGCTTGGGGGTACGCAAAAACACTGAAGCTTTCTTTGGACAA	CASSLGVRKNTEAFF	2	3.8599877182208967E-4	45	TCRBV05-01*01	TCRBV05	TCRBV05-01	01						unresolved		TCRBD01,TCRBD02	TCRBD01-01,TCRBD02-01		TCRBJ01-01*01	TCRBJ01	TCRBJ01-01	01				0	0	0	9	8	2	36	-1	52	55	63	2	In	VDJ
ACCCTGCAGCCAGAAGACTCGGCCCTGTATCTCTGCGCCAGCAGCCAGGGGAGCGGACAGGGTAATGAAAAACTGTTTTTTGGCAGT	CASSQGSGQGNEKLFF	1	2.3978711582887388E-4	48	TCRBV04-03*01	TCRBV04	TCRBV04-03	01				TCRBD01-01*01	TCRBD01	TCRBD01-01	01				TCRBJ01-04*01	TCRBJ01	TCRBJ01-04	01				3	7	1	3	0	4	33	47	54	-1	62	1	In	VDJ
GTGAGCAACATGAGCCCTGAAGACAGCAGCATATATCTCTGCAGCGGGGAAGGGACAGGGGGCGATGAAAAACTGTTTTTTGGCAGT	CSGEGTGGDEKLFF	1	1.2281779103430127E-4	42	TCRBV29-01*01	TCRBV29	TCRBV29-01	01				TCRBD01-01*01	TCRBD01	TCRBD01-01	01				TCRBJ01-04*01	TCRBJ01	TCRBJ01-04	01				7	5	0	0	1	6	39	46	51	63	64	1	In	VDJ
GCCCATCCTGAAGACAGCAGCTTCTACATCTGCAGTGCACAGGCCATGAGAGGGACCAAATACACAGATACGCAGTATTTTGGCCCA	CSAQAMRGTKYTDTQYF	1	1.696055209521303E-4	51	TCRBV20	TCRBV20	unresolved			TCRBV20-01,TCRBV20-or09_02				unresolved		TCRBD01,TCRBD02	TCRBD01-01,TCRBD02-01		TCRBJ02-03*01	TCRBJ02	TCRBJ02-03	01				6	13	0	7	6	2	30	38	51	56	62	1	In	VDJ
GCCCTGCAGCCAGAAGACTCAGCCCTGTATCTCTGCGCCAGCAGCCAAGAGGGCGGGAGGCAAGACAATGAGCAGTTCTTCGGGCCA	CASSQEGGRQDNEQFF	2	2.7780214638710996E-4	48	TCRBV04-01*01	TCRBV04	TCRBV04-01	01				TCRBD02-01*02	TCRBD02	TCRBD02-01	02				TCRBJ02-01*01	TCRBJ02	TCRBJ02-01	01				0	2	7	1	4	5	33	50	52	60	64	2	In	VDJ
CCCTCCCAGACATCTGTGTACTTCTGTGCCAGCAGTCCCGAAGGAAACGCGGGGATTTTGGGATGGGATACGCAGTATTTTGGCCCA	CASSPEGNAGILGWDTQYF	1	2.046963183905021E-4	57	TCRBV06	TCRBV06	unresolved			TCRBV06-01,TCRBV06-05,TCRBV06-06		TCRBD02-01*01	TCRBD02	TCRBD02-01	01				TCRBJ02-03*01	TCRBJ02	TCRBJ02-03	01				5	12	7	3	12	6	24	36	48	54	66	1	In	VDJ
AAGCTCCTTCTCAGTGACTCTGGCTTCTATCTCTGTGCCTGGAGTGTATGGGGTTCAGGGGACAATCAGCCCCAGCATTTTGGTGAT	CAWSVWGSGDNQPQHF	2	1.462116559932158E-4	48	TCRBV30-01*01	TCRBV30	TCRBV30-01	01				TCRBD01-01*01	TCRBD01	TCRBD01-01	01				TCRBJ01-05*01	TCRBJ01	TCRBJ01-05	01				0	8	4	2	1	3	33	47	55	61	62	2	In	VDJ
CAGCGCACACAGCAGGAGGACTCCGCCGTGTATCTCTGTGCCAGCAGCCCCAGCAGGGGGAGGTCCGGGGAGCTGTTTTTTGGAGAA	CASSPSRGRSGELFF	2	4.7957423165774775E-4	45	TCRBV07-08*01	TCRBV07	TCRBV07-08	01				TCRBD01-01*01	TCRBD01	TCRBD01-01	01				TCRBJ02-02*01	TCRBJ02	TCRBJ02-02	01				5	5	4	1	4	6	36	48	53	60	64	2	In	VDJ
AGCTGGGGGACTCAGCCCTGTACTTCTGTGCCAGCAGTCGGAACAGGGAGGACTGAGTGAAAGACCTATGGCTACACCTTCGGTTCG		1	1.871509196713162E-4	55	TCRBV13-01*01	TCRBV13	TCRBV13-01	01						unresolved		TCRBD01,TCRBD02	TCRBD01-01,TCRBD02-01		TCRBJ01-02*01	TCRBJ01	TCRBJ01-02	01				6	5	3	3	17	4	26	37	42	48	65	1	Out	VDJ
TCCCTAGAGTCTGCCATCCCCAACCAGACAGCTCTTTACTTCTGTGCCACCAGTGATTCATCCAGGGGTGGCTACACCTTCGGTTCG	CATSDSSRGGYTF	1	1.6668128783226598E-4	39	TCRBV24	TCRBV24	unresolved			TCRBV24-01,TCRBV24-or09_02		TCRBD01-01*01	TCRBD01	TCRBD01-01	01				TCRBJ01-02*01	TCRBJ01	TCRBJ01-02	01				2	4	4	2	0	7	42	58	62	-1	68	1	In	VDJ
ATCCAGCGCACACAGCAGGAGGACTCCGCCGTGTATCTCTGTGCCAGCAGCGAAGACAGGGACGCCTACGAGCAGTACTTCGGGCCG	CASSEDRDAYEQYF	1	1.9299938591104483E-4	42	TCRBV07-08*01	TCRBV07	TCRBV07-08	01				TCRBD01-01*01	TCRBD01	TCRBD01-01	01				TCRBJ02-07*01	TCRBJ02	TCRBJ02-07	01				5	3	2	3	3	2	39	51	54	61	64	1	In	VDJ
CTGAAGGTGCAGCCTGCAGAACTGGAGGATTCTGGAGTTTATTTCTGTGCCAGCAGCCCCCGTGGGTATACGCAGTATTTTGGCCCA	CASSPRGYTQYF	2	3.011960113460245E-4	36	TCRBV14-01*01	TCRBV14	TCRBV14-01	01						unresolved		TCRBD01,TCRBD02	TCRBD01-01,TCRBD02-01		TCRBJ02-03*01	TCRBJ02	TCRBJ02-03	01				4	5	0	9	1	7	45	58	63	66	67	2	In	VDJ
CACACCCTGCAGCCAGAAGACTCGGCCCTGTATCTCTGTGCCAGCAGCCAAGATAGACACAGTCGGAATGAGCAGTTCTTCGGGCCA	CASSQDRHSRNEQFF	2	3.2751410942480336E-4	45	TCRBV04-02*01	TCRBV04	TCRBV04-02	01				TCRBD01-01*01	TCRBD01	TCRBD01-01	01				TCRBJ02-01*01	TCRBJ02	TCRBJ02-01	01				0	2	2	6	7	7	36	53	55	59	66	2	In	VDJ
AGCTCTCTGGAGCTGGGGGACTCAGCTTTGTATTTCTGTGCCAGCAGCGTAGCTGACACTCCGAACTATGGCTACACCTTCGGTTCG	CASSVADTPNYGYTF	4	6.228616545310992E-4	45	TCRBV09-01	TCRBV09	TCRBV09-01				01,02	TCRBD01-01*01	TCRBD01	TCRBD01-01	01				TCRBJ01-02*01	TCRBJ01	TCRBJ01-02	01				0	2	2	6	5	2	36	52	54	58	63	4	In	VDJ
CTGGAGTCGCCCAGCCCCAACCAGACCTCTCTGTACTTCTGTGCCAGCAGCCGCAGGGAGACCCAGTATGGCTACACCTTCGGTTCG	CASSRRETQYGYTF	1	2.0177208527063776E-4	42	TCRBV27-01*01	TCRBV27	TCRBV27-01	01						unresolved		TCRBD01,TCRBD02	TCRBD01-01,TCRBD02-01		TCRBJ01-02*01	TCRBJ01	TCRBJ01-02	01				6	3	4	3	8	5	39	50	53	58	66	1	In	VDJ
CTGCAGCCAGAAGACTCGGCCCTGTATCTCTGTGCCAGCAGCCAAGATAGAGGAGCGGGAGGGGGACGTGAGCAGTTCTTCGGGCCA	CASSQDRGAGGGREQFF	2	3.011960113460245E-4	51	TCRBV04-02*01	TCRBV04	TCRBV04-02	01				TCRBD02-01*02	TCRBD02	TCRBD02-01	02				TCRBJ02-01*01	TCRBJ02	TCRBJ02-01	01				0	6	6	0	5	9	30	47	53	63	68	2	In	VDJ
CACGCCCTGCAGCCAGAAGACTCAGCCCTGTATCTCTGCGCCAGCAGCCAATTGTTCGGGTTGGGGTACGAGCAGTACTTCGGGCCG	CASSQLFGLGYEQYF	1	1.5790858847267305E-4	45	TCRBV04-01*01	TCRBV04	TCRBV04-01	01						unresolved		TCRBD01,TCRBD02	TCRBD01-01,TCRBD02-01		TCRBJ02-07*01	TCRBJ02	TCRBJ02-07	01				2	11	6	2	0	4	36	51	62	-1	66	1	In	VDJ
GCTGCTCCCTCCCAGACATCTGTGTACTTCTGTGCCAGCAGTTACCCGATACAGGGGGCGCAGAGTCAGCCCCAGCATTTTGGTGAT	CASSYPIQGAQSQPQHF	1	1.900751527911805E-4	51	TCRBV06	TCRBV06	unresolved			TCRBV06-05,TCRBV06-06		TCRBD01-01*01	TCRBD01	TCRBD01-01	01				TCRBJ01-05*01	TCRBJ01	TCRBJ01-05	01				2	5	3	0	6	6	30	45	50	59	65	1	In	VDJ
CAACCTGCAAAGCTTGAGGACTCGGCCGTGTATCTCTGTGCCAGCAGCTCACTAGCGGGAGTTGGGTACGAGCAGTACTTCGGGCCG	CASSSLAGVGYEQYF	2	3.6845337310290375E-4	45	TCRBV11-02*02	TCRBV11	TCRBV11-02	02				TCRBD02-01*02	TCRBD02	TCRBD02-01	02				TCRBJ02-07*01	TCRBJ02	TCRBJ02-07	01				4	1	3	2	5	4	36	49	50	61	66	2	In	VDJ
CACAGAGCAGCGGGACTCGGCCATGTATCGCTGTGCCAGCAGCTTAGTTTTGGGGCTCGTGGGGCCAACGTCCTGACTTTCGGGGCC		2	2.7487791326724566E-4	50	TCRBV07-06*01	TCRBV07	TCRBV07-06	01				TCRBD01-01*01	TCRBD01	TCRBD01-01	01				TCRBJ02-06*01	TCRBJ02	TCRBJ02-06	01				1	4	7	0	3	3	31	47	51	56	59	2	Out	VDJ
GCCAGCACCAACCAGACATCTATGTACCTCTGTGCCAGCGGATCCGCTTGGGGGGCGGCCTACACCGGGGAGCTGTTTTTTGGAGAA	CASGSAWGAAYTGELFF	1	2.7780214638710996E-4	51	TCRBV28-01*01	TCRBV28	TCRBV28-01	01						unresolved		TCRBD01,TCRBD02	TCRBD01-01,TCRBD02-01		TCRBJ02-02*01	TCRBJ02	TCRBJ02-02	01				8	11	6	0	5	3	30	39	50	56	61	1	In	VDJ
CTGAGCTCTCTGGAGCTGGGGGACTCAGCTTTGTATTTCTGTGCCAGCAGCGCTCGACAGGGTTGGGATGGCTACACCTTCGGTTCG	CASSARQGWDGYTF	1	1.3743895663362283E-4	42	TCRBV09-01	TCRBV09	TCRBV09-01				01,02	TCRBD01-01*01	TCRBD01	TCRBD01-01	01				TCRBJ01-02*01	TCRBJ01	TCRBJ01-02	01				3	3	2	3	5	6	39	52	55	62	67	1	In	VDJ
AGGCTGGAGTTGGCTGCTCCCTCCCAGACATCTGTGTACTTCTGTGCCAGCAGTTATGGGCAGACCTACGAGCAGTACTTCGGGCCG	CASSYGQTYEQYF	1	2.2224171710968799E-4	39	TCRBV06-06	TCRBV06	TCRBV06-06				01,02	TCRBD01-01*01	TCRBD01	TCRBD01-01	01				TCRBJ02-07*01	TCRBJ02	TCRBJ02-07	01				3	1	8	0	3	2	42	56	57	61	64	1	In	VDJ
ATCCTGGAGTCGCCCAGCCCCAACCAGACCTCTCTGTACTTCTGTGCCAGCAGTTTAGACCGCCAAGAGAAGCAGTACTTCGGGCCG	CASSLDRQEKQYF	2	3.450595081439892E-4	39	TCRBV27-01*01	TCRBV27	TCRBV27-01	01						unresolved		TCRBD01,TCRBD02	TCRBD01-01,TCRBD02-01		TCRBJ02-07*01	TCRBJ02	TCRBJ02-07	01				2	0	2	7	10	8	42	-1	57	60	70	2	In	VDJ
ATCAATTCCCTGGAGCTTGGTGACTCTGCTGTGTATTTCTGTGCCAGCAGCATACAGGGGTTGTCCGGGGAGCTGTTTTTTGGAGAA	CASSIQGLSGELFF	1	2.631809807877884E-4	42	TCRBV03	TCRBV03	unresolved			TCRBV03-01,TCRBV03-02		TCRBD01-01*01	TCRBD01	TCRBD01-01	01				TCRBJ02-02*01	TCRBJ02	TCRBJ02-02	01				5	2	3	2	4	6	39	51	53	60	64	1	In	VDJ
AAGATCCGGTCCACAAAGCTGGAGGACTCAGCCATGTACTTCTGTGCCAGCACTACTACAGGTAATCAGCCCCAGCATTTTGGTGAT	CASTTTGNQPQHF	1	2.0177208527063776E-4	39	TCRBV02-01*01	TCRBV02	TCRBV02-01	01				TCRBD01-01*01	TCRBD01	TCRBD01-01	01				TCRBJ01-05*01	TCRBJ01	TCRBJ01-05	01				7	5	3	4	1	4	42	52	57	62	63	1	In	VDJ
CTAAACCTGAGCTCTCTGGAGCTGGGGGACTCAGCTTTGTATTTCTGTGCCAGCAGCGGTAGTTCGGATACGCAGTATTTTGGCCCA	CASSGSSDTQYF	1	1.5206012223294442E-4	36	TCRBV09-01	TCRBV09	TCRBV09-01				01,02	TCRBD02-01	TCRBD02	TCRBD02-01				01,02	TCRBJ02-03*01	TCRBJ02	TCRBJ02-03	01				3	1	5	8	4	6	45	58	59	62	66	1	In	VDJ
ACTCTGAAGGTGCAGCCTGCAGAACTGGAGGATTCTGGAGTTTATTTCTGTGCCAGCAGCCAAGGACAGGACCAGCATTTTGGTGAT	CASSQGQDQHF	1	2.4563558206860253E-4	33	TCRBV14-01*01	TCRBV14	TCRBV14-01	01				TCRBD01-01*01	TCRBD01	TCRBD01-01	01				TCRBJ01-05*01	TCRBJ01	TCRBJ01-05	01				1	0	2	4	1	12	48	-1	64	70	71	1	In	VDJ
ATCCAGCGCACAGAGCGGGGGGACTCAGCCGTGTATCTCTGTGCCAGCACCCCGGGGGGGGTGAACACTGAAGCTTTCTTTGGACAA	CASTPGGVNTEAFF	2	3.421352750241249E-4	42	TCRBV07-03*01	TCRBV07	TCRBV07-03	01				TCRBD02-01*01	TCRBD02	TCRBD02-01	01				TCRBJ01-01*01	TCRBJ01	TCRBJ01-01	01				7	3	8	0	1	0	39	49	52	60	61	2	In	VDJ
GTGACCAGTGCCCATCCTGAAGACAGCAGCTTCTACATCTGCAGTGGTCACCAGGACAGGTTTGGCTATGGCTACACCTTCGGTTCG	CSGHQDRFGYGYTF	1	1.491358891130801E-4	42	TCRBV20	TCRBV20	unresolved			TCRBV20-01,TCRBV20-or09_02		TCRBD01-01*01	TCRBD01	TCRBD01-01	01				TCRBJ01-02*01	TCRBJ01	TCRBJ01-02	01				7	7	1	4	5	4	39	46	53	60	65	1	In	VDJ
CACACCCTGCAGCCAGAAGACTCGGCCCTGTATCTCTGTGCCAGCAGCCAAGTAGCGGGATTCACAGATACGCAGTATTTTGGCCCA	CASSQVAGFTDTQYF	2	1.8130245343158757E-4	45	TCRBV04-02*01	TCRBV04	TCRBV04-02	01				TCRBD02-01*02	TCRBD02	TCRBD02-01	02				TCRBJ02-03*01	TCRBJ02	TCRBJ02-03	01				1	0	5	3	2	2	36	-1	52	60	62	2	In	VDJ
CCAGCCTGCAGAGCAGGGGGACTCGGCCGTGTATGTCTGTGCAAGTCGCTTAGGCTAGCGGGAGGGTACGAGCAGTACTTCGGGCCG		2	3.3336257566453196E-4	44	TCRBV12-02*01	TCRBV12	TCRBV12-02	01				TCRBD02-01*02	TCRBD02	TCRBD02-01	02				TCRBJ02-07*01	TCRBJ02	TCRBJ02-07	01				1	1	4	0	0	4	37	53	54	-1	66	2	Out	VDJ
CCCTGCAGCCAGAAGACTCAGCCCTGTATCTCTGCGCCAGCAGCCGAGCCAAGGACTAGCGTCTACAATGAGCAGTTCTTCGGGCCA		2	2.602567476679241E-4	49	TCRBV04-01*01	TCRBV04	TCRBV04-01	01				TCRBD02-01	TCRBD02	TCRBD02-01				01,02	TCRBJ02-01*01	TCRBJ02	TCRBJ02-01	01				4	7	1	6	1	3	32	45	52	61	62	2	Out	VDJ
CTGAGCTCTCTGGAGCTGGGGGACTCAGCTTTGTATTTCTGTGCCAGCAGCGTAGAGGGGGTCTCCTACGAGCAGTACTTCGGGCCG	CASSVEGVSYEQYF	1	1.4036318975348716E-4	42	TCRBV09-01	TCRBV09	TCRBV09-01				01,02	TCRBD01-01*01	TCRBD01	TCRBD01-01	01				TCRBJ02-07*01	TCRBJ02	TCRBJ02-07	01				0	0	5	1	1	0	39	-1	55	61	62	1	In	VDJ
AACGCCTTGGAGCTGGACGACTCGGCCCTGTATCTCTGTGCCAGCAGCCAAGACAGGGTAAGGGTCACTGAAGCTTTCTTTGGACAA	CASSQDRVRVTEAFF	1	1.9299938591104483E-4	45	TCRBV05-04*01	TCRBV05	TCRBV05-04	01				TCRBD01-01*01	TCRBD01	TCRBD01-01	01				TCRBJ01-01*01	TCRBJ01	TCRBJ01-01	01				4	3	2	3	7	4	36	48	51	58	65	1	In	VDJ
TCCCCAACCAGACAGCTCTTTACTTCTGTGCCACCAGTGATTTTCGACAGGGATACGGGTCGCAATCAGCCCCAGCATTTTGGTGAT		1	1.6668128783226598E-4	55	TCRBV24	TCRBV24	unresolved			TCRBV24-01,TCRBV24-or09_02		TCRBD01-01*01	TCRBD01	TCRBD01-01	01				TCRBJ01-05*01	TCRBJ01	TCRBJ01-05	01				1	2	2	3	9	2	26	43	45	52	61	1	Out	VDJ
CAGCGCACACAGCAGGAGGACTCCGCCGTGTATCTCTGTGCCAGCAGCTGGCACTAGCGGGAGGGGAACGAGCAGTACTTCGGGCCG	CASSWH*REGNEQYF	1	1.8422668655145187E-4	45	TCRBV07-08*01	TCRBV07	TCRBV07-08	01				TCRBD02-01*02	TCRBD02	TCRBD02-01	02				TCRBJ02-07*01	TCRBJ02	TCRBJ02-07	01				4	3	3	0	2	5	36	49	52	65	67	1	Stop	VDJ
CTGTCGGCTGCTCCCTCCCAGACATCTGTGTACTTCTGTGCCAGCAGACCCGGGCAGCCCGCTAACTATGGCTACACCTTCGGTTCG	CASRPGQPANYGYTF	1	1.3743895663362283E-4	45	TCRBV06-05*01	TCRBV06	TCRBV06-05	01						unresolved		TCRBD01,TCRBD02	TCRBD01-01,TCRBD02-01		TCRBJ01-02*01	TCRBJ01	TCRBJ01-02	01				6	4	8	0	6	0	36	47	51	55	61	1	In	VDJ
TCTGCCATCCCCAACCAGACAGCTCTTTACTTCTGTGCCACCAGTGATCCCGAGGGTCTGAACACCGGGGAGCTGTTTTTTGGAGAA	CATSDPEGLNTGELFF	1	1.9592361903090913E-4	48	TCRBV24	TCRBV24	unresolved			TCRBV24-01,TCRBV24-or09_02		TCRBD02-01*02	TCRBD02	TCRBD02-01	02				TCRBJ02-02*01	TCRBJ02	TCRBJ02-02	01				3	3	11	0	3	1	33	48	51	56	59	1	In	VDJ
AACGCCTTGTTGCTGGGGGACTCGGCCCTCTATCTCTGTGCCAGCAGCTTTTGGCTAGCGAACACCGGGGAGCTGTTTTTTGGAGAA	CASSFWLANTGELFF	1	2.0177208527063776E-4	45	TCRBV05-06*01	TCRBV05	TCRBV05-06	01				TCRBD02-01	TCRBD02	TCRBD02-01				01,02	TCRBJ02-02*01	TCRBJ02	TCRBJ02-02	01				2	4	4	8	0	0	36	50	54	-1	58	1	In	VDJ
GAGTCGGCTGCTCCCTCCCAAACATCTGTGTACTTCTGTGCCAGCAGCGGGTACAGGACCTACACCGGGGAGCTGTTTTTTGGAGAA	CASSGYRTYTGELFF	1	2.2809018334941662E-4	45	TCRBV06	TCRBV06	unresolved			TCRBV06-02,TCRBV06-03		TCRBD01-01*01	TCRBD01	TCRBD01-01	01				TCRBJ02-02*01	TCRBJ02	TCRBJ02-02	01				6	5	3	4	4	3	36	47	52	57	61	1	In	VDJ
CGCACAGAGCAGCGGGACTCGGCCATGTATCGCTGTGCCAGCAGCGTCGCCCGGGACAGATTTTACAATGAGCAGTTCTTCGGGCCA	CASSVARDRFYNEQFF	2	4.4155920109951167E-4	48	TCRBV07-06*01	TCRBV07	TCRBV07-06	01				TCRBD01-01*01	TCRBD01	TCRBD01-01	01				TCRBJ02-01*01	TCRBJ02	TCRBJ02-01	01				5	7	0	5	4	4	33	45	52	59	63	2	In	VDJ
TCTCTGGAGCTGGGGGACTCAGCTTTGTATTTCTGTGCCAGCAGCGTAGGTAGTGGGACAGGGTCCTACGAGCAGTACTTCGGGCCG	CASSVGSGTGSYEQYF	1	1.3743895663362283E-4	48	TCRBV09-01	TCRBV09	TCRBV09-01				01,02	TCRBD01-01*01	TCRBD01	TCRBD01-01	01				TCRBJ02-07*01	TCRBJ02	TCRBJ02-07	01				0	5	0	3	0	1	33	49	54	-1	63	1	In	VDJ
AAGATCCGGTCCACAAAGCTGGAGGACTCAGCCATGTACTTCTGTGCCAGCAGTTGGACGGTGAACACTGAAGCTTTCTTTGGACAA	CASSWTVNTEAFF	1	2.1054478463023072E-4	39	TCRBV02-01*01	TCRBV02	TCRBV02-01	01						unresolved		TCRBD01,TCRBD02	TCRBD01-01,TCRBD02-01		TCRBJ01-01*01	TCRBJ01	TCRBJ01-01	01				5	1	1	7	2	0	42	54	55	59	61	1	In	VDJ
CTGCTCCCTCCCAGACATCTGTGTACTTCTGTGCCAGCAGTTCTTAGGTGGAATGGTAGAAAGACCTATGGCTACACCTTCGGTTCG		1	1.7545398719185894E-4	52	TCRBV06	TCRBV06	unresolved			TCRBV06-05,TCRBV06-06				unresolved		TCRBD01,TCRBD02	TCRBD01-01,TCRBD02-01		TCRBJ01-02*01	TCRBJ01	TCRBJ01-02	01				4	7	1	8	13	4	29	42	49	52	65	1	Out	VDJ
ATCCAGCCCTCAGAACCCAGGGACTCAGCTGTGTATTTTTGTGCTAGTGCCTTGACTAGCGGGAGCTATGAGCAGTTCTTCGGGCCA	CASALTSGSYEQFF	1	2.4563558206860253E-4	42	TCRBV12-05*01	TCRBV12	TCRBV12-05	01				TCRBD02-01*02	TCRBD02	TCRBD02-01	02				TCRBJ02-01*01	TCRBJ02	TCRBJ02-01	01				7	4	2	2	2	8	39	49	53	65	67	1	In	VDJ
CTGAAGATCCGGTCCACAAAGCTGGAGGACTCAGCCATGTACTTCTGTGCCAGCAGGGAGGGAATGGGTGAGCAGTTCTTCGGGCCA	CASREGMGEQFF	1	2.1931748398982366E-4	36	TCRBV02-01*01	TCRBV02	TCRBV02-01	01				TCRBD02-01*02	TCRBD02	TCRBD02-01	02				TCRBJ02-01*01	TCRBJ02	TCRBJ02-01	01				6	0	10	0	6	9	45	-1	56	62	68	1	In	VDJ
AGGCTGGAGTCGGCTGCTCCCTCCCAGACATCTGTGTACTTCTGTGCCAGCAGTGATCAGGGGAGTACTGAAGCTTTCTTTGGACAA	CASSDQGSTEAFF	1	1.9299938591104483E-4	39	TCRBV06-01*01	TCRBV06	TCRBV06-01	01				TCRBD01-01*01	TCRBD01	TCRBD01-01	01				TCRBJ01-01*01	TCRBJ01	TCRBJ01-01	01				3	1	4	2	3	5	42	56	57	63	66	1	In	VDJ
CTAGAGTCTGCCATCCCCAACCAGACAGCTCTTTACTTCTGTGCCACCAGTGATTTAACGGAGGCCACTGAAGCTTTCTTTGGACAA	CATSDLTEATEAFF	2	3.743018393426324E-4	42	TCRBV24	TCRBV24	unresolved			TCRBV24-01,TCRBV24-or09_02		TCRBD02-01*02	TCRBD02	TCRBD02-01	02				TCRBJ01-01*01	TCRBJ01	TCRBJ01-01	01				1	3	10	1	1	4	39	56	59	64	65	2	In	VDJ
CTGCTCCCTCCCAGACATCTGTGTACTTCTGTGCCAGCAGTGAAGGGGACAGGGGTGAAAGGGTCCTATGGCTACACCTTCGGTTCG		1	1.7545398719185894E-4	52	TCRBV06-01*01	TCRBV06	TCRBV06-01	01				TCRBD01-01*01	TCRBD01	TCRBD01-01	01				TCRBJ01-02*01	TCRBJ01	TCRBJ01-02	01				1	0	0	2	10	4	29	-1	45	55	65	1	Out	VDJ
GAGTTGGCTGCTCCCTCCCAGACATCTGTGTACTTCTGTGCCAGCAGTTACCAACCGGACAGTACCTACGAGCAGTACTTCGGGCCG	CASSYQPDSTYEQYF	1	2.1639325086995935E-4	45	TCRBV06-06	TCRBV06	TCRBV06-06				01,02	TCRBD01-01*01	TCRBD01	TCRBD01-01	01				TCRBJ02-07*01	TCRBJ02	TCRBJ02-07	01				2	5	1	5	2	2	36	51	56	62	64	1	In	VDJ
AGCACCTTGGAGCTGGGGGACTCGGCCCTTTATCTTTGCGCCAGCAGCTTCTTTCTCTCGCTCTACAATGAGCAGTTCTTCGGGCCA	CASSFFLSLYNEQFF	2	4.2108956926046145E-4	45	TCRBV05-01*01	TCRBV05	TCRBV05-01	01						unresolved		TCRBD01,TCRBD02	TCRBD01-01,TCRBD02-01		TCRBJ02-01*01	TCRBJ02	TCRBJ02-01	01				2	9	10	0	1	3	36	50	59	61	62	2	In	VDJ
AGCTCTCTGGAGCTGGGGGACTCAGCTTTGTATTTCTGTGCCAGCAGCCCACTTATGGGCTCCTACAATGAGCAGTTCTTCGGGCCA	CASSPLMGSYNEQFF	2	1.6375705471240168E-4	45	TCRBV09-01	TCRBV09	TCRBV09-01				01,02			unresolved		TCRBD01,TCRBD02	TCRBD01-01,TCRBD02-01		TCRBJ02-01*01	TCRBJ02	TCRBJ02-01	01				4	8	0	9	0	0	36	48	56	-1	59	2	In	VDJ
CCCAGCCCCAACCAGACCTCTCTGTACTTCTGTGCCAGCAGTTTATTGGCAGGGGGCGGGAACACCGGGGAGCTGTTTTTTGGAGAA	CASSLLAGGGNTGELFF	2	2.894990788665672E-4	51	TCRBV27-01*01	TCRBV27	TCRBV27-01	01				TCRBD01-01*01	TCRBD01	TCRBD01-01	01				TCRBJ02-02*01	TCRBJ02	TCRBJ02-02	01				1	3	4	0	2	1	30	46	49	57	59	2	In	VDJ
CAGCCAGAAGACTCAGCCCTGTATCTCTGCGCCAGCAGCCAACGAGCCCAAGGACAGAGGATCACAGATACGCAGTATTTTGGCCCA	CASSQRAQGQRITDTQYF	1	1.6375705471240168E-4	54	TCRBV04-01*01	TCRBV04	TCRBV04-01	01				TCRBD01-01*01	TCRBD01	TCRBD01-01	01				TCRBJ02-03*01	TCRBJ02	TCRBJ02-03	01				2	9	1	5	5	2	27	42	51	57	62	1	In	VDJ
GCCTTGTTGCTGGGGGACTCGGCCCTCTATCTCTGTGCCAGCAGCTTCTGGGGGCTTGGTGTTACAGATACGCAGTATTTTGGCCCA	CASSFWGLGVTDTQYF	1	1.8422668655145187E-4	48	TCRBV05-06*01	TCRBV05	TCRBV05-06	01				TCRBD01-01*01	TCRBD01	TCRBD01-01	01				TCRBJ02-03*01	TCRBJ02	TCRBJ02-03	01				2	2	6	0	8	3	33	47	49	55	63	1	In	VDJ
CTACACACCCTGCAGCCAGAAGACTCGGCCCTGTATCTCTGCGCCAGCAGCCGGGTAGGGGAGAACACTGAAGCTTTCTTTGGACAA	CASSRVGENTEAFF	1	1.8422668655145187E-4	42	TCRBV04-03*01	TCRBV04	TCRBV04-03	01				TCRBD01-01*01	TCRBD01	TCRBD01-01	01				TCRBJ01-01*01	TCRBJ01	TCRBJ01-01	01				4	4	5	2	1	1	39	52	56	61	62	1	In	VDJ
CTCAGGCTGGAGTCGGCTGCTCCCTCCCAGACATCTGTGTACTTCTGTGCCAGCGGACAGGGGAACTATGGCTACACCTTCGGTTCG	CASGQGNYGYTF	1	1.725297540719946E-4	36	TCRBV06-01*01	TCRBV06	TCRBV06-01	01				TCRBD01-01*01	TCRBD01	TCRBD01-01	01				TCRBJ01-02*01	TCRBJ01	TCRBJ01-02	01				8	0	1	2	0	2	45	-1	54	-1	63	1	In	VDJ
AGGCTGGAGTCGGCTGCTCCCTCCCAGACATCTGTGTACTTCTGTGCCAGCAGTACAGGGGGAATAGAGACCCAGTACTTCGGGCCA	CASSTGGIETQYF	1	1.6083282159253735E-4	39	TCRBV06-01*01	TCRBV06	TCRBV06-01	01				TCRBD01-01*01	TCRBD01	TCRBD01-01	01				TCRBJ02-05*01	TCRBJ02	TCRBJ02-05	01				5	0	3	1	3	4	42	-1	54	62	65	1	In	VDJ
CAGCGCACACAGCAGGAGGACTCGGCCGTGTATCTCTGTGCCAGCAGCTCATTTCACTCTGGGGCCAACGTCCTGACTTTCGGGGCC	CASSSFHSGANVLTF	1	2.3393864958914525E-4	45	TCRBV07-02*01	TCRBV07	TCRBV07-02	01				TCRBD01-01*01	TCRBD01	TCRBD01-01	01				TCRBJ02-06*01	TCRBJ02	TCRBJ02-06	01				4	0	4	6	5	0	36	-1	49	51	56	1	In	VDJ
GCCAGCACCAACCAGACATCTATGTACCTCTGTGCCAGCAGTTCCCCAGAAGCGGGTTTAAGGTACAATGAGCAGTTCTTCGGGCCA	CASSSPEAGLRYNEQFF	2	2.7780214638710996E-4	51	TCRBV28-01*01	TCRBV28	TCRBV28-01	01				TCRBD02-01	TCRBD02	TCRBD02-01				01,02	TCRBJ02-01*01	TCRBJ02	TCRBJ02-01	01				4	7	6	4	7	4	30	43	50	56	63	2	In	VDJ
TCGGCTGCTCCCTCCCAAACATCTGTGTACTTCTGTGCCAGCAGTTACGGGACTAGCGGGTTTACCGGGGAGCTGTTTTTTGGAGAA	CASSYGTSGFTGELFF	1	2.251659502295523E-4	48	TCRBV06	TCRBV06	unresolved			TCRBV06-02,TCRBV06-03		TCRBD02-01	TCRBD02	TCRBD02-01				01,02	TCRBJ02-02*01	TCRBJ02	TCRBJ02-02	01				2	0	0	4	3	5	33	-1	48	60	63	1	In	VDJ
ACAGTGACCAGTGCCCATCCTGAAGACAGCAGCTTCTACATCTGCAGTGCTGCACAGGGGAATAACTACGAGCAGTACTTCGGGCCG	CSAAQGNNYEQYF	2	2.865748457467029E-4	39	TCRBV20	TCRBV20	unresolved			TCRBV20-01,TCRBV20-or09_02		TCRBD01-01*01	TCRBD01	TCRBD01-01	01				TCRBJ02-07*01	TCRBJ02	TCRBJ02-07	01				5	2	3	2	5	3	42	51	53	60	65	2	In	VDJ
ATTCTGGAGTCCGCCAGCACCAACCAGACATCTATGTACCTCTGTGCCAGCAGTTTATGGGACACCTACGAGCAGTACTTCGGGCCG	CASSLWDTYEQYF	2	2.573325145480598E-4	39	TCRBV28-01*01	TCRBV28	TCRBV28-01	01				TCRBD01-01*01	TCRBD01	TCRBD01-01	01				TCRBJ02-07*01	TCRBJ02	TCRBJ02-07	01				0	0	1	6	0	2	42	-1	59	-1	64	2	In	VDJ
ATCCAGCCCTCAGAACCCAGGGACTCAGCTGTGTACTTCTGTGCCAGCAGTTTACTAGCGGGACACGGCGAGCAGTACTTCGGGCCG	CASSLLAGHGEQYF	1	1.7837822031172324E-4	42	TCRBV12	TCRBV12	unresolved			TCRBV12-03,TCRBV12-04		TCRBD02-01*02	TCRBD02	TCRBD02-01	02				TCRBJ02-07*01	TCRBJ02	TCRBJ02-07	01				2	0	4	3	5	6	39	-1	54	63	68	1	In	VDJ
CAGCGCACAGAGCAGCGGGACTCAGCCATGTATCGCTGTGCCAGCAGCTTAGATGAGGGCCACGGCTACGAGCAGTACTTCGGGCCG	CASSLDEGHGYEQYF	1	1.8422668655145187E-4	45	TCRBV07-07*01	TCRBV07	TCRBV07-07	01				TCRBD02-01*02	TCRBD02	TCRBD02-01	02				TCRBJ02-07*01	TCRBJ02	TCRBJ02-07	01				1	2	11	0	6	3	36	52	54	59	65	1	In	VDJ
ACCAGTGCCCATCCTGAAGACAGCAGCTTCTACATCTGCAGTGCTGTATCTTGGCAGACCCTCGCCAACGAGCAGTACTTCGGGCCG	CSAVSWQTLANEQYF	1	1.462116559932158E-4	45	TCRBV20	TCRBV20	unresolved			TCRBV20-01,TCRBV20-or09_02				unresolved		TCRBD01,TCRBD02	TCRBD01-01,TCRBD02-01		TCRBJ02-07*01	TCRBJ02	TCRBJ02-07	01				5	11	2	7	8	5	36	45	56	59	67	1	In	VDJ
CACATCAATTCCCTGGAGCTTGGTGACTCTGCTGTGTATTTCTGTGCCAGCAGCCTCGGACGGTTTGAAAAACTGTTTTTTGGCAGT	CASSLGRFEKLFF	1	2.7780214638710996E-4	39	TCRBV03	TCRBV03	unresolved			TCRBV03-01,TCRBV03-02				unresolved		TCRBD01,TCRBD02	TCRBD01-01,TCRBD02-01		TCRBJ01-04*01	TCRBJ01	TCRBJ01-04	01				4	2	1	7	4	7	42	55	57	61	65	1	In	VDJ
ACCAGTGCCCATCCTGAAGACAGCAGCTTCTACATCTGCAGTGCTAGAGTTATCGCAGGGGGCAGGGAAAAACTGTTTTTTGGCAGT	CSARVIAGGREKLFF	1	1.9299938591104483E-4	45	TCRBV20	TCRBV20	unresolved			TCRBV20-01,TCRBV20-or09_02		TCRBD01-01*01	TCRBD01	TCRBD01-01	01				TCRBJ01-04*01	TCRBJ01	TCRBJ01-04	01				1	6	4	0	3	8	36	49	55	63	66	1	In	VDJ
CACATCAATTCCCTGGAGCTTGGTGACTCTGCTGTGTATTTCTGTGCCAGCAGCCAAGATACGAATCAGCCCCAGCATTTTGGTGAT	CASSQDTNQPQHF	1	2.1346901775009503E-4	39	TCRBV03	TCRBV03	unresolved			TCRBV03-01,TCRBV03-02				unresolved		TCRBD01,TCRBD02	TCRBD01-01,TCRBD02-01		TCRBJ01-05*01	TCRBJ01	TCRBJ01-05	01				0	1	3	7	1	4	42	59	60	62	63	1	In	VDJ
ACCTTGGAGCTGGGGGACTCGGCCCTTTATCTTTGCGCCAGCAGCCCGGTGGATGGGAGCTCCTACAATGAGCAGTTCTTCGGGCCA	CASSPVDGSSYNEQFF	2	2.631809807877884E-4	48	TCRBV05-01*01	TCRBV05	TCRBV05-01	01				TCRBD02-01*02	TCRBD02	TCRBD02-01	02				TCRBJ02-01*01	TCRBJ02	TCRBJ02-01	01				4	9	9	2	0	0	33	45	54	-1	59	2	In	VDJ
CGGTCCACAAAGCTGGAGGACTCAGCCATGTACTTCTGTGCCAGCAGTGCGGTTGTGATGAGCAATCAGCCCCAGCATTTTGGTGAT	CASSAVVMSNQPQHF	1	1.9299938591104483E-4	45	TCRBV02-01*01	TCRBV02	TCRBV02-01	01				TCRBD02-01	TCRBD02	TCRBD02-01				01,02	TCRBJ01-05*01	TCRBJ01	TCRBJ01-05	01				4	0	8	5	8	1	36	-1	49	52	60	1	In	VDJ
GTGAGCAACATGAGCCCTGAAGACAGCAGCATATATCTCTGCAGCGTTGAAGATATCGGCAGGGGCCACGAGCAGTACTTCGGGCCG	CSVEDIGRGHEQYF	1	8.480276047606516E-5	42	TCRBV29-01*01	TCRBV29	TCRBV29-01	01				TCRBD01-01*01	TCRBD01	TCRBD01-01	01				TCRBJ02-07*01	TCRBJ02	TCRBJ02-07	01				0	6	4	2	2	5	39	53	59	65	67	1	In	VDJ
CAGGTAGTGCGAGGAGATTCGGCAGCTTATTTCTGTGCCAGCTCCCCTCCGGGGACAGGGGTTGGAAACACCATATATTTTGGAGAG	CASSPPGTGVGNTIYF	1	2.836506126268386E-4	48	TCRBV18-01*01	TCRBV18	TCRBV18-01	01				TCRBD01-01*01	TCRBD01	TCRBD01-01	01				TCRBJ01-03*01	TCRBJ01	TCRBJ01-03	01				6	7	0	2	1	3	33	44	51	61	62	1	In	VDJ
GCTCCCTCCCAGACATCTGTGTACTTCTGTGCCAGCAGTGAAAGGAGGAGGGGATCGGGTAGGAACTATGGCTACACCTTCGGTTCG	CASSERRRGSGRNYGYTF	1	1.696055209521303E-4	54	TCRBV06-01*01	TCRBV06	TCRBV06-01	01				TCRBD02-01*02	TCRBD02	TCRBD02-01	02				TCRBJ01-02*01	TCRBJ01	TCRBJ01-02	01				2	4	10	0	11	2	27	42	46	52	63	1	In	VDJ
CAGCCAGAAGACTCAGCCCTGTATCTCTGCGCCAGCAGCCAATATCTCGGCAGGATGGGAAGTGACTATGGCTACACCTTCGGTTCG	CASSQYLGRMGSDYGYTF	1	1.4328742287335146E-4	54	TCRBV04-01*01	TCRBV04	TCRBV04-01	01						unresolved		TCRBD01,TCRBD02	TCRBD01-01,TCRBD02-01		TCRBJ01-02*01	TCRBJ01	TCRBJ01-02	01				2	14	0	8	4	3	27	42	56	60	64	1	In	VDJ
GTGAGCAACATGAGCCCTGAAGACAGCAGCATATATCTCTGCAGCGTTTTGGAGGACAGGGGATTCTATGGCTACACCTTCGGTTCG	CSVLEDRGFYGYTF	1	8.187852735620084E-5	42	TCRBV29-01*01	TCRBV29	TCRBV29-01	01				TCRBD01-01*01	TCRBD01	TCRBD01-01	01				TCRBJ01-02*01	TCRBJ01	TCRBJ01-02	01				5	5	1	2	3	4	39	48	53	62	65	1	In	VDJ
ATCAATTCCCTGGAGCTTGGTGACTCTGCTGTGTATTTCTGTGCCAGCAGCTCAGAGGAGAAAGGGTATGGCTACACCTTCGGTTCG	CASSSEEKGYGYTF	1	2.046963183905021E-4	42	TCRBV03	TCRBV03	unresolved			TCRBV03-01,TCRBV03-02				unresolved		TCRBD01,TCRBD02	TCRBD01-01,TCRBD02-01		TCRBJ01-02*01	TCRBJ01	TCRBJ01-02	01				5	11	5	3	0	5	39	51	62	-1	66	1	In	VDJ
TGTGAGCACCTTGGAGCTGGGGGACTCGGCCCTTTATCTTTGCGCCAGCAGCTTGGATAGGGGTTTGAAAAACTGTTTTTTGGCAGT		1	1.871509196713162E-4	41	TCRBV05-01*01	TCRBV05	TCRBV05-01	01				TCRBD01-01*01	TCRBD01	TCRBD01-01	01				TCRBJ01-04*01	TCRBJ01	TCRBJ01-04	01				0	2	5	2	2	7	40	56	58	63	65	1	Out	VDJ
AGCTCTCTGGAGCTGGGGGACTCAGCTTTGTATTTCTGTGCCAGCAGCGCGTCCGAAGGCAGGGGGGAAAAACTGTTTTTTGGCAGT	CASSASEGRGEKLFF	1	1.7837822031172324E-4	45	TCRBV09-01	TCRBV09	TCRBV09-01				01,02	TCRBD01-01*01	TCRBD01	TCRBD01-01	01				TCRBJ01-04*01	TCRBJ01	TCRBJ01-04	01				3	10	4	1	0	8	36	49	59	-1	66	1	In	VDJ
TTGTCGGCTGCTCCCTCCCAGACATCTGTGTACTTCTGTGCCAGCAGTTACTCTAGCGGGAGCTCCTACGAGCAGTACTTCGGGCCG	CASSYSSGSSYEQYF	1	1.3743895663362283E-4	45	TCRBV06-05*01	TCRBV06	TCRBV06-05	01				TCRBD02-01*02	TCRBD02	TCRBD02-01	02				TCRBJ02-07*01	TCRBJ02	TCRBJ02-07	01				0	0	5	2	0	0	36	-1	53	-1	62	1	In	VDJ
CAGTGACCAGTGCCCATCCTGAAGACAGCAGCTTCTACATCTGCAGTGCTAGTCGGGGACTACAATCAGCCCCAGCATTTTGGTGAT		2	3.3043834254466766E-4	40	TCRBV20	TCRBV20	unresolved			TCRBV20-01,TCRBV20-or09_02		TCRBD02-01	TCRBD02	TCRBD02-01				01,02	TCRBJ01-05*01	TCRBJ01	TCRBJ01-05	01				3	3	0	9	0	3	41	52	55	-1	62	2	Out	VDJ
GTGACCAGTGCCCATCCTGAAGACAGCAGCTTCTACATCTGCAGTGCCCGAGACGGGTATGTGAACCCTGAAGCTTTCTTTGGACAA	CSARDGYVNPEAFF	1	1.5498435535280872E-4	42	TCRBV20	TCRBV20	unresolved			TCRBV20-01,TCRBV20-or09_02		TCRBD02-01	TCRBD02	TCRBD02-01				01,02	TCRBJ01-01*01	TCRBJ01	TCRBJ01-01	01				6	6	8	4	10	6	39	47	53	57	67	1	In	VDJ
TCGGCTGCTCCCTCCCAAACATCTGTGTACTTCTGTGCCAGCAGCTCCCTGGGCCCCAGGGGCACAGATACGCAGTATTTTGGCCCA	CASSSLGPRGTDTQYF	1	1.9884785215077346E-4	48	TCRBV06	TCRBV06	unresolved			TCRBV06-02,TCRBV06-03		TCRBD01-01*01	TCRBD01	TCRBD01-01	01				TCRBJ02-03*01	TCRBJ02	TCRBJ02-03	01				6	12	4	3	0	1	33	44	56	-1	61	1	In	VDJ
GTGACTCTGCTGTGTATTTCTGTGCCAGCAGCCTTCGCGGGTGTAAGGACTAAGTCCCTGACTTCCTACGAGCAGTACTTCGGGCCG		1	2.076205515103664E-4	61	TCRBV03	TCRBV03	unresolved			TCRBV03-01,TCRBV03-02		TCRBD02-01	TCRBD02	TCRBD02-01				01,02	TCRBJ02-07*01	TCRBJ02	TCRBJ02-07	01				4	13	1	9	11	1	20	33	46	52	63	1	Out	VDJ
CTGAGCTCTCTGGAGCTGGGGGACTCAGCTTTGTATTTCTGTGCCAGCAGCGTAGCCGGGGGGCACACTGAAGCTTTCTTTGGACAA	CASSVAGGHTEAFF	1	1.4328742287335146E-4	42	TCRBV09-01	TCRBV09	TCRBV09-01				01,02	TCRBD02-01*01	TCRBD02	TCRBD02-01	01				TCRBJ01-01*01	TCRBJ01	TCRBJ01-01	01				0	1	8	1	1	3	39	55	56	63	64	1	In	VDJ
AACATGAGCCCTGAAGACAGCAGCATATATCTCTGCAGCGTTGTATTGCAAGGGGACAGCTTATTTGAAAAACTGTTTTTTGGCAGT	CSVVLQGDSLFEKLFF	1	1.1112085855484399E-4	48	TCRBV29-01*01	TCRBV29	TCRBV29-01	01				TCRBD01-01*01	TCRBD01	TCRBD01-01	01				TCRBJ01-04*01	TCRBJ01	TCRBJ01-04	01				4	9	0	5	6	7	33	43	52	59	65	1	In	VDJ
ACAGTGACCAGTGCCCATCCTGAAGACAGCAGCTTCTACATCTGCAGTGCTCCTGGGGCCAGCACAGATACGCAGTATTTTGGCCCA	CSAPGASTDTQYF	1	1.5790858847267305E-4	39	TCRBV20	TCRBV20	unresolved			TCRBV20-01,TCRBV20-or09_02		TCRBD01-01*01	TCRBD01	TCRBD01-01	01				TCRBJ02-03*01	TCRBJ02	TCRBJ02-03	01				5	3	7	0	1	0	42	51	54	59	60	1	In	VDJ
ACAGAGCAGGGGGACTCGGCCATGTATCTCTGTGCCAGCAGCTTAGGTCTTGTCCCTGCCGCTCTCTACGAGCAGTACTTCGGGCCG	CASSLGLVPAALYEQYF	1	2.3101441646928094E-4	51	TCRBV07-09	TCRBV07	TCRBV07-09				01,03			unresolved		TCRBD01,TCRBD02	TCRBD01-01,TCRBD02-01		TCRBJ02-07*01	TCRBJ02	TCRBJ02-07	01				1	11	10	0	6	3	30	46	57	59	65	1	In	VDJ
CATGGAACCCAGGGACTTGGGCCTATATTTCTGTGCCAGCAGCTTTGGAAGACAGAAGCCATGAACACTGAAGCTTTCTTTGGACAA		1	2.631809807877884E-4	50	TCRBV12-01*01	TCRBV12	TCRBV12-01	01				TCRBD01-01*01	TCRBD01	TCRBD01-01	01				TCRBJ01-01*01	TCRBJ01	TCRBJ01-01	01				1	3	2	5	6	0	31	47	50	55	61	1	Out	VDJ
ACCAGTGCCCATCCTGAAGACAGCAGCTTCTACATCTGCAGTGCAAACCGGATCCGGGGCGCCAAAAACATTCAGTACTTCGGCGCC	CSANRIRGAKNIQYF	3	5.526800596543556E-4	45	TCRBV20	TCRBV20	unresolved			TCRBV20-01,TCRBV20-or09_02				unresolved		TCRBD01,TCRBD02	TCRBD01-01,TCRBD02-01		TCRBJ02-04*01	TCRBJ02	TCRBJ02-04	01				6	11	7	0	0	1	36	44	55	-1	60	3	In	VDJ
GTGACCAGTGCCCATCCTGAAGACAGCAGCTTCTACATCTGCAGTGCTAGAGCCCGGACCGGGACCGGGGAGCTGTTTTTTGGAGAA	CSARARTGTGELFF	1	1.725297540719946E-4	42	TCRBV20	TCRBV20	unresolved			TCRBV20-01,TCRBV20-or09_02				unresolved		TCRBD01,TCRBD02	TCRBD01-01,TCRBD02-01		TCRBJ02-02*01	TCRBJ02	TCRBJ02-02	01				1	3	1	7	4	5	39	52	55	59	63	1	In	VDJ
AGTGCCCATCCTGAAGACAGCAGCTTCTACATCTGCAGTGCTAGCCGCACAGGGGGGGATTCTAACTATGGCTACACCTTCGGTTCG	CSASRTGGDSNYGYTF	1	1.4036318975348716E-4	48	TCRBV20	TCRBV20	unresolved			TCRBV20-01,TCRBV20-or09_02		TCRBD01-01*01	TCRBD01	TCRBD01-01	01				TCRBJ01-02*01	TCRBJ01	TCRBJ01-02	01				3	4	3	1	5	0	33	44	48	56	61	1	In	VDJ
GTGAACGCCTTGTTGCTGGGGGACTCGGCCCTCTATCTCTGTGCCAGCAGCTTGAGAGGAAACCAAGAGACCCAGTACTTCGGGCCA	CASSLRGNQETQYF	1	1.462116559932158E-4	42	TCRBV05-06*01	TCRBV05	TCRBV05-06	01				TCRBD02-01*02	TCRBD02	TCRBD02-01	02				TCRBJ02-05*01	TCRBJ02	TCRBJ02-05	01				1	1	11	1	2	0	39	54	55	59	61	1	In	VDJ
ACAGTGACCAGTGCCCATCCTGAAGACAGCAGCTTCTACATCTGCAGTGCTAAAAACCTCAGGGGAAACATTCAGTACTTCGGCGCC	CSAKNLRGNIQYF	2	2.1346901775009503E-4	39	TCRBV20	TCRBV20	unresolved			TCRBV20-01,TCRBV20-or09_02		TCRBD01-01*01	TCRBD01	TCRBD01-01	01				TCRBJ02-04*01	TCRBJ02	TCRBJ02-04	01				4	7	4	2	0	6	42	52	59	-1	65	2	In	VDJ
AGCACCTTGGAGCTGGGGGACTCGGCCCTTTATCTTTGCGCCAGCAGCTTGGCCCCAGGGACAGGGACTGAAGCTTTCTTTGGACAA	CASSLAPGTGTEAFF	2	1.9592361903090913E-4	45	TCRBV05-01*01	TCRBV05	TCRBV05-01	01				TCRBD01-01*01	TCRBD01	TCRBD01-01	01				TCRBJ01-01*01	TCRBJ01	TCRBJ01-01	01				0	5	0	3	0	5	36	52	57	-1	66	2	In	VDJ
CAGCAGGAGGACTCCGCCGTGTATCTCTGTGCCAGCAGCTTAGTGGGGGGCTGGGAATCTGGGGCCAACGTCCTGACTTTCGGGGCC	CASSLVGGWESGANVLTF	1	1.900751527911805E-4	54	TCRBV07-08*01	TCRBV07	TCRBV07-08	01						unresolved		TCRBD01,TCRBD02	TCRBD01-01,TCRBD02-01		TCRBJ02-06*01	TCRBJ02	TCRBJ02-06	01				1	2	6	0	6	1	27	43	45	51	57	1	In	VDJ
GAGTCTGCCATCCCCAACCAGACAGCTCTTTACTTCTGTGCCACCAGTGAAGGGACTAGCGGGGGAGAGGGGCAGTTCTTCGGGCCA	CATSEGTSGGEGQFF	1	1.7837822031172324E-4	45	TCRBV24	TCRBV24	unresolved			TCRBV24-01,TCRBV24-or09_02		TCRBD02-01*01	TCRBD02	TCRBD02-01	01				TCRBJ02-01*01	TCRBJ02	TCRBJ02-01	01				4	1	0	2	6	12	36	50	51	65	71	1	In	VDJ
AGCACCTTGGAGCTGGGGGACTCGGCCCTTTATCTTTGCGCCAGCAGCGCGGACAGCCCACGTGGGAATGGCTACACCTTCGGTTCG	CASSADSPRGNGYTF	1	1.3451472351375853E-4	45	TCRBV05-01*01	TCRBV05	TCRBV05-01	01				TCRBD01-01*01	TCRBD01	TCRBD01-01	01				TCRBJ01-02*01	TCRBJ01	TCRBJ01-02	01				4	2	1	5	11	6	36	48	50	56	67	1	In	VDJ
AAGATCCGGTCCACAAAGCTGGAGGACTCAGCCATGTACTTCTGTGCCAGCAGTGAAGAAGGGTGGGAGACCCAGTACTTCGGGCCA	CASSEEGWETQYF	1	1.6668128783226598E-4	39	TCRBV02-01*01	TCRBV02	TCRBV02-01	01						unresolved		TCRBD01,TCRBD02	TCRBD01-01,TCRBD02-01		TCRBJ02-05*01	TCRBJ02	TCRBJ02-05	01				1	1	5	3	3	5	42	58	59	63	66	1	In	VDJ
GTGACCAGTGCCCATCCTGAAGACAGCAGCTTCTACATCTGCAGTGCTAGGGAGGGGGGAGCGAACACTGAAGCTTTCTTTGGACAA	CSAREGGANTEAFF	1	1.5498435535280872E-4	42	TCRBV20	TCRBV20	unresolved			TCRBV20-01,TCRBV20-or09_02				unresolved		TCRBD01,TCRBD02	TCRBD01-01,TCRBD02-01		TCRBJ01-01*01	TCRBJ01	TCRBJ01-01	01				3	2	5	1	4	1	39	50	52	58	62	1	In	VDJ
CTGAAGATCCGGTCCACAAAGCTGGAGGACTCAGCCATGTACTTCTGTGCCAGCCAGCGACAGGGGAACGAGCAGTACTTCGGGCCG	CASQRQGNEQYF	1	1.871509196713162E-4	36	TCRBV02-01*01	TCRBV02	TCRBV02-01	01				TCRBD01-01*01	TCRBD01	TCRBD01-01	01				TCRBJ02-07*01	TCRBJ02	TCRBJ02-07	01				8	4	2	2	1	5	45	54	58	66	67	1	In	VDJ
ATCCTGAGTTCTAAGAAGCTCCTTCTCAGTGACTCTGGCTTCTATCTCTGTGCCTCCCTATGGGAATTTGAAGCTTTCTTTGGACAA	CASLWEFEAFF	1	7.603006111647221E-5	33	TCRBV30-01*01	TCRBV30	TCRBV30-01	01						unresolved		TCRBD01,TCRBD02	TCRBD01-01,TCRBD02-01		TCRBJ01-01*01	TCRBJ01	TCRBJ01-01	01				7	6	0	8	3	7	48	55	61	65	68	1	In	VDJ
GCTCCCTCTCAGACTTCTGTTTACTTCTGTGCCAGCAGTTACACCGGGACAGGGCCCCTAGCTAACTATGGCTACACCTTCGGTTCG	CASSYTGTGPLANYGYTF	1	1.6375705471240168E-4	54	TCRBV06-07*01	TCRBV06	TCRBV06-07	01				TCRBD01-01*01	TCRBD01	TCRBD01-01	01				TCRBJ01-02*01	TCRBJ01	TCRBJ01-02	01				2	3	0	3	7	0	27	42	45	54	61	1	In	VDJ
CTGTCGGCTGCTCCCTCCCAGACATCTGTGTACTTCTGTGCCAGCAGGGGACTGGATGCAGGACAAGAGACCCAGTACTTCGGGCCA	CASRGLDAGQETQYF	1	1.1989355791443694E-4	45	TCRBV06-05*01	TCRBV06	TCRBV06-05	01				TCRBD02-01	TCRBD02	TCRBD02-01				01,02	TCRBJ02-05*01	TCRBJ02	TCRBJ02-05	01				6	0	0	10	10	2	36	-1	47	53	63	1	In	VDJ
CGGTCCACAAAGCTGGAGGACTCAGCCATGTACTTCTGTGCCAGCAGGAAAGAGATAGCGGGCACCGGGGAGCTGTTTTTTGGAGAA	CASRKEIAGTGELFF	2	3.0412024446588884E-4	45	TCRBV02-01*01	TCRBV02	TCRBV02-01	01				TCRBD02-01	TCRBD02	TCRBD02-01				01,02	TCRBJ02-02*01	TCRBJ02	TCRBJ02-02	01				6	8	5	4	0	4	36	47	55	-1	62	2	In	VDJ
ATCCGGTCCACAAAGCTGGAGGACTCAGCCATGTACTTCTGTGCCAGCAGAACCACAGCAAACAATCAGCCCCAGCATTTTGGTGAT	CASRTTANNQPQHF	2	2.602567476679241E-4	42	TCRBV02-01*01	TCRBV02	TCRBV02-01	01				TCRBD01-01*01	TCRBD01	TCRBD01-01	01				TCRBJ01-05*01	TCRBJ01	TCRBJ01-05	01				6	4	3	5	4	3	39	50	54	58	62	2	In	VDJ
ACAGTGACCAGTGCCCATCCTGAAGACAGCAGCTTCTACATCTGCAGCACTAGTGCGGAGGGCCTCCTGACCCAGCATTTTGGTGAT	CSTSAEGLLTQHF	2	1.9299938591104483E-4	39	TCRBV20	TCRBV20	unresolved			TCRBV20-01,TCRBV20-or09_02		TCRBD02-01*02	TCRBD02	TCRBD02-01	02				TCRBJ01-05*01	TCRBJ01	TCRBJ01-05	01				9	9	10	0	8	11	42	47	56	62	70	2	In	VDJ
CTGGAGTCGCCCAGCCCCAACCAGACCTCTCTGTACTTCTGTGCCAGCAGTCATCTTAGCGGGAGCGGTGAGCAGTACTTCGGGCCG	CASSHLSGSGEQYF	1	1.900751527911805E-4	42	TCRBV27-01*01	TCRBV27	TCRBV27-01	01				TCRBD02-01*02	TCRBD02	TCRBD02-01	02				TCRBJ02-07*01	TCRBJ02	TCRBJ02-07	01				5	5	5	2	4	7	39	51	56	65	69	1	In	VDJ
AATGTGAACGCCTTGGAGCTGGAGGACTCGGCCCTGTATCTCTGTGCCAGCACCCCGGGTCCTATCTACGAGCAGTACTTCGGGCCG	CASTPGPIYEQYF	1	2.3393864958914525E-4	39	TCRBV05-08*01	TCRBV05	TCRBV05-08	01				TCRBD02-01	TCRBD02	TCRBD02-01				01,02	TCRBJ02-07*01	TCRBJ02	TCRBJ02-07	01				6	3	8	4	6	3	42	52	55	59	65	1	In	VDJ
CTGACCCTGGAGTCTGCCAGGCCCTCACATACCTCTCAGTACCTCTGTGCCAGCAGTCTGGGGGATGAAAAACTGTTTTTTGGCAGT	CASSLGDEKLFF	1	1.5206012223294442E-4	36	TCRBV25-01*01	TCRBV25	TCRBV25-01	01						unresolved		TCRBD01,TCRBD02	TCRBD01-01,TCRBD02-01		TCRBJ01-04*01	TCRBJ01	TCRBJ01-04	01				5	2	6	1	0	6	45	57	59	-1	64	1	In	VDJ
GGAGTCTGCCAGGCCCTCACATACCTCTCAGTACCTCTGTGCCAGCAGTGGGTCGGGCAGGGGCAGGAGACCCAGTACTTCGGGCCA		2	1.315904903938942E-4	44	TCRBV25-01*01	TCRBV25	TCRBV25-01	01				TCRBD01-01*01	TCRBD01	TCRBD01-01	01				TCRBJ02-05*01	TCRBJ02	TCRBJ02-05	01				4	7	4	2	3	5	37	50	57	63	66	2	Out	VDJ
CTCACTCTGGAGTCCGCTACCAGCTCCCAGACATCTGTGTACTTCTGTGCCATCAGTGACAGGGGAGAGGGCTACACCTTCGGTTCG	CAISDRGEGYTF	2	3.509079743837179E-4	36	TCRBV10-03*01	TCRBV10	TCRBV10-03	01				TCRBD01-01*01	TCRBD01	TCRBD01-01	01				TCRBJ01-02*01	TCRBJ01	TCRBJ01-02	01				3	0	4	2	4	8	45	-1	59	65	69	2	In	VDJ
ACCCTGCAGCCAGAAGACTCGGCCCTGTATCTCTGCGCCAGCAGCCAAGAGGTAGGGGGAGGGACCTACGAGCAGTACTTCGGGCCG	CASSQEVGGGTYEQYF	1	1.6375705471240168E-4	48	TCRBV04-03*01	TCRBV04	TCRBV04-03	01				TCRBD02-01*02	TCRBD02	TCRBD02-01	02				TCRBJ02-07*01	TCRBJ02	TCRBJ02-07	01				0	6	9	0	1	2	33	50	56	63	64	1	In	VDJ
CAGCGCACAGAGCGGGGGGACTCAGCCGTGTATCTCTGTGCCAGCAGCTTGAGCGGAATAGCTAACTATGGCTACACCTTCGGTTCG	CASSLSGIANYGYTF	1	1.696055209521303E-4	45	TCRBV07-03*01	TCRBV07	TCRBV07-03	01				TCRBD02-01	TCRBD02	TCRBD02-01				01,02	TCRBJ01-02*01	TCRBJ01	TCRBJ01-02	01				3	1	6	5	5	0	36	50	51	56	61	1	In	VDJ
CCTAGAGTCTGCCATCCCCAACCAGACAGCTCTTTACTTCTGTGCCACCAGTGACCAAGACAGGTTTACGAGCAGTACTTCGGGCCG		1	1.5498435535280872E-4	41	TCRBV24	TCRBV24	unresolved			TCRBV24-01,TCRBV24-or09_02		TCRBD01-01*01	TCRBD01	TCRBD01-01	01				TCRBJ02-07*01	TCRBJ02	TCRBJ02-07	01				4	4	2	4	2	4	40	54	58	64	66	1	Out	VDJ
GTGCCCATCCTGAAGACAGCAGCTTCTACATCTGCAGTGCTGGGCCCGGTGCCAGGGATCCCGGGGCACATTCAGTACTTCGGCGCC		1	1.6083282159253735E-4	49	TCRBV20	TCRBV20	unresolved			TCRBV20-01,TCRBV20-or09_02				unresolved		TCRBD01,TCRBD02	TCRBD01-01,TCRBD02-01		TCRBJ02-04*01	TCRBJ02	TCRBJ02-04	01				5	11	4	3	10	8	32	41	52	57	67	1	Out	VDJ
TCCGCCAGCACCAACCAGACATCTATGTACCTCTGTGCCAGCCGGCGGAGCGGTAGCGGGAGTACCGGGGAGCTGTTTTTTGGAGAA	CASRRSGSGSTGELFF	1	2.5440828142819544E-4	48	TCRBV28-01*01	TCRBV28	TCRBV28-01	01				TCRBD02-01*02	TCRBD02	TCRBD02-01	02				TCRBJ02-02*01	TCRBJ02	TCRBJ02-02	01				8	11	5	2	1	5	33	42	53	62	63	1	In	VDJ
GGAGCTGGGGGACTCGGCCCTTTATCTTTGCGCCAGCAGCTTAGGTCATATAGACGGATATTGTCCTACGAGCAGTACTTCGGGCCG		1	1.3743895663362283E-4	53	TCRBV05-01*01	TCRBV05	TCRBV05-01	01						unresolved		TCRBD01,TCRBD02	TCRBD01-01,TCRBD02-01		TCRBJ02-07*01	TCRBJ02	TCRBJ02-07	01				2	13	1	8	5	1	28	42	55	58	63	1	Out	VDJ
GCTGGGGGACTCAGCTTTGTATTTCTGTGCCAGCAGCGCCAATCAGGACTAGCGGGAGTTGGCACCGGGGAGCTGTTTTTTGGAGAA		1	1.5498435535280872E-4	56	TCRBV09-01	TCRBV09	TCRBV09-01				01,02	TCRBD02-01*02	TCRBD02	TCRBD02-01	02				TCRBJ02-02*01	TCRBJ02	TCRBJ02-02	01				3	7	1	2	4	4	25	38	45	58	62	1	Out	VDJ
ACTCTGACAGTGACCAGTGCCCATCCTGAAGACAGCAGCTTCTACATCTGCAGTGCTAGCCGCGGGGATGAGCAGTTCTTCGGGCCA	CSASRGDEQFF	1	1.1696932479457262E-4	33	TCRBV20-01*01	TCRBV20	TCRBV20-01	01				TCRBD02-01*01	TCRBD02	TCRBD02-01	01				TCRBJ02-01*01	TCRBJ02	TCRBJ02-01	01				3	2	7	3	0	8	48	59	61	-1	67	1	In	VDJ
CTACACGCCCTGCAGCCAGAAGACTCAGCCCTGTATCTCTGCGCCAGCAGCCAAGGCAATAGCCAGAATGAGCAGTTCTTCGGGCCA	CASSQGNSQNEQFF	1	1.6083282159253735E-4	42	TCRBV04-01*01	TCRBV04	TCRBV04-01	01				TCRBD02-01	TCRBD02	TCRBD02-01				01,02	TCRBJ02-01*01	TCRBJ02	TCRBJ02-01	01				1	4	5	7	3	7	39	55	59	63	66	1	In	VDJ
AATGTGAGCACCTTGGAGCTGGGGGACTCGGCCCTTTATCTTTGCGCCAGCAGCTTTTCCTGGGGTTACGAAGCTTTCTTTGGACAA	CASSFSWGYEAFF	1	1.462116559932158E-4	39	TCRBV05-01*01	TCRBV05	TCRBV05-01	01						unresolved		TCRBD01,TCRBD02	TCRBD01-01,TCRBD02-01		TCRBJ01-01*01	TCRBJ01	TCRBJ01-01	01				2	5	6	2	4	8	42	56	61	65	69	1	In	VDJ
CTGACAGTGACCAGTGCCCATCCTGAAGACAGCAGCTTCTACATCTGCAGTGCCCGGGACAGGGCCTACGAGCAGTACTTCGGGCCG	CSARDRAYEQYF	1	1.4036318975348716E-4	36	TCRBV20	TCRBV20	unresolved			TCRBV20-01,TCRBV20-or09_02		TCRBD01-01*01	TCRBD01	TCRBD01-01	01				TCRBJ02-07*01	TCRBJ02	TCRBJ02-07	01				6	2	0	3	0	2	45	53	55	-1	64	1	In	VDJ
TCCCTGGAGCTTGGTGACTCTGCTGTGTATTTCTGTGCCAGCAGCCAAGTTCCCGGGACAGGGCCCGAAAAACTGTTTTTTGGCAGT	CASSQVPGTGPEKLFF	1	2.661052139076527E-4	48	TCRBV03	TCRBV03	unresolved			TCRBV03-01,TCRBV03-02		TCRBD01-01*01	TCRBD01	TCRBD01-01	01				TCRBJ01-04*01	TCRBJ01	TCRBJ01-04	01				1	5	0	3	3	8	33	49	54	63	66	1	In	VDJ
CAGCAGGTAGTGCGAGGAGATTCGGCAGCTTATTTCTGTGCCAGCTCACCACCGGCAGGGGCGGCCTACGAGCAGTACTTCGGGCCG	CASSPPAGAAYEQYF	1	1.871509196713162E-4	45	TCRBV18-01*01	TCRBV18	TCRBV18-01	01				TCRBD01-01*01	TCRBD01	TCRBD01-01	01				TCRBJ02-07*01	TCRBJ02	TCRBJ02-07	01				0	2	4	2	3	2	36	53	55	61	64	1	In	VDJ
AGGCTGCTGTCGGCTGCTCCCTCCCAGACATCTGTGTACTTCTGTGCCAGCTCAATCTCAAAGGGATGGGAGCAGTACTTCGGGCCG	CASSISKGWEQYF	1	1.315904903938942E-4	39	TCRBV06-05*01	TCRBV06	TCRBV06-05	01						unresolved		TCRBD01,TCRBD02	TCRBD01-01,TCRBD02-01		TCRBJ02-07*01	TCRBJ02	TCRBJ02-07	01				8	11	0	8	3	7	42	51	62	66	69	1	In	VDJ
TCCTTGGAGCTGGGGGACTCAGCCCTGTACTTCTGTGCCAGCAGCTTAGGCCTTCGGGACAGGGGGCGCGAGCAGTACTTCGGGCCG	CASSLGLRDRGREQYF	1	1.725297540719946E-4	48	TCRBV13-01*01	TCRBV13	TCRBV13-01	01				TCRBD01-01*01	TCRBD01	TCRBD01-01	01				TCRBJ02-07*01	TCRBJ02	TCRBJ02-07	01				0	5	0	0	1	6	33	50	55	67	68	1	In	VDJ
TTGGAGTCGGCTGCTCCCTCCCAAACATCTGTGTACTTCTGTGCCAGCAGTTATTGGACCCACCTCTACGAGCAGTACTTCGGGCCG	CASSYWTHLYEQYF	1	1.7837822031172324E-4	42	TCRBV06	TCRBV06	unresolved			TCRBV06-02,TCRBV06-03				unresolved		TCRBD01,TCRBD02	TCRBD01-01,TCRBD02-01		TCRBJ02-07*01	TCRBJ02	TCRBJ02-07	01				3	2	1	7	6	3	39	53	55	59	65	1	In	VDJ
GAGTCGGCTGCTCCCTCCCAGACATCTGTGTACTTCTGTGCCAGCAGTGAAGGAAAGGACGGGTCCTACGAGCAGTACTTCGGGCCG	CASSEGKDGSYEQYF	2	3.567564406234465E-4	45	TCRBV06-01*01	TCRBV06	TCRBV06-01	01						unresolved		TCRBD01,TCRBD02	TCRBD01-01,TCRBD02-01		TCRBJ02-07*01	TCRBJ02	TCRBJ02-07	01				1	4	1	7	3	1	36	52	56	60	63	2	In	VDJ
TCCCTAGAGTCTGCCATCCCCAACCAGACAGCTCTTTACTTCTGTGCCACCAGTGATTCAGGGAGGGAGACCCAGTACTTCGGGCCA	CATSDSGRETQYF	1	1.3743895663362283E-4	39	TCRBV24	TCRBV24	unresolved			TCRBV24-01,TCRBV24-or09_02		TCRBD02-01*02	TCRBD02	TCRBD02-01	02				TCRBJ02-05*01	TCRBJ02	TCRBJ02-05	01				2	2	9	1	0	5	42	58	60	-1	66	1	In	VDJ
CGCACACAGCAGGAGGACTCGGCCGTGTATCTCTGTGCCAGCAGCTCCCTGATGACAGGGGGTGGCTATGGCTACACCTTCGGTTCG	CASSSLMTGGGYGYTF	2	3.011960113460245E-4	48	TCRBV07-02*01	TCRBV07	TCRBV07-02	01				TCRBD01-01*01	TCRBD01	TCRBD01-01	01				TCRBJ01-02*01	TCRBJ01	TCRBJ01-02	01				4	7	2	1	3	4	33	46	53	62	65	2	In	VDJ
TCCACAAAGCTGGAGGACTCAGCCATGTACTTCTGTGCCAGCAGTGTCCAGGGACAGAGCTCCTACAATGAGCAGTTCTTCGGGCCA	CASSVQGQSSYNEQFF	2	2.3978711582887388E-4	48	TCRBV02-01*01	TCRBV02	TCRBV02-01	01				TCRBD01-01*01	TCRBD01	TCRBD01-01	01				TCRBJ02-01*01	TCRBJ02	TCRBJ02-01	01				4	4	0	5	2	0	33	46	50	57	59	2	In	VDJ
TTGGCTGCTCCCTCCCAGACATCTGTGTACTTCTGTGCCAGCAGTCAGAGGGGACAGGGGCCACGAAGAGGCTACACCTTCGGTTCG	CASSQRGQGPRRGYTF	1	1.9592361903090913E-4	48	TCRBV06-06	TCRBV06	TCRBV06-06				01,02	TCRBD01-01*01	TCRBD01	TCRBD01-01	01				TCRBJ01-02*01	TCRBJ01	TCRBJ01-02	01				5	5	0	2	9	8	33	45	50	60	69	1	In	VDJ
TAGAGTCTGCCATCCCCAACCAGACAGCTCTTTACTTCTGTGCCACCAGTGGGGAAGGGGTTGGGTGAAAAACTGTTTTTTGGCAGT		1	2.0177208527063776E-4	43	TCRBV24	TCRBV24	unresolved			TCRBV24-01,TCRBV24-or09_02		TCRBD01-01*01	TCRBD01	TCRBD01-01	01				TCRBJ01-04*01	TCRBJ01	TCRBJ01-04	01				5	4	5	2	5	7	38	51	55	60	65	1	Out	VDJ
GTACCCTCTCAGACATCTGTGTACTTCTGTGCCAGCAGTGACGCTATTAGACTAGCGGGAGGATTAGATACGCAGTATTTTGGCCCA	CASSDAIRLAGGLDTQYF	2	2.982717782261602E-4	54	TCRBV06-04	TCRBV06	TCRBV06-04				01,02	TCRBD02-01*02	TCRBD02	TCRBD02-01	02				TCRBJ02-03*01	TCRBJ02	TCRBJ02-03	01				2	7	2	1	3	5	27	42	49	62	65	2	In	VDJ
CTAGAGTCTGCCATCCCCAACCAGACAGCTCTTTACTTCTGTGCCACCAGTGATCTGGGACAGAAAGAGACCCAGTACTTCGGGCCA	CATSDLGQKETQYF	2	2.836506126268386E-4	42	TCRBV24	TCRBV24	unresolved			TCRBV24-01,TCRBV24-or09_02		TCRBD01-01*01	TCRBD01	TCRBD01-01	01				TCRBJ02-05*01	TCRBJ02	TCRBJ02-05	01				3	2	0	5	1	3	39	54	56	63	64	2	In	VDJ
AAGATCCAGCCCTCAGAACCCAGGGACTCAGCTGTGTACTTCTGTGCCAGCAGGCGGGGGGCCCAAGAGACCCAGTACTTCGGGCCA	CASRRGAQETQYF	2	4.2693803550019005E-4	39	TCRBV12	TCRBV12	unresolved			TCRBV12-03,TCRBV12-04		TCRBD02-01*01	TCRBD02	TCRBD02-01	01				TCRBJ02-05*01	TCRBJ02	TCRBJ02-05	01				6	0	7	1	1	1	42	-1	53	61	62	2	In	VDJ
AAGATCCAGCCTGCAAAGCTTGAGGACTCGGCCGTGTATCTCTGTGCCAGCAGCTTCGACATCAACGGAGGCTACACCTTCGGTTCG	CASSFDINGGYTF	1	1.6375705471240168E-4	39	TCRBV11-02*02	TCRBV11	TCRBV11-02	02				TCRBD01-01*01	TCRBD01	TCRBD01-01	01				TCRBJ01-02*01	TCRBJ01	TCRBJ01-02	01				3	1	2	6	8	8	42	56	57	61	69	1	In	VDJ
CTGACAGTGACCAGTGCCCATCCTGAAGACAGCAGCTTCTACATCTGCAGTGCTGAGGGACGGACCTATGGCTACACCTTCGGTTCG	CSAEGRTYGYTF	2	1.8422668655145187E-4	36	TCRBV20	TCRBV20	unresolved			TCRBV20-01,TCRBV20-or09_02				unresolved		TCRBD01,TCRBD02	TCRBD01-01,TCRBD02-01		TCRBJ01-02*01	TCRBJ01	TCRBJ01-02	01				5	2	0	7	4	4	45	54	56	61	65	2	In	VDJ
GCTGCTCCCTCCCAGACATCTGTGTACTTCTGTGCCAGCAGTCATGTCCAGGGACTAGCGGGAGTAGAGACCCAGTACTTCGGGCCA	CASSHVQGLAGVETQYF	1	1.5206012223294442E-4	51	TCRBV06	TCRBV06	unresolved			TCRBV06-01,TCRBV06-05,TCRBV06-06		TCRBD02-01*02	TCRBD02	TCRBD02-01	02				TCRBJ02-05*01	TCRBJ02	TCRBJ02-05	01				5	8	0	2	1	4	30	42	50	64	65	1	In	VDJ
CTGGAGTCGCCCAGCCCCAACCAGACCTCTCTGTACTTCTGTGCCAGCAGTTTAAACCGACAGAACTATGGCTACACCTTCGGTTCG	CASSLNRQNYGYTF	1	1.7837822031172324E-4	42	TCRBV27-01*01	TCRBV27	TCRBV27-01	01				TCRBD01-01*01	TCRBD01	TCRBD01-01	01				TCRBJ01-02*01	TCRBJ01	TCRBJ01-02	01				2	4	2	5	0	2	39	54	58	-1	63	1	In	VDJ
CAACCAGACCTCTCTGTACTTCTGTGCCAGCAGTCCCCCCCCCGGGAATAGCGTGTGAGGGGATTCTACGAGCAGTACTTCGGGCCG		2	2.1054478463023072E-4	59	TCRBV27-01*01	TCRBV27	TCRBV27-01	01						unresolved		TCRBD01,TCRBD02	TCRBD01-01,TCRBD02-01		TCRBJ02-07*01	TCRBJ02	TCRBJ02-07	01				5	23	5	2	3	3	22	34	57	62	65	2	Out	VDJ
CTGAAGATCCGGTCCACAAAGCTGGAGGACTCAGCCATGTACTTCTGTGCCAGCAGCCTGGACAGGGGTGGCTACACCTTCGGTTCG	CASSLDRGGYTF	1	1.725297540719946E-4	36	TCRBV02-01*01	TCRBV02	TCRBV02-01	01				TCRBD01-01*01	TCRBD01	TCRBD01-01	01				TCRBJ01-02*01	TCRBJ01	TCRBJ01-02	01				6	3	1	2	0	7	45	56	59	-1	68	1	In	VDJ
ACCTTGGAGCTGGGGGACTCGGCCCTTTATCTTTGCGCCAGCAGCTTGGACCCTAGCGGGAGTATTGCTCAGCAGTTCTTCGGGCCA	CASSLDPSGSIAQQFF	1	1.491358891130801E-4	48	TCRBV05-01*01	TCRBV05	TCRBV05-01	01				TCRBD02-01*02	TCRBD02	TCRBD02-01	02				TCRBJ02-01*01	TCRBJ02	TCRBJ02-01	01				0	3	4	2	8	11	33	49	52	62	70	1	In	VDJ
GTGACCAGTGCCCATCCTGAAGACAGCAGCTTCTACATCTGCAGTGCTAGGGCGGACTATATCGGAAATGAGCAGTTCTTCGGGCCA	CSARADYIGNEQFF	1	1.5498435535280872E-4	42	TCRBV20	TCRBV20	unresolved			TCRBV20-01,TCRBV20-or09_02		TCRBD02-01	TCRBD02	TCRBD02-01				01,02	TCRBJ02-01*01	TCRBJ02	TCRBJ02-01	01				3	3	1	9	7	7	39	50	53	59	66	1	In	VDJ
CTTCACCTACACGCCCTGCAGCCAGAAGACTCAGCCCTGTATCTCTGCGCCAGCAGCCAAGAGGGGGCTGAAGCTTTCTTTGGACAA	CASSQEGAEAFF	1	1.5206012223294442E-4	36	TCRBV04-01*01	TCRBV04	TCRBV04-01	01						unresolved		TCRBD01,TCRBD02	TCRBD01-01,TCRBD02-01		TCRBJ01-01*01	TCRBJ01	TCRBJ01-01	01				0	0	6	1	0	6	45	-1	62	-1	67	1	In	VDJ
CTGGAGTCGGCTGCTCCCTCCCAGACATCTGTGTACTTCTGTGCCAGCAGTGAATGGGCTCCGACAGATACGCAGTATTTTGGCCCA	CASSEWAPTDTQYF	1	1.7837822031172324E-4	42	TCRBV06-01*01	TCRBV06	TCRBV06-01	01				TCRBD01-01*01	TCRBD01	TCRBD01-01	01				TCRBJ02-03*01	TCRBJ02	TCRBJ02-03	01				2	1	8	0	4	3	39	54	55	59	63	1	In	VDJ
ACAGTGACCAGTGCCCATCCTGAAGACAGCAGCTTCTACATCTGCAGTGCTAGCCCGGGACGGGGCGGCGAGCAGTACTTCGGGCCG	CSASPGRGGEQYF	1	1.3743895663362283E-4	39	TCRBV20	TCRBV20	unresolved			TCRBV20-01,TCRBV20-or09_02				unresolved		TCRBD01,TCRBD02	TCRBD01-01,TCRBD02-01		TCRBJ02-07*01	TCRBJ02	TCRBJ02-07	01				3	3	0	7	7	6	42	53	56	61	68	1	In	VDJ
AGCTCTCTGGAGCTGGGGGACTCAGCTTTGTATTTCTGTGCCAGCAGCGCTCGGGACTTATACTCTAATGAGCAGTTCTTCGGGCCA	CASSARDLYSNEQFF	1	1.4328742287335146E-4	45	TCRBV09-01	TCRBV09	TCRBV09-01				01,02	TCRBD02-01	TCRBD02	TCRBD02-01				01,02	TCRBJ02-01*01	TCRBJ02	TCRBJ02-01	01				3	3	0	10	8	7	36	49	52	58	66	1	In	VDJ
TCGGCCCTGTATCTCTGTGCCAGCAGCCAAGACAACACGGGACTAGCGGGTCCCTCGATCGGGGCCAACGTCCTGACTTTCGGGGCC	CASSQDNTGLAGPSIGANVLTF	1	1.3743895663362283E-4	66	TCRBV04-02*01	TCRBV04	TCRBV04-02	01				TCRBD02-01	TCRBD02	TCRBD02-01				01,02	TCRBJ02-06*01	TCRBJ02	TCRBJ02-06	01				0	6	0	4	10	4	15	32	38	50	60	1	In	VDJ
TCGGCTGCTCCCTCCCAAACATCTGTGTACTTCTGTGCCAGCAGTTACTCTGAGGCGGGAGGACCCTACGAGCAGTACTTCGGGCCG	CASSYSEAGGPYEQYF	1	1.7545398719185894E-4	48	TCRBV06	TCRBV06	unresolved			TCRBV06-02,TCRBV06-03		TCRBD02-01*02	TCRBD02	TCRBD02-01	02				TCRBJ02-07*01	TCRBJ02	TCRBJ02-07	01				0	4	7	1	2	2	33	50	54	62	64	1	In	VDJ
CCTTGGAGCTGGGGGACTCGGCCCTGTATCTCTGTGCCAGAAGTCGGGACTAGCGGGGGTAACTCCTACGAGCAGTACTTCGGGCCG		1	1.900751527911805E-4	49	TCRBV05-03	TCRBV05	TCRBV05-03				01,02	TCRBD02-01*01	TCRBD02	TCRBD02-01	01				TCRBJ02-07*01	TCRBJ02	TCRBJ02-07	01				5	2	0	2	3	0	32	43	45	59	62	1	Out	VDJ
CACATCAATTCCCTGGAGCTTGGTGACTCTGCTGTGTATTTCTGTGCCAGCAGTCACGAACAGAACACTGAAGCTTTCTTTGGACAA	CASSHEQNTEAFF	1	2.1346901775009503E-4	39	TCRBV03	TCRBV03	unresolved			TCRBV03-01,TCRBV03-02		TCRBD01-01*01	TCRBD01	TCRBD01-01	01				TCRBJ01-01*01	TCRBJ01	TCRBJ01-01	01				6	6	3	6	0	1	42	53	59	-1	62	1	In	VDJ
AAGATCCAACCTGCAAAGCTTGAGGACTCGGCCGTGTATCTCTGTGCCAGCAGCTTACTACAGGCCTACGAGCAGTACTTCGGGCCG	CASSLLQAYEQYF	1	1.6668128783226598E-4	39	TCRBV11-02*02	TCRBV11	TCRBV11-02	02				TCRBD01-01*01	TCRBD01	TCRBD01-01	01				TCRBJ02-07*01	TCRBJ02	TCRBJ02-07	01				2	2	3	4	0	2	42	57	59	-1	64	1	In	VDJ
CTGTACCCTCTCAGACATCTGTGTACTTCTGTGCCAGCAGTGTGGGGTACACGACAAAGTCGGGCCAACGTCCTGACTTTCGGGGCC		1	2.076205515103664E-4	52	TCRBV06-04	TCRBV06	TCRBV06-04				01,02			unresolved		TCRBD01,TCRBD02	TCRBD01-01,TCRBD02-01		TCRBJ02-06*01	TCRBJ02	TCRBJ02-06	01				4	10	2	6	5	5	29	42	52	56	61	1	Out	VDJ
TCGCTCAGGCTGGAGTCGGCTGCTCCCTCCCAGACATCTGTGTACTTCTGTGCCAGCAGTGTTTACAATGAGCAGTTCTTCGGGCCA	CASSVYNEQFF	1	1.8422668655145187E-4	33	TCRBV06-01*01	TCRBV06	TCRBV06-01	01						unresolved					TCRBJ02-01*01	TCRBJ02	TCRBJ02-01	01				4	0	0	0	2	4	48	-1	-1	61	63	1	In	VJ
GCTGCTCCCTCCCAGACATCTGTGTACTTCTGTGCCAGCAGTGACCGATCCATGGCAGCTGGTAATGAAAAACTGTTTTTTGGCAGT	CASSDRSMAAGNEKLFF	1	2.1639325086995935E-4	51	TCRBV06-01*01	TCRBV06	TCRBV06-01	01						unresolved		TCRBD01,TCRBD02	TCRBD01-01,TCRBD02-01		TCRBJ01-04*01	TCRBJ01	TCRBJ01-04	01				3	11	4	5	4	4	30	44	55	58	62	1	In	VDJ
AACGCCTTGTTGCTGGGGGACTCGGCCCTCTATCTCTGTGCCAGCAGCGCCGTCGGCGTATCTAACTATGGCTACACCTTCGGTTCG	CASSAVGVSNYGYTF	1	1.491358891130801E-4	45	TCRBV05-06*01	TCRBV05	TCRBV05-06	01						unresolved		TCRBD01,TCRBD02	TCRBD01-01,TCRBD02-01		TCRBJ01-02*01	TCRBJ01	TCRBJ01-02	01				4	6	9	0	4	0	36	48	54	57	61	1	In	VDJ
AATTCCCTGGAGCTTGGTGACTCTGCTGTGTATTTCTGTGCCAGCACCCAGAGACAGGGGGTCGCAGATACGCAGTATTTTGGCCCA	CASTQRQGVADTQYF	1	2.1054478463023072E-4	45	TCRBV03	TCRBV03	unresolved			TCRBV03-01,TCRBV03-02		TCRBD01-01*01	TCRBD01	TCRBD01-01	01				TCRBJ02-03*01	TCRBJ02	TCRBJ02-03	01				3	2	2	1	3	4	36	50	52	61	64	1	In	VDJ
CTGACAGTGACCAGTGCCCATCCTGAAGACAGCAGCTTCTACATCTGCAGTGCCAACAGGGCGGGCACTGAAGCTTTCTTTGGACAA	CSANRAGTEAFF	1	1.462116559932158E-4	36	TCRBV20	TCRBV20	unresolved			TCRBV20-01,TCRBV20-or09_02		TCRBD01-01*01	TCRBD01	TCRBD01-01	01				TCRBJ01-01*01	TCRBJ01	TCRBJ01-01	01				6	2	3	3	4	4	45	53	55	61	65	1	In	VDJ
AATTCCCTGGAGCTTGGTGACTCTGCTGTGTATTTCTGTGCCAGCAACGAGGGAGGGCCGGGCAAAAACATTCAGTACTTCGGCGCC	CASNEGGPGKNIQYF	1	2.2224171710968799E-4	45	TCRBV03	TCRBV03	unresolved			TCRBV03-01,TCRBV03-02		TCRBD02-01*02	TCRBD02	TCRBD02-01	02				TCRBJ02-04*01	TCRBJ02	TCRBJ02-04	01				7	4	9	0	5	3	36	46	50	57	62	1	In	VDJ
AGGCTGGAGTCGGCTGCTCCCTCCCAGACATCTGTGTACTTCTGTGCCAGCAGTGTCGGCACCAACTACGAGCAGTACTTCGGGCCG	CASSVGTNYEQYF	2	2.807263795069743E-4	39	TCRBV06-01*01	TCRBV06	TCRBV06-01	01						unresolved		TCRBD01,TCRBD02	TCRBD01-01,TCRBD02-01		TCRBJ02-07*01	TCRBJ02	TCRBJ02-07	01				4	2	9	0	5	3	42	55	57	60	65	2	In	VDJ
ATCAATTCCCTGGAGCTTGGTGACTCTGCTGTGTATTTCTGTGCCAGCAGCCCGGACTACACCCTTAACGAGCAGTACTTCGGGCCG	CASSPDYTLNEQYF	1	1.9299938591104483E-4	42	TCRBV03	TCRBV03	unresolved			TCRBV03-01,TCRBV03-02		TCRBD02-01	TCRBD02	TCRBD02-01				01,02	TCRBJ02-07*01	TCRBJ02	TCRBJ02-07	01				4	1	1	9	8	5	39	52	53	59	67	1	In	VDJ
TGAATGTGAGCACCTTGGAGCTGGGGGACTCGGCCCTTTATCTTTGCGCCAGCAGCCCCTTCGCAAGAGACCCAGTACTTCGGGCCA		2	1.9884785215077346E-4	37	TCRBV05-01*01	TCRBV05	TCRBV05-01	01				TCRBD02-01	TCRBD02	TCRBD02-01				01,02	TCRBJ02-05*01	TCRBJ02	TCRBJ02-05	01				4	2	4	10	3	2	44	56	58	60	63	2	Out	VDJ
CTGACGATCCAGCGCACACAGCAGGAGGACTCGGCCGTGTATCTCTGTGCCAGCAGGGGGGGCTCCTACGAGCAGTACTTCGGGCCG	CASRGGSYEQYF	1	2.0177208527063776E-4	36	TCRBV07-02*01	TCRBV07	TCRBV07-02	01				TCRBD02-01*01	TCRBD02	TCRBD02-01	01				TCRBJ02-07*01	TCRBJ02	TCRBJ02-07	01				6	0	9	1	0	0	45	-1	56	-1	62	1	In	VDJ
AGCTCTCTGGAGCTGGGGGACTCAGCTTTGTATTTCTGTGCCAGCAGCGCGGGGAGGGGAGGGAACTATGGCTACACCTTCGGTTCG	CASSAGRGGNYGYTF	1	1.1989355791443694E-4	45	TCRBV09-01	TCRBV09	TCRBV09-01				01,02	TCRBD02-01*02	TCRBD02	TCRBD02-01	02				TCRBJ01-02*01	TCRBJ01	TCRBJ01-02	01				3	2	9	0	5	2	36	49	51	58	63	1	In	VDJ
CCCTCCCAAACATCTGTGTACTTCTGTGCCAGCGGCCCCTCAAGGGGCAGGATCGTGCTAGCCAAAAACATTCAGTACTTCGGCGCC	CASGPSRGRIVLAKNIQYF	2	2.865748457467029E-4	57	TCRBV06	TCRBV06	unresolved			TCRBV06-02,TCRBV06-03		TCRBD01-01*01	TCRBD01	TCRBD01-01	01				TCRBJ02-04*01	TCRBJ02	TCRBJ02-04	01				8	9	5	2	12	0	24	33	42	47	59	2	In	VDJ
AATGTGAACGCCTTGTTGCTGGGGGACTCGGCCCTCTATCTCTGTGCCAGCATTGAAGGATCGTCCTACGAGCAGTACTTCGGGCCG	CASIEGSSYEQYF	1	1.5206012223294442E-4	39	TCRBV05-06*01	TCRBV05	TCRBV05-06	01						unresolved		TCRBD01,TCRBD02	TCRBD01-01,TCRBD02-01		TCRBJ02-07*01	TCRBJ02	TCRBJ02-07	01				6	5	1	8	3	1	42	52	57	60	63	1	In	VDJ
CTGACAGTGACCAGTGCCCATCCTGAAGACAGCAGCTTCTACATCTGCAGTGCTAGAATTCTCGGGACTGAAGCTTTCTTTGGACAA	CSARILGTEAFF	1	1.462116559932158E-4	36	TCRBV20	TCRBV20	unresolved			TCRBV20-01,TCRBV20-or09_02		TCRBD02-01	TCRBD02	TCRBD02-01				01,02	TCRBJ01-01*01	TCRBJ01	TCRBJ01-01	01				2	5	8	4	0	5	45	57	62	-1	66	1	In	VDJ
CGCACACAGCAGGAGGACTCCGCCGTGTATCTCTGTGCCAGCAGCACCCATAGCGGGAGGGCCCTTGAGACCCAGTACTTCGGGCCA	CASSTHSGRALETQYF	2	3.0412024446588884E-4	48	TCRBV07-08*01	TCRBV07	TCRBV07-08	01				TCRBD02-01*02	TCRBD02	TCRBD02-01	02				TCRBJ02-05*01	TCRBJ02	TCRBJ02-05	01				5	5	5	0	5	5	33	45	50	61	66	2	In	VDJ
GTGAGCAACATGAGCCCTGAAGACAGCAGCATATATCTCTGCAGCGTTGAAGACCGCTGGGGAGAAGAGACCCAGTACTTCGGGCCA	CSVEDRWGEETQYF	3	4.5325613357896893E-4	42	TCRBV29-01*01	TCRBV29	TCRBV29-01	01				TCRBD02-01*02	TCRBD02	TCRBD02-01	02				TCRBJ02-05*01	TCRBJ02	TCRBJ02-05	01				0	6	9	2	0	3	39	53	59	-1	64	3	In	VDJ
AGCACCTTGGAGCTGGGGGACTCGGCCCTTTATCTTTGCGCCAGCAGCTCCCTAGCGGGAGGGGCGGATACGCAGTATTTTGGCCCA	CASSSLAGGADTQYF	1	1.4036318975348716E-4	45	TCRBV05-01*01	TCRBV05	TCRBV05-01	01				TCRBD02-01*02	TCRBD02	TCRBD02-01	02				TCRBJ02-03*01	TCRBJ02	TCRBJ02-03	01				3	2	4	0	3	6	36	49	51	63	66	1	In	VDJ
ACTCTGAAGATCCGGTCCACAAAGCTGGAGGACTCAGCCATGTACTTCTGTGCCAGCAGTGGGAACTATGGCTACACCTTCGGTTCG	CASSGNYGYTF	1	1.6668128783226598E-4	33	TCRBV02-01*01	TCRBV02	TCRBV02-01	01						unresolved		TCRBD01,TCRBD02	TCRBD01-01,TCRBD02-01		TCRBJ01-02*01	TCRBJ01	TCRBJ01-02	01				4	0	0	10	0	2	48	-1	61	-1	63	1	In	VDJ
AATGTGAACGCCTTGTTGCTGGGGGACTCGGCCCTCTATCTCTGTGCCAGCAGATCCAGGAACACCGGGGAGCTGTTTTTTGGAGAA	CASRSRNTGELFF	2	3.509079743837179E-4	39	TCRBV05-06*01	TCRBV05	TCRBV05-06	01				TCRBD01-01*01	TCRBD01	TCRBD01-01	01				TCRBJ02-02*01	TCRBJ02	TCRBJ02-02	01				5	3	4	5	0	1	42	53	56	-1	59	2	In	VDJ
ATCCAGCCCTCAGAACCCAGGGACTCAGCTGTGTACTTCTGTGCCAGCAGCCCCGGGACAGTCCCCGGGGAGCTGTTTTTTGGAGAA	CASSPGTVPGELFF	1	1.9299938591104483E-4	42	TCRBV12	TCRBV12	unresolved			TCRBV12-03,TCRBV12-04		TCRBD01-01*01	TCRBD01	TCRBD01-01	01				TCRBJ02-02*01	TCRBJ02	TCRBJ02-02	01				6	4	0	5	3	6	39	50	54	61	64	1	In	VDJ
CTGTCGGCTGCTCCCTCCCAGACATCTGTGTACTTCTGTGCCAGCAGGAATAGCGGCGCTAGCACAGATACGCAGTATTTTGGCCCA	CASRNSGASTDTQYF	1	1.3743895663362283E-4	45	TCRBV06-05*01	TCRBV06	TCRBV06-05	01				TCRBD02-01	TCRBD02	TCRBD02-01				01,02	TCRBJ02-03*01	TCRBJ02	TCRBJ02-03	01				6	3	5	5	4	0	36	47	50	56	60	1	In	VDJ
GTGCCCATCCTGAAGACAGCAGCTTCTACATCTGCAGTGCTAGGAGGTACCCCTAGCGGGACCTCCTACGAGCAGTACTTCGGGCCG		2	3.0412024446588884E-4	49	TCRBV20	TCRBV20	unresolved			TCRBV20-01,TCRBV20-or09_02		TCRBD02-01*02	TCRBD02	TCRBD02-01	02				TCRBJ02-07*01	TCRBJ02	TCRBJ02-07	01				3	9	4	3	1	0	32	43	52	61	62	2	Out	VDJ
GTGACCAGTGCCCATCCTGAAGACAGCAGCTTCTACATCTGCAGTGCGTGGGAACCGGGAGCCGGGGAGACCCAGTACTTCGGGCCA	CSAWEPGAGETQYF	1	1.1989355791443694E-4	42	TCRBV20	TCRBV20	unresolved			TCRBV20-01,TCRBV20-or09_02		TCRBD02-01*02	TCRBD02	TCRBD02-01	02				TCRBJ02-05*01	TCRBJ02	TCRBJ02-05	01				6	8	8	2	5	5	39	47	55	61	66	1	In	VDJ
TCGCTCAGGCTGGAGTCGGCTGCTCCCTCCCAGACATCTGTGTACTTCTGTGCCAGCAGCTTATACAATGAGCAGTTCTTCGGGCCA	CASSLYNEQFF	1	1.8130245343158757E-4	33	TCRBV06-01*01	TCRBV06	TCRBV06-01	01				TCRBD02-01	TCRBD02	TCRBD02-01				01,02	TCRBJ02-01*01	TCRBJ02	TCRBJ02-01	01				6	0	4	10	2	4	48	-1	59	61	63	1	In	VDJ
GGACTCAGCTGTGTATTTTTGTGCTAGTGGTTTGGATAAAGGCCAGCGGGAGGGCGGAGGATAATACACGAGCAGTACTTCGGGCCG		2	2.953475451062959E-4	62	TCRBV12-05*01	TCRBV12	TCRBV12-05	01				TCRBD02-01*02	TCRBD02	TCRBD02-01	02				TCRBJ02-07*01	TCRBJ02	TCRBJ02-07	01				1	9	6	0	13	5	19	35	44	54	67	2	Out	VDJ
TGTCGGCTGCTCCCTCCCAGACATCTGTGTACTTCTGTGCCAGCAGTTAAGGACAGGGAACCCTACAATGAGCAGTTCTTCGGGCCA		1	1.4036318975348716E-4	46	TCRBV06-05*01	TCRBV06	TCRBV06-05	01				TCRBD01-01*01	TCRBD01	TCRBD01-01	01				TCRBJ02-01*01	TCRBJ02	TCRBJ02-01	01				3	1	1	3	3	2	35	49	50	58	61	1	Out	VDJ
GTGACCAGTGCCCATCCTGAAGACAGCAGCTTCTACATCTGCAGTGCGACCGCGGGACAGGGGGCAGGTTCGGCTTTCTTTGGACAA	CSATAGQGAGSAFF	1	1.4036318975348716E-4	42	TCRBV20	TCRBV20	unresolved			TCRBV20-01,TCRBV20-or09_02		TCRBD01-01*01	TCRBD01	TCRBD01-01	01				TCRBJ01-01*01	TCRBJ01	TCRBJ01-01	01				6	6	0	0	7	11	39	47	53	65	72	1	In	VDJ
AATGTGAGCACCTTGGAGCTGGGGGACTCGGCCCTTTATCTTTGCGCCAGCAGCCCCAGCCCCGGTGGCGAGCAGTACTTCGGGCCG	CASSPSPGGEQYF	1	1.2574202415416557E-4	39	TCRBV05-01*01	TCRBV05	TCRBV05-01	01						unresolved		TCRBD01,TCRBD02	TCRBD01-01,TCRBD02-01		TCRBJ02-07*01	TCRBJ02	TCRBJ02-07	01				4	2	4	5	9	6	42	54	56	59	68	1	In	VDJ
ACTCTGACAGTGACCAGTGCCCATCCTGAAGACAGCAGCTTCTACATCTGCAGTGCTAGGGGACAGTACGAGCAGTACTTCGGGCCG	CSARGQYEQYF	1	9.649969295552242E-5	33	TCRBV20-01*01	TCRBV20	TCRBV20-01	01				TCRBD01-01*01	TCRBD01	TCRBD01-01	01				TCRBJ02-07*01	TCRBJ02	TCRBJ02-07	01				3	0	0	5	0	4	48	-1	59	-1	66	1	In	VDJ
CAGCCCTCAGAACCCAGGGACTCAGCTGTGTACTTCTGTGCCAGCAGTGACGGGAGGGCTGGGGCCAACGTCCTGACTTTCGGGGCC	CASSDGRAGANVLTF	1	1.696055209521303E-4	45	TCRBV12	TCRBV12	unresolved			TCRBV12-03,TCRBV12-04		TCRBD02-01*02	TCRBD02	TCRBD02-01	02				TCRBJ02-06*01	TCRBJ02	TCRBJ02-06	01				5	2	8	0	0	2	36	48	50	-1	58	1	In	VDJ
CTGGAGTCCGCCAGCACCAACCAGACATCTATGTACCTCTGTGCCAGCAGTTTTGGAGCAGATTACTTCGAGCAGTACTTCGGGCCG	CASSFGADYFEQYF	1	1.9884785215077346E-4	42	TCRBV28-01*01	TCRBV28	TCRBV28-01	01				TCRBD02-01*02	TCRBD02	TCRBD02-01	02				TCRBJ02-07*01	TCRBJ02	TCRBJ02-07	01				3	1	10	2	10	6	39	53	54	58	68	1	In	VDJ
GTGAGCAACATGAGCCCTGAAGACAGCAGCATATATCTCTGCAGCGTTGAAGGAGGTGGAGGGGCAGATACGCAGTATTTTGGCCCA	CSVEGGGGADTQYF	1	8.480276047606516E-5	42	TCRBV29-01*01	TCRBV29	TCRBV29-01	01				TCRBD02-01*02	TCRBD02	TCRBD02-01	02				TCRBJ02-03*01	TCRBJ02	TCRBJ02-03	01				1	5	10	0	1	4	39	52	57	63	64	1	In	VDJ
ACCAGTGCCCATCCTGAAGACAGCAGCTTCTACATCTGCAGTGCTAGAATCCCGGGACAGGGGTTTGGCGAGCAGTTCTTCGGGCCA	CSARIPGQGFGEQFF	2	2.953475451062959E-4	45	TCRBV20	TCRBV20	unresolved			TCRBV20-01,TCRBV20-or09_02		TCRBD01-01*01	TCRBD01	TCRBD01-01	01				TCRBJ02-01*01	TCRBJ02	TCRBJ02-01	01				2	5	0	2	6	10	36	48	53	63	69	2	In	VDJ
CTGAGCTCTCTGGAGCTGGGGGACTCAGCTTTGTATTTCTGTGCCAGCAGCGTAGGTCCCGGGACTTTTGGCTACACCTTCGGTTCG	CASSVGPGTFGYTF	2	2.2224171710968799E-4	42	TCRBV09-01	TCRBV09	TCRBV09-01				01,02	TCRBD02-01	TCRBD02	TCRBD02-01				01,02	TCRBJ01-02*01	TCRBJ01	TCRBJ01-02	01				0	5	0	10	2	7	39	55	60	66	68	2	In	VDJ
AGCTCTCTGGAGCTGGGGGACTCAGCTTTGTATTTCTGTGCCAGCAGTTGGGGGGGTACTAGCACAGATACGCAGTATTTTGGCCCA	CASSWGGTSTDTQYF	2	1.3743895663362283E-4	45	TCRBV09-01	TCRBV09	TCRBV09-01				01,02	TCRBD02-01*01	TCRBD02	TCRBD02-01	01				TCRBJ02-03*01	TCRBJ02	TCRBJ02-03	01				5	2	9	0	4	0	36	47	49	56	60	2	In	VDJ
CTGTCGGCTGCTCCCTCCCAGACATCTGTGTACTTCTGTGCCAGCAGTTACTCCCTAGCGGGAGTAGAGACCCAGTACTTCGGGCCA	CASSYSLAGVETQYF	1	1.1112085855484399E-4	45	TCRBV06-05*01	TCRBV06	TCRBV06-05	01				TCRBD02-01*02	TCRBD02	TCRBD02-01	02				TCRBJ02-05*01	TCRBJ02	TCRBJ02-05	01				0	1	4	2	1	4	36	53	54	64	65	1	In	VDJ
ATCCGGTCCACAAAGCTGGAGGACTCAGCCATGTACTTCTGTGCCAGCGGGCCCCACAGGACGGGCTATGGCTACACCTTCGGTTCG	CASGPHRTGYGYTF	2	2.5440828142819544E-4	42	TCRBV02-01*01	TCRBV02	TCRBV02-01	01				TCRBD01-01*01	TCRBD01	TCRBD01-01	01				TCRBJ01-02*01	TCRBJ01	TCRBJ01-02	01				8	7	3	4	5	4	39	48	55	60	65	2	In	VDJ
TCCACAAAGCTGGAGGACTCAGCCATGTACTTCTGTGCCAGCATAGCATTATTATGGGGGTCCTACAATGAGCAGTTCTTCGGGCCA	CASIALLWGSYNEQFF	1	1.9299938591104483E-4	48	TCRBV02-01*01	TCRBV02	TCRBV02-01	01						unresolved		TCRBD01,TCRBD02	TCRBD01-01,TCRBD02-01		TCRBJ02-01*01	TCRBJ02	TCRBJ02-01	01				7	12	6	1	0	1	33	43	55	-1	60	1	In	VDJ
CACGCCCTGCAGCCAGAAGACTCAGCCCTGTATCTCTGCGCCAGCAGCTATATAATCTCCGGGAACACTGAAGCTTTCTTTGGACAA	CASSYIISGNTEAFF	1	1.4328742287335146E-4	45	TCRBV04-01*01	TCRBV04	TCRBV04-01	01				TCRBD02-01	TCRBD02	TCRBD02-01				01,02	TCRBJ01-01*01	TCRBJ01	TCRBJ01-01	01				5	11	8	5	0	1	36	48	59	-1	62	1	In	VDJ
ATCCAGCCCTCAGAACCCAGGGACTCAGCTGTGTACTTCTGTGCCAGCAGGCTCCAGGGGGCTCGGGAAAAACTGTTTTTTGGCAGT	CASRLQGAREKLFF	1	2.1054478463023072E-4	42	TCRBV12	TCRBV12	unresolved			TCRBV12-03,TCRBV12-04		TCRBD01-01*01	TCRBD01	TCRBD01-01	01				TCRBJ01-04*01	TCRBJ01	TCRBJ01-04	01				6	4	4	0	4	8	39	50	54	62	66	1	In	VDJ
GTGAACGCCTTGTTGCTGGGGGACTCGGCCCTCTATCTCTGTGCCAGCAGTCCTCTAGCTAAGTCCTACGAGCAGTACTTCGGGCCG	CASSPLAKSYEQYF	2	2.3393864958914525E-4	42	TCRBV05-06*01	TCRBV05	TCRBV05-06	01				TCRBD02-01	TCRBD02	TCRBD02-01				01,02	TCRBJ02-07*01	TCRBJ02	TCRBJ02-07	01				5	4	4	7	4	1	39	50	54	59	63	2	In	VDJ
AGTCTGCCATCCCCAACCAGACAGCTCTTTACTTCTGTGCCACCAGTGATTTAGGGGACAGGGGGTGGAAAACTGTTTTTTGGCAGT		1	1.871509196713162E-4	46	TCRBV24	TCRBV24	unresolved			TCRBV24-01,TCRBV24-or09_02		TCRBD01-01*01	TCRBD01	TCRBD01-01	01				TCRBJ01-04*01	TCRBJ01	TCRBJ01-04	01				1	2	0	1	3	10	35	52	54	65	68	1	Out	VDJ
ATCCAGCCCTCAGAACCCAGGGACTCAGCTGTGTACTTCTGTGCCAGCAGTTGGACAGGGGGAGTCGACGAGCAGTACTTCGGGCCG	CASSWTGGVDEQYF	2	2.2224171710968799E-4	42	TCRBV12	TCRBV12	unresolved			TCRBV12-03,TCRBV12-04		TCRBD01-01*01	TCRBD01	TCRBD01-01	01				TCRBJ02-07*01	TCRBJ02	TCRBJ02-07	01				4	0	1	1	5	5	39	-1	52	62	67	2	In	VDJ
CCCCAACCAGACAGCTCTTTACTTCTGTGCCACCAGTGATTTGTTCCGCTAGCGGGAGGGCCGGGAGAGACCCAGTACTTCGGGCCA		1	1.2574202415416557E-4	56	TCRBV24	TCRBV24	unresolved			TCRBV24-01,TCRBV24-or09_02		TCRBD02-01*02	TCRBD02	TCRBD02-01	02				TCRBJ02-05*01	TCRBJ02	TCRBJ02-05	01				0	5	4	0	5	4	25	43	48	60	65	1	Out	VDJ
AGTGCCCATCCTGAAGACAGCAGCTTCTACATCTGCAGTGCTAGCGTTTTAAACCTTCCTCGGCCCTACGAGCAGTACTTCGGGCCG	CSASVLNLPRPYEQYF	2	1.7545398719185894E-4	48	TCRBV20	TCRBV20	unresolved			TCRBV20-01,TCRBV20-or09_02				unresolved		TCRBD01,TCRBD02	TCRBD01-01,TCRBD02-01		TCRBJ02-07*01	TCRBJ02	TCRBJ02-07	01				3	17	9	0	0	2	33	44	61	-1	64	2	In	VDJ
CTGAATGTGAACGCCTTGGAGCTGGACGACTCGGCCCTGTATCTCTGTGCCAGCCTCGGGGGTACCGGGGAGCTGTTTTTTGGAGAA	CASLGGTGELFF	1	1.8130245343158757E-4	36	TCRBV05-04*01	TCRBV05	TCRBV05-04	01				TCRBD02-01*01	TCRBD02	TCRBD02-01	01				TCRBJ02-02*01	TCRBJ02	TCRBJ02-02	01				7	2	8	2	1	5	45	54	56	62	63	1	In	VDJ
TTGGAGTCGGCTGCTCCCTCCCAAACATCTGTGTACTTCTGTGCCAGCAGCCGGGGTAAAGAGACCTACGAGCAGTACTTCGGGCCG	CASSRGKETYEQYF	1	1.6375705471240168E-4	42	TCRBV06	TCRBV06	unresolved			TCRBV06-02,TCRBV06-03		TCRBD02-01*01	TCRBD02	TCRBD02-01	01				TCRBJ02-07*01	TCRBJ02	TCRBJ02-07	01				6	1	8	3	8	2	39	50	51	56	64	1	In	VDJ
CTGACTGTGAGCAACATGAGCCCTGAAGACAGCAGCATATATCTCTGCAGCGCCTCGACGGGGTTGAGCGAGCAGTACTTCGGGCCG	CSASTGLSEQYF	1	7.603006111647221E-5	36	TCRBV29-01*01	TCRBV29	TCRBV29-01	01				TCRBD02-01*01	TCRBD02	TCRBD02-01	01				TCRBJ02-07*01	TCRBJ02	TCRBJ02-07	01				7	6	8	3	5	6	45	52	58	63	68	1	In	VDJ
CTGGAGTCGGCTGCTCCCTCCCAGACATCTGTGTACTTCTGTGCCAGCAGTGTCTGGCTGATGAACACTGAAGCTTTCTTTGGACAA	CASSVWLMNTEAFF	1	1.6668128783226598E-4	42	TCRBV06-01*01	TCRBV06	TCRBV06-01	01				TCRBD01-01*01	TCRBD01	TCRBD01-01	01				TCRBJ01-01*01	TCRBJ01	TCRBJ01-01	01				4	3	9	0	3	0	39	52	55	58	61	1	In	VDJ
ATCCGCTCACCAGGCCTGGGGGACGCAGCCATGTACCTGTGTGCCACCAGCAGAGGAGGGGGAAGCAATGAGCAGTTCTTCGGGCCA	CATSRGGGSNEQFF	1	1.5498435535280872E-4	42	TCRBV15-01*01	TCRBV15	TCRBV15-01	01				TCRBD01-01*01	TCRBD01	TCRBD01-01	01				TCRBJ02-01*01	TCRBJ02	TCRBJ02-01	01				1	1	5	1	3	6	39	55	56	62	65	1	In	VDJ
GCCCATCCTGAAGACAGCAGCTTCTACATCTGCAGTGCTTCCCGGGACCGATACACTAATAGCAATCAGCCCCAGCATTTTGGTGAT	CSASRDRYTNSNQPQHF	1	1.315904903938942E-4	51	TCRBV20	TCRBV20	unresolved			TCRBV20-01,TCRBV20-or09_02				unresolved		TCRBD01,TCRBD02	TCRBD01-01,TCRBD02-01		TCRBJ01-05*01	TCRBJ01	TCRBJ01-05	01				5	4	0	7	11	0	30	39	43	48	59	1	In	VDJ
CTGAAGATCCAGCGCACAGAGCGGGGGGACTCAGCCGTGTATCTCTGTGCCAGCAGCTTAAGCTTAGGCGGCTACACCTTCGGTTCG	CASSLSLGGYTF	1	1.5498435535280872E-4	36	TCRBV07-03*01	TCRBV07	TCRBV07-03	01						unresolved		TCRBD01,TCRBD02	TCRBD01-01,TCRBD02-01		TCRBJ01-02*01	TCRBJ01	TCRBJ01-02	01				1	4	5	4	1	8	45	61	65	68	69	1	In	VDJ
CTACATACCCTGCAGCCAGAAGACTCGGCCCTGTATCTCTGCGCCAGCAGCCAAGTTTGGAGTAACTATGGCTACACCTTCGGTTCG	CASSQVWSNYGYTF	1	1.4328742287335146E-4	42	TCRBV04-03*01	TCRBV04	TCRBV04-03	01				TCRBD02-01*02	TCRBD02	TCRBD02-01	02				TCRBJ01-02*01	TCRBJ01	TCRBJ01-02	01				1	3	10	2	0	1	39	55	58	-1	62	1	In	VDJ
CCTAGAGTCTGCCATCCCCAACCAGACAGCTCTTTACTTCTGTGCCACCGGCCGAAAGGGGGGCGGTATGGCTACACCTTCGGTTCG		1	1.3743895663362283E-4	41	TCRBV24	TCRBV24	unresolved			TCRBV24-01,TCRBV24-or09_02				unresolved		TCRBD01,TCRBD02	TCRBD01-01,TCRBD02-01		TCRBJ01-02*01	TCRBJ01	TCRBJ01-02	01				9	7	5	1	4	5	40	49	56	62	66	1	Out	VDJ
ATCCAGCGCACACAGCAGGAGGACTCGGCCGTGTATCTCTGTGCCAGCTCCCGTACAGGGACCCCTCCCAATCCTAACTTCGGTTCG	CASSRTGTPPNPNF	2	4.4740766733924027E-4	42	TCRBV07-02*01	TCRBV07	TCRBV07-02	01				TCRBD01-01*01	TCRBD01	TCRBD01-01	01				TCRBJ01-02*01	TCRBJ01	TCRBJ01-02	01				8	6	3	3	17	16	39	48	54	60	77	2	In	VDJ
GCTCCCTCCCAGACATCTGTGTACTTCTGTGCCAGCAGTTACGGACTAGCGGGAGGGCTATCCTACAATGAGCAGTTCTTCGGGCCA	CASSYGLAGGLSYNEQFF	1	1.7545398719185894E-4	54	TCRBV06	TCRBV06	unresolved			TCRBV06-05,TCRBV06-06		TCRBD02-01*02	TCRBD02	TCRBD02-01	02				TCRBJ02-01*01	TCRBJ02	TCRBJ02-01	01				2	0	1	0	3	1	27	-1	42	57	60	1	In	VDJ
AAGATCCGGTCCACAAAGCTGGAGGACTCAGCCATGTACTTCTGTGCCAGCCTAGCGGGAGTGGCAGATACGCAGTATTTTGGCCCA	CASLAGVADTQYF	1	1.8130245343158757E-4	39	TCRBV02-01*01	TCRBV02	TCRBV02-01	01				TCRBD02-01*02	TCRBD02	TCRBD02-01	02				TCRBJ02-03*01	TCRBJ02	TCRBJ02-03	01				8	0	4	2	3	4	42	-1	51	61	64	1	In	VDJ
ACCAGTGCCCATCCTGAAGACAGCAGCTTCTACATCTGCAGTGCTAGAGTTGGCCAGGTACTCTACAATGAGCAGTTCTTCGGGCCA	CSARVGQVLYNEQFF	1	1.462116559932158E-4	45	TCRBV20	TCRBV20	unresolved			TCRBV20-01,TCRBV20-or09_02		TCRBD01-01*01	TCRBD01	TCRBD01-01	01				TCRBJ02-01*01	TCRBJ02	TCRBJ02-01	01				1	5	4	4	4	3	36	49	54	58	62	1	In	VDJ
CTGTCCCTAGAGTCTGCCATCCCCAACCAGACAGCTCTTTACTTCTGTGCCACCAGTTTATCTTACAATGAGCAGTTCTTCGGGCCA	CATSLSYNEQFF	1	1.5790858847267305E-4	36	TCRBV24	TCRBV24	unresolved			TCRBV24-01,TCRBV24-or09_02		TCRBD02-01	TCRBD02	TCRBD02-01				01,02	TCRBJ02-01*01	TCRBJ02	TCRBJ02-01	01				6	4	4	10	0	4	45	57	61	-1	63	1	In	VDJ
GCCCATCCTGAAGACAGCAGCTTCTACATCTGCAGTGCTAGAGATCAAGGCCCGACAGGGGTAAACACTGAAGCTTTCTTTGGACAA	CSARDQGPTGVNTEAFF	1	1.4036318975348716E-4	51	TCRBV20	TCRBV20	unresolved			TCRBV20-01,TCRBV20-or09_02		TCRBD01-01*01	TCRBD01	TCRBD01-01	01				TCRBJ01-01*01	TCRBJ01	TCRBJ01-01	01				0	9	2	2	2	2	30	44	53	61	63	1	In	VDJ
AGGCTGGAGTCGGCTGCTCCCTCCCAGACATCTGTGTACTTCTGTGCCAGCAGTAGGCTTATAGGCACTGAAGCTTTCTTTGGACAA	CASSRLIGTEAFF	1	1.6668128783226598E-4	39	TCRBV06-01*01	TCRBV06	TCRBV06-01	01						unresolved		TCRBD01,TCRBD02	TCRBD01-01,TCRBD02-01		TCRBJ01-01*01	TCRBJ01	TCRBJ01-01	01				5	0	5	4	8	4	42	-1	54	57	65	1	In	VDJ
ACAAAGCTGGAGGACTCAGCCATGTACTTCTGTGCCAGCAGTCGCGCTTGTCACCGATGAAAGACCTATGGCTACACCTTCGGTTCG	CASSRACHR*KTYGYTF	1	1.5790858847267305E-4	51	TCRBV02-01*01	TCRBV02	TCRBV02-01	01						unresolved		TCRBD01,TCRBD02	TCRBD01-01,TCRBD02-01		TCRBJ01-02*01	TCRBJ01	TCRBJ01-02	01				5	20	2	7	0	4	30	42	62	-1	65	1	Stop	VDJ
CTGCAGCCAGAAGACTCAGCCCTGTATCTCTGCGCCAGCAGCCAAGATGGGGGGGGCTACGGCAATCAGCCCCAGCATTTTGGTGAT	CASSQDGGGYGNQPQHF	1	1.315904903938942E-4	51	TCRBV04-01*01	TCRBV04	TCRBV04-01	01				TCRBD02-01*01	TCRBD02	TCRBD02-01	01				TCRBJ01-05*01	TCRBJ01	TCRBJ01-05	01				0	1	9	0	6	2	30	47	48	55	61	1	In	VDJ
GAGTCTGCCATCCCCAACCAGACAGCTCTTTACTTCTGTGCCACCAGTGATAGGAGCGGGAATAACAATGAGCAGTTCTTCGGGCCA	CATSDRSGNNNEQFF	4	6.57952451969471E-4	45	TCRBV24	TCRBV24	unresolved			TCRBV24-01,TCRBV24-or09_02		TCRBD02-01*02	TCRBD02	TCRBD02-01	02				TCRBJ02-01*01	TCRBJ02	TCRBJ02-01	01				3	3	6	3	3	5	36	51	54	61	64	4	In	VDJ
CTGAATGTGAACGCCTTGGAGCTGGACGACTCGGCCCTGTATCTCTGTGCCAGCACCACAGGGGTGAGTGGCTACACCTTCGGTTCG	CASTTGVSGYTF	1	1.462116559932158E-4	36	TCRBV05-04*01	TCRBV05	TCRBV05-04	01				TCRBD01-01*01	TCRBD01	TCRBD01-01	01				TCRBJ01-02*01	TCRBJ01	TCRBJ01-02	01				6	2	3	2	4	7	45	55	57	64	68	1	In	VDJ
AACGCCTTGGAGCTGGAGGACTCGGCCCTGTATCTCTGTGCCAGCAGCCCGGGGGACGGGTCTAACTATGGCTACACCTTCGGTTCG	CASSPGDGSNYGYTF	2	3.772260724624967E-4	45	TCRBV05-08*01	TCRBV05	TCRBV05-08	01				TCRBD02-01*01	TCRBD02	TCRBD02-01	01				TCRBJ01-02*01	TCRBJ01	TCRBJ01-02	01				4	1	8	2	6	0	36	48	49	55	61	2	In	VDJ
GGAGCTGGGGGACTCGGCCCTTTATCTTTGCGCCAGCAGCTTCTTTAGGGAAACTATTTGAGCAATCAGCCCCAGCATTTTGGTGAT		2	1.725297540719946E-4	53	TCRBV05-01*01	TCRBV05	TCRBV05-01	01						unresolved		TCRBD01,TCRBD02	TCRBD01-01,TCRBD02-01		TCRBJ01-05*01	TCRBJ01	TCRBJ01-05	01				2	5	0	8	9	1	28	42	47	51	60	2	Out	VDJ
TCTAAGAAGCTCCTTCTCAGTGACTCTGGCTTCTATCTCTGTGCCTGGATAGGGGCGGGATCCTACAATGAGCAGTTCTTCGGGCCA	CAWIGAGSYNEQFF	1	7.018159487674358E-5	42	TCRBV30-01*01	TCRBV30	TCRBV30-01	01				TCRBD02-01*02	TCRBD02	TCRBD02-01	02				TCRBJ02-01*01	TCRBJ02	TCRBJ02-01	01				4	5	7	3	0	1	39	49	54	-1	60	1	In	VDJ
ACCAGTGCCCATCCTGAAGACAGCAGCTTCTACATCTGCAGTGCTTTCCCCTCTGTGGGTCGCACAGATACGCAGTATTTTGGCCCA	CSAFPSVGRTDTQYF	1	1.3743895663362283E-4	45	TCRBV20	TCRBV20	unresolved			TCRBV20-01,TCRBV20-or09_02				unresolved		TCRBD01,TCRBD02	TCRBD01-01,TCRBD02-01		TCRBJ02-03*01	TCRBJ02	TCRBJ02-03	01				5	11	0	9	2	1	36	45	56	59	61	1	In	VDJ
CTGGAGCTTGGTGACTCTGCTGTGTATTTCTGTGCCAGCAGCCAAGGGACGGCTAGCGGGGGCACAGATACGCAGTATTTTGGCCCA	CASSQGTASGGTDTQYF	2	3.947714711816826E-4	51	TCRBV03	TCRBV03	unresolved			TCRBV03-01,TCRBV03-02		TCRBD02-01*01	TCRBD02	TCRBD02-01	01				TCRBJ02-03*01	TCRBJ02	TCRBJ02-03	01				1	6	4	3	0	1	30	46	52	-1	61	2	In	VDJ
ACAGTGACCAGTGCCCATCCTGAAGACAGCAGCTTCTACATCTGCAGTGCTAGGGGACCAAACAAGAATACGCAGTATTTTGGCCCA	CSARGPNKNTQYF	1	1.3743895663362283E-4	39	TCRBV20	TCRBV20	unresolved			TCRBV20-01,TCRBV20-or09_02				unresolved		TCRBD01,TCRBD02	TCRBD01-01,TCRBD02-01		TCRBJ02-03*01	TCRBJ02	TCRBJ02-03	01				3	0	0	7	9	7	42	-1	53	58	67	1	In	VDJ
GTGACCAGTGCCCATCCTGAAGACAGCAGCTTCTACATCTGCAGTGCTAGAGAGATTGCAGGAAGCCAGCCCCAGCATTTTGGTGAT	CSAREIAGSQPQHF	1	1.286662572740299E-4	42	TCRBV20	TCRBV20	unresolved			TCRBV20-01,TCRBV20-or09_02		TCRBD01-01*01	TCRBD01	TCRBD01-01	01				TCRBJ01-05*01	TCRBJ01	TCRBJ01-05	01				0	5	4	4	4	7	39	53	58	62	66	1	In	VDJ
CTGGAGTCGCCCAGCCCCAACCAGACCTCTCTGTACTTCTGTGCCAGCAGAGTCCCGGGCCGAAACAATGAGCAGTTCTTCGGGCCA	CASRVPGRNNEQFF	1	1.9299938591104483E-4	42	TCRBV27-01*01	TCRBV27	TCRBV27-01	01						unresolved		TCRBD01,TCRBD02	TCRBD01-01,TCRBD02-01		TCRBJ02-01*01	TCRBJ02	TCRBJ02-01	01				6	6	8	0	4	5	39	50	56	60	64	1	In	VDJ
CTGAAGATCCGGTCCACAAAGCTGGAGGACTCAGCCATGTACTTCTGTGCCAGCGGGGTGAACACCGGGGAGCTGTTTTTTGGAGAA	CASGVNTGELFF	1	1.9592361903090913E-4	36	TCRBV02-01*01	TCRBV02	TCRBV02-01	01						unresolved		TCRBD01,TCRBD02	TCRBD01-01,TCRBD02-01		TCRBJ02-02*01	TCRBJ02	TCRBJ02-02	01				8	0	6	2	1	1	45	-1	54	58	59	1	In	VDJ
ATCCAGCGCACACAGCAGGAGGACTCCGCCGTGTATCTCTGTGCCAGCATAGGACTAGCGGGATCTCTCGAGCAGTACTTCGGGCCG	CASIGLAGSLEQYF	1	1.5790858847267305E-4	42	TCRBV07-08*01	TCRBV07	TCRBV07-08	01				TCRBD02-01*02	TCRBD02	TCRBD02-01	02				TCRBJ02-07*01	TCRBJ02	TCRBJ02-07	01				7	2	1	3	5	6	39	49	51	63	68	1	In	VDJ
ACATCGGCCCAAAAGAACCCGACAGCTTTCTATCTCTGTGCCAGTAGTAGGACAGGAGCATCCGTTCAGCCCCAGCATTTTGGTGAT	CASSRTGASVQPQHF	1	2.251659502295523E-4	45	TCRBV19-01	TCRBV19	TCRBV19-01				01,02	TCRBD01-01*01	TCRBD01	TCRBD01-01	01				TCRBJ01-05*01	TCRBJ01	TCRBJ01-05	01				4	0	1	4	9	6	36	-1	49	56	65	1	In	VDJ
AGTTCTAAGAAGCTCCTTCTCAGTGACTCTGGCTTCTATCTCTGTGCCTGGAGTTACGTTCCGAACACTGAAGCTTTCTTTGGACAA	CAWSYVPNTEAFF	1	6.725736175687926E-5	39	TCRBV30-01*01	TCRBV30	TCRBV30-01	01						unresolved		TCRBD01,TCRBD02	TCRBD01-01,TCRBD02-01		TCRBJ01-01*01	TCRBJ01	TCRBJ01-01	01				2	1	3	7	5	1	42	54	55	57	62	1	In	VDJ
CAGCAGGTAGTGCGAGGAGATTCGGCAGCTTATTTCTGTGCCAGCTCACCTCCGGGACTAGGGGGTGAAGAGCAGTACTTCGGGCCG	CASSPPGLGGEEQYF	2	2.661052139076527E-4	45	TCRBV18-01*01	TCRBV18	TCRBV18-01	01				TCRBD02-01	TCRBD02	TCRBD02-01				01,02	TCRBJ02-07*01	TCRBJ02	TCRBJ02-07	01				3	3	0	8	8	7	36	50	53	61	69	2	In	VDJ
AAGATCCAGCGCACAGAGCGGGGGGACTCAGCCGTGTATCTCTGTGCCAGCAGCAGCGGAGCCGCCAATGAGCAGTTCTTCGGGCCA	CASSSGAANEQFF	1	1.7837822031172324E-4	39	TCRBV07-03*01	TCRBV07	TCRBV07-03	01				TCRBD02-01	TCRBD02	TCRBD02-01				01,02	TCRBJ02-01*01	TCRBJ02	TCRBJ02-01	01				5	0	6	5	6	6	42	-1	54	59	65	1	In	VDJ
ACCTTGGAGCTGGGGGACTCGGCCCTTTATCTTTGCGCCAGCAGCTTAGGGGCTGCGGGTAGCACAGATACGCAGTATTTTGGCCCA	CASSLGAAGSTDTQYF	1	1.3451472351375853E-4	48	TCRBV05-01*01	TCRBV05	TCRBV05-01	01						unresolved		TCRBD01,TCRBD02	TCRBD01-01,TCRBD02-01		TCRBJ02-03*01	TCRBJ02	TCRBJ02-03	01				2	0	5	2	8	0	33	-1	47	52	60	1	In	VDJ
CAGCCTGCAGAGCTTGGGGACTCGGCCATGTATCTCTGTGCCAGCAGCTCTATGGGACAGGGGACCTACGAGCAGTACTTCGGGCCG	CASSSMGQGTYEQYF	1	1.5206012223294442E-4	45	TCRBV11-01*01	TCRBV11	TCRBV11-01	01				TCRBD01-01*01	TCRBD01	TCRBD01-01	01				TCRBJ02-07*01	TCRBJ02	TCRBJ02-07	01				4	4	0	2	1	2	36	49	53	63	64	1	In	VDJ
ACAGTGACCAGTGCCCATCCTGAAGACAGCAGCTTCTACATCTGCAGTGCTAGAGGGACAGGGCTATATGGCTACACCTTCGGTTCG	CSARGTGLYGYTF	1	1.2281779103430127E-4	39	TCRBV20	TCRBV20	unresolved			TCRBV20-01,TCRBV20-or09_02		TCRBD01-01*01	TCRBD01	TCRBD01-01	01				TCRBJ01-02*01	TCRBJ01	TCRBJ01-02	01				1	0	1	3	3	5	42	-1	55	63	66	1	In	VDJ
TCCCTAGAGTCTGCCATCCCCAACCAGACAGCTCTTTACTTCTGTGCCACCGGGTCTAACGGGGCAGATACGCAGTATTTTGGCCCA	CATGSNGADTQYF	1	1.491358891130801E-4	39	TCRBV24	TCRBV24	unresolved			TCRBV24-01,TCRBV24-or09_02		TCRBD02-01*01	TCRBD02	TCRBD02-01	01				TCRBJ02-03*01	TCRBJ02	TCRBJ02-03	01				9	8	8	3	0	4	42	51	59	-1	64	1	In	VDJ
TCCACAAAGCTGGAGGACTCAGCCATGTACTTCTGTGCCAGCAGTGAGCAGTGGGGCGCAACTAATGAAAAACTGTTTTTTGGCAGT	CASSEQWGATNEKLFF	1	2.1931748398982366E-4	48	TCRBV02-01*01	TCRBV02	TCRBV02-01	01				TCRBD01-01*01	TCRBD01	TCRBD01-01	01				TCRBJ01-04*01	TCRBJ01	TCRBJ01-04	01				3	5	7	0	1	0	33	47	52	57	58	1	In	VDJ
GTGAGCACCTTGGAGCTGGGGGACTCGGCCCTTTATCTTTGCGCCAGCACCTCCGGACAAGAGGTACAGGGCTACACCTTCGGTTCG	CASTSGQEVQGYTF	1	1.1989355791443694E-4	42	TCRBV05-01*01	TCRBV05	TCRBV05-01	01				TCRBD01-01*01	TCRBD01	TCRBD01-01	01				TCRBJ01-02*01	TCRBJ01	TCRBJ01-02	01				6	5	1	6	10	8	39	49	54	59	69	1	In	VDJ
CTGAGCTCTCTGGAGCTGGGGGACTCAGCTTTGTATTTCTGTGCCAGCAGCGTAGGAACAAACAATCAGCCCCAGCATTTTGGTGAT	CASSVGTNNQPQHF	2	2.661052139076527E-4	42	TCRBV09-01	TCRBV09	TCRBV09-01				01,02	TCRBD01-01*01	TCRBD01	TCRBD01-01	01				TCRBJ01-05*01	TCRBJ01	TCRBJ01-05	01				0	2	3	6	2	3	39	55	57	60	62	2	In	VDJ
AGATCCGGTCCACAAAGCTGGAGGACTCAGCCATGTACTTCTGTGCCAGCAGCACGGACTGGGTACAATGAGCAGTTCTTCGGGCCA		2	2.807263795069743E-4	40	TCRBV02-01*01	TCRBV02	TCRBV02-01	01				TCRBD02-01	TCRBD02	TCRBD02-01				01,02	TCRBJ02-01*01	TCRBJ02	TCRBJ02-01	01				6	3	1	10	3	4	41	52	55	60	63	2	Out	VDJ
GTGACCAGTGCCCATCCTGAAGACAGCAGCTTCTACATCTGCAGTGCCCCGGACCCCTTGGGCAGCTATGGCTACACCTTCGGTTCG	CSAPDPLGSYGYTF	1	1.1989355791443694E-4	42	TCRBV20	TCRBV20	unresolved			TCRBV20-01,TCRBV20-or09_02				unresolved		TCRBD01,TCRBD02	TCRBD01-01,TCRBD02-01		TCRBJ01-02*01	TCRBJ01	TCRBJ01-02	01				6	3	1	7	11	4	39	47	50	54	65	1	In	VDJ
GCTACCAGCTCCCAGACATCTGTGTACTTCTGTGCCATCAGTGAGGGAGGGGTGACACGAGTCAATCAGCCCCAGCATTTTGGTGAT	CAISEGGVTRVNQPQHF	1	2.251659502295523E-4	51	TCRBV10-03*01	TCRBV10	TCRBV10-03	01				TCRBD02-01*02	TCRBD02	TCRBD02-01	02				TCRBJ01-05*01	TCRBJ01	TCRBJ01-05	01				2	0	10	0	11	3	30	-1	45	51	62	1	In	VDJ
AACGCCTTGTTGCTGGGGGACTCGGCCCTCTATCTCTGTGCCAGCAGCTTGGGGGGACAGGGGGCCTACGAGCAGTACTTCGGGCCG	CASSLGGQGAYEQYF	1	1.4036318975348716E-4	45	TCRBV05-06*01	TCRBV05	TCRBV05-06	01				TCRBD01-01*01	TCRBD01	TCRBD01-01	01				TCRBJ02-07*01	TCRBJ02	TCRBJ02-07	01				0	1	0	1	0	2	36	52	53	-1	64	1	In	VDJ
ATCAATTCCCTGGAGCTTGGTGACTCTGCTGTGTATTTCTGTGCCAGCAGCCTAGTCGTCTCTGGAAACACCATATATTTTGGAGAG	CASSLVVSGNTIYF	1	2.602567476679241E-4	42	TCRBV03	TCRBV03	unresolved			TCRBV03-01,TCRBV03-02		TCRBD02-01	TCRBD02	TCRBD02-01				01,02	TCRBJ01-03*01	TCRBJ01	TCRBJ01-03	01				4	0	5	8	4	0	39	-1	52	55	59	1	In	VDJ
AGCTCCTTGGAGCTGGGGGACTCAGCCCTGTACTTCTGTGCCAGCAGCTTGAGTTCCTTTAGAACCTACGAGCAGTACTTCGGGCCG	CASSLSSFRTYEQYF	1	1.5206012223294442E-4	45	TCRBV13-01*01	TCRBV13	TCRBV13-01	01				TCRBD02-01	TCRBD02	TCRBD02-01				01,02	TCRBJ02-07*01	TCRBJ02	TCRBJ02-07	01				3	9	5	8	2	2	36	50	59	62	64	1	In	VDJ
CTCCCAGACATCTGTGTACTTCTGTGCCAGCAGTTATGCCCGGGACTAGAGACGCATTGATACCAAGAGACCCAGTACTTCGGGCCA		1	1.3451472351375853E-4	59	TCRBV06	TCRBV06	unresolved			TCRBV06-05,TCRBV06-06		TCRBD02-01	TCRBD02	TCRBD02-01				01,02	TCRBJ02-05*01	TCRBJ02	TCRBJ02-05	01				3	5	0	8	12	0	22	36	41	49	61	1	Out	VDJ
GTGAACGCCTTGTTGCTGGGGGACTCGGCCCTCTATCTCTGTGCCAGCAGCTTGGGGGGAGGATTCAATGAGCAGTTCTTCGGGCCA	CASSLGGGFNEQFF	4	6.140889551715063E-4	42	TCRBV05-06*01	TCRBV05	TCRBV05-06	01				TCRBD02-01*02	TCRBD02	TCRBD02-01	02				TCRBJ02-01*01	TCRBJ02	TCRBJ02-01	01				0	1	9	1	3	6	39	55	56	62	65	4	In	VDJ
TCTTCACATCAATTCCCTGGAGCTTGGTGACTCTGCTGTGTATTTCTGTGTACAAGACAGCCCAAGTTTGAAGCTTTCTTTGGACAA		1	1.9299938591104483E-4	35	TCRBV03	TCRBV03	unresolved			TCRBV03-01,TCRBV03-02		TCRBD01-01*01	TCRBD01	TCRBD01-01	01				TCRBJ01-01*01	TCRBJ01	TCRBJ01-01	01				13	5	2	5	8	7	46	50	55	60	68	1	Out	VDJ
CTGGAGTCGGCTGCTCCCTCCCAGACATCTGTGTACTTCTGTGCCAGCAGTTCGGGACAGGGGGCAGGAGGCTACACCTTCGGTTCG	CASSSGQGAGGYTF	1	1.462116559932158E-4	42	TCRBV06-01*01	TCRBV06	TCRBV06-01	01				TCRBD01-01*01	TCRBD01	TCRBD01-01	01				TCRBJ01-02*01	TCRBJ01	TCRBJ01-02	01				5	2	0	0	4	8	39	51	53	65	69	1	In	VDJ
CCCATCCTGAAGACAGCAGCTTCTACATCTGCAGTGCTAGACCGACACCGGGGCGACAGGATAACCGGGGAGCTGTTTTTTGGAGAA		1	1.491358891130801E-4	52	TCRBV20	TCRBV20	unresolved			TCRBV20-01,TCRBV20-or09_02		TCRBD01-01*01	TCRBD01	TCRBD01-01	01				TCRBJ02-02*01	TCRBJ02	TCRBJ02-02	01				2	13	2	4	3	5	29	41	54	60	63	1	Out	VDJ
AGGCTGGAGTCGGCTGCTCCCTCCCAGACATCTGTGTACTTCTGTGCCAGCAGTGAAGTAGGGCACCGCTCTACCCTCATCGGGCCG	CASSEVGHRSTLI	2	3.976957043015469E-4	39	TCRBV06-01*01	TCRBV06	TCRBV06-01	01						unresolved		TCRBD01,TCRBD02	TCRBD01-01,TCRBD02-01		TCRBJ02-07*01	TCRBJ02	TCRBJ02-07	01				1	1	5	3	16	17	42	58	59	63	79	2	In	VDJ
ATCCGGTCCACAAAGCTGGAGGACTCAGCCATGTACTTCTGTGCCAGCAGCTACCCCTAGTACTACAATGAGCAGTTCTTCGGGCCA	CASSYP*YYNEQFF	2	1.9592361903090913E-4	42	TCRBV02-01*01	TCRBV02	TCRBV02-01	01				TCRBD02-01	TCRBD02	TCRBD02-01				01,02	TCRBJ02-01*01	TCRBJ02	TCRBJ02-01	01				6	6	4	8	2	3	39	50	56	60	62	2	Stop	VDJ
AGCACCTTGGAGCTGGGGGACTCGGCCCTTTATCTTTGCGCCAGCAGCTTGGATACGGAGCTTGGGGGCGCTTCTTTGTTCGGGCCA	CASSLDTELGGASLF	2	3.216656431850747E-4	45	TCRBV05-01*01	TCRBV05	TCRBV05-01	01				TCRBD01-01*01	TCRBD01	TCRBD01-01	01				TCRBJ02	TCRBJ02	unresolved			TCRBJ02-01,TCRBJ02-05		0	11	6	0	9	19	36	52	63	69	78	2	In	VDJ
AGCCAGAAGACTCAGCCCTGTATCTCTGCGCCAGCAGCCAAGTACCCGGACAGGGTCTCTGGGGCCAACGTCCTGACTTTCGGGGCC		1	1.3451472351375853E-4	55	TCRBV04-01*01	TCRBV04	TCRBV04-01	01				TCRBD01-01*01	TCRBD01	TCRBD01-01	01				TCRBJ02-06*01	TCRBJ02	TCRBJ02-06	01				1	5	1	3	1	0	26	42	47	55	56	1	Out	VDJ
GCAGAGCTTGGGGACTCGGCCATGTATCTCTGTGCCAGCAGCTTGGAACGACTAGCGGGAGTCTACAATGAGCAGTTCTTCGGGCCA	CASSLERLAGVYNEQFF	2	3.216656431850747E-4	51	TCRBV11-01*01	TCRBV11	TCRBV11-01	01				TCRBD02-01*02	TCRBD02	TCRBD02-01	02				TCRBJ02-01*01	TCRBJ02	TCRBJ02-01	01				3	5	2	2	1	3	30	44	49	61	62	2	In	VDJ
CTGAAGATCCGGTCCACAAAGCTGGAGGACTCAGCCATGTACTTCTGTGCCAGCAGTGAAAGTTCCTACGAGCAGTACTTCGGGCCG	CASSESSYEQYF	1	1.5790858847267305E-4	36	TCRBV02-01*01	TCRBV02	TCRBV02-01	01						unresolved		TCRBD01,TCRBD02	TCRBD01-01,TCRBD02-01		TCRBJ02-07*01	TCRBJ02	TCRBJ02-07	01				2	0	5	5	1	1	45	-1	60	62	63	1	In	VDJ
AACGCCTTGGAGCTGGACGACTCGGCCCTGTATCTCTGTGCCAGCAGCCCAGGGTATGGGCAACTCACTGAAGCTTTCTTTGGACAA	CASSPGYGQLTEAFF	2	2.2224171710968799E-4	45	TCRBV05-04*01	TCRBV05	TCRBV05-04	01				TCRBD01-01*01	TCRBD01	TCRBD01-01	01				TCRBJ01-01*01	TCRBJ01	TCRBJ01-01	01				4	1	4	3	11	4	36	48	49	54	65	2	In	VDJ
GTGACCAGTGCCCATCCTGAAGACAGCAGCTTCTACATCTGCAGTGCTCCAACTCGGACAACTAACTATGGCTACACCTTCGGTTCG	CSAPTRTTNYGYTF	1	1.1989355791443694E-4	42	TCRBV20	TCRBV20	unresolved			TCRBV20-01,TCRBV20-or09_02		TCRBD01-01*01	TCRBD01	TCRBD01-01	01				TCRBJ01-02*01	TCRBJ01	TCRBJ01-02	01				5	7	1	6	1	0	39	48	55	60	61	1	In	VDJ
ACAGTGACCAGTGCCCATCCTGAAGACAGCAGCTTCTACATCTGCAGTGCCTTGGGACAGAACAATCAGCCCCAGCATTTTGGTGAT	CSALGQNNQPQHF	1	1.2574202415416557E-4	39	TCRBV20	TCRBV20	unresolved			TCRBV20-01,TCRBV20-or09_02		TCRBD01-01*01	TCRBD01	TCRBD01-01	01				TCRBJ01-05*01	TCRBJ01	TCRBJ01-05	01				6	3	0	5	2	3	42	50	53	60	62	1	In	VDJ
GTGAACGCCTTGTTGCTGGGGGACTCGGCCCTCTATCTCTGTGCCAGCAGCCTGGGGTCAAACCAAGAGACCCAGTACTTCGGGCCA	CASSLGSNQETQYF	3	4.2693803550019005E-4	42	TCRBV05-06*01	TCRBV05	TCRBV05-06	01						unresolved		TCRBD01,TCRBD02	TCRBD01-01,TCRBD02-01		TCRBJ02-05*01	TCRBJ02	TCRBJ02-05	01				0	0	0	10	4	0	39	-1	55	57	61	3	In	VDJ
AGTGCCCATCCTGAAGACAGCAGCTTCTACATCTGCAGTGCTAGTGTGACTAGCGGGAGGGCATCAGATACGCAGTATTTTGGCCCA	CSASVTSGRASDTQYF	2	1.6668128783226598E-4	48	TCRBV20	TCRBV20	unresolved			TCRBV20-01,TCRBV20-or09_02		TCRBD02-01*02	TCRBD02	TCRBD02-01	02				TCRBJ02-03*01	TCRBJ02	TCRBJ02-03	01				3	3	2	0	3	4	33	44	47	61	64	2	In	VDJ
TCCACAAAGCTGGAGGACTCAGCCATGTACTTCTGTGCCATCTTCGCGGCCCTCCGCGGGAGAACCCGCGAGCAGTACTTCGGGCCG	CAIFAALRGRTREQYF	1	1.5790858847267305E-4	48	TCRBV02-01*01	TCRBV02	TCRBV02-01	01				TCRBD02-01*02	TCRBD02	TCRBD02-01	02				TCRBJ02-07*01	TCRBJ02	TCRBJ02-07	01				10	15	7	2	6	6	33	40	55	62	68	1	In	VDJ
CTGTCGGCTGCTCCCTCCCAGACATCTGTGTACTTCTGTGCCAGCAGGTGGGGGGTGTCACCGGGCACTGAAGCTTTCTTTGGACAA	CASRWGVSPGTEAFF	1	1.2574202415416557E-4	45	TCRBV06-05*01	TCRBV06	TCRBV06-05	01				TCRBD02-01*01	TCRBD02	TCRBD02-01	01				TCRBJ01-01*01	TCRBJ01	TCRBJ01-01	01				6	2	9	1	10	4	36	47	49	55	65	1	In	VDJ
CAGCGCACACAGCAGGAGGACTCGGCCGTGTATCTCTGTGCCAGCAGCTTAACCGGTTCCTCAGGGCGCGCGCAGTACTTCGGGCCG	CASSLTGSSGRAQYF	2	2.953475451062959E-4	45	TCRBV07-02*01	TCRBV07	TCRBV07-02	01				TCRBD01-01*01	TCRBD01	TCRBD01-01	01				TCRBJ02-07*01	TCRBJ02	TCRBJ02-07	01				2	10	4	3	5	9	36	51	61	66	71	2	In	VDJ
AATGTGAGCACCTTGGAGCTGGGGGACTCGGCCCTTTATCTTTGCGCCAGCAGCTTGGACAGAGCCTACGAGCAGTACTTCGGGCCG	CASSLDRAYEQYF	1	1.1696932479457262E-4	39	TCRBV05-01*01	TCRBV05	TCRBV05-01	01				TCRBD01-01*01	TCRBD01	TCRBD01-01	01				TCRBJ02-07*01	TCRBJ02	TCRBJ02-07	01				0	0	3	5	2	2	42	-1	58	62	64	1	In	VDJ
CTGACTGTGAGCAACATGAGCCCTGAAGACAGCAGCATATATCTCTGCAGCGTCGGGGACACGGCTGAGACCCAGTACTTCGGGCCA	CSVGDTAETQYF	1	6.433312863701495E-5	36	TCRBV29-01*01	TCRBV29	TCRBV29-01	01				TCRBD01-01*01	TCRBD01	TCRBD01-01	01				TCRBJ02-05*01	TCRBJ02	TCRBJ02-05	01				6	2	0	6	5	5	45	53	55	61	66	1	In	VDJ
TGAGTGCCTTGGAGCTGGGGGACTCGGCCCTGTATCTCTGTGCCAGATCAACGGGCAGGGAGCACAGATACGCAGTATTTTGGCCCA		1	1.8422668655145187E-4	43	TCRBV05-03	TCRBV05	TCRBV05-03				01,02	TCRBD01-01*01	TCRBD01	TCRBD01-01	01				TCRBJ02-03*01	TCRBJ02	TCRBJ02-03	01				7	8	4	3	0	0	38	47	55	-1	60	1	Out	VDJ
ATCCAACCTGCAAAGCTTGAGGACTCGGCCGTGTATCTCTGTGCCAGCAGCTTAACCAGCGGCACAGATACGCAGTATTTTGGCCCA	CASSLTSGTDTQYF	1	1.6083282159253735E-4	42	TCRBV11-02*02	TCRBV11	TCRBV11-02	02				TCRBD02-01	TCRBD02	TCRBD02-01				01,02	TCRBJ02-03*01	TCRBJ02	TCRBJ02-03	01				2	3	6	6	0	1	39	54	57	-1	61	1	In	VDJ
CGCACACAGCAGGAGGACTCCGCCGTGTATCTCTGTGCCAGCAGCTCCGGACTAGCAGGAAGCTCCTACGAGCAGTACTTCGGGCCG	CASSSGLAGSSYEQYF	1	1.5206012223294442E-4	48	TCRBV07-08*01	TCRBV07	TCRBV07-08	01				TCRBD02-01	TCRBD02	TCRBD02-01				01,02	TCRBJ02-07*01	TCRBJ02	TCRBJ02-07	01				4	2	1	7	6	0	33	46	48	56	62	1	In	VDJ
CTAGAGTCTGCCATCCCCAACCAGACAGCTCTTTACTTCTGTGCCACCAGCCCTATGGGGGTCGCAGATACGCAGTATTTTGGCCCA	CATSPMGVADTQYF	1	1.462116559932158E-4	42	TCRBV24	TCRBV24	unresolved			TCRBV24-01,TCRBV24-or09_02				unresolved		TCRBD01,TCRBD02	TCRBD01-01,TCRBD02-01		TCRBJ02-03*01	TCRBJ02	TCRBJ02-03	01				7	6	6	1	3	4	39	50	56	61	64	1	In	VDJ
CATCGGCCCAAAAGAACCCGACAGCTTTCTATCTCTGTGCCAGTAGTACCCGACTAGCGGGAGCCAGATACGCAGTATTTTGGCCCA		2	4.5618036669883323E-4	46	TCRBV19-01	TCRBV19	TCRBV19-01				01,02	TCRBD02-01*02	TCRBD02	TCRBD02-01	02				TCRBJ02-03*01	TCRBJ02	TCRBJ02-03	01				4	3	2	2	1	4	35	48	51	63	64	2	Out	VDJ
CTGAAGATCCAGCCCTCAGAACCCAGGGACTCAGCTGTGTACTTCTGTGCCAGCAGTTTACCAGACAATGAGCAGTTCTTCGGGCCA	CASSLPDNEQFF	1	1.696055209521303E-4	36	TCRBV12	TCRBV12	unresolved			TCRBV12-03,TCRBV12-04		TCRBD01-01*01	TCRBD01	TCRBD01-01	01				TCRBJ02-01*01	TCRBJ02	TCRBJ02-01	01				2	1	4	5	0	5	45	60	61	-1	64	1	In	VDJ
ATCCAGCAGGTAGTGCGAGGAGATTCGGCAGCTTATTTCTGTGCCAGCTCGCCCGGAGAAGGGGATCAGCCCCAGCATTTTGGTGAT	CASSPGEGDQPQHF	1	1.6668128783226598E-4	42	TCRBV18-01*01	TCRBV18	TCRBV18-01	01				TCRBD01-01*01	TCRBD01	TCRBD01-01	01				TCRBJ01-05*01	TCRBJ01	TCRBJ01-05	01				6	9	5	2	0	5	39	50	59	-1	64	1	In	VDJ
CTAGAGTCTGCCATCCCCAACCAGACAGCTCTTTACTTCTGTGCCACCTCAGACAGGGGCGTTACAGATACGCAGTATTTTGGCCCA	CATSDRGVTDTQYF	1	1.462116559932158E-4	42	TCRBV24	TCRBV24	unresolved			TCRBV24-01,TCRBV24-or09_02		TCRBD01-01*01	TCRBD01	TCRBD01-01	01				TCRBJ02-03*01	TCRBJ02	TCRBJ02-03	01				9	3	2	2	4	3	39	48	51	59	63	1	In	VDJ
ATCCTGTCCTCAGAACCGGGAGACACGGCACTGTATCTCTGCGCCAGCTGCCTTAGCGGGACCCCCTACGAGCAGTACTTCGGGCCG	CASCLSGTPYEQYF	1	1.725297540719946E-4	42	TCRBV23-01*01	TCRBV23	TCRBV23-01	01				TCRBD02-01*02	TCRBD02	TCRBD02-01	02				TCRBJ02-07*01	TCRBJ02	TCRBJ02-07	01				8	5	5	3	3	2	39	48	53	61	64	1	In	VDJ
TCCCTGGAGCTTGGTGACTCTGCTGTGTATTTCTGTGCCAGCAGCCGCTTTAGGGACAGGGGGACCGGGGAGCTGTTTTTTGGAGAA	CASSRFRDRGTGELFF	1	2.1054478463023072E-4	48	TCRBV03	TCRBV03	unresolved			TCRBV03-01,TCRBV03-02		TCRBD01-01*01	TCRBD01	TCRBD01-01	01				TCRBJ02-02*01	TCRBJ02	TCRBJ02-02	01				4	6	0	1	0	5	33	46	52	-1	63	1	In	VDJ
CTGGGGTTGGAGTCGGCTGCTCCCTCCCAAACATCTGTGTACTTCTGTGCCAGCAGTTCACGGGACGGCGGCTACACCTTCGGTTCG	CASSSRDGGYTF	1	1.5206012223294442E-4	36	TCRBV06	TCRBV06	unresolved			TCRBV06-02,TCRBV06-03				unresolved		TCRBD01,TCRBD02	TCRBD01-01,TCRBD02-01		TCRBJ01-02*01	TCRBJ01	TCRBJ01-02	01				4	3	0	7	3	8	45	58	61	66	69	1	In	VDJ
TTGGCGTCTGCTGTACCCTCTCAGACATCTGTGTACTTCTGTGCCAGCAGTGCCAGGGCGGTGGTCGGCGAGCAGTACTTCGGGCCG	CASSARAVVGEQYF	1	1.7545398719185894E-4	42	TCRBV06-04	TCRBV06	TCRBV06-04				01,02	TCRBD01-01*01	TCRBD01	TCRBD01-01	01				TCRBJ02-07*01	TCRBJ02	TCRBJ02-07	01				4	1	4	3	10	6	39	52	53	58	68	1	In	VDJ
ATCCTGGAGTCGCCCAGCCCCAACCAGACCTCTCTGTACTTCTGTGCCAGCAGTTTGAGAGGGGCCACTGAAGCTTTCTTTGGACAA	CASSLRGATEAFF	1	1.7545398719185894E-4	39	TCRBV27-01*01	TCRBV27	TCRBV27-01	01						unresolved		TCRBD01,TCRBD02	TCRBD01-01,TCRBD02-01		TCRBJ01-01*01	TCRBJ01	TCRBJ01-01	01				3	3	5	2	1	4	42	56	59	64	65	1	In	VDJ
CTCAGGCTGGAGTTGGCTGCTCCCTCCCAGACATCTGTGTACTTCTGTGCCAGCAGTTTTGGGGGTCAGCCCCAGCATTTTGGTGAT	CASSFGGQPQHF	2	2.3101441646928094E-4	36	TCRBV06-06	TCRBV06	TCRBV06-06				01,02			unresolved		TCRBD01,TCRBD02	TCRBD01-01,TCRBD02-01		TCRBJ01-05*01	TCRBJ01	TCRBJ01-05	01				4	2	6	1	0	6	45	58	60	-1	65	2	In	VDJ
ACAGTGACCAGTGCCCATCCTGAAGACAGCAGCTTCTACATCTGCAGTGCTAAGACCGGGACATCGATGGGCTACACCTTCGGTTCG	CSAKTGTSMGYTF	1	1.1696932479457262E-4	39	TCRBV20	TCRBV20	unresolved			TCRBV20-01,TCRBV20-or09_02		TCRBD01-01*01	TCRBD01	TCRBD01-01	01				TCRBJ01-02*01	TCRBJ01	TCRBJ01-02	01				4	5	0	6	6	8	42	52	57	63	69	1	In	VDJ
CTGCAGCCAGAAGACTCAGCCCTGTATCTCTGCGCCAGCAGCCGAGTCTCCGCGGGGGACAGCTCCTACGAGCAGTACTTCGGGCCG	CASSRVSAGDSSYEQYF	1	1.2281779103430127E-4	51	TCRBV04-01*01	TCRBV04	TCRBV04-01	01						unresolved		TCRBD01,TCRBD02	TCRBD01-01,TCRBD02-01		TCRBJ02-07*01	TCRBJ02	TCRBJ02-07	01				4	12	0	5	0	0	30	43	55	-1	62	1	In	VDJ
AGCAACATGAGCCCTGAAGACAGCAGCATATATCTCTGCAGCGTCGGTGGACCAGCGGGAGCGTTTGATGAGCAGTTCTTCGGGCCA	CSVGGPAGAFDEQFF	1	7.895429423633652E-5	45	TCRBV29-01*01	TCRBV29	TCRBV29-01	01				TCRBD02-01*02	TCRBD02	TCRBD02-01	02				TCRBJ02-01*01	TCRBJ02	TCRBJ02-01	01				6	9	6	2	6	8	36	44	53	61	67	1	In	VDJ
CTGATCCTGGAGTCGCCCAGCCCCAACCAGACCTCTCTGTACTTCTGTGCCAGCAGTTTAGACCAAGAGACCCAGTACTTCGGGCCA	CASSLDQETQYF	2	4.2108956926046145E-4	36	TCRBV27-01*01	TCRBV27	TCRBV27-01	01						unresolved					TCRBJ02-05*01	TCRBJ02	TCRBJ02-05	01				2	0	0	0	1	0	45	-1	-1	60	61	2	In	VJ
CCTTGGAGCTGGGGGACTCAGCCCTGTACTTCTGTGCCAGCAGTCGGCTGTAGCTGAGTGAAAGCCTATGGCTACACCTTCGGTTCG		1	1.4328742287335146E-4	49	TCRBV13-01*01	TCRBV13	TCRBV13-01	01				TCRBD02-01	TCRBD02	TCRBD02-01				01,02	TCRBJ01-02*01	TCRBJ01	TCRBJ01-02	01				6	7	5	7	11	4	32	43	50	54	65	1	Out	VDJ
CTCAGGCTGGAGTCGGCTGCTCCCTCCCAGACATCTGTGTACTTCTGTGCCAGCAGTGAATATGGGGACTCGCAGTTCTTCGGGCCA	CASSEYGDSQFF	1	1.6375705471240168E-4	36	TCRBV06-01*01	TCRBV06	TCRBV06-01	01				TCRBD02-01	TCRBD02	TCRBD02-01				01,02	TCRBJ02-01*01	TCRBJ02	TCRBJ02-01	01				2	4	0	10	1	12	45	60	64	70	71	1	In	VDJ
TCTCTGGAGCTGGGGGACTCAGCTTTGTATTTCTGTGCCAGCAGCGTAGCTCCTAACTGGGTGAAGGAGACCCAGTACTTCGGGCCA	CASSVAPNWVKETQYF	1	9.942392607538673E-5	48	TCRBV09-01	TCRBV09	TCRBV09-01				01,02			unresolved		TCRBD01,TCRBD02	TCRBD01-01,TCRBD02-01		TCRBJ02-05*01	TCRBJ02	TCRBJ02-05	01				0	9	0	9	5	5	33	49	58	61	66	1	In	VDJ
TTGGAGATCCAGCGCACAGAGCAGGGGGACTCGGCCATGTATCTCTGTGCCAGCAGCTTAGAGACCTATGGCTACACCTTCGGTTCG	CASSLETYGYTF	1	1.900751527911805E-4	36	TCRBV07-09	TCRBV07	TCRBV07-09				01,03			unresolved		TCRBD01,TCRBD02	TCRBD01-01,TCRBD02-01		TCRBJ01-02*01	TCRBJ01	TCRBJ01-02	01				1	1	2	7	0	4	45	61	62	-1	65	1	In	VDJ
TCAGCGCACAGAGCAGCGGGACTCAGCCATGTATCGCTGTGCCAACACGGCCGGGAGTATAGCAATCAGCCCCAGCATTTTGGTGAT		2	3.0412024446588884E-4	44	TCRBV07-07*01	TCRBV07	TCRBV07-07	01				TCRBD02-01*02	TCRBD02	TCRBD02-01	02				TCRBJ01-05*01	TCRBJ01	TCRBJ01-05	01				10	7	8	2	2	0	37	44	51	57	59	2	Out	VDJ
GTGACCAGTGCCCATCCTGAAGACAGCAGCTTCTACATCTGCAGTGCTGTACCGGGACAGGGGATAACTGAAGCTTTCTTTGGACAA	CSAVPGQGITEAFF	1	1.286662572740299E-4	42	TCRBV20	TCRBV20	unresolved			TCRBV20-01,TCRBV20-or09_02		TCRBD01-01*01	TCRBD01	TCRBD01-01	01				TCRBJ01-01*01	TCRBJ01	TCRBJ01-01	01				5	5	0	2	3	5	39	48	53	63	66	1	In	VDJ
ATCCTGGAGTCGCCCAGCCCCAACCAGACCTCTCTGTACTTCTGTGCCAGCAGACAGACAGCTGGAAACACCATATATTTTGGAGAG	CASRQTAGNTIYF	2	4.0061993742141123E-4	39	TCRBV27-01*01	TCRBV27	TCRBV27-01	01				TCRBD01-01*01	TCRBD01	TCRBD01-01	01				TCRBJ01-03*01	TCRBJ01	TCRBJ01-03	01				6	3	2	5	0	2	42	53	56	-1	61	2	In	VDJ
AGCTTGGTGACTCTGCTGTGTATTTCTGTGCCAGCAGCTGGTACCCTCCCATTTCATCATCATAATTCACCCCTCCACTTTGGGAAC		1	1.725297540719946E-4	55	TCRBV03	TCRBV03	unresolved			TCRBV03-01,TCRBV03-02				unresolved		TCRBD01,TCRBD02	TCRBD01-01,TCRBD02-01		TCRBJ01-06*01	TCRBJ01	TCRBJ01-06	01				5	1	0	10	20	5	26	38	39	41	61	1	Out	VDJ
GTGACCAGTGCCCATCCTGAAGACAGCAGCTTCTACATCTGCAGTGCTACCACAGGGGGCGCCTACAATGAGCAGTTCTTCGGGCCA	CSATTGGAYNEQFF	1	1.3743895663362283E-4	42	TCRBV20	TCRBV20	unresolved			TCRBV20-01,TCRBV20-or09_02		TCRBD01-01*01	TCRBD01	TCRBD01-01	01				TCRBJ02-01*01	TCRBJ02	TCRBJ02-01	01				4	2	3	0	1	2	39	49	51	60	61	1	In	VDJ
ACAGTGACCAGTGCCCATCCTGAAGACAGCAGCTTCTACATCTGCAGTGCTAGGACCTCAGCCAAAAACATTCAGTACTTCGGCGCC	CSARTSAKNIQYF	1	1.3743895663362283E-4	39	TCRBV20	TCRBV20	unresolved			TCRBV20-01,TCRBV20-or09_02				unresolved		TCRBD01,TCRBD02	TCRBD01-01,TCRBD02-01		TCRBJ02-04*01	TCRBJ02	TCRBJ02-04	01				3	0	2	7	3	0	42	-1	53	56	59	1	In	VDJ
CTCCTTCTCAGTGACTCTGGCTTCTATCTCTGTGCCTGGAAGACCCTAGCGGGAGGCAGGAGGCTGGAGACCCAGTACTTCGGGCCA	CAWKTLAGGRRLETQYF	2	7.895429423633652E-5	51	TCRBV30-01*01	TCRBV30	TCRBV30-01	01				TCRBD02-01*02	TCRBD02	TCRBD02-01	02				TCRBJ02-05*01	TCRBJ02	TCRBJ02-05	01				4	5	4	1	10	5	30	40	45	56	66	2	In	VDJ
TGGAGTCCGCCAGCACCAACCAGACATCTATGTACCTCTGTGCCAGCAGTTTGGTACAGCGGTAATGAAAAACTGTTTTTTGGCAGT		2	3.9184723806181827E-4	43	TCRBV28-01*01	TCRBV28	TCRBV28-01	01				TCRBD02-01	TCRBD02	TCRBD02-01				01,02	TCRBJ01-04*01	TCRBJ01	TCRBJ01-04	01				3	5	6	5	0	4	38	52	57	-1	62	2	Out	VDJ
TGAATGTGAACGCCTTGTTGCTGGGGGACTCGGCCCTGTATCTCTGTGCCAGCAGCTGTGGACAGTCAGCCCCAGCATTTTGGTGAT		1	2.1931748398982366E-4	37	TCRBV05-05*01	TCRBV05	TCRBV05-05	01				TCRBD01-01*01	TCRBD01	TCRBD01-01	01				TCRBJ01-05*01	TCRBJ01	TCRBJ01-05	01				3	2	1	5	0	6	44	57	59	-1	65	1	Out	VDJ
ACAGTGACCAGTGCCCATCCTGAAGACAGCAGCTTCTACATCTGCAGTGCTCCACGCGGAGGGGGCTATGGCTACACCTTCGGTTCG	CSAPRGGGYGYTF	1	1.1404509167470831E-4	39	TCRBV20	TCRBV20	unresolved			TCRBV20-01,TCRBV20-or09_02				unresolved		TCRBD01,TCRBD02	TCRBD01-01,TCRBD02-01		TCRBJ01-02*01	TCRBJ01	TCRBJ01-02	01				5	8	5	1	0	4	42	51	59	-1	65	1	In	VDJ
AGGCTGCTGTCGGCTGCTCCCTCCCAGACATCTGTGTACTTCTGTGCCAGCAGTTACAGGCTCACAGATACGCAGTATTTTGGCCCA	CASSYRLTDTQYF	1	1.2281779103430127E-4	39	TCRBV06-05*01	TCRBV06	TCRBV06-05	01						unresolved		TCRBD01,TCRBD02	TCRBD01-01,TCRBD02-01		TCRBJ02-03*01	TCRBJ02	TCRBJ02-03	01				2	0	5	4	2	2	42	-1	57	60	62	1	In	VDJ
CTGTCGGCTGCTCCCTCCCAGACATCTGTGTACTTCTGTGCCAGCAGTCCGGCGACAGGGGGCCCCTACGAGCAGTACTTCGGGCCG	CASSPATGGPYEQYF	1	1.1112085855484399E-4	45	TCRBV06-05*01	TCRBV06	TCRBV06-05	01				TCRBD01-01*01	TCRBD01	TCRBD01-01	01				TCRBJ02-07*01	TCRBJ02	TCRBJ02-07	01				5	5	2	0	1	2	36	48	53	63	64	1	In	VDJ
GTCTGCCAGGCCCTCACATACCTCTCAGTACCTCTGTGCCAGCAGTGAATATGGGACAGGGGATATCAGCCCCAGCATTTTGGTGAT		1	9.649969295552242E-5	47	TCRBV25-01*01	TCRBV25	TCRBV25-01	01				TCRBD01-01*01	TCRBD01	TCRBD01-01	01				TCRBJ01-05*01	TCRBJ01	TCRBJ01-05	01				0	1	0	2	2	5	34	51	52	62	64	1	Out	VDJ
CTGGAGTCCGCCAGCACCAACCAGACATCTATGTACCTCTGTGCCAGCAGCCCACCTTCTTCGAACACTGAAGCTTTCTTTGGACAA	CASSPPSSNTEAFF	1	1.9299938591104483E-4	42	TCRBV28-01*01	TCRBV28	TCRBV28-01	01						unresolved		TCRBD01,TCRBD02	TCRBD01-01,TCRBD02-01		TCRBJ01-01*01	TCRBJ01	TCRBJ01-01	01				6	3	3	7	7	1	39	50	53	55	62	1	In	VDJ
CCTGGAGCTTGGTGACTCTGCTGTGTATTTCTGTGCCAGCAGCCGTACGTGTCCCATTTCTTCTCTGAGACCCAGTACTTCGGGCCA		1	1.5498435535280872E-4	50	TCRBV03	TCRBV03	unresolved			TCRBV03-01,TCRBV03-02				unresolved		TCRBD01,TCRBD02	TCRBD01-01,TCRBD02-01		TCRBJ02-05*01	TCRBJ02	TCRBJ02-05	01				4	2	3	7	18	5	31	44	46	48	66	1	Out	VDJ
GTGCCTTGGAGCTGGGGGACTCGGCCCTGTATCTCTGTGCCAGAAGCAAGGGACAGGGGGGAAGCGAAGGGCTACACCTTCGGTTCG		2	2.894990788665672E-4	46	TCRBV05-03	TCRBV05	TCRBV05-03				01,02	TCRBD01-01*01	TCRBD01	TCRBD01-01	01				TCRBJ01-02*01	TCRBJ01	TCRBJ01-02	01				4	2	0	1	9	8	35	47	49	60	69	2	Out	VDJ
CTGACAGTGACCAGTGCCCATCCTGAAGACAGCAGCTTCTACATCTGCAGTGCCCGCCAGGGCATCGCTGAAGCTTTCTTTGGACAA	CSARQGIAEAFF	1	1.286662572740299E-4	36	TCRBV20	TCRBV20	unresolved			TCRBV20-01,TCRBV20-or09_02		TCRBD01-01*01	TCRBD01	TCRBD01-01	01				TCRBJ01-01*01	TCRBJ01	TCRBJ01-01	01				6	4	4	3	5	6	45	53	57	62	67	1	In	VDJ
GAAGACAGCAGCTTCTACATCTGCAGTGCTAGGATGCCAGCACCGGGACTAGCGGGCGCGCGGGTAGGGGAGCAGTACTTCGGGCCG	CSARMPAPGLAGARVGEQYF	1	1.1696932479457262E-4	60	TCRBV20	TCRBV20	unresolved			TCRBV20-01,TCRBV20-or09_02		TCRBD02-01	TCRBD02	TCRBD02-01				01,02	TCRBJ02-07*01	TCRBJ02	TCRBJ02-07	01				3	12	0	4	13	7	21	32	44	56	69	1	In	VDJ
GTGACCAGTGCCCATCCTGAAGACAGCAGCTTCTACATCTGCAGTGCTGCCCAGACAGACAGCAATCAGCCCCAGCATTTTGGTGAT	CSAAQTDSNQPQHF	1	1.1989355791443694E-4	42	TCRBV20	TCRBV20	unresolved			TCRBV20-01,TCRBV20-or09_02		TCRBD01-01*01	TCRBD01	TCRBD01-01	01				TCRBJ01-05*01	TCRBJ01	TCRBJ01-05	01				5	5	2	5	2	1	39	48	53	58	60	1	In	VDJ
TCGGCTGCTCCCTCCCAGACATCTGTGTACTTCTGTGCCAGCAGTGGGAGGGGCGTGCGGGGCGATCAGCCCCAGCATTTTGGTGAT	CASSGRGVRGDQPQHF	1	1.4328742287335146E-4	48	TCRBV06-01*01	TCRBV06	TCRBV06-01	01				TCRBD02-01	TCRBD02	TCRBD02-01				01,02	TCRBJ01-05*01	TCRBJ01	TCRBJ01-05	01				4	10	7	3	2	5	33	46	56	62	64	1	In	VDJ
CAGGTAGTGCGAGGAGATTCGGCAGCTTATTTCTGTGCCAGCTCACCACCGGGAGGGTATAGCAATCAGCCCCAGCATTTTGGTGAT	CASSPPGGYSNQPQHF	2	2.5440828142819544E-4	48	TCRBV18-01*01	TCRBV18	TCRBV18-01	01				TCRBD02-01*02	TCRBD02	TCRBD02-01	02				TCRBJ01-05*01	TCRBJ01	TCRBJ01-05	01				0	0	9	0	2	0	33	-1	50	57	59	2	In	VDJ
TCCAGTCCACGGAGTCAGGGGACACAGCACTGTATTTCTGTGCCAGCAGCCTCCTAAAGGGCTTCCGGGGATCAGTACTTCGGGCCG		1	2.427113489487382E-4	43	TCRBV21-01*01	TCRBV21	TCRBV21-01	01				TCRBD02-01*01	TCRBD02	TCRBD02-01	01				TCRBJ02-07*01	TCRBJ02	TCRBJ02-07	01				5	15	8	3	2	10	38	50	65	70	72	1	Out	VDJ
GTAGTGCGAGGAGATTCGGCAGCTTATTTCTGTGCCAGCTCCCCCGGGACTAGCGGGTGGCGCACAGATACGCAGTATTTTGGCCCA	CASSPGTSGWRTDTQYF	1	1.725297540719946E-4	51	TCRBV18-01*01	TCRBV18	TCRBV18-01	01				TCRBD02-01	TCRBD02	TCRBD02-01				01,02	TCRBJ02-03*01	TCRBJ02	TCRBJ02-03	01				6	4	0	4	4	1	30	41	45	57	61	1	In	VDJ
CTGGAGTCGCCCAGCCCCAACCAGACCTCTCTGTACTTCTGTGCCAGCAGGATTGGACGGTCTCAAGAGACCCAGTACTTCGGGCCA	CASRIGRSQETQYF	1	1.4328742287335146E-4	42	TCRBV27-01*01	TCRBV27	TCRBV27-01	01						unresolved		TCRBD01,TCRBD02	TCRBD01-01,TCRBD02-01		TCRBJ02-05*01	TCRBJ02	TCRBJ02-05	01				6	4	1	7	5	2	39	50	54	58	63	1	In	VDJ
ACCAGTGCCCATCCTGAAGACAGCAGCTTCTACATCTGCAGTGGGTCACCACCTTCTAGCGGGAGGACGGAGCAGTTCTTCGGGCCA	CSGSPPSSGRTEQFF	1	1.3451472351375853E-4	45	TCRBV20	TCRBV20	unresolved			TCRBV20-01,TCRBV20-or09_02		TCRBD02-01*02	TCRBD02	TCRBD02-01	02				TCRBJ02-01*01	TCRBJ02	TCRBJ02-01	01				7	12	4	1	3	10	36	43	55	66	69	1	In	VDJ
AAGATCCAGCCCTCAGAACCCAGGGACTCAGCTGTGTACTTCTGTGCCAGCAAAGGTCCCGGGGTCGAGACCCAGTACTTCGGGCCA	CASKGPGVETQYF	2	3.6260490686317514E-4	39	TCRBV12	TCRBV12	unresolved			TCRBV12-03,TCRBV12-04		TCRBD02-01*01	TCRBD02	TCRBD02-01	01				TCRBJ02-05*01	TCRBJ02	TCRBJ02-05	01				7	7	8	3	2	5	42	52	59	64	66	2	In	VDJ
GCTGCTCCCTCCCAGACATCTGTGTACTTCTGTGCCAGCAGTGAAATAGCAGGGCCCAGTCCACAAGAGACCCAGTACTTCGGGCCA	CASSEIAGPSPQETQYF	1	1.286662572740299E-4	51	TCRBV06-01*01	TCRBV06	TCRBV06-01	01				TCRBD01-01*01	TCRBD01	TCRBD01-01	01				TCRBJ02-05*01	TCRBJ02	TCRBJ02-05	01				2	4	4	3	9	2	30	45	49	54	63	1	In	VDJ
ACTCTGGAGTCCGCTACCAGCTCCCAGACATCTGTGTACTTCTGTGCCATCCATCAGGGCGGTCAAGAGACCCAGTACTTCGGGCCA	CAIHQGGQETQYF	1	1.871509196713162E-4	39	TCRBV10-03*01	TCRBV10	TCRBV10-03	01				TCRBD01-01*01	TCRBD01	TCRBD01-01	01				TCRBJ02-05*01	TCRBJ02	TCRBJ02-05	01				8	3	4	3	4	2	42	51	54	59	63	1	In	VDJ
AATGTGAACGCCTTGTTGCTGGGGGACTCGGCCCTGTATCTCTGTGCCAGCAGCTTGTACAGCACAGATACGCAGTATTTTGGCCCA	CASSLYSTDTQYF	1	2.2809018334941662E-4	39	TCRBV05-05*01	TCRBV05	TCRBV05-05	01						unresolved		TCRBD01,TCRBD02	TCRBD01-01,TCRBD02-01		TCRBJ02-03*01	TCRBJ02	TCRBJ02-03	01				1	1	3	7	0	0	42	57	58	-1	60	1	In	VDJ
ATCCGGTCCACAAAGCTGGAGGACTCAGCCATGTACTTCTGTGCCACGCACACGACCGGGACACGGTACGGCTACACCTTCGGTTCG	CATHTTGTRYGYTF	1	1.491358891130801E-4	42	TCRBV02-01*01	TCRBV02	TCRBV02-01	01				TCRBD01-01*01	TCRBD01	TCRBD01-01	01				TCRBJ01-02*01	TCRBJ01	TCRBJ01-02	01				10	11	0	6	6	8	39	46	57	63	69	1	In	VDJ
CAGCCTGCAAAGCTTGAGGACTCGGCCGTGTATCTCTGTGCCAGCAGCTTATCGCCGGGAGATCTCTACGAGCAGTACTTCGGGCCG	CASSLSPGDLYEQYF	1	1.4328742287335146E-4	45	TCRBV11-02*02	TCRBV11	TCRBV11-02	02				TCRBD02-01*02	TCRBD02	TCRBD02-01	02				TCRBJ02-07*01	TCRBJ02	TCRBJ02-07	01				2	4	8	2	4	3	36	51	55	61	65	1	In	VDJ
CTCACCAGGCCTGGGGGACGCAGCCATGTACCTGTGTGCCACCAGCAAAGAAAACAGGGGGCGGAGTACGAGCAGTACTTCGGGCCG		1	1.2574202415416557E-4	47	TCRBV15-01*01	TCRBV15	TCRBV15-01	01				TCRBD01-01*01	TCRBD01	TCRBD01-01	01				TCRBJ02-07*01	TCRBJ02	TCRBJ02-07	01				0	2	3	0	4	4	34	51	53	62	66	1	Out	VDJ
ACAGTGACCAGTGCCCATCCTGAAGACAGCAGCTTCTACATCTGCAGTGCTAGTGCGACAGGGGGGTATGGCTACACCTTCGGTTCG	CSASATGGYGYTF	1	1.1404509167470831E-4	39	TCRBV20	TCRBV20	unresolved			TCRBV20-01,TCRBV20-or09_02		TCRBD01-01*01	TCRBD01	TCRBD01-01	01				TCRBJ01-02*01	TCRBJ01	TCRBJ01-02	01				3	3	2	1	1	5	42	53	56	65	66	1	In	VDJ
GAGTCGGCTGCTCCCTCCCAGACATCTGTGTACTTCTGTGCCAGCAGTGAAGAGGGGGGGACCTACTCGAGTGCTTTCTTTGGACAA	CASSEEGGTYSSAFF	1	1.5206012223294442E-4	45	TCRBV06-01*01	TCRBV06	TCRBV06-01	01				TCRBD02-01*01	TCRBD02	TCRBD02-01	01				TCRBJ01-01*01	TCRBJ01	TCRBJ01-01	01				1	1	9	0	12	11	36	52	53	60	72	1	In	VDJ
CTGGAGTTGGCTGCTCCCTCCCAGACATCTGTGTACTTCTGTGCCAGCAGTTACGACAGGGACAATCAGCCCCAGCATTTTGGTGAT	CASSYDRDNQPQHF	1	1.7545398719185894E-4	42	TCRBV06-06	TCRBV06	TCRBV06-06				01,02	TCRBD01-01*01	TCRBD01	TCRBD01-01	01				TCRBJ01-05*01	TCRBJ01	TCRBJ01-05	01				2	0	2	3	1	3	39	-1	54	61	62	1	In	VDJ
GAGTCCGCCAGCACCAACCAGACATCTATGTACCTCTGTGCCAGCAGCCCCTCGACAGTTATGAACACTGAAGCTTTCTTTGGACAA	CASSPSTVMNTEAFF	1	1.9299938591104483E-4	45	TCRBV28-01*01	TCRBV28	TCRBV28-01	01				TCRBD01-01*01	TCRBD01	TCRBD01-01	01				TCRBJ01-01*01	TCRBJ01	TCRBJ01-01	01				6	6	2	5	3	0	36	47	53	58	61	1	In	VDJ
CACATCAATTCCCTGGAGCTTGGTGACTCTGCTGTGTATTTCTGTGCCAGCAGCCGGAGGGCTTCCTACGAGCAGTACTTCGGGCCG	CASSRRASYEQYF	1	1.6668128783226598E-4	39	TCRBV03	TCRBV03	unresolved			TCRBV03-01,TCRBV03-02		TCRBD02-01*02	TCRBD02	TCRBD02-01	02				TCRBJ02-07*01	TCRBJ02	TCRBJ02-07	01				4	0	10	0	2	1	42	-1	55	61	63	1	In	VDJ
AAGATCCAGCGCACAGAGCGGGGGGACTCAGCCGTGTATCTCTGTGCCAGCAGCTATGGACGGAACACTGAAGCTTTCTTTGGACAA	CASSYGRNTEAFF	1	1.5498435535280872E-4	39	TCRBV07-03*01	TCRBV07	TCRBV07-03	01						unresolved		TCRBD01,TCRBD02	TCRBD01-01,TCRBD02-01		TCRBJ01-01*01	TCRBJ01	TCRBJ01-01	01				4	2	1	7	1	1	42	55	57	61	62	1	In	VDJ
AGCTGGGGGACTCAGCCCTGTACTTCTGTGCCAGCAGGCGTGGGATTAATGCGTGAGTGAAAGACCTATGGCTACACCTTCGGTTCG		1	1.3743895663362283E-4	55	TCRBV13-01*01	TCRBV13	TCRBV13-01	01						unresolved		TCRBD01,TCRBD02	TCRBD01-01,TCRBD02-01		TCRBJ01-02*01	TCRBJ01	TCRBJ01-02	01				6	4	0	8	20	4	26	37	41	45	65	1	Out	VDJ
TCCCTAGAGTCTGCCATCCCCAACCAGACAGCTCTTTACTTCTGTGCCACCAGTGGGGATGGTACTCAGCCCCAGCATTTTGGTGAT	CATSGDGTQPQHF	2	3.713776062227681E-4	39	TCRBV24	TCRBV24	unresolved			TCRBV24-01,TCRBV24-or09_02				unresolved		TCRBD01,TCRBD02	TCRBD01-01,TCRBD02-01		TCRBJ01-05*01	TCRBJ01	TCRBJ01-05	01				5	0	0	8	6	6	42	-1	55	59	65	2	In	VDJ
CACACCCTGCAGCCAGAAGACTCGGCCCTGTATCTCTGTGCCAGCAGCCAAGGGGACCCCGTCGGGGAGACCCAGTACTTCGGGCCA	CASSQGDPVGETQYF	1	9.942392607538673E-5	45	TCRBV04-02*01	TCRBV04	TCRBV04-02	01						unresolved		TCRBD01,TCRBD02	TCRBD01-01,TCRBD02-01		TCRBJ02-05*01	TCRBJ02	TCRBJ02-05	01				1	0	0	7	9	5	36	-1	52	57	66	1	In	VDJ
ATCAATTCCCTGGAGCTTGGTGACTCTGCTGTGTATTTCTGTGCCAGCGCCGGGAAGGGGCGTGCCTATGGCTACACCTTCGGTTCG	CASAGKGRAYGYTF	1	1.6083282159253735E-4	42	TCRBV03	TCRBV03	unresolved			TCRBV03-01,TCRBV03-02				unresolved		TCRBD01,TCRBD02	TCRBD01-01,TCRBD02-01		TCRBJ01-02*01	TCRBJ01	TCRBJ01-02	01				8	7	5	2	5	4	39	48	55	60	65	1	In	VDJ
GTGACCAGTGCCCATCCTGAAGACAGCAGCTTCTACATCTGCAGTGCTCCGACTAGCGGGAAAACAGATACGCAGTATTTTGGCCCA	CSAPTSGKTDTQYF	2	1.6083282159253735E-4	42	TCRBV20	TCRBV20	unresolved			TCRBV20-01,TCRBV20-or09_02		TCRBD02-01*02	TCRBD02	TCRBD02-01	02				TCRBJ02-03*01	TCRBJ02	TCRBJ02-03	01				5	2	2	3	2	3	39	48	50	61	63	2	In	VDJ
ATCAATTCCCTGGAGCTTGGTGACTCTGCTGTGTATTTCTGTGCCAGCAGCACTCGACAGGGTGGGGAAAAACTGTTTTTTGGCAGT	CASSTRQGGEKLFF	1	2.2224171710968799E-4	42	TCRBV03	TCRBV03	unresolved			TCRBV03-01,TCRBV03-02		TCRBD01-01*01	TCRBD01	TCRBD01-01	01				TCRBJ01-04*01	TCRBJ01	TCRBJ01-04	01				5	4	2	3	4	8	39	51	55	62	66	1	In	VDJ
CAGGAGGACTCCGCCGTGTATCTCTGTGCCAGCAGCTTAGCAGACTAGCGGGAGGGCCTTTCTCCCTACGAGCAGTACTTCGGGCCG	CASSLAD*REGLSPYEQYF	1	1.4328742287335146E-4	57	TCRBV07-08*01	TCRBV07	TCRBV07-08	01				TCRBD02-01*02	TCRBD02	TCRBD02-01	02				TCRBJ02-07*01	TCRBJ02	TCRBJ02-07	01				0	1	2	0	8	2	24	41	42	56	64	1	Stop	VDJ
CAGAACCGGGAGACACGGCACTGTATCTCTGCGCCAGCAGTCAACCCTGAGGGGCCGAGGCCCCCTGTGAAGCAGTACTTCGGGCCG		2	2.2224171710968799E-4	52	TCRBV23-01*01	TCRBV23	TCRBV23-01	01						unresolved		TCRBD01,TCRBD02	TCRBD01-01,TCRBD02-01		TCRBJ02-07*01	TCRBJ02	TCRBJ02-07	01				2	5	5	2	16	8	29	44	49	54	70	2	Out	VDJ
ACCAGTGCCCATCCTGAAGACAGCAGCTTCTACATCTGCAGTGCGTCTTCAGACACTAGCGGAGCCTACGAGCAGTACTTCGGGCCG	CSASSDTSGAYEQYF	1	1.1696932479457262E-4	45	TCRBV20	TCRBV20	unresolved			TCRBV20-01,TCRBV20-or09_02		TCRBD02-01	TCRBD02	TCRBD02-01				01,02	TCRBJ02-07*01	TCRBJ02	TCRBJ02-07	01				6	10	3	5	2	2	36	44	54	62	64	1	In	VDJ
TAGAGTCTGCCATCCCCAACCAGACAGCTCTTTACTTCTTGAGCCACCCCGGGGGACCTTAGATCCTACGAGCAGTACTTCGGGCCG		1	1.2574202415416557E-4	43	TCRBV24	TCRBV24	unresolved			TCRBV24-01,TCRBV24-or09_02		TCRBD02-01*01	TCRBD02	TCRBD02-01	01				TCRBJ02-07*01	TCRBJ02	TCRBJ02-07	01				17	10	8	2	8	1	38	39	49	55	63	1	Out	VDJ
TCGGCTGCTCCCTCCCAGACATCTGTGTACTTCTGTGCCAGCAGTTACTCTTGGGGAAGGTCGGGTGAAAAACTGTTTTTTGGCAGT	CASSYSWGRSGEKLFF	1	1.462116559932158E-4	48	TCRBV06-05*01	TCRBV06	TCRBV06-05	01						unresolved		TCRBD01,TCRBD02	TCRBD01-01,TCRBD02-01		TCRBJ01-04*01	TCRBJ01	TCRBJ01-04	01				0	3	0	8	8	7	33	50	53	57	65	1	In	VDJ
GCTCCCTCCCAGACATCTGTGTACTTCTGTGCCAGCACTCCAAGACAGCCTCAACCTTCTGGGGCCAACGTCCTGACTTTCGGGGCC	CASTPRQPQPSGANVLTF	1	1.462116559932158E-4	54	TCRBV06	TCRBV06	unresolved			TCRBV06-01,TCRBV06-05,TCRBV06-06		TCRBD01-01*01	TCRBD01	TCRBD01-01	01				TCRBJ02-06*01	TCRBJ02	TCRBJ02-06	01				7	6	2	5	9	1	27	37	43	48	57	1	In	VDJ
GTGAGCACCTTGGAGCTGGGGGACTCGGCCCTTTATCTTTGCGCCAGCCTAGGTTCTGTGAACACCGGGGAGCTGTTTTTTGGAGAA	CASLGSVNTGELFF	1	1.3451472351375853E-4	42	TCRBV05-01*01	TCRBV05	TCRBV05-01	01				TCRBD02-01	TCRBD02	TCRBD02-01				01,02	TCRBJ02-02*01	TCRBJ02	TCRBJ02-02	01				7	0	4	8	7	1	39	-1	48	52	59	1	In	VDJ
CTGGAGTCGGCTGCTCCCTCCCAGACATCTGTGTACTTCTGTGCCAGCACCACGGACAGGGGGGACACTGAAGCTTTCTTTGGACAA	CASTTDRGDTEAFF	2	1.8422668655145187E-4	42	TCRBV06-01*01	TCRBV06	TCRBV06-01	01				TCRBD01-01*01	TCRBD01	TCRBD01-01	01				TCRBJ01-01*01	TCRBJ01	TCRBJ01-01	01				7	4	1	1	1	3	39	49	53	63	64	2	In	VDJ
ACTCTGAAGATCCAGCCCTCAGAACCCAGGGACTCAGCTGTGTACTTCTGTGCCAGCAGGCGGTTTTACGAGCAGTACTTCGGGCCG	CASRRFYEQYF	1	1.4036318975348716E-4	33	TCRBV12	TCRBV12	unresolved			TCRBV12-03,TCRBV12-04		TCRBD02-01	TCRBD02	TCRBD02-01				01,02	TCRBJ02-07*01	TCRBJ02	TCRBJ02-07	01				6	0	7	5	3	4	48	-1	59	63	66	1	In	VDJ
ACCTTGGAGCTGGGGGACTCGGCCCTTTATCTTTGCGCCAGCAGCTTGGCCCCTGTTAGCCAAGGCGGGGAGCTGTTTTTTGGAGAA	CASSLAPVSQGGELFF	1	1.3451472351375853E-4	48	TCRBV05-01*01	TCRBV05	TCRBV05-01	01				TCRBD02-01	TCRBD02	TCRBD02-01				01,02	TCRBJ02-02*01	TCRBJ02	TCRBJ02-02	01				0	7	5	7	5	7	33	49	56	60	65	1	In	VDJ
CTGAGCTCTCTGGAGCTGGGGGACTCAGCTTTGTATTTCTGTGCCAGCAGCGCCTCAGGGTTGGGCACTGAAGCTTTCTTTGGACAA	CASSASGLGTEAFF	1	1.1696932479457262E-4	42	TCRBV09-01	TCRBV09	TCRBV09-01				01,02	TCRBD01-01*01	TCRBD01	TCRBD01-01	01				TCRBJ01-01*01	TCRBJ01	TCRBJ01-01	01				3	3	4	3	5	4	39	52	55	60	65	1	In	VDJ
CAGCGCACACAGCAGGAGGACTCCGCCGTGTATCTCTGTGCCAGCAGCTTTGGACAGCCAGCTAACTATGGCTACACCTTCGGTTCG	CASSFGQPANYGYTF	1	1.4036318975348716E-4	45	TCRBV07-08*01	TCRBV07	TCRBV07-08	01				TCRBD01-01*01	TCRBD01	TCRBD01-01	01				TCRBJ01-02*01	TCRBJ01	TCRBJ01-02	01				3	1	1	5	4	0	36	50	51	57	61	1	In	VDJ
AAGATCCAGCCCTCAGAACCCAGGGACTCAGCTGTGTACTTCTGTGCCAGCAGTTTAAGCAGGGCCTACGAGCAGTACTTCGGGCCG	CASSLSRAYEQYF	1	1.4036318975348716E-4	39	TCRBV12	TCRBV12	unresolved			TCRBV12-03,TCRBV12-04		TCRBD01-01*01	TCRBD01	TCRBD01-01	01				TCRBJ02-07*01	TCRBJ02	TCRBJ02-07	01				2	2	4	3	0	2	42	57	59	-1	64	1	In	VDJ
ATCCAGCGCACACAGCAGGAGGACTCCGCCGTGTATCTCTGTGCCAGCAGCTACGGAGACAGGGACTACGAGCAGTACTTCGGGCCG	CASSYGDRDYEQYF	1	1.4328742287335146E-4	42	TCRBV07-08*01	TCRBV07	TCRBV07-08	01				TCRBD01-01*01	TCRBD01	TCRBD01-01	01				TCRBJ02-07*01	TCRBJ02	TCRBJ02-07	01				4	5	2	3	1	3	39	52	57	64	65	1	In	VDJ
AGTTCTAAGAAGCTCCTTCTCAGTGACTCTGGCTTCTATCTCTGTGCCTGGAGGGGGACAGGGAGCGAAAAACTGTTTTTTGGCAGT	CAWRGTGSEKLFF	1	7.603006111647221E-5	39	TCRBV30-01*01	TCRBV30	TCRBV30-01	01				TCRBD01-01*01	TCRBD01	TCRBD01-01	01				TCRBJ01-04*01	TCRBJ01	TCRBJ01-04	01				3	1	0	3	3	8	42	53	54	63	66	1	In	VDJ
TCTAAGAAGCTCCTTCTCAGTGACTCTGGCTTCTATCTCTGTGCCTGGGAACCCGGCAGGGCTGGAAACACCATATATTTTGGAGAG	CAWEPGRAGNTIYF	1	8.187852735620084E-5	42	TCRBV30-01*01	TCRBV30	TCRBV30-01	01				TCRBD01-01*01	TCRBD01	TCRBD01-01	01				TCRBJ01-03*01	TCRBJ01	TCRBJ01-03	01				5	8	4	3	0	2	39	48	56	-1	61	1	In	VDJ
GCCAGCACCAACCAGACATCTATGTACCTCTGTGCCAGCAGTTTATCTTCCGGGGACACATTAAATCAGCCCCAGCATTTTGGTGAT	CASSLSSGDTLNQPQHF	2	1.8422668655145187E-4	51	TCRBV28-01*01	TCRBV28	TCRBV28-01	01				TCRBD01-01*01	TCRBD01	TCRBD01-01	01				TCRBJ01-05*01	TCRBJ01	TCRBJ01-05	01				1	6	0	6	5	4	30	46	52	58	63	2	In	VDJ
CACGCCCTGCAGCCAGAAGACTCAGCCCTGTATCTCTGCGCCAGCAGCCAAGATGGCCAAGGGCTCTATGGCTACACCTTCGGTTCG	CASSQDGQGLYGYTF	1	1.1404509167470831E-4	45	TCRBV04-01*01	TCRBV04	TCRBV04-01	01						unresolved		TCRBD01,TCRBD02	TCRBD01-01,TCRBD02-01		TCRBJ01-02*01	TCRBJ01	TCRBJ01-02	01				0	6	5	3	2	4	36	53	59	63	65	1	In	VDJ
AGCACCTTGGAGCTGGGGGACTCGGCCCTTTATCTTTGCGCCAGCAGCTTGGCCTTTAGGCTTTCCTACGAGCAGTACTTCGGGCCG	CASSLAFRLSYEQYF	1	1.1112085855484399E-4	45	TCRBV05-01*01	TCRBV05	TCRBV05-01	01						unresolved		TCRBD01,TCRBD02	TCRBD01-01,TCRBD02-01		TCRBJ02-07*01	TCRBJ02	TCRBJ02-07	01				0	5	5	4	3	1	36	52	57	60	63	1	In	VDJ
ACAGTGACCAGTGCCCATCCTGAAGACAGCAGCTTCTACATCTGCAGTGTCAGCTCGTTATTGAACACTGAAGCTTTCTTTGGACAA	CSVSSLLNTEAFF	2	2.6902944702751706E-4	39	TCRBV20	TCRBV20	unresolved			TCRBV20-01,TCRBV20-or09_02				unresolved		TCRBD01,TCRBD02	TCRBD01-01,TCRBD02-01		TCRBJ01-01*01	TCRBJ01	TCRBJ01-01	01				7	1	4	5	8	0	42	49	50	53	61	2	In	VDJ
ACCTTGGAGCTGGGGGACTCGGCCCTTTATCTTTGCGCCAGCACATGGGGGCCGGGTTCAGAGAACACTGAAGCTTTCTTTGGACAA	CASTWGPGSENTEAFF	3	4.4448343421937597E-4	48	TCRBV05-01*01	TCRBV05	TCRBV05-01	01				TCRBD01-01*01	TCRBD01	TCRBD01-01	01				TCRBJ01-01*01	TCRBJ01	TCRBJ01-01	01				6	3	6	0	10	1	33	43	46	52	62	3	In	VDJ
AAGATCCAGCCCTCAGAACCCAGGGACTCAGCTGTGTACTTCTGTGCCAGCAGTCCCCGACTGAACACTGAAGCTTTCTTTGGACAA	CASSPRLNTEAFF	1	1.491358891130801E-4	39	TCRBV12	TCRBV12	unresolved			TCRBV12-03,TCRBV12-04				unresolved		TCRBD01,TCRBD02	TCRBD01-01,TCRBD02-01		TCRBJ01-01*01	TCRBJ01	TCRBJ01-01	01				5	4	2	7	0	0	42	54	58	-1	61	1	In	VDJ
CGGTCCACAAAGCTGGAGGACTCAGCCATGTACTTCTGTGCCAGCACTCGATCCTTTTTATACACCGGGGAGCTGTTTTTTGGAGAA	CASTRSFLYTGELFF	2	2.251659502295523E-4	45	TCRBV02-01*01	TCRBV02	TCRBV02-01	01						unresolved		TCRBD01,TCRBD02	TCRBD01-01,TCRBD02-01		TCRBJ02-02*01	TCRBJ02	TCRBJ02-02	01				7	3	2	8	10	3	36	46	49	51	61	2	In	VDJ
AATGTGAACGCCTTGTTGCTGGGGGACTCGGCCCTCTATCTCTGTGCCAGCAGGGGACAGGCTTACGAGACCCAGTACTTCGGGCCA	CASRGQAYETQYF	1	1.1696932479457262E-4	39	TCRBV05-06*01	TCRBV05	TCRBV05-06	01				TCRBD01-01*01	TCRBD01	TCRBD01-01	01				TCRBJ02-05*01	TCRBJ02	TCRBJ02-05	01				5	0	0	4	5	5	42	-1	53	61	66	1	In	VDJ
TCGGCTGCTCCCTCCCAAACATCTGTGTACTTCTGTGCCAGCAGTCACCATTGAGGGCCTTACTCCTACGAGCAGTACTTCGGGCCG	CASSHH*GPYSYEQYF	1	1.462116559932158E-4	48	TCRBV06	TCRBV06	unresolved			TCRBV06-02,TCRBV06-03		TCRBD02-01*02	TCRBD02	TCRBD02-01	02				TCRBJ02-07*01	TCRBJ02	TCRBJ02-07	01				5	7	11	0	5	0	33	45	52	57	62	1	Stop	VDJ
CCTGAAGACAGCAGCTTCTACATCTGCAGTGCTAGAGTGATCGGGGGGGGTAGCGGGACCGGGACAGATACGCAGTATTTTGGCCCA	CSARVIGGGSGTGTDTQYF	1	1.2281779103430127E-4	57	TCRBV20	TCRBV20	unresolved			TCRBV20-01,TCRBV20-or09_02		TCRBD02-01	TCRBD02	TCRBD02-01				01,02	TCRBJ02-03*01	TCRBJ02	TCRBJ02-03	01				1	4	8	0	14	3	24	37	41	49	63	1	In	VDJ
CTGATCCTGGAGTCGCCCAGCCCCAACCAGACCTCTCTGTACTTCTGTGCCAGCAGTTGGACAGGCGGTGAGGAGTTCTTCGGGCCA	CASSWTGGEEFF	1	1.725297540719946E-4	36	TCRBV27-01*01	TCRBV27	TCRBV27-01	01				TCRBD01-01*01	TCRBD01	TCRBD01-01	01				TCRBJ02-01*01	TCRBJ02	TCRBJ02-01	01				4	0	1	4	8	14	45	-1	58	65	73	1	In	VDJ
ACAGTGACCAGTGCCCATCCTGAAGACAGCAGCTTCTACATCTGCAGTGCTAGAGTTGCCGGGCCAAGGGCCCAGTACTTCGGGCCA	CSARVAGPRAQYF	1	1.0234815919525105E-4	39	TCRBV20	TCRBV20	unresolved			TCRBV20-01,TCRBV20-or09_02				unresolved		TCRBD01,TCRBD02	TCRBD01-01,TCRBD02-01		TCRBJ02-05*01	TCRBJ02	TCRBJ02-05	01				1	11	5	3	0	9	42	55	66	-1	70	1	In	VDJ
AACGCCTTGTTGCTGGGGGACTCGGCCCTGTATCTCTGTGCCAGCAGCTCTCCGGACAGGGAGGATCAGCCCCAGCATTTTGGTGAT	CASSSPDREDQPQHF	1	2.076205515103664E-4	45	TCRBV05-05*01	TCRBV05	TCRBV05-05	01				TCRBD01-01*01	TCRBD01	TCRBD01-01	01				TCRBJ01-05*01	TCRBJ01	TCRBJ01-05	01				3	4	1	3	3	5	36	49	53	61	64	1	In	VDJ
ATCAATTCCCTGGAGCTTGGTGACTCTGCTGTGTATTTCTGTGCCAGCAGCCAAGCCGGGACAGGGGAGACCCAGTACTTCGGGCCA	CASSQAGTGETQYF	1	1.491358891130801E-4	42	TCRBV03	TCRBV03	unresolved			TCRBV03-01,TCRBV03-02		TCRBD01-01*01	TCRBD01	TCRBD01-01	01				TCRBJ02-05*01	TCRBJ02	TCRBJ02-05	01				1	2	0	3	0	5	39	55	57	-1	66	1	In	VDJ
AGGCTGCTGTCGGCTGCTCCCTCCCAGACATCTGTGTACTTCTGTGCCAGCAGTTACGGGCAGAAAGAGACCCAGTACTTCGGGCCA	CASSYGQKETQYF	1	9.649969295552242E-5	39	TCRBV06-05*01	TCRBV06	TCRBV06-05	01				TCRBD01-01*01	TCRBD01	TCRBD01-01	01				TCRBJ02-05*01	TCRBJ02	TCRBJ02-05	01				2	0	8	0	3	3	42	-1	57	61	64	1	In	VDJ
CCCTCAGAACCCAGGGACTCAGCTGTGTACTTCTGTGCCAGCAGTCCGCACGGGGGCTCTGGGGCCAACGTCCTGACTTTCGGGGCC	CASSPHGGSGANVLTF	1	1.462116559932158E-4	48	TCRBV12	TCRBV12	unresolved			TCRBV12-03,TCRBV12-04		TCRBD02-01*01	TCRBD02	TCRBD02-01	01				TCRBJ02-06*01	TCRBJ02	TCRBJ02-06	01				5	5	8	2	0	0	33	45	50	-1	56	1	In	VDJ
ATGAATGTGAGCACCTTGGAGCTGGGGGACTCGGCCCTTTATCTTTGCGCCAGCAGCGAGGGAGTAAGGGAGCAGTTCTTCGGGCCA	CASSEGVREQFF	1	1.2574202415416557E-4	36	TCRBV05-01*01	TCRBV05	TCRBV05-01	01				TCRBD02-01*02	TCRBD02	TCRBD02-01	02				TCRBJ02-01*01	TCRBJ02	TCRBJ02-01	01				4	2	9	2	5	10	45	57	59	64	69	1	In	VDJ
AGTTCTAAGAAGCTCCTTCTCAGTGACTCTGGCTTCTATCTCTGTGCCTGGAGTCCACACCAAGACCGTCCCCCGTACTTCGGGCCA	CAWSPHQDRPPYF	1	4.9711963037693366E-5	39	TCRBV30-01*01	TCRBV30	TCRBV30-01	01						unresolved		TCRBD01,TCRBD02	TCRBD01-01,TCRBD02-01		TCRBJ02-05*01	TCRBJ02	TCRBJ02-05	01				2	9	2	7	8	13	42	54	63	66	74	1	In	VDJ
TCCACTCTGACAGTGACCAGTGCCCATCCTGAAGACAGCAGCTTCTACATCTGCAGTGCCCAGTATTATGAGCAGTTCTTCGGGCCA	CSAQYYEQFF	1	9.649969295552242E-5	30	TCRBV20-01*01	TCRBV20	TCRBV20-01	01				TCRBD01-01*01	TCRBD01	TCRBD01-01	01				TCRBJ02-01*01	TCRBJ02	TCRBJ02-01	01				6	1	4	5	4	8	51	59	60	63	67	1	In	VDJ
GCCCTGCAGCCAGAAGACTCAGCCCTGTATCTCTGCGCCAGCAGCCAAGGTCGACAGGGAGGCTCCTACGAGCAGTACTTCGGGCCG	CASSQGRQGGSYEQYF	2	2.427113489487382E-4	48	TCRBV04-01*01	TCRBV04	TCRBV04-01	01				TCRBD01-01*01	TCRBD01	TCRBD01-01	01				TCRBJ02-07*01	TCRBJ02	TCRBJ02-07	01				1	3	2	3	3	0	33	49	52	59	62	2	In	VDJ
ATCCAGCCCTCAGAACCCAGGGACTCAGCTGTGTACTTCTGTGCCAGCAGTTTTTTTGGGGGCACAGATACGCAGTATTTTGGCCCA	CASSFFGGTDTQYF	2	1.9592361903090913E-4	42	TCRBV12	TCRBV12	unresolved			TCRBV12-03,TCRBV12-04				unresolved		TCRBD01,TCRBD02	TCRBD01-01,TCRBD02-01		TCRBJ02-03*01	TCRBJ02	TCRBJ02-03	01				3	4	6	2	0	1	39	53	57	-1	61	2	In	VDJ
CGCACACAGCAGGAGGACTCCGCCGTGTATCTCTGTGCCAGCAGCTTAGGGGGACCTAATAGCAATCAGCCCCAGCATTTTGGTGAT	CASSLGGPNSNQPQHF	1	1.4328742287335146E-4	48	TCRBV07-08*01	TCRBV07	TCRBV07-08	01						unresolved		TCRBD01,TCRBD02	TCRBD01-01,TCRBD02-01		TCRBJ01-05*01	TCRBJ01	TCRBJ01-05	01				1	1	0	7	4	0	33	49	50	55	59	1	In	VDJ
CACAGAGCGGGGGGACTCAGCCGTGTATCTCTGTGCCAGCAGCTTAAGCCAGTAGGGCTAGCGGGAGTCGAGCAGTACTTCGGGCCG		1	1.4036318975348716E-4	50	TCRBV07-03*01	TCRBV07	TCRBV07-03	01				TCRBD02-01*02	TCRBD02	TCRBD02-01	02				TCRBJ02-07*01	TCRBJ02	TCRBJ02-07	01				1	10	4	2	1	6	31	47	57	67	68	1	Out	VDJ
CTTCACATCAATTCCCTGGAGCTTGGTGACTCTGCTGTGTATTTCTGTGCCAGCAGCCAATACACAGATACGCAGTATTTTGGCCCA	CASSQYTDTQYF	1	1.7837822031172324E-4	36	TCRBV03	TCRBV03	unresolved			TCRBV03-01,TCRBV03-02		TCRBD02-01	TCRBD02	TCRBD02-01				01,02	TCRBJ02-03*01	TCRBJ02	TCRBJ02-03	01				2	0	5	9	0	2	45	-1	60	-1	62	1	In	VDJ
CCTGCAAAGCTTGAGGACTCGGCCGTGTATCTCTGTGCCAGCAGCTCGTTAGCGGGAACGAACACCGGGGAGCTGTTTTTTGGAGAA	CASSSLAGTNTGELFF	2	2.3978711582887388E-4	48	TCRBV11-02*02	TCRBV11	TCRBV11-02	02				TCRBD02-01*02	TCRBD02	TCRBD02-01	02				TCRBJ02-02*01	TCRBJ02	TCRBJ02-02	01				4	3	5	3	1	0	33	46	49	57	58	2	In	VDJ
AGCTCTCTGGAGCTGGGGGACTCAGCTTTGTATTTCTGTGCCAGCAGCCTAAGGACGGTGAACACCGGGGAGCTGTTTTTTGGAGAA	CASSLRTVNTGELFF	1	1.2574202415416557E-4	45	TCRBV09-01	TCRBV09	TCRBV09-01				01,02			unresolved		TCRBD01,TCRBD02	TCRBD01-01,TCRBD02-01		TCRBJ02-02*01	TCRBJ02	TCRBJ02-02	01				4	4	1	7	3	1	36	48	52	56	59	1	In	VDJ
AGTGCCCATCCTGAAGACAGCAGCTTCTACATCTGCAGTGCTAGAGCCTCACGGGAGGTATCCTACAATGAGCAGTTCTTCGGGCCA	CSARASREVSYNEQFF	1	1.286662572740299E-4	48	TCRBV20	TCRBV20	unresolved			TCRBV20-01,TCRBV20-or09_02		TCRBD02-01*02	TCRBD02	TCRBD02-01	02				TCRBJ02-01*01	TCRBJ02	TCRBJ02-01	01				1	5	8	1	2	1	33	46	51	58	60	1	In	VDJ
CAGCAGGTAGTGCGAGGAGATTCGGCAGCTTATTTCTGTGCCAGCTCACTGGGGACAGGACGGACCGGGGAGCTGTTTTTTGGAGAA	CASSLGTGRTGELFF	1	1.8130245343158757E-4	45	TCRBV18-01*01	TCRBV18	TCRBV18-01	01				TCRBD01-01*01	TCRBD01	TCRBD01-01	01				TCRBJ02-02*01	TCRBJ02	TCRBJ02-02	01				4	2	0	4	4	5	36	49	51	59	63	1	In	VDJ
CTGCAGCCAGAAGACTCGGCCCTGTATCTCTGTGCCAGCAGCCAAGGAGTTTCTAGCGGCCCCTACAATGAGCAGTTCTTCGGGCCA	CASSQGVSSGPYNEQFF	1	1.2281779103430127E-4	51	TCRBV04-02*01	TCRBV04	TCRBV04-02	01				TCRBD02-01	TCRBD02	TCRBD02-01				01,02	TCRBJ02-01*01	TCRBJ02	TCRBJ02-01	01				1	6	4	5	2	2	30	46	52	59	61	1	In	VDJ
ATCAATTCCCTGGAGCTTGGTGACTCTGCTGTGTATTTCTGTGCCTCCTCAGCCAGTCTACGAGGCACTGAAGCTTTCTTTGGACAA	CASSASLRGTEAFF	1	1.7837822031172324E-4	42	TCRBV03	TCRBV03	unresolved			TCRBV03-01,TCRBV03-02		TCRBD02-01*02	TCRBD02	TCRBD02-01	02				TCRBJ01-01*01	TCRBJ01	TCRBJ01-01	01				11	16	11	1	0	4	39	45	61	-1	65	1	In	VDJ
CTCTGAAGATCCAGCGCACAGAGCAGGGGGACTCAGCCGCGTATCTCCGTGCCAGCAGCTTGAAATCAGCCCCAGCATTTTGGTGAT		1	1.4328742287335146E-4	34	TCRBV07-03*03	TCRBV07	TCRBV07-03	03						unresolved		TCRBD01,TCRBD02	TCRBD01-01,TCRBD02-01		TCRBJ01-05*01	TCRBJ01	TCRBJ01-05	01				3	0	2	8	0	4	47	-1	61	-1	63	1	Out	VDJ
CACTTAAATCTTCACATCAATTCCCTGGAGCTTGGTGACTCTGCTGTGTATTCGCCGGTCCCCCAAGAGACCCAGTACTTCGGGCCA	PVPQETQYF	2	2.631809807877884E-4	27	TCRBV03-01*01	TCRBV03	TCRBV03-01	01				TCRBD02-01	TCRBD02	TCRBD02-01				01,02	TCRBJ02-05*01	TCRBJ02	TCRBJ02-05	01				19	3	8	5	4	1	54	52	55	58	62	2	In	VDJ
CTGAAGATCCGGTCCACAAAGCTGGAGGACTCAGCCATGTACTTCTGTGCCAGCAGCCAGACTACGCGTATGCAGTATTTTGGCCCA	CASSQTTRMQYF	2	3.3628680878439627E-4	36	TCRBV02-01*01	TCRBV02	TCRBV02-01	01				TCRBD02-01	TCRBD02	TCRBD02-01				01,02	TCRBJ02-03*01	TCRBJ02	TCRBJ02-03	01				6	3	2	9	7	11	45	56	59	64	71	2	In	VDJ
GCTCCCTCCCAGACATCTGTGTACTTCTGTGCCAGCAGTTACTCGTTTCGGGTGGGTACCCATAACTATGGCTACACCTTCGGTTCG	CASSYSFRVGTHNYGYTF	1	1.286662572740299E-4	54	TCRBV06	TCRBV06	unresolved			TCRBV06-05,TCRBV06-06		TCRBD02-01	TCRBD02	TCRBD02-01				01,02	TCRBJ01-02*01	TCRBJ01	TCRBJ01-02	01				0	4	8	4	10	1	27	44	48	52	62	1	In	VDJ
GGCCTGGGGGACGCAGCCATGTACCTGTGTGCCACCAGCAGAGATTCTTCGACAGGTTCTGGCAATCAGCCCCAGCATTTTGGTGAT	CATSRDSSTGSGNQPQHF	1	1.1989355791443694E-4	54	TCRBV15-01*01	TCRBV15	TCRBV15-01	01				TCRBD01-01*01	TCRBD01	TCRBD01-01	01				TCRBJ01-05*01	TCRBJ01	TCRBJ01-05	01				0	6	2	4	5	2	27	44	50	56	61	1	In	VDJ
AGTCGCCCAGCCCCAACCAGACCTCTCTGTACTTCTGTGCCAGCAGTTTAATGGGGGCCCGTTACCGGGGAGCTGTTTTTTGGAGAA		2	2.3686288270900957E-4	46	TCRBV27-01*01	TCRBV27	TCRBV27-01	01				TCRBD01-01*01	TCRBD01	TCRBD01-01	01				TCRBJ02-02*01	TCRBJ02	TCRBJ02-02	01				2	2	6	0	5	5	35	50	52	58	63	2	Out	VDJ
CTGACTGTGAGCAACATGAGCCCTGAAGACAGCAGCATATATCTCTGCAGCGTTGCGGGCCCGTTCGGGACCCAGTACTTCGGGCCA	CSVAGPFGTQYF	1	5.848466239728631E-5	36	TCRBV29-01*01	TCRBV29	TCRBV29-01	01						unresolved		TCRBD01,TCRBD02	TCRBD01-01,TCRBD02-01		TCRBJ02-05*01	TCRBJ02	TCRBJ02-05	01				4	1	8	0	8	7	45	55	56	60	68	1	In	VDJ
AGTGACCAGTGCCCATCCTGAAGACAGCAGCTTCTACATCTGCAGTGCTAGATTCTAGCGGGGGCCTACGAGCAGTACTTCGGGCCG		2	1.8130245343158757E-4	41	TCRBV20	TCRBV20	unresolved			TCRBV20-01,TCRBV20-or09_02		TCRBD02-01*01	TCRBD02	TCRBD02-01	01				TCRBJ02-07*01	TCRBJ02	TCRBJ02-07	01				2	2	4	2	0	2	40	52	54	-1	64	2	Out	VDJ
AAGATCCAGCCCTCAGAACCCAGGGACTCAGCTGTGTACTTCTGTGCCAGCAGGCGGACGGAGCAGGCGGGGCAGTACTTCGGGCCG	CASRRTEQAGQYF	2	3.216656431850747E-4	39	TCRBV12	TCRBV12	unresolved			TCRBV12-03,TCRBV12-04		TCRBD02-01	TCRBD02	TCRBD02-01				01,02	TCRBJ02-07*01	TCRBJ02	TCRBJ02-07	01				6	13	7	4	0	9	42	53	66	-1	71	2	In	VDJ
CAGAAGACTCGGCCCTGTATCTCTGCGCCAGCAGCCAAGATAAAGGGCTAGCGGGAGTACTAATCGGGGGAGCTGTTTTTTGGAGAA		6	8.568003041202445E-4	58	TCRBV04-03*01	TCRBV04	TCRBV04-03	01				TCRBD02-01*02	TCRBD02	TCRBD02-01	02				TCRBJ02-02*01	TCRBJ02	TCRBJ02-02	01				0	7	4	2	9	8	23	40	47	57	66	6	Out	VDJ
CACCTACACACCCTGCAGCCAGAAGACTCGGCCCTGTATCTCTGTGCCAGCAGCCAAGACGGTGCCTACGAGCAGTACTTCGGGCCG	CASSQDGAYEQYF	2	3.450595081439892E-4	39	TCRBV04-02*01	TCRBV04	TCRBV04-02	01				TCRBD02-01	TCRBD02	TCRBD02-01				01,02	TCRBJ02-07*01	TCRBJ02	TCRBJ02-07	01				0	0	8	5	2	2	42	-1	59	62	64	2	In	VDJ
CTGTCGGCTGCTCCCTCCCAGACATCTGTGTACTTCTGTGCCAGCAGTTCCCTACAGGGGTGGGACACTGAAGCTTTCTTTGGACAA	CASSSLQGWDTEAFF	1	1.1404509167470831E-4	45	TCRBV06-05*01	TCRBV06	TCRBV06-05	01				TCRBD01-01*01	TCRBD01	TCRBD01-01	01				TCRBJ01-01*01	TCRBJ01	TCRBJ01-01	01				4	4	3	2	4	3	36	49	53	60	64	1	In	VDJ
CCTGGAGTCGCCCAGCCCCAACCAGACCTCTCTGTACTTCTGTGCCAGGAGAGATTGACAGAGAACACTGAAGCTTTCTTTGGACAA		2	2.982717782261602E-4	41	TCRBV27-01*01	TCRBV27	TCRBV27-01	01				TCRBD01-01*01	TCRBD01	TCRBD01-01	01				TCRBJ01-01*01	TCRBJ01	TCRBJ01-01	01				9	8	2	5	1	1	40	48	56	61	62	2	Out	VDJ
CTGTCGGCTGCTCCCTCCCAGACATCTGTGTACTTCTGTGCCAGCAAAACTTCAGGGGGAGTCGGCTATGGCTACACCTTCGGTTCG	CASKTSGGVGYGYTF	1	1.0234815919525105E-4	45	TCRBV06-05*01	TCRBV06	TCRBV06-05	01				TCRBD01-01*01	TCRBD01	TCRBD01-01	01				TCRBJ01-02*01	TCRBJ01	TCRBJ01-02	01				7	6	4	1	6	4	36	46	52	59	65	1	In	VDJ
GAGTCGGCTGCTCCCTCCCAAACATCTGTGTACTTCTGTGCCAGCAGTAGGCCCCACACGAACACCGGGGAGCTGTTTTTTGGAGAA	CASSRPHTNTGELFF	1	1.696055209521303E-4	45	TCRBV06	TCRBV06	unresolved			TCRBV06-02,TCRBV06-03				unresolved		TCRBD01,TCRBD02	TCRBD01-01,TCRBD02-01		TCRBJ02-02*01	TCRBJ02	TCRBJ02-02	01				5	7	3	6	0	0	36	48	55	-1	58	1	In	VDJ
ATCCAGCCTGCAGAGCTTGGGGACTCGGCCATGTATCTCTGTGCCAGCAGCCCTAGCGGGAGTCGACGCGAGCAGTACTTCGGGCCG	CASSPSGSRREQYF	1	1.3451472351375853E-4	42	TCRBV11-01*01	TCRBV11	TCRBV11-01	01				TCRBD02-01*02	TCRBD02	TCRBD02-01	02				TCRBJ02-07*01	TCRBJ02	TCRBJ02-07	01				5	1	4	2	6	6	39	51	52	62	68	1	In	VDJ
CAGCGCACACAGCAGGAGGACTCCGCCGTGTATCTCTGTGCCAGCAGCTCAGAGGGACTAGCGGGAGACGAGCAGTACTTCGGGCCG	CASSSEGLAGDEQYF	1	1.3743895663362283E-4	45	TCRBV07-08*01	TCRBV07	TCRBV07-08	01				TCRBD02-01*02	TCRBD02	TCRBD02-01	02				TCRBJ02-07*01	TCRBJ02	TCRBJ02-07	01				4	4	0	2	0	5	36	49	53	-1	67	1	In	VDJ
AGGCTGGAGTCGGCTGCTCCCTCCCAGACATCTGTGTACTTCTGTGCCAGCAGTGAGCGGGAGCCCTACGAGCAGTACTTCGGGCCG	CASSEREPYEQYF	1	1.3451472351375853E-4	39	TCRBV06-01*01	TCRBV06	TCRBV06-01	01				TCRBD02-01*02	TCRBD02	TCRBD02-01	02				TCRBJ02-07*01	TCRBJ02	TCRBJ02-07	01				3	0	7	2	1	2	42	-1	56	63	64	1	In	VDJ
AGAACCCAGGGACTCAGCTGTGTACTTCTGTGCCAGCAGCTAACGGAATTCCGGGACTAGCGTCGCTACGAGCAGTACTTCGGGCCG		1	1.3451472351375853E-4	53	TCRBV12	TCRBV12	unresolved			TCRBV12-03,TCRBV12-04		TCRBD02-01	TCRBD02	TCRBD02-01				01,02	TCRBJ02-07*01	TCRBJ02	TCRBJ02-07	01				6	13	0	6	3	3	28	39	52	62	65	1	Out	VDJ
CAGCGCACAGAGCAGCGGGACTCAGCCATGTATCGCTGTGCCAGCAGTCCCGAGATGGGGGATTACAATGAGCAGTTCTTCGGGCCA	CASSPEMGDYNEQFF	2	2.3393864958914525E-4	45	TCRBV07-07*01	TCRBV07	TCRBV07-07	01						unresolved		TCRBD01,TCRBD02	TCRBD01-01,TCRBD02-01		TCRBJ02-01*01	TCRBJ02	TCRBJ02-01	01				6	9	6	1	2	4	36	47	56	61	63	2	In	VDJ
CAGCCTGCAAAGCTTGAGGACTCGGCCGTGTATCTCTGTGCCAGCAGCTCCGGGACTATACGCACAGATACGCAGTATTTTGGCCCA	CASSSGTIRTDTQYF	1	1.462116559932158E-4	45	TCRBV11-02*02	TCRBV11	TCRBV11-02	02				TCRBD02-01	TCRBD02	TCRBD02-01				01,02	TCRBJ02-03*01	TCRBJ02	TCRBJ02-03	01				4	2	0	9	3	1	36	49	51	58	61	1	In	VDJ
CTGAAGATCCGGTCCACAAAGCTGGAGGACTCAGCCATGTACTTCTGTGCCAGCGGCGGGGGGTTCTCGGCCCAGTACTTCGGGCCA	CASGGGFSAQYF	2	2.1346901775009503E-4	36	TCRBV02-01*01	TCRBV02	TCRBV02-01	01				TCRBD02-01*01	TCRBD02	TCRBD02-01	01				TCRBJ02-05*01	TCRBJ02	TCRBJ02-05	01				8	1	7	1	7	9	45	54	55	63	70	2	In	VDJ
GAGTTGGCTGCTCCCTCCCAGACATCTGTGTACTTCTGTGCCAGCGCACCTTCTTTTGGCTCTGGAAACACCATATATTTTGGAGAG	CASAPSFGSGNTIYF	1	2.3393864958914525E-4	45	TCRBV06-06	TCRBV06	TCRBV06-06				01,02			unresolved		TCRBD01,TCRBD02	TCRBD01-01,TCRBD02-01		TCRBJ01-03*01	TCRBJ01	TCRBJ01-03	01				8	12	0	10	0	0	36	45	57	-1	59	1	In	VDJ
CTGAGCTCTCTGGAGCTGGGGGACTCAGCTTTGTATTTCTGTGCCAGCAGCGTAGGGGCAGGGGAGTACGAGCAGTACTTCGGGCCG	CASSVGAGEYEQYF	1	1.0234815919525105E-4	42	TCRBV09-01	TCRBV09	TCRBV09-01				01,02	TCRBD01-01*01	TCRBD01	TCRBD01-01	01				TCRBJ02-07*01	TCRBJ02	TCRBJ02-07	01				0	3	4	2	2	4	39	55	58	64	66	1	In	VDJ
AGACTCGGCCCTGTATCTCTGCGCCAGCAGCCAGGATCTAGCGGGATGGGCTTTATAGCGAACACCGGGGAGCTGTTTTTTGGAGAA		2	3.187414100652104E-4	62	TCRBV04-03*01	TCRBV04	TCRBV04-03	01				TCRBD02-01*02	TCRBD02	TCRBD02-01	02				TCRBJ02-02*01	TCRBJ02	TCRBJ02-02	01				3	4	4	3	12	0	19	33	37	46	58	2	Out	VDJ
CTAGAGTCTGCCATCCCCAACCAGACAGCTCTTTACTTCTGTGCCACCAGTGATCCCGGGTGGGTCGATGAGCAGTTCTTCGGGCCA	CATSDPGWVDEQFF	1	1.3743895663362283E-4	42	TCRBV24	TCRBV24	unresolved			TCRBV24-01,TCRBV24-or09_02		TCRBD02-01	TCRBD02	TCRBD02-01				01,02	TCRBJ02-01*01	TCRBJ02	TCRBJ02-01	01				3	2	8	4	7	8	39	54	56	60	67	1	In	VDJ
GCCTGCAGAGCAGGGGGACTCGGCCGTGTATGTCTGTGCAAGTCGCCTCGGGACTAGCGGGGCTCCTACGAGCAGTACTTCGGGCCG		1	1.6083282159253735E-4	47	TCRBV12-02*01	TCRBV12	TCRBV12-02	01				TCRBD02-01*01	TCRBD02	TCRBD02-01	01				TCRBJ02-07*01	TCRBJ02	TCRBJ02-07	01				5	3	0	3	0	0	34	46	49	-1	62	1	Out	VDJ
AGCACCAACCAGACATCTATGTACCTCTGTGCCAGCAGTTTAACAGGGGGTCTTTTCCGGTGGGACACTGAAGCTTTCTTTGGACAA	CASSLTGGLFRWDTEAFF	2	2.1639325086995935E-4	54	TCRBV28-01*01	TCRBV28	TCRBV28-01	01				TCRBD01-01*01	TCRBD01	TCRBD01-01	01				TCRBJ01-01*01	TCRBJ01	TCRBJ01-01	01				2	0	3	1	14	3	27	-1	42	50	64	2	In	VDJ
TGGAGCTGGGGGACTCGGCCCTTTATCTTTGCGCCAGCAGCCCTTTGATAAAAGGGCCGGAGTAATGAAAAACTGTTTTTTGGCAGT		1	1.4036318975348716E-4	52	TCRBV05-01*01	TCRBV05	TCRBV05-01	01						unresolved		TCRBD01,TCRBD02	TCRBD01-01,TCRBD02-01		TCRBJ01-04*01	TCRBJ01	TCRBJ01-04	01				4	11	5	3	6	4	29	41	52	56	62	1	Out	VDJ
TCCGCTACCAGCTCCCAGACATCTGTGTACTTCTGTGCCATCAGTGAGTTGTCTAGCGGGAGAAGGAATGAGCAGTTCTTCGGGCCA	CAISELSSGRRNEQFF	1	2.1931748398982366E-4	48	TCRBV10-03*01	TCRBV10	TCRBV10-03	01				TCRBD02-01*02	TCRBD02	TCRBD02-01	02				TCRBJ02-01*01	TCRBJ02	TCRBJ02-01	01				1	3	4	2	4	7	33	49	52	62	66	1	In	VDJ
CTGAGGATCCAGCAGGTAGTGCGAGGAGATTCGGCAGCTTATTTCTGTGCCAGCTCACCCCGGACTAGAGAGCAGTACTTCGGGCCG	CASSPRTREQYF	1	1.462116559932158E-4	36	TCRBV18-01*01	TCRBV18	TCRBV18-01	01				TCRBD02-01	TCRBD02	TCRBD02-01				01,02	TCRBJ02-07*01	TCRBJ02	TCRBJ02-07	01				3	2	1	8	1	7	45	59	61	68	69	1	In	VDJ
TTGGAGCTGGGGGACTCGGCCCTTTATCTTTGCGCCAGCAGCTACGGACAGGGTGGGAGCTCTGGAAACACCATATATTTTGGAGAG	CASSYGQGGSSGNTIYF	1	1.5206012223294442E-4	51	TCRBV05-01*01	TCRBV05	TCRBV05-01	01				TCRBD01-01*01	TCRBD01	TCRBD01-01	01				TCRBJ01-03*01	TCRBJ01	TCRBJ01-03	01				3	2	1	3	6	0	30	43	45	53	59	1	In	VDJ
ATTCTGGAGTCCGCCAGCACCAACCAGACATCTATGTACCTCTGTGCCAGCAGTTTATCGGCGGGGTTTGGCTACACCTTCGGTTCG	CASSLSAGFGYTF	1	1.6083282159253735E-4	39	TCRBV28-01*01	TCRBV28	TCRBV28-01	01				TCRBD02-01*01	TCRBD02	TCRBD02-01	01				TCRBJ01-02*01	TCRBJ01	TCRBJ01-02	01				1	2	7	3	2	7	42	58	60	66	68	1	In	VDJ
GTGAACGCCTTGTTGCTGGGGGACTCGGCCCTCTATCTCTGTGCCAGCAGCCCTAAGGGACAGCCGAGATCCCAGCATTTTGGTGAT	CASSPKGQPRSQHF	1	1.2574202415416557E-4	42	TCRBV05-06*01	TCRBV05	TCRBV05-06	01				TCRBD01-01*01	TCRBD01	TCRBD01-01	01				TCRBJ01-05*01	TCRBJ01	TCRBJ01-05	01				4	5	0	5	7	11	39	51	56	63	70	1	In	VDJ
CCTCACTCTGGAGTCCGCTACCAGCTCCCAGACATCTGTGTACTTCTGTGCCATCACCCTTAGGGGAGCGAGCAGTACTTCGGGCCG		1	1.9299938591104483E-4	35	TCRBV10-03*01	TCRBV10	TCRBV10-03	01						unresolved		TCRBD01,TCRBD02	TCRBD01-01,TCRBD02-01		TCRBJ02-07*01	TCRBJ02	TCRBJ02-07	01				7	5	5	2	2	6	46	56	61	66	68	1	Out	VDJ
GCTCCCTCCCAAACATCTGTGTACTTCTGTGCCAGCAGTTCAGGGGCGGGACTAGCGGGAGTAGCAGATACGCAGTATTTTGGCCCA	CASSSGAGLAGVADTQYF	2	1.9884785215077346E-4	54	TCRBV06	TCRBV06	unresolved			TCRBV06-02,TCRBV06-03		TCRBD02-01*02	TCRBD02	TCRBD02-01	02				TCRBJ02-03*01	TCRBJ02	TCRBJ02-03	01				4	7	0	2	3	4	27	40	47	61	64	2	In	VDJ
CGCACAGAGCAGGGGGACTCGGCCATGTATCTCTGTGCCAGCAGCTTTGCATGGTCGGGTGTAGTAGAGACCCAGTACTTCGGGCCA	CASSFAWSGVVETQYF	1	1.6083282159253735E-4	48	TCRBV07-09	TCRBV07	TCRBV07-09				01,03	TCRBD02-01	TCRBD02	TCRBD02-01				01,02	TCRBJ02-05*01	TCRBJ02	TCRBJ02-05	01				3	8	8	4	6	4	33	47	55	59	65	1	In	VDJ
AGGATCCAGCAGGTAGTGCGAGGAGATTCGGCAGCTTATTTCTGTGCCAGCTCACCACAGGGGAATCAGCCCCAGCATTTTGGTGAT	CASSPQGNQPQHF	1	1.491358891130801E-4	39	TCRBV18-01*01	TCRBV18	TCRBV18-01	01				TCRBD01-01*01	TCRBD01	TCRBD01-01	01				TCRBJ01-05*01	TCRBJ01	TCRBJ01-05	01				1	0	5	2	0	4	42	-1	58	-1	63	1	In	VDJ
CAGCCTGCAAAGCTTGAGGACTCGGCCGTGTATCTCTGTGCCAGCAGCTTAGATCCCCCCGGAGGAGATACGCAGTATTTTGGCCCA	CASSLDPPGGDTQYF	1	1.4328742287335146E-4	45	TCRBV11-02*02	TCRBV11	TCRBV11-02	02				TCRBD02-01*02	TCRBD02	TCRBD02-01	02				TCRBJ02-03*01	TCRBJ02	TCRBJ02-03	01				0	7	10	1	0	5	36	53	60	-1	65	1	In	VDJ
TTGCTGGGGGACTCGGCCCTCTATCTCTGTGCCAGCAGCCGACTAGCGGGAGAGGACTTTAGCACAGATACGCAGTATTTTGGCCCA	CASSRLAGEDFSTDTQYF	1	1.3451472351375853E-4	54	TCRBV05-06*01	TCRBV05	TCRBV05-06	01				TCRBD02-01*02	TCRBD02	TCRBD02-01	02				TCRBJ02-03*01	TCRBJ02	TCRBJ02-03	01				4	1	2	2	8	0	27	39	40	52	60	1	In	VDJ
CTGGAGTCCGCTACCAGCTCCCAGACATCTGTGTACTTCTGTGCCATCAGTGATTAACAGTTGAACACTGAAGCTTTCTTTGGACAA	CAISD*QLNTEAFF	1	2.076205515103664E-4	42	TCRBV10-03*01	TCRBV10	TCRBV10-03	01				TCRBD01-01*01	TCRBD01	TCRBD01-01	01				TCRBJ01-01*01	TCRBJ01	TCRBJ01-01	01				3	3	3	5	1	0	39	53	56	60	61	1	Stop	VDJ
CTGGAGCTGGGGGACTCAGCTTTGTATTTCTGTGCCAGCAGCGTCCGGACTAGCGGGAACCTAGGCTATGAGCAGTTCTTCGGGCCA	CASSVRTSGNLGYEQFF	1	1.1404509167470831E-4	51	TCRBV09-01	TCRBV09	TCRBV09-01				01,02	TCRBD02-01*02	TCRBD02	TCRBD02-01	02				TCRBJ02-01*01	TCRBJ02	TCRBJ02-01	01				2	2	1	3	9	8	30	44	46	58	67	1	In	VDJ
CCTGGAGTCGCCCAGCCCCAACCAGACCTCTCTGTACTTCTGTGCCAGCAGTTTATCGACAGTAACTATGGCTACACCTTCGGTTCG		2	2.631809807877884E-4	41	TCRBV27-01*01	TCRBV27	TCRBV27-01	01				TCRBD01-01*01	TCRBD01	TCRBD01-01	01				TCRBJ01-02*01	TCRBJ01	TCRBJ01-02	01				0	0	2	5	0	1	40	-1	57	-1	62	2	Out	VDJ
AAGATCCGGTCCACAAAGCTGGAGGACTCAGCCATGTACTTCTGTGCCAGCAGGGGACAGGTGAACACTGAAGCTTTCTTTGGACAA	CASRGQVNTEAFF	1	1.5206012223294442E-4	39	TCRBV02-01*01	TCRBV02	TCRBV02-01	01				TCRBD01-01*01	TCRBD01	TCRBD01-01	01				TCRBJ01-01*01	TCRBJ01	TCRBJ01-01	01				6	0	0	4	0	0	42	-1	53	-1	61	1	In	VDJ
CTGCTGTCGGCTGCTCCCTCCCAGACATCTGTGTACTTCTGTGCCAGCAGTTATTCGGTGGGGGCCAACGTCCTGACTTTCGGGGCC	CASSYSVGANVLTF	1	1.0819662543497968E-4	42	TCRBV06-05*01	TCRBV06	TCRBV06-05	01				TCRBD02-01	TCRBD02	TCRBD02-01				01,02	TCRBJ02-06*01	TCRBJ02	TCRBJ02-06	01				3	2	8	5	2	4	39	53	55	58	60	1	In	VDJ
CTGCAGCCAGAAGACTCGGCCCTGTATCTCTGCGCCAGCAGCCGCTTAGCGGGAGGGCCCAGAACAGATACGCAGTATTTTGGCCCA	CASSRLAGGPRTDTQYF	1	1.3451472351375853E-4	51	TCRBV04-03*01	TCRBV04	TCRBV04-03	01				TCRBD02-01*02	TCRBD02	TCRBD02-01	02				TCRBJ02-03*01	TCRBJ02	TCRBJ02-03	01				4	3	5	0	6	3	30	43	46	57	63	1	In	VDJ
AATGTGAGCACCTTGGAGCTGGGGGACTCGGCCCTTTATCTTTGCGCCAGCAGCTCGACCCCGCGGGATACGCAGTATTTTGGCCCA	CASSSTPRDTQYF	1	1.1404509167470831E-4	39	TCRBV05-01*01	TCRBV05	TCRBV05-01	01				TCRBD02-01	TCRBD02	TCRBD02-01				01,02	TCRBJ02-03*01	TCRBJ02	TCRBJ02-03	01				3	7	7	5	0	6	42	55	62	-1	66	1	In	VDJ
ATCCGGTCCACAAAGCTGGAGGACTCAGCCATGTACTTCTGTGCCAGCAGTCGGACAGGGAGCAATCAGCCCCAGCATTTTGGTGAT	CASSRTGSNQPQHF	4	6.462555194900137E-4	42	TCRBV02-01*01	TCRBV02	TCRBV02-01	01				TCRBD01-01*01	TCRBD01	TCRBD01-01	01				TCRBJ01-05*01	TCRBJ01	TCRBJ01-05	01				5	1	1	3	0	1	39	51	52	-1	60	4	In	VDJ
TCCGCTACCAGCTCCCAGACATCTGTGTACTTCTGTGCCATCAGTGGGGAGTACGGGGGGGCGACCACTGAAGCTTTCTTTGGACAA	CAISGEYGGATTEAFF	2	2.2224171710968799E-4	48	TCRBV10-03*01	TCRBV10	TCRBV10-03	01				TCRBD02-01*01	TCRBD02	TCRBD02-01	01				TCRBJ01-01*01	TCRBJ01	TCRBJ01-01	01				4	7	8	0	4	4	33	46	53	61	65	2	In	VDJ
CCCAGCCCCAACCAGACCTCTCTGTACTTCTGTGCCAGCGCAGAAGACAGCGGGCCTAGCGGGAAAAATGAGCAGTTCTTCGGGCCA	CASAEDSGPSGKNEQFF	1	1.6375705471240168E-4	51	TCRBV27-01*01	TCRBV27	TCRBV27-01	01				TCRBD02-01*02	TCRBD02	TCRBD02-01	02				TCRBJ02-01*01	TCRBJ02	TCRBJ02-01	01				8	16	4	3	2	7	30	39	55	64	66	1	In	VDJ
CTGAGCTCTCTGGAGCTGGGGGACTCAGCTTTGTATTTCTGTGCCAGCAGCGTAGGGGGGCTTAATGAAAAACTGTTTTTTGGCAGT	CASSVGGLNEKLFF	1	1.315904903938942E-4	42	TCRBV09-01	TCRBV09	TCRBV09-01				01,02	TCRBD01-01*01	TCRBD01	TCRBD01-01	01				TCRBJ01-04*01	TCRBJ01	TCRBJ01-04	01				0	0	6	0	1	4	39	-1	55	61	62	1	In	VDJ
CTGAGGATCCAGCAGGTAGTGCGAGGAGATTCGGCAGCTTATTTCTGTGCCAGCTCCCCGGTCCAGGACGAGCAGTACTTCGGGCCG	CASSPVQDEQYF	3	4.7957423165774775E-4	36	TCRBV18-01*01	TCRBV18	TCRBV18-01	01				TCRBD01-01*01	TCRBD01	TCRBD01-01	01				TCRBJ02-07*01	TCRBJ02	TCRBJ02-07	01				6	7	4	4	0	5	45	56	63	-1	67	3	In	VDJ
ATCCGGTCCACAAAGCTGGAGGACTCAGCCATGTACTTCTGTGCCATCCCCGCGGGACTAGGTTCCTACGAGCAGTACTTCGGGCCG	CAIPAGLGSYEQYF	1	1.4036318975348716E-4	42	TCRBV02-01*01	TCRBV02	TCRBV02-01	01				TCRBD02-01	TCRBD02	TCRBD02-01				01,02	TCRBJ02-07*01	TCRBJ02	TCRBJ02-07	01				10	7	0	8	2	1	39	46	53	61	63	1	In	VDJ
GTGACCAGTGCCCATCCTGAAGACAGCAGCTTCTACATCTGCAGTGCAGTACCACCGGACAGGGGCTACGAGCAGTACTTCGGGCCG	CSAVPPDRGYEQYF	1	1.0819662543497968E-4	42	TCRBV20	TCRBV20	unresolved			TCRBV20-01,TCRBV20-or09_02		TCRBD01-01*01	TCRBD01	TCRBD01-01	01				TCRBJ02-07*01	TCRBJ02	TCRBJ02-07	01				6	9	1	2	0	3	39	47	56	-1	65	1	In	VDJ
CAAACATCTGTGTACTTCTGTGCCAGCACCGAGAGGTTTGAAGCGTGGGTACCTCGTGCAACTAATGAAAAACTGTTTTTTGGCAGT	CASTERFEAWVPRATNEKLFF	1	1.8422668655145187E-4	63	TCRBV06	TCRBV06	unresolved			TCRBV06-02,TCRBV06-03		TCRBD02-01	TCRBD02	TCRBD02-01				01,02	TCRBJ01-04*01	TCRBJ01	TCRBJ01-04	01				7	13	6	6	13	0	18	28	41	45	58	1	In	VDJ
ATCCAGCCCTCAGAACCCAGGGACTCAGCTGTGTACTTCTGTGCCAGCAGTCGGACAGGGGCAAATCAGCCCCAGCATTTTGGTGAT	CASSRTGANQPQHF	2	3.6260490686317514E-4	42	TCRBV12	TCRBV12	unresolved			TCRBV12-03,TCRBV12-04		TCRBD01-01*01	TCRBD01	TCRBD01-01	01				TCRBJ01-05*01	TCRBJ01	TCRBJ01-05	01				5	1	1	2	2	4	39	51	52	61	63	2	In	VDJ
ATCCTGGAGTCGCCCAGCCCCAACCAGACCTCTCTGTACTTCTGTGCCAGCAGCAGACAGGCTACCTACGAGCAGTACTTCGGGCCG	CASSRQATYEQYF	1	1.4328742287335146E-4	39	TCRBV27-01*01	TCRBV27	TCRBV27-01	01				TCRBD01-01*01	TCRBD01	TCRBD01-01	01				TCRBJ02-07*01	TCRBJ02	TCRBJ02-07	01				6	2	2	4	3	2	42	53	55	61	64	1	In	VDJ
CAGAGCTTGGGGACTCGGCCGTGTATCTCTGTGCCAGCAGCTTAATCCCCAGGGTTGGGTTTCCTCCTCGAGCAGTACTTCGGGCCG		1	1.286662572740299E-4	52	TCRBV11-03*01	TCRBV11	TCRBV11-03	01				TCRBD01-01*01	TCRBD01	TCRBD01-01	01				TCRBJ02-07*01	TCRBJ02	TCRBJ02-07	01				2	5	4	3	14	6	29	44	49	54	68	1	Out	VDJ
GCCCATCCTGAAGACAGCAGCTTCTACATCTGCAGTGCATGGGGGCCGGGGCATGGGGGCTCCTACAATGAGCAGTTCTTCGGGCCA	CSAWGPGHGGSYNEQFF	1	1.2281779103430127E-4	51	TCRBV20	TCRBV20	unresolved			TCRBV20-01,TCRBV20-or09_02		TCRBD01-01*01	TCRBD01	TCRBD01-01	01				TCRBJ02-01*01	TCRBJ02	TCRBJ02-01	01				6	2	6	0	13	0	30	38	40	46	59	1	In	VDJ
CTGAGTTCTAAGAAGCTCCTTCTCAGTGACTCTGGCTTCTATCTCTGTGCCTGGAGTAAATGGTCCGGGGAGCTGTTTTTTGGAGAA	CAWSKWSGELFF	1	6.433312863701495E-5	36	TCRBV30-01*01	TCRBV30	TCRBV30-01	01						unresolved		TCRBD01,TCRBD02	TCRBD01-01,TCRBD02-01		TCRBJ02-02*01	TCRBJ02	TCRBJ02-02	01				2	4	0	10	1	6	45	57	61	63	64	1	In	VDJ
ATCCCCAACCAGACAGCTCTTTACTTCTGTGCCACCAGTGACCCGTTATTGGGGGCGGGAGGGCTCGGTGAGCAGTTCTTCGGGCCA	CATSDPLLGAGGLGEQFF	1	1.315904903938942E-4	54	TCRBV24	TCRBV24	unresolved			TCRBV24-01,TCRBV24-or09_02		TCRBD02-01*02	TCRBD02	TCRBD02-01	02				TCRBJ02-01*01	TCRBJ02	TCRBJ02-01	01				4	13	7	0	5	9	27	41	54	63	68	1	In	VDJ
GCCTTGTTGCTGGGGGACTCGGCCCTCTATCTCTGTGCCAGCAGCCGCGGGCGGGACAGGGCTAACTATGGCTACACCTTCGGTTCG	CASSRGRDRANYGYTF	1	1.1989355791443694E-4	48	TCRBV05-06*01	TCRBV05	TCRBV05-06	01				TCRBD01-01*01	TCRBD01	TCRBD01-01	01				TCRBJ01-02*01	TCRBJ01	TCRBJ01-02	01				4	7	0	3	0	0	33	45	52	-1	61	1	In	VDJ
ACTGTGACATCGGCCCAAAAGAACCCGACAGCTTTCTATCTCTGTGCCAGTAGTCCGGACAGGGCCAACGTCCTGACTTTCGGGGCC	CASSPDRANVLTF	1	1.9884785215077346E-4	39	TCRBV19-01	TCRBV19	TCRBV19-01				01,02	TCRBD01-01*01	TCRBD01	TCRBD01-01	01				TCRBJ02-06*01	TCRBJ02	TCRBJ02-06	01				5	2	1	6	0	5	42	54	56	-1	61	1	In	VDJ
CAGCGCACAGAGCAGCGGGACTCGGCCATGTATCGCTGTGCCAGCAGCTTAGGGCAGTCTGGCAATCAGCCCCAGCATTTTGGTGAT	CASSLGQSGNQPQHF	1	1.3743895663362283E-4	45	TCRBV07-06*01	TCRBV07	TCRBV07-06	01				TCRBD01-01*01	TCRBD01	TCRBD01-01	01				TCRBJ01-05*01	TCRBJ01	TCRBJ01-05	01				1	2	4	5	4	2	36	52	54	57	61	1	In	VDJ
CTGGAGCTTGGTGACTCTGCTGTGTATTTCTGTGCCAGCAGCTTGCCATCTCCCATTTCAATTCACACTGAAGCTTTCTTTGGACAA	CASSLPSPISIHTEAFF	1	1.6668128783226598E-4	51	TCRBV03	TCRBV03	unresolved			TCRBV03-01,TCRBV03-02				unresolved		TCRBD01,TCRBD02	TCRBD01-01,TCRBD02-01		TCRBJ01-01*01	TCRBJ01	TCRBJ01-01	01				5	4	4	6	16	3	30	42	46	48	64	1	In	VDJ
CTGACTGTGAGCAACATGAGCCCTGAAGACAGCAGCATATATCTCTGCAGCGCGGGGCGCGGGATTAATGAGCAGTTCTTCGGGCCA	CSAGRGINEQFF	1	7.018159487674358E-5	36	TCRBV29-01*01	TCRBV29	TCRBV29-01	01				TCRBD02-01*02	TCRBD02	TCRBD02-01	02				TCRBJ02-01*01	TCRBJ02	TCRBJ02-01	01				7	6	7	3	2	7	45	52	58	64	66	1	In	VDJ
ATCCAGCGCACACAGCAGGAGGACTCCGCCGTGTATCTCTGTGCCAGCAGCCTCAAGCAGGGATTAGCCGAGCAGTACTTCGGGCCG	CASSLKQGLAEQYF	1	1.315904903938942E-4	42	TCRBV07-08*01	TCRBV07	TCRBV07-08	01				TCRBD01-01*01	TCRBD01	TCRBD01-01	01				TCRBJ02-07*01	TCRBJ02	TCRBJ02-07	01				5	6	4	3	6	6	39	51	57	62	68	1	In	VDJ
CACCTACACGCCCTGCAGCCAGAAGACTCAGCCCTGTATCTCTGCGCCAGCAGCTTCATCTCCAGGCCTGAGCAGTTCTTCGGGCCA	CASSFISRPEQFF	1	1.2574202415416557E-4	39	TCRBV04-01*01	TCRBV04	TCRBV04-01	01				TCRBD01-01*01	TCRBD01	TCRBD01-01	01				TCRBJ02-01*01	TCRBJ02	TCRBJ02-01	01				5	8	4	4	2	9	42	54	62	66	68	1	In	VDJ
CCTGTCCTCAGAACCGGGAGACACGGCACTGTATCTCTGCGCCAGCAGTCGCCCAGACAGGGAGAGAGTGGCTACACCTTCGGTTCG		1	1.462116559932158E-4	44	TCRBV23-01*01	TCRBV23	TCRBV23-01	01				TCRBD01-01*01	TCRBD01	TCRBD01-01	01				TCRBJ01-02*01	TCRBJ01	TCRBJ01-02	01				4	5	2	3	6	7	37	50	55	62	68	1	Out	VDJ
AGGCTGGAGTCGGCTGCTCCCTCCCAGACATCTGTGTACTTCTGTGCCAGCAGTGCAATTTCAGAAAATGAGCAGTTCTTCGGGCCA	CASSAISENEQFF	1	1.462116559932158E-4	39	TCRBV06-01*01	TCRBV06	TCRBV06-01	01				TCRBD01-01*01	TCRBD01	TCRBD01-01	01				TCRBJ02-01*01	TCRBJ02	TCRBJ02-01	01				4	6	4	5	2	7	42	55	61	64	66	1	In	VDJ
AGCACCTTGGAGCTGGGGGACTCGGCCCTTTATCTTTGCGCCAGCACCTTAGCGGACAGCTCCTACAATGAGCAGTTCTTCGGGCCA	CASTLADSSYNEQFF	1	1.1696932479457262E-4	45	TCRBV05-01*01	TCRBV05	TCRBV05-01	01				TCRBD01-01*01	TCRBD01	TCRBD01-01	01				TCRBJ02-01*01	TCRBJ02	TCRBJ02-01	01				2	3	1	5	0	0	36	50	53	-1	59	1	In	VDJ
AAGATCCAGCGCACACAGCAGGAGGACTCCGCCGTGTATCTCTGTGCCAGCAGCCGGGTGGGGAAAAGGGAGCAGTACTTCGGGCCG	CASSRVGKREQYF	1	1.315904903938942E-4	39	TCRBV07-08*01	TCRBV07	TCRBV07-08	01						unresolved		TCRBD01,TCRBD02	TCRBD01-01,TCRBD02-01		TCRBJ02-07*01	TCRBJ02	TCRBJ02-07	01				5	6	0	8	5	7	42	54	60	64	69	1	In	VDJ
GAGTCCGCCAGCACCAACCAGACATCTATGTACCTCTGTGCCAGCAGTCCCTGGGACAGGGGGGGAGAGACCCAGTACTTCGGGCCA	CASSPWDRGGETQYF	1	1.462116559932158E-4	45	TCRBV28-01*01	TCRBV28	TCRBV28-01	01				TCRBD01-01*01	TCRBD01	TCRBD01-01	01				TCRBJ02-05*01	TCRBJ02	TCRBJ02-05	01				5	4	0	1	2	4	36	48	52	63	65	1	In	VDJ
GCCCATCCTGAAGACAGCAGCTTCTACATCTGCAGTGCTAGAGATACCCTCCGGCAGGGAGGTTGGGAGACCCAGTACTTCGGGCCA	CSARDTLRQGGWETQYF	1	9.649969295552242E-5	51	TCRBV20	TCRBV20	unresolved			TCRBV20-01,TCRBV20-or09_02		TCRBD02-01*02	TCRBD02	TCRBD02-01	02				TCRBJ02-05*01	TCRBJ02	TCRBJ02-05	01				0	12	9	1	4	5	30	44	56	62	66	1	In	VDJ
CACCAGGCCTGGGGGACGCAGCCATGTACCTGTGTGCCACCAGCAGAGATAAGAGTTCCAAGCACAGATACGCAGTATTTTGGCCCA		1	1.2281779103430127E-4	49	TCRBV15-01*01	TCRBV15	TCRBV15-01	01				TCRBD02-01*02	TCRBD02	TCRBD02-01	02				TCRBJ02-03*01	TCRBJ02	TCRBJ02-03	01				0	3	11	2	5	0	32	49	52	55	60	1	Out	VDJ
CTGAAGATCCGGTCCACAAAGCTGGAGGACTCAGCCATGTACTTCTGTGCCAGCAGTGGCGACAGCTACGAGCAGTACTTCGGGCCG	CASSGDSYEQYF	2	3.976957043015469E-4	36	TCRBV02-01*01	TCRBV02	TCRBV02-01	01				TCRBD01-01*01	TCRBD01	TCRBD01-01	01				TCRBJ02-07*01	TCRBJ02	TCRBJ02-07	01				4	2	2	5	0	3	45	58	60	-1	65	2	In	VDJ
CTGGAGTCGCCCAGCCCCAACCAGACCTCTCTGTACTTCTGTGCCAGCACCAGGGACCGGAGCTCCTACGAGCAGTACTTCGGGCCG	CASTRDRSSYEQYF	1	1.4036318975348716E-4	42	TCRBV27-01*01	TCRBV27	TCRBV27-01	01						unresolved		TCRBD01,TCRBD02	TCRBD01-01,TCRBD02-01		TCRBJ02-07*01	TCRBJ02	TCRBJ02-07	01				7	3	0	7	5	0	39	49	52	57	62	1	In	VDJ
ACAGTGACCAGTGCCCATCCTGAAGACAGCAGCTTCTACATCTGCAGTGCTAGAAGCCCACAATACAATGAGCAGTTCTTCGGGCCA	CSARSPQYNEQFF	1	1.1989355791443694E-4	39	TCRBV20	TCRBV20	unresolved			TCRBV20-01,TCRBV20-or09_02				unresolved		TCRBD01,TCRBD02	TCRBD01-01,TCRBD02-01		TCRBJ02-01*01	TCRBJ02	TCRBJ02-01	01				2	5	3	6	1	4	42	54	59	62	63	1	In	VDJ
CATCCTGAAGACAGCAGCTTCTACATCTGCAGTGCCCAAACCCGGACTAGCGGGAGAGGGAACACCGGGGAGCTGTTTTTTGGAGAA	CSAQTRTSGRGNTGELFF	1	1.2574202415416557E-4	54	TCRBV20	TCRBV20	unresolved			TCRBV20-01,TCRBV20-or09_02		TCRBD02-01*02	TCRBD02	TCRBD02-01	02				TCRBJ02-02*01	TCRBJ02	TCRBJ02-02	01				6	8	1	2	3	1	27	35	43	56	59	1	In	VDJ
GCACAGAGCAGGGGGACTCAGCTGTGTATCTCTGTGCCAGCAGCCTCGGATGTTAGACAGTTCAATCAGCCCCAGCATTTTGGTGAT		1	1.5790858847267305E-4	49	TCRBV07-04*01	TCRBV07	TCRBV07-04	01				TCRBD01-01*01	TCRBD01	TCRBD01-01	01				TCRBJ01-05*01	TCRBJ01	TCRBJ01-05	01				5	11	2	5	2	3	32	44	55	60	62	1	Out	VDJ
GCGTCTGCTGTACCCTCTCAGACATCTGTGTACTTCTGTGCCAGCAGTGAAGAGGACAGCTCCTACAATGAGCAGTTCTTCGGGCCA	CASSEEDSSYNEQFF	2	1.8422668655145187E-4	45	TCRBV06-04	TCRBV06	TCRBV06-04				01,02	TCRBD01-01*01	TCRBD01	TCRBD01-01	01				TCRBJ02-01*01	TCRBJ02	TCRBJ02-01	01				3	3	1	5	0	0	36	50	53	-1	59	2	In	VDJ
TTGGAGCTGGGGGACTCGGCCCTTTATCTTTGCGCCAGCAGCTTGGCTATGTGGGAGGCGTACCAAGAGACCCAGTACTTCGGGCCA	CASSLAMWEAYQETQYF	2	2.4855981518846684E-4	51	TCRBV05-01*01	TCRBV05	TCRBV05-01	01				TCRBD02-01*02	TCRBD02	TCRBD02-01	02				TCRBJ02-05*01	TCRBJ02	TCRBJ02-05	01				0	6	9	1	3	0	30	46	52	58	61	2	In	VDJ
TCGGCTGCTCCCTCCCAAACATCTGTGTACTTCTGTGCCAGCAGTTACTTGGGACTAGCGGGAAGGGATGAGCAGTTCTTCGGGCCA	CASSYLGLAGRDEQFF	1	1.5206012223294442E-4	48	TCRBV06	TCRBV06	unresolved			TCRBV06-02,TCRBV06-03		TCRBD02-01*02	TCRBD02	TCRBD02-01	02				TCRBJ02-01*01	TCRBJ02	TCRBJ02-01	01				1	1	0	3	4	8	33	49	50	63	67	1	In	VDJ
CAGCGCACACAGCAGGAGGACTCCGCCGTGTATCTCTGTGCCAGCAGCCGCCCGGGACAGGGAAACGAAAAACTGTTTTTTGGCAGT	CASSRPGQGNEKLFF	2	4.0354417054127553E-4	45	TCRBV07-08*01	TCRBV07	TCRBV07-08	01				TCRBD01-01*01	TCRBD01	TCRBD01-01	01				TCRBJ01-04*01	TCRBJ01	TCRBJ01-04	01				5	5	0	3	4	8	36	48	53	62	66	2	In	VDJ
TTGTTGCTAGGGGACTCGGCCCTCTATCTCTGTGCCAGCAGCTTGGCGGGATAGCGGGAGGACCAAGAGACCCAGTACTTCGGGCCA	CASSLAG*REDQETQYF	2	7.31058279966079E-5	51	TCRBV05-07*01	TCRBV05	TCRBV05-07	01				TCRBD02-01*02	TCRBD02	TCRBD02-01	02				TCRBJ02-05*01	TCRBJ02	TCRBJ02-05	01				0	5	5	1	0	0	30	46	51	-1	61	2	Stop	VDJ
GGGTTGGAGTTGGCTGCTCCCTCCCAAACATCTGTGTACTTCTGTGCCAGCAGGTACAGGGGGGTCGCTGAAGCTTTCTTTGGACAA	CASRYRGVAEAFF	1	1.462116559932158E-4	39	TCRBV06	TCRBV06	unresolved			TCRBV06-02,TCRBV06-03				unresolved		TCRBD01,TCRBD02	TCRBD01-01,TCRBD02-01		TCRBJ01-01*01	TCRBJ01	TCRBJ01-01	01				2	0	5	1	4	6	42	-1	57	63	67	1	In	VDJ
CTGGAGTCGCCCAGCCCCAACCAGACCTCTCTGTACTTCTGTGCCAGCAGTTGGGGAGACTCCTACAATGAGCAGTTCTTCGGGCCA	CASSWGDSYNEQFF	2	2.924233119864316E-4	42	TCRBV27-01*01	TCRBV27	TCRBV27-01	01				TCRBD02-01*02	TCRBD02	TCRBD02-01	02				TCRBJ02-01*01	TCRBJ02	TCRBJ02-01	01				4	1	9	2	1	0	39	52	53	58	59	2	In	VDJ
CTGCTGTCGGCTGCTCCCTCCCAGACATCTGTGTACTTCTGTGCCAGCAGTACAGGGGGGATGCCCTATGGCTACACCTTCGGTTCG	CASSTGGMPYGYTF	1	9.649969295552242E-5	42	TCRBV06-05*01	TCRBV06	TCRBV06-05	01				TCRBD01-01*01	TCRBD01	TCRBD01-01	01				TCRBJ01-02*01	TCRBJ01	TCRBJ01-02	01				5	0	3	1	6	4	39	-1	51	59	65	1	In	VDJ
GTGACCAGTGCCCATCCTGAAGACAGCAGCTTCTACATCTGCAGTGCGAGTGACAGGGTTTCAACGACTGAAGCTTTCTTTGGACAA	CSASDRVSTTEAFF	1	1.1404509167470831E-4	42	TCRBV20	TCRBV20	unresolved			TCRBV20-01,TCRBV20-or09_02		TCRBD01-01*01	TCRBD01	TCRBD01-01	01				TCRBJ01-01*01	TCRBJ01	TCRBJ01-01	01				6	4	2	3	8	5	39	47	51	58	66	1	In	VDJ
ACTCTGACAGTGACCAGTGCCCATCCTGAAGACAGCAGCTTCTACATCTGCAGTGCTTCGATGGGCGATGAGCAGTTCTTCGGGCCA	CSASMGDEQFF	1	8.772699359592947E-5	33	TCRBV20-01*01	TCRBV20	TCRBV20-01	01				TCRBD01-01*01	TCRBD01	TCRBD01-01	01				TCRBJ02-01*01	TCRBJ02	TCRBJ02-01	01				5	5	8	0	1	8	48	57	62	66	67	1	In	VDJ
AGGCTGCTGTCGGCTGCTCCCTCCCAGACATCTGTGTACTTCTGTGCCAGCAGTAAACAGGGGGCGACTGAAGCTTTCTTTGGACAA	CASSKQGATEAFF	3	4.093926367810042E-4	39	TCRBV06-05*01	TCRBV06	TCRBV06-05	01				TCRBD01-01*01	TCRBD01	TCRBD01-01	01				TCRBJ01-01*01	TCRBJ01	TCRBJ01-01	01				5	2	3	0	1	5	42	54	56	65	66	3	In	VDJ
ACGATCCAGCGCACACAGCAGGAGGACTCGGCCGTGTATCTCTGTGCCAGCAGCCGAGACAGCTACTATGGCTACACCTTCGGTTCG	CASSRDSYYGYTF	1	1.5206012223294442E-4	39	TCRBV07-02*01	TCRBV07	TCRBV07-02	01				TCRBD01-01*01	TCRBD01	TCRBD01-01	01				TCRBJ01-02*01	TCRBJ01	TCRBJ01-02	01				5	3	2	5	2	3	42	54	57	62	64	1	In	VDJ
ATCCGGTCCACAAAGCTGGAGGACTCAGCCATGTACTTCTGTGCCAGCAGTGAGACGGGAGGCTACAATGAGCAGTTCTTCGGGCCA	CASSETGGYNEQFF	1	1.5498435535280872E-4	42	TCRBV02-01*01	TCRBV02	TCRBV02-01	01				TCRBD02-01*02	TCRBD02	TCRBD02-01	02				TCRBJ02-01*01	TCRBJ02	TCRBJ02-01	01				3	2	8	1	0	3	39	53	55	-1	62	1	In	VDJ
CTGGAGTCCGCCAGCACCAACCAGACATCTATGTACCTCTGTGCCAGCAGTACCCCCGGGACAGTTTATGGCTACACCTTCGGTTCG	CASSTPGTVYGYTF	2	4.093926367810042E-4	42	TCRBV28-01*01	TCRBV28	TCRBV28-01	01				TCRBD01-01*01	TCRBD01	TCRBD01-01	01				TCRBJ01-02*01	TCRBJ01	TCRBJ01-02	01				5	6	0	5	2	5	39	51	57	64	66	2	In	VDJ
ACTCTGACAGTGACCAGTGCCCATCCTGAAGACAGCAGCTTCTACATCTGCAGTGCTAGAGAAGACTACGAGCAGTACTTCGGGCCG	CSAREDYEQYF	1	7.603006111647221E-5	33	TCRBV20-01*01	TCRBV20	TCRBV20-01	01						unresolved		TCRBD01,TCRBD02	TCRBD01-01,TCRBD02-01		TCRBJ02-07*01	TCRBJ02	TCRBJ02-07	01				0	1	2	8	0	3	48	62	63	-1	65	1	In	VDJ
TTGGAGTCGGCTGCTCCCTCCCAAACATCTGTGTACTTCTGTGCCAGCAAGCCCTCCACGGGCTTCTACGAGCAGTACTTCGGGCCG	CASKPSTGFYEQYF	1	1.3451472351375853E-4	42	TCRBV06	TCRBV06	unresolved			TCRBV06-02,TCRBV06-03				unresolved		TCRBD01,TCRBD02	TCRBD01-01,TCRBD02-01		TCRBJ02-07*01	TCRBJ02	TCRBJ02-07	01				7	10	8	0	2	3	39	49	59	63	65	1	In	VDJ
ACAGTGACCAGTGCCCATCCTGAAGACAGCAGCTTCTACATCTGCAGTGCAAGTCGGAACACCTTGTACGAGCAGTACTTCGGGCCG	CSASRNTLYEQYF	2	2.4563558206860253E-4	39	TCRBV20	TCRBV20	unresolved			TCRBV20-01,TCRBV20-or09_02				unresolved		TCRBD01,TCRBD02	TCRBD01-01,TCRBD02-01		TCRBJ02-07*01	TCRBJ02	TCRBJ02-07	01				6	5	1	8	8	4	42	50	55	58	66	2	In	VDJ
GTCTGCCAGGCCCTCACATACCTCTCAGTACCTCTGTGCCAGCAAGCCACGGGACAGGGGGACAATCAGCCCCAGCATTTTGGTGAT		1	8.480276047606516E-5	47	TCRBV25-01*01	TCRBV25	TCRBV25-01	01				TCRBD01-01*01	TCRBD01	TCRBD01-01	01				TCRBJ01-05*01	TCRBJ01	TCRBJ01-05	01				7	6	0	1	1	3	34	44	50	61	62	1	Out	VDJ
CTGGAGTCAGCTACCCGCTCCCAGACATCTGTGTATTTCTGCGCCAGCAGTGAAACTTCAGGGGATCAGCCCCAGCATTTTGGTGAT	CASSETSGDQPQHF	1	1.5206012223294442E-4	42	TCRBV10-02*01	TCRBV10	TCRBV10-02	01				TCRBD01-01*01	TCRBD01	TCRBD01-01	01				TCRBJ01-05*01	TCRBJ01	TCRBJ01-05	01				3	5	4	2	0	5	39	53	58	-1	64	1	In	VDJ
CCCTCAGAACCCAGGGACTCAGCTGTGTACTTCTGTGCCAGCAGAAGGGACAGGCTTTATAGCAATCAGCCCCAGCATTTTGGTGAT	CASRRDRLYSNQPQHF	1	1.315904903938942E-4	48	TCRBV12	TCRBV12	unresolved			TCRBV12-03,TCRBV12-04		TCRBD01-01*01	TCRBD01	TCRBD01-01	01				TCRBJ01-05*01	TCRBJ01	TCRBJ01-05	01				6	2	0	4	5	0	33	44	46	54	59	1	In	VDJ
ACGATCCAGCGCACACAGCAGGAGGACTCGGCCGTGTATCTCTGTGCCAGCACCCAACGGCCGGGAGACGAGCAGTACTTCGGGCCG	CASTQRPGDEQYF	1	1.5790858847267305E-4	39	TCRBV07-02*01	TCRBV07	TCRBV07-02	01				TCRBD02-01*02	TCRBD02	TCRBD02-01	02				TCRBJ02-07*01	TCRBJ02	TCRBJ02-07	01				7	9	8	2	0	5	42	52	61	-1	67	1	In	VDJ
TCCGCCAGCACCAACCAGACATCTATGTACCTCTGTGCCAGCAGCTCCCCCTGGGACGGGAGCTCCTACGAGCAGTACTTCGGGCCG	CASSSPWDGSSYEQYF	2	3.421352750241249E-4	48	TCRBV28-01*01	TCRBV28	TCRBV28-01	01				TCRBD02-01*02	TCRBD02	TCRBD02-01	02				TCRBJ02-07*01	TCRBJ02	TCRBJ02-07	01				6	12	8	2	0	0	33	44	56	-1	62	2	In	VDJ
CAGGTAGTGCGAGGAGATTCGGCAGCTTATTTCTGTGCCAGCTCACCATTTGAAGGGGGCGAGCACACTGAAGCTTTCTTTGGACAA	CASSPFEGGEHTEAFF	1	1.5206012223294442E-4	48	TCRBV18-01*01	TCRBV18	TCRBV18-01	01				TCRBD01-01*01	TCRBD01	TCRBD01-01	01				TCRBJ01-01*01	TCRBJ01	TCRBJ01-01	01				2	5	5	0	4	3	33	48	53	60	64	1	In	VDJ
TCGGCCCAAAAGAACCCGACAGCTTTCTATCTCTGTGCCAGTAGTCTCGGGCTAGCGGGAGCGGGGGATACGCAGTATTTTGGCCCA	CASSLGLAGAGDTQYF	2	2.251659502295523E-4	48	TCRBV19-01	TCRBV19	TCRBV19-01				01,02	TCRBD02-01*02	TCRBD02	TCRBD02-01	02				TCRBJ02-03*01	TCRBJ02	TCRBJ02-03	01				5	6	4	2	5	6	33	45	51	61	66	2	In	VDJ
CAGAAGACTCGGCCCTGTATCTCTGCGCCAGCAGCCAAGATAATTTAGTCTTGGCGGGACTCTTCCTACGAGCAGTACTTCGGGCCG		1	1.2281779103430127E-4	58	TCRBV04-03*01	TCRBV04	TCRBV04-03	01				TCRBD02-01	TCRBD02	TCRBD02-01				01,02	TCRBJ02-07*01	TCRBJ02	TCRBJ02-07	01				0	15	0	10	2	1	23	40	55	61	63	1	Out	VDJ
CCTTGGAGATCCAGTCCACGGAGTCAGGGGACACAGCACTGTATTTCTGTGCCAGCACACAAGGGGGGGGGTCGGTTCTTCGGGCCA		2	3.976957043015469E-4	34	TCRBV21-01*01	TCRBV21	TCRBV21-01	01				TCRBD02-01*01	TCRBD02	TCRBD02-01	01				TCRBJ02-01*01	TCRBJ02	TCRBJ02-01	01				7	5	9	0	5	15	47	57	62	69	74	2	Out	VDJ
CTGATTCTGGAGTCCGCCAGCACCAACCAGACATCTATGTACCTCTGTGCCAGCAGTTTATTGGCTCAGCCCCAGCATTTTGGTGAT	CASSLLAQPQHF	1	1.6375705471240168E-4	36	TCRBV28-01*01	TCRBV28	TCRBV28-01	01				TCRBD01-01*01	TCRBD01	TCRBD01-01	01				TCRBJ01-05*01	TCRBJ01	TCRBJ01-05	01				1	1	9	0	0	6	45	61	62	-1	65	1	In	VDJ
AGGCTGGAGTCGGCTGCTCCCTCCCAGACATCTGTGTACTTCTGTGCCAGCAGTGCCATCCGGACAGTTGAGCAGTTCTTCGGGCCA	CASSAIRTVEQFF	2	1.9592361903090913E-4	39	TCRBV06-01*01	TCRBV06	TCRBV06-01	01				TCRBD01-01*01	TCRBD01	TCRBD01-01	01				TCRBJ02-01*01	TCRBJ02	TCRBJ02-01	01				4	6	1	5	1	9	42	55	61	67	68	2	In	VDJ
TGACCAGTGCCCATCCTGAAGACAGCAGCTTCTACATCTGCAGTGCTAGTAGTACAGGGTAAACCAGAGACCCAGTACTTCGGGCCA		1	9.649969295552242E-5	43	TCRBV20	TCRBV20	unresolved			TCRBV20-01,TCRBV20-or09_02		TCRBD01-01*01	TCRBD01	TCRBD01-01	01				TCRBJ02-05*01	TCRBJ02	TCRBJ02-05	01				3	4	3	3	6	4	38	49	53	59	65	1	Out	VDJ
ACAGTGACCAGTGCCCATCCTGAAGACAGCAGCTTCTACATCTGCAGTGCTAGAGTTGTGGGGTCCTACGAGCAGTACTTCGGGCCG	CSARVVGSYEQYF	2	3.0704447758575314E-4	39	TCRBV20	TCRBV20	unresolved			TCRBV20-01,TCRBV20-or09_02				unresolved		TCRBD01,TCRBD02	TCRBD01-01,TCRBD02-01		TCRBJ02-07*01	TCRBJ02	TCRBJ02-07	01				1	4	6	2	0	1	42	55	59	-1	63	2	In	VDJ
ACCCTGCAGCCAGAAGACTCGGCCCTGTATCTCTGTGCCAGCAGCCGTTCAGCTTCTCAAAACACAGATACGCAGTATTTTGGCCCA	CASSRSASQNTDTQYF	1	1.0819662543497968E-4	48	TCRBV04-02*01	TCRBV04	TCRBV04-02	01						unresolved		TCRBD01,TCRBD02	TCRBD01-01,TCRBD02-01		TCRBJ02-03*01	TCRBJ02	TCRBJ02-03	01				4	3	4	5	10	2	33	46	49	52	62	1	In	VDJ
CCCCTGACCCTGGAGTCTGCCAGGCCCTCACATACCTCTCAGTACCTCTGTGCCAGCAGCGTTCGGGGCGAGCAGTACTTCGGGCCG	CASSVRGEQYF	1	8.187852735620084E-5	33	TCRBV25-01*01	TCRBV25	TCRBV25-01	01				TCRBD02-01*01	TCRBD02	TCRBD02-01	01				TCRBJ02-07*01	TCRBJ02	TCRBJ02-07	01				6	4	8	3	0	6	48	59	63	-1	68	1	In	VDJ
AAGAACCCGACAGCTTTCTATCTCTGTGCCAGTAGTATTCTTTTACAGGAGATACTCTCTGGGGCCAACGTCCTGACTTTCGGGGCC	CASSILLQEILSGANVLTF	4	7.252098137263503E-4	57	TCRBV19-01	TCRBV19	TCRBV19-01				01,02	TCRBD01-01*01	TCRBD01	TCRBD01-01	01				TCRBJ02-06*01	TCRBJ02	TCRBJ02-06	01				3	6	3	4	7	0	24	38	44	49	56	4	In	VDJ
GTGAGCACCTTGGAGCTGGGGGACTCGGCCCTTTATCTTTGCGCCAGCAGCGGCCGGGACGGATACAATGAGCAGTTCTTCGGGCCA	CASSGRDGYNEQFF	1	1.1404509167470831E-4	42	TCRBV05-01*01	TCRBV05	TCRBV05-01	01						unresolved		TCRBD01,TCRBD02	TCRBD01-01,TCRBD02-01		TCRBJ02-01*01	TCRBJ02	TCRBJ02-01	01				4	4	0	7	3	4	39	51	55	60	63	1	In	VDJ
ATCCGGTCCACAAAGCTGGAGGACTCAGCCATGTACTTCTGTGCCAGCAGTGAATCGGGAGGTCGTTACGAGCAGTACTTCGGGCCG	CASSESGGRYEQYF	1	1.3451472351375853E-4	42	TCRBV02-01*01	TCRBV02	TCRBV02-01	01				TCRBD02-01*02	TCRBD02	TCRBD02-01	02				TCRBJ02-07*01	TCRBJ02	TCRBJ02-07	01				2	1	8	1	4	4	39	54	55	62	66	1	In	VDJ
CACCCTGCAGCCAGAAGACTCGGCCCTGTATCTCTGCGCCAGCAGCCATGGGGACAGGGTAGTAGGCAGCCCCAGCATTTTGGTGAT		1	1.2281779103430127E-4	47	TCRBV04-03*01	TCRBV04	TCRBV04-03	01				TCRBD01-01*01	TCRBD01	TCRBD01-01	01				TCRBJ01-05*01	TCRBJ01	TCRBJ01-05	01				3	2	0	3	7	7	34	48	50	59	66	1	Out	VDJ
TCGGCTGCTCCCTCCCAAACATCTGTGTACTTCTGTGCCAGCAGCGACAGGGGGCGGACAGTCAAAAACATTCAGTACTTCGGCGCC	CASSDRGRTVKNIQYF	3	5.205134953358482E-4	48	TCRBV06	TCRBV06	unresolved			TCRBV06-02,TCRBV06-03		TCRBD01-01*01	TCRBD01	TCRBD01-01	01				TCRBJ02-04*01	TCRBJ02	TCRBJ02-04	01				6	1	2	0	7	3	33	44	45	55	62	3	In	VDJ
TCTCTGGAGCTGGGGGACTCAGCTTTGTATTTCTGTGCCAGCAGCGTAGGGCGCGGGAGGGACCAAGAGACCCAGTACTTCGGGCCA	CASSVGRGRDQETQYF	1	8.480276047606516E-5	48	TCRBV09-01	TCRBV09	TCRBV09-01				01,02	TCRBD02-01*02	TCRBD02	TCRBD02-01	02				TCRBJ02-05*01	TCRBJ02	TCRBJ02-05	01				0	3	7	0	0	0	33	49	52	-1	61	1	In	VDJ
AGTTCTAAGAAGCTCCTTCTCAGTGACTCTGGCTTCTATCTCTGTGCCTGGGATACCGGGAGCTTTGGCGAGCAGTACTTCGGGCCG	CAWDTGSFGEQYF	1	4.9711963037693366E-5	39	TCRBV30-01*01	TCRBV30	TCRBV30-01	01				TCRBD02-01*02	TCRBD02	TCRBD02-01	02				TCRBJ02-07*01	TCRBJ02	TCRBJ02-07	01				5	5	8	2	6	6	42	51	56	62	68	1	In	VDJ
TTGGAGTCGGCTGCTCCCTCCCAAACATCTGTGTACTTCTGTGCCAGCAGTCAACAGGGTTTGAGTGAAAAACTGTTTTTTGGCAGT	CASSQQGLSEKLFF	1	1.7545398719185894E-4	42	TCRBV06	TCRBV06	unresolved			TCRBV06-02,TCRBV06-03		TCRBD01-01*01	TCRBD01	TCRBD01-01	01				TCRBJ01-04*01	TCRBJ01	TCRBJ01-04	01				5	2	3	3	6	7	39	51	53	59	65	1	In	VDJ
GTTTGGTGCCCAGGACCGGCAGTTCATCCTGAGTTCTAAGAAGCTCCTTCTCAGTGACTCTTGAGGAACACCATATATTTTGGAGAG		1	7.31058279966079E-5	8	TCRBV30-01*01	TCRBV30	TCRBV30-01	01				TCRBD02-01*02	TCRBD02	TCRBD02-01	02				TCRBJ01-03*01	TCRBJ01	TCRBJ01-03	01				26	1	11	1	0	7	73	61	62	-1	66	1	Out	VDJ
GAGTCGCCCAGCCCCAACCAGACCTCTCTGTACTTCTGTGCCAGCAGAATAACTAGCGGGCAAACCTACGAGCAGTACTTCGGGCCG	CASRITSGQTYEQYF	1	1.3743895663362283E-4	45	TCRBV27-01*01	TCRBV27	TCRBV27-01	01				TCRBD02-01	TCRBD02	TCRBD02-01				01,02	TCRBJ02-07*01	TCRBJ02	TCRBJ02-07	01				6	4	3	4	4	2	36	47	51	60	64	1	In	VDJ
GTGAACGCCTTGTTGCTGGGGGACTCGGCCCTCTATCTCTGTGCCAGCAGCAGACAGGGGCTCGACAATGAGCAGTTCTTCGGGCCA	CASSRQGLDNEQFF	1	1.3451472351375853E-4	42	TCRBV05-06*01	TCRBV05	TCRBV05-06	01				TCRBD01-01*01	TCRBD01	TCRBD01-01	01				TCRBJ02-01*01	TCRBJ02	TCRBJ02-01	01				4	1	2	2	4	5	39	51	52	60	64	1	In	VDJ
ACATCGGCCCAAAAGAACCCGACAGCTTTCTATCTCTGTGCCAGTAGGCCGGGACAGGGGGCACTCTATGGCTACACCTTCGGTTCG	CASRPGQGALYGYTF	2	2.3978711582887388E-4	45	TCRBV19-01	TCRBV19	TCRBV19-01				01,02	TCRBD01-01*01	TCRBD01	TCRBD01-01	01				TCRBJ01-02*01	TCRBJ01	TCRBJ01-02	01				6	3	0	0	3	4	36	47	50	62	65	2	In	VDJ
AACCTGAGCTCTCTGGAGCTGGGGGACTCAGCTTTGTATTTCTGTGCCAGCAGCGTAGACGGTTCTCAGCCCCAGCATTTTGGTGAT	CASSVDGSQPQHF	2	1.9592361903090913E-4	39	TCRBV09-01	TCRBV09	TCRBV09-01				01,02	TCRBD02-01	TCRBD02	TCRBD02-01				01,02	TCRBJ01-05*01	TCRBJ01	TCRBJ01-05	01				0	1	8	5	3	6	42	58	59	62	65	2	In	VDJ
ACCCTGCAGCCAGAAGACTCGGCCCTGTATCTCTGTGCCAGCAGCCCCTTTCTCGTGGGAGCGCAGTACGAGCAGTACTTCGGGCCG	CASSPFLVGAQYEQYF	1	9.649969295552242E-5	48	TCRBV04-02*01	TCRBV04	TCRBV04-02	01				TCRBD02-01*02	TCRBD02	TCRBD02-01	02				TCRBJ02-07*01	TCRBJ02	TCRBJ02-07	01				4	10	9	2	5	4	33	46	56	61	66	1	In	VDJ
GTGAGCAACATGAGCCCTGAAGACAGCAGCATATATCTCTGCAGCGTTATTCCGGGAGATAGGTACAATGAGCAGTTCTTCGGGCCA	CSVIPGDRYNEQFF	1	6.725736175687926E-5	42	TCRBV29-01*01	TCRBV29	TCRBV29-01	01				TCRBD02-01*02	TCRBD02	TCRBD02-01	02				TCRBJ02-01*01	TCRBJ02	TCRBJ02-01	01				5	4	8	2	5	4	39	48	52	58	63	1	In	VDJ
GGATCCAGCAGGTAGTGCGAGGAGATTCGGCAGCTTATTTCTGTGCCAGCTCACCACCACAGGCGTCAGCCCCAGCATTTTGGTGAT		1	1.4036318975348716E-4	40	TCRBV18-01*01	TCRBV18	TCRBV18-01	01				TCRBD01-01*01	TCRBD01	TCRBD01-01	01				TCRBJ01-05*01	TCRBJ01	TCRBJ01-05	01				0	0	3	4	2	6	41	-1	58	63	65	1	Out	VDJ
CTGGAGCTTGGTGACTCTGCTGTGTATTTCTGTGCCAGCAGCTTGCCGTCTCCCATTTCAATTCACACTGAAGCTTTCTTTGGACAA	CASSLPSPISIHTEAFF	1	1.6083282159253735E-4	51	TCRBV03	TCRBV03	unresolved			TCRBV03-01,TCRBV03-02				unresolved		TCRBD01,TCRBD02	TCRBD01-01,TCRBD02-01		TCRBJ01-01*01	TCRBJ01	TCRBJ01-01	01				5	11	4	6	9	3	30	42	53	55	64	1	In	VDJ
CACACCCTGCAGCCAGAAGACTCGGCCCTGTATCTCTGTGCCAGCAGCCCCGGGGCAGGGTTCACCGGGGAGCTGTTTTTTGGAGAA	CASSPGAGFTGELFF	1	1.1696932479457262E-4	45	TCRBV04-02*01	TCRBV04	TCRBV04-02	01						unresolved		TCRBD01,TCRBD02	TCRBD01-01,TCRBD02-01		TCRBJ02-02*01	TCRBJ02	TCRBJ02-02	01				4	6	4	3	2	4	36	49	55	60	62	1	In	VDJ
CTGGAGTCCGCCAGCACCAACCAGACATCTATGTACCTCTGTGCCAGCAGTCTTCTCCTGGACGCTCAGCCCCAGCATTTTGGTGAT	CASSLLLDAQPQHF	1	1.6083282159253735E-4	42	TCRBV28-01*01	TCRBV28	TCRBV28-01	01						unresolved		TCRBD01,TCRBD02	TCRBD01-01,TCRBD02-01		TCRBJ01-05*01	TCRBJ01	TCRBJ01-05	01				5	8	1	7	2	6	39	51	59	63	65	1	In	VDJ
CCTGCAGAACTGGAGGATTCTGGAGTTTATTTCTGTGCCAGCAGCCAAGAAGGATGGGCAGAAGTCTACGAGCAGTACTTCGGGCCG	CASSQEGWAEVYEQYF	1	1.6375705471240168E-4	48	TCRBV14-01*01	TCRBV14	TCRBV14-01	01				TCRBD01-01*01	TCRBD01	TCRBD01-01	01				TCRBJ02-07*01	TCRBJ02	TCRBJ02-07	01				0	5	8	0	6	3	33	50	55	59	65	1	In	VDJ
CCACGGAGTCAGGGGACACAGCACTGTATTTCTGTGCCAGCAGCAATATTGGGACTAGCGGGAGCCTACGAGCAGTACTTCGGGCCG		1	2.1346901775009503E-4	49	TCRBV21-01*01	TCRBV21	TCRBV21-01	01				TCRBD02-01*02	TCRBD02	TCRBD02-01	02				TCRBJ02-07*01	TCRBJ02	TCRBJ02-07	01				3	4	0	2	0	2	32	46	50	-1	64	1	Out	VDJ
CTACACACCCTGCAGCCAGAAGACTCGGCCCTGTATCTCTGCGCCAGCAGCCAAGGAGGGTCTGGAAACACCATATATTTTGGAGAG	CASSQGGSGNTIYF	1	1.725297540719946E-4	42	TCRBV04-03*01	TCRBV04	TCRBV04-03	01				TCRBD02-01*02	TCRBD02	TCRBD02-01	02				TCRBJ01-03*01	TCRBJ01	TCRBJ01-03	01				1	0	11	0	0	1	39	-1	55	-1	60	1	In	VDJ
CAGCCCTCAGAACCCAGGGACTCAGCTGTGTACTTCTGTGCCAGCAGTCGGACTAGCTTGAACACCGGGGAGCTGTTTTTTGGAGAA	CASSRTSLNTGELFF	1	1.491358891130801E-4	45	TCRBV12	TCRBV12	unresolved			TCRBV12-03,TCRBV12-04		TCRBD02-01	TCRBD02	TCRBD02-01				01,02	TCRBJ02-02*01	TCRBJ02	TCRBJ02-02	01				5	1	1	7	2	1	36	48	49	57	59	1	In	VDJ
ATTCCCTGGAGCTTGGTGACTCTGCTGTGTATTTCTGTGCCAGCAGCTCGGAGAAGGGGGCCTGAGCGGGAGCTGTTTTTTGGAGAA		1	1.7837822031172324E-4	46	TCRBV03	TCRBV03	unresolved			TCRBV03-01,TCRBV03-02		TCRBD01-01*01	TCRBD01	TCRBD01-01	01				TCRBJ02-02*01	TCRBJ02	TCRBJ02-02	01				5	7	5	0	6	9	35	47	54	61	67	1	Out	VDJ
TGACCAGTGCCCATCCTGAAGACAGCAGCTTCTACATCTGCAGTGCTGGAGAGCGGGAGGACACCCTACGAGCAGTACTTCGGGCCG		1	1.0234815919525105E-4	43	TCRBV20	TCRBV20	unresolved			TCRBV20-01,TCRBV20-or09_02		TCRBD02-01*02	TCRBD02	TCRBD02-01	02				TCRBJ02-07*01	TCRBJ02	TCRBJ02-07	01				0	0	7	1	4	2	38	-1	52	60	64	1	Out	VDJ
GAGTCGGCTGCTCCCTCCCAGACATCTGTGTACTTCTGTGCCAGCAGTGAAAAGGGTCGGAGAGTCTCGGAGGAGTACTTCGGGCCG	CASSEKGRRVSEEYF	1	1.2281779103430127E-4	45	TCRBV06-01*01	TCRBV06	TCRBV06-01	01				TCRBD02-01*02	TCRBD02	TCRBD02-01	02				TCRBJ02-07*01	TCRBJ02	TCRBJ02-07	01				2	17	10	1	0	11	36	51	68	-1	73	1	In	VDJ
GAGTGCCTTGGAGCTGGGGGACTCGGCCCTGTATCTCTGTGCCAGAAGCTCCGGGAGGGTCCTTTGGAGCCCCAGCATTTTGGTGAT		1	1.4328742287335146E-4	44	TCRBV05-03	TCRBV05	TCRBV05-03				01,02	TCRBD02-01*02	TCRBD02	TCRBD02-01	02				TCRBJ01-05*01	TCRBJ01	TCRBJ01-05	01				3	1	8	0	8	8	37	50	51	59	67	1	Out	VDJ
CCCTGGAGCTTGGTGACTCTGCTGTGTATTTCTGTGCCAGCAGCGGAAAGCGTCCCATTCGTGTTAGACGAGCAGTACTTCGGGCCG		1	1.462116559932158E-4	49	TCRBV03	TCRBV03	unresolved			TCRBV03-01,TCRBV03-02		TCRBD02-01	TCRBD02	TCRBD02-01				01,02	TCRBJ02-07*01	TCRBJ02	TCRBJ02-07	01				5	4	6	6	15	5	32	44	48	52	67	1	Out	VDJ
CCCTCCCAAACATCTGTGTACTTCTGTGCCAGCAGTTACTCAGCTCTCCAGCGGGTAGCGAACCTTCGGGAGCTGTTTTTTGGAGAA	CASSYSALQRVANLRELFF	1	1.5498435535280872E-4	57	TCRBV06	TCRBV06	unresolved			TCRBV06-02,TCRBV06-03		TCRBD02-01	TCRBD02	TCRBD02-01				01,02	TCRBJ02-02*01	TCRBJ02	TCRBJ02-02	01				0	8	6	4	12	9	24	41	49	55	67	1	In	VDJ
GTCTGCCATCCCCAACCAGACAGCTCTTTACTTCTGTGCCACCAGTGTGAACGAGGGATAAGGGGCACTGAAGCTTTCTTTGGACAA		1	1.1989355791443694E-4	47	TCRBV24	TCRBV24	unresolved			TCRBV24-01,TCRBV24-or09_02				unresolved		TCRBD01,TCRBD02	TCRBD01-01,TCRBD02-01		TCRBJ01-01*01	TCRBJ01	TCRBJ01-01	01				5	13	5	2	0	4	34	47	60	-1	65	1	Out	VDJ
ATCCGGTCCACAAAGCTGGAGGACTCAGCCATGTACTTCTGTGCCAGCAGTCCCACAGGGTCGACCTATGGCTACACCTTCGGTTCG	CASSPTGSTYGYTF	1	1.2574202415416557E-4	42	TCRBV02-01*01	TCRBV02	TCRBV02-01	01				TCRBD01-01*01	TCRBD01	TCRBD01-01	01				TCRBJ01-02*01	TCRBJ01	TCRBJ01-02	01				5	3	3	3	5	4	39	51	54	60	65	1	In	VDJ
ACCAGTGCCCATCCTGAAGACAGCAGCTTCTACATCTGCAGTGCTAGAGGGGTCCTTTTGAGCACAGATACGCAGTATTTTGGCCCA	CSARGVLLSTDTQYF	1	1.1112085855484399E-4	45	TCRBV20	TCRBV20	unresolved			TCRBV20-01,TCRBV20-or09_02				unresolved		TCRBD01,TCRBD02	TCRBD01-01,TCRBD02-01		TCRBJ02-03*01	TCRBJ02	TCRBJ02-03	01				1	0	0	9	8	0	36	-1	49	52	60	1	In	VDJ
CTGGAGTCGGCTGCTCCCTCCCAGACATCTGTGTACTTCTGTGCCAGCAGTGAAGGGCTTAAGGGGGAGACCCAGTACTTCGGGCCA	CASSEGLKGETQYF	1	1.0819662543497968E-4	42	TCRBV06-01*01	TCRBV06	TCRBV06-01	01				TCRBD01-01*01	TCRBD01	TCRBD01-01	01				TCRBJ02-05*01	TCRBJ02	TCRBJ02-05	01				1	6	5	2	0	5	39	55	61	-1	66	1	In	VDJ
ATCCGGTCCACAAAGCTGGAGGACTCAGCCATGTACTTCTGTGCCAGCCATCTAGGGGGTCAGGATGAAAAACTGTTTTTTGGCAGT	CASHLGGQDEKLFF	1	1.7545398719185894E-4	42	TCRBV02-01*01	TCRBV02	TCRBV02-01	01				TCRBD01-01*01	TCRBD01	TCRBD01-01	01				TCRBJ01-04*01	TCRBJ01	TCRBJ01-04	01				8	5	5	1	5	6	39	48	53	59	64	1	In	VDJ
CTGGAGTCAGCTACCCGCTCCCAGACATCTGTGTATTTCTGCGCCAGCAAGTTCGGGGAGGCTGGAAACACCATATATTTTGGAGAG	CASKFGEAGNTIYF	2	3.3336257566453196E-4	42	TCRBV10-02*01	TCRBV10	TCRBV10-02	01				TCRBD02-01*02	TCRBD02	TCRBD02-01	02				TCRBJ01-03*01	TCRBJ01	TCRBJ01-03	01				7	6	9	1	0	2	39	49	55	-1	61	2	In	VDJ
ATCCGGTCCACAAAGCTGGAGGACTCAGCCATGTACTTCTGTGCCAGCAGTGCTATGACAGGAGGCACTGAAGCTTTCTTTGGACAA	CASSAMTGGTEAFF	1	1.4036318975348716E-4	42	TCRBV02-01*01	TCRBV02	TCRBV02-01	01				TCRBD01-01*01	TCRBD01	TCRBD01-01	01				TCRBJ01-01*01	TCRBJ01	TCRBJ01-01	01				4	4	2	4	3	4	39	52	56	62	65	1	In	VDJ
TTGGAGTCGGCTGCTCCCTCCCAAACATCTGTGTACTTCTGTGCCAGCAGCCTAGCCCGGACAGTCCCGGACTACACCTTCGGTTCG	CASSLARTVPDYTF	1	1.2574202415416557E-4	42	TCRBV06	TCRBV06	unresolved			TCRBV06-02,TCRBV06-03		TCRBD01-01*01	TCRBD01	TCRBD01-01	01				TCRBJ01-02*01	TCRBJ01	TCRBJ01-02	01				6	8	1	5	7	10	39	50	58	64	71	1	In	VDJ
CCGCTCAGGCTGGAGTTGGCTGCTCCCTCCCAGACATCTGTGTACTTCTGTGCCAGCAGTTGGGACAAGGAGCAGTACTTCGGGCCG	CASSWDKEQYF	1	1.462116559932158E-4	33	TCRBV06-06	TCRBV06	TCRBV06-06				01,02	TCRBD01-01*01	TCRBD01	TCRBD01-01	01				TCRBJ02-07*01	TCRBJ02	TCRBJ02-07	01				4	0	0	6	2	7	48	-1	61	67	69	1	In	VDJ
CTGCTGTCGGCTGCTCCCTCCCAGACATCTGTGTACTTCTGTGCCAGCAGGGCGACAGGGGTAGGGGACGGCTACACCTTCGGTTCG	CASRATGVGDGYTF	1	9.35754598356581E-5	42	TCRBV06-05*01	TCRBV06	TCRBV06-05	01				TCRBD01-01*01	TCRBD01	TCRBD01-01	01				TCRBJ01-02*01	TCRBJ01	TCRBJ01-02	01				6	3	2	2	8	8	39	50	53	61	69	1	In	VDJ
ACGATCCAGCGCACACAGCAGGAGGACTCGGCCGTGTATCTCTGTGCCAGCAGCTCGCAGGAAAACACTGAAGCTTTCTTTGGACAA	CASSSQENTEAFF	2	3.743018393426324E-4	39	TCRBV07-02*01	TCRBV07	TCRBV07-02	01				TCRBD01-01*01	TCRBD01	TCRBD01-01	01				TCRBJ01-01*01	TCRBJ01	TCRBJ01-01	01				4	2	4	4	2	2	42	55	57	61	63	2	In	VDJ
GTGACATCGGCCCAAAAGAACCCGACAGCTTTCTATCTCTGTGCCAGTAGTTTAGGGGGGGGCGGAGAGACCCAGTACTTCGGGCCA	CASSLGGGGETQYF	1	1.5790858847267305E-4	42	TCRBV19-01	TCRBV19	TCRBV19-01				01,02	TCRBD02-01*01	TCRBD02	TCRBD02-01	01				TCRBJ02-05*01	TCRBJ02	TCRBJ02-05	01				1	0	9	0	3	4	39	-1	55	62	65	1	In	VDJ
GAGTCGCCCAGCCCCAACCAGACCTCTCTGTACTTCTGTGCCAGCAGTTCAAACAGGGGGCGAGGCAATGAGCAGTTCTTCGGGCCA	CASSSNRGRGNEQFF	1	1.5498435535280872E-4	45	TCRBV27-01*01	TCRBV27	TCRBV27-01	01				TCRBD01-01*01	TCRBD01	TCRBD01-01	01				TCRBJ02-01*01	TCRBJ02	TCRBJ02-01	01				4	3	3	0	4	6	36	49	52	61	65	1	In	VDJ
GCCCAGCCCCAACCAGACCTCTCTGTACTTCTGTGCCAGCAGTTTTAGGACAAGCCTTCCCCTGGAAACACCATATATTTTGGAGAG		1	1.9592361903090913E-4	50	TCRBV27-01*01	TCRBV27	TCRBV27-01	01				TCRBD01-01*01	TCRBD01	TCRBD01-01	01				TCRBJ01-03*01	TCRBJ01	TCRBJ01-03	01				3	2	1	6	9	2	31	45	47	52	61	1	Out	VDJ
ATCCAGCGCACACAGCAGGAGGACTCGGCCGTGTATCTCTGTGCCAGCAGCCTCGACAAGGCCAAAAACATTCAGTACTTCGGCGCC	CASSLDKAKNIQYF	4	6.316343538906922E-4	42	TCRBV07-02*01	TCRBV07	TCRBV07-02	01				TCRBD01-01*01	TCRBD01	TCRBD01-01	01				TCRBJ02-04*01	TCRBJ02	TCRBJ02-04	01				5	3	2	6	2	1	39	51	54	58	60	4	In	VDJ
TCGGCTGCTCCCTCCCAAACATCTGTGTACTTCTGTGCCATAACCAGGGGGTCTGGGACAGGGCACTACGAGCAGTACTTCGGGCCG	CAITRGSGTGHYEQYF	1	1.286662572740299E-4	48	TCRBV06	TCRBV06	unresolved			TCRBV06-02,TCRBV06-03		TCRBD01-01*01	TCRBD01	TCRBD01-01	01				TCRBJ02-07*01	TCRBJ02	TCRBJ02-07	01				10	14	0	3	2	3	33	40	54	63	65	1	In	VDJ
CAGCGCACAGAGCAGGGGGACTCGGCCATGTATCTCTGTGCCAGCAGCTTATTAGAGGGGGGGGCCTACGAGCAGTACTTCGGGCCG	CASSLLEGGAYEQYF	1	1.6375705471240168E-4	45	TCRBV07-09	TCRBV07	TCRBV07-09				01,03	TCRBD02-01*01	TCRBD02	TCRBD02-01	01				TCRBJ02-07*01	TCRBJ02	TCRBJ02-07	01				2	5	9	0	1	2	36	51	56	63	64	1	In	VDJ
ACAGTGACCAGTGCCCATCCTGAAGACAGCAGCTTCTACATCTGCAGTGCTAGAGCGGGGGTCGGAAACACCATATATTTTGGAGAG	CSARAGVGNTIYF	1	1.462116559932158E-4	39	TCRBV20	TCRBV20	unresolved			TCRBV20-01,TCRBV20-or09_02		TCRBD02-01*01	TCRBD02	TCRBD02-01	01				TCRBJ01-03*01	TCRBJ01	TCRBJ01-03	01				1	0	8	2	2	4	42	-1	55	61	63	1	In	VDJ
CCCCTCACTCTGGAGTCTGCTGCCTCCTCCCAGACATCTGTATATTTCTGCGCCAGCAGTGCCTTCAGTGAGCAGTTCTTCGGGCCA	CASSAFSEQFF	1	1.900751527911805E-4	33	TCRBV10-01	TCRBV10	TCRBV10-01				01,02	TCRBD01-01*01	TCRBD01	TCRBD01-01	01				TCRBJ02-01*01	TCRBJ02	TCRBJ02-01	01				4	4	4	5	0	9	48	61	65	-1	68	1	In	VDJ
GTGAACGCCTTGGAGCTGGACGACTCGGCCCTGTATCTCTGTGCCAGCAGCCTGCCGGGTCCCAGGGCTGAGCAGTTCTTCGGGCCA	CASSLPGPRAEQFF	1	1.3743895663362283E-4	42	TCRBV05-04*01	TCRBV05	TCRBV05-04	01				TCRBD01-01*01	TCRBD01	TCRBD01-01	01				TCRBJ02-01*01	TCRBJ02	TCRBJ02-01	01				4	11	4	3	1	9	39	51	62	67	68	1	In	VDJ
CGCACACAGCAGGAGGACTCGGCCGTGTATCTCTGTGCCAGCAGCACACGTACCCAGGGGTTAAATCAGCCCCAGCATTTTGGTGAT	CASSTRTQGLNQPQHF	1	1.5498435535280872E-4	48	TCRBV07-02*01	TCRBV07	TCRBV07-02	01				TCRBD01-01*01	TCRBD01	TCRBD01-01	01				TCRBJ01-05*01	TCRBJ01	TCRBJ01-05	01				5	9	4	2	3	4	33	45	54	60	63	1	In	VDJ
CTGAGCTCTCTGGAGCTGGGGGACTCAGCTTTGTATTTCTGTGCCAGCAGCGTCCAGGGCGTGCCCTACGAGCAGTACTTCGGGCCG	CASSVQGVPYEQYF	2	2.3686288270900957E-4	42	TCRBV09-01	TCRBV09	TCRBV09-01				01,02	TCRBD01-01*01	TCRBD01	TCRBD01-01	01				TCRBJ02-07*01	TCRBJ02	TCRBJ02-07	01				2	1	4	3	5	2	39	53	54	59	64	2	In	VDJ
ACCAGTGCCCATCCTGAAGACAGCAGCTTCTACATCTGCAGTGCTAGGAGGGGGGTTTCTGACACCGGGGAGCTGTTTTTTGGAGAA	CSARRGVSDTGELFF	1	1.1989355791443694E-4	45	TCRBV20	TCRBV20	unresolved			TCRBV20-01,TCRBV20-or09_02				unresolved		TCRBD01,TCRBD02	TCRBD01-01,TCRBD02-01		TCRBJ02-02*01	TCRBJ02	TCRBJ02-02	01				3	1	5	1	7	3	36	47	48	54	61	1	In	VDJ
AGCACCTTGGAGCTGGGGGACTCGGCCCTTTATCTTTGCGCCAGCAGCTTCTTGGAGCCCGGGTTCCACGAGCAGTACTTCGGGCCG	CASSFLEPGFHEQYF	1	9.649969295552242E-5	45	TCRBV05-01*01	TCRBV05	TCRBV05-01	01				TCRBD02-01	TCRBD02	TCRBD02-01				01,02	TCRBJ02-07*01	TCRBJ02	TCRBJ02-07	01				2	9	8	4	4	5	36	50	59	63	67	1	In	VDJ
CAGCCCTCAGAACCCAGGGACTCAGCTGTGTACTTCTGTGCCAGCAGTTCATCGCCTAGCGGAAACTACGAGCAGTACTTCGGGCCG	CASSSSPSGNYEQYF	1	1.2281779103430127E-4	45	TCRBV12	TCRBV12	unresolved			TCRBV12-03,TCRBV12-04		TCRBD02-01	TCRBD02	TCRBD02-01				01,02	TCRBJ02-07*01	TCRBJ02	TCRBJ02-07	01				4	6	4	5	3	3	36	49	55	62	65	1	In	VDJ
GCCTTGTTGCTGGGGGACTCGGCCCTCTATCTCTGTGCCAGCAGAGCCGAAGCGTTCGGGGTCACAGATACGCAGTATTTTGGCCCA	CASRAEAFGVTDTQYF	1	1.2574202415416557E-4	48	TCRBV05-06*01	TCRBV05	TCRBV05-06	01				TCRBD02-01*01	TCRBD02	TCRBD02-01	01				TCRBJ02-03*01	TCRBJ02	TCRBJ02-03	01				5	12	8	3	1	2	33	44	56	61	62	1	In	VDJ
AGCTCTCTGGAGCTGGGGGACTCAGCTTTGTATTTCTGTGCCAGCAGCGTAGGGACTAGCGTTGAATACGAGCAGTACTTCGGGCCG	CASSVGTSVEYEQYF	1	9.35754598356581E-5	45	TCRBV09-01	TCRBV09	TCRBV09-01				01,02	TCRBD02-01	TCRBD02	TCRBD02-01				01,02	TCRBJ02-07*01	TCRBJ02	TCRBJ02-07	01				0	0	1	6	5	4	36	-1	52	61	66	1	In	VDJ
GCTCCCTCCCAGACATCTGTGTACTTCTGTGCCAGCAGTCTCTCCCCCCGGGACTTCTATCAATACAATGAGCAGTTCTTCGGGCCA	CASSLSPRDFYQYNEQFF	1	1.3743895663362283E-4	54	TCRBV06	TCRBV06	unresolved			TCRBV06-01,TCRBV06-05,TCRBV06-06		TCRBD02-01	TCRBD02	TCRBD02-01				01,02	TCRBJ02-01*01	TCRBJ02	TCRBJ02-01	01				5	10	0	10	8	4	27	39	49	55	63	1	In	VDJ
AATGTGAACGCCTTGGAGCTGGACGACTCGGCCCTGTATCTCTGTGCCAGCTCTCCAAGGGGCCCCTACGAGCAGTACTTCGGGCCG	CASSPRGPYEQYF	1	1.1989355791443694E-4	39	TCRBV05-04*01	TCRBV05	TCRBV05-04	01				TCRBD01-01*01	TCRBD01	TCRBD01-01	01				TCRBJ02-07*01	TCRBJ02	TCRBJ02-07	01				7	6	5	2	2	2	42	51	57	62	64	1	In	VDJ
AGTGCCCATCCTGAAGACAGCAGCTTCTACATCTGCAGTGCCCAAGACACGGACAGGGGAGGGTTCAATGAGCAGTTCTTCGGGCCA	CSAQDTDRGGFNEQFF	1	1.1404509167470831E-4	48	TCRBV20	TCRBV20	unresolved			TCRBV20-01,TCRBV20-or09_02		TCRBD01-01*01	TCRBD01	TCRBD01-01	01				TCRBJ02-01*01	TCRBJ02	TCRBJ02-01	01				6	9	1	2	6	6	33	41	50	59	65	1	In	VDJ
GAGTCGGCTGCTCCCTCCCAAACATCTGTGTACTTCTGTGCCAGCAGTTACTCGACGAGACAGGGGTTTGGCTACACCTTCGGTTCG	CASSYSTRQGFGYTF	1	1.2574202415416557E-4	45	TCRBV06	TCRBV06	unresolved			TCRBV06-02,TCRBV06-03		TCRBD01-01*01	TCRBD01	TCRBD01-01	01				TCRBJ01-02*01	TCRBJ01	TCRBJ01-02	01				0	5	2	2	2	7	36	53	58	66	68	1	In	VDJ
CGGTCCACAAAGCTGGAGGACTCAGCCATGTACTTCTGTGCCAGCAGTGAAAGGGGGGGTGGCAATCAGCCCCAGCATTTTGGTGAT	CASSERGGGNQPQHF	1	1.3451472351375853E-4	45	TCRBV02-01*01	TCRBV02	TCRBV02-01	01				TCRBD02-01*01	TCRBD02	TCRBD02-01	01				TCRBJ01-05*01	TCRBJ01	TCRBJ01-05	01				2	1	9	0	2	2	36	51	52	59	61	1	In	VDJ
GCCAGAAGACTCAGCCCTGTATCTCTGCGCCAGCAGCCATCCCCGGGACAGGGTGTACCCCACCAAGAGACCCAGTACTTCGGGCCA		1	9.35754598356581E-5	56	TCRBV04-01*01	TCRBV04	TCRBV04-01	01				TCRBD01-01*01	TCRBD01	TCRBD01-01	01				TCRBJ02-05*01	TCRBJ02	TCRBJ02-05	01				3	5	0	3	8	0	25	39	44	53	61	1	Out	VDJ
ACGATCCAGCGCACACAGCAGGAGGACTCGGCCGTGTATCTCTGTGCCAGCAGCTTAAATGTGAACCAGCCCCAGCATTTTGGTGAT	CASSLNVNQPQHF	1	1.5498435535280872E-4	39	TCRBV07-02*01	TCRBV07	TCRBV07-02	01						unresolved		TCRBD01,TCRBD02	TCRBD01-01,TCRBD02-01		TCRBJ01-05*01	TCRBJ01	TCRBJ01-05	01				2	5	2	8	2	7	42	57	62	64	66	1	In	VDJ
ATCCAGCCTGCAGAGCTTGGGGACTCGGCCGTGTATCTCTGTGCCAGCAGCCCCTACAGGGCCCCCTACGAGCAGTACTTCGGGCCG	CASSPYRAPYEQYF	1	1.1989355791443694E-4	42	TCRBV11-03*01	TCRBV11	TCRBV11-03	01				TCRBD01-01*01	TCRBD01	TCRBD01-01	01				TCRBJ02-07*01	TCRBJ02	TCRBJ02-07	01				5	4	3	3	3	2	39	51	55	61	64	1	In	VDJ
ACAGTGACCAGTGCCCATCCTGAAGACAGCAGCTTCTACATCTGCAGTGCTGCCGGACAGTGGGACACTGAAGCTTTCTTTGGACAA	CSAAGQWDTEAFF	1	1.0819662543497968E-4	39	TCRBV20	TCRBV20	unresolved			TCRBV20-01,TCRBV20-or09_02		TCRBD01-01*01	TCRBD01	TCRBD01-01	01				TCRBJ01-01*01	TCRBJ01	TCRBJ01-01	01				5	3	1	5	4	3	42	51	54	60	64	1	In	VDJ
ACCAGTGCCCATCCTGAAGACAGCAGCTTCTACATCTGCAGTGCTCCATACTATCTAGCGGGTAACAATGAGCAGTTCTTCGGGCCA	CSAPYYLAGNNEQFF	1	1.1112085855484399E-4	45	TCRBV20	TCRBV20	unresolved			TCRBV20-01,TCRBV20-or09_02		TCRBD02-01	TCRBD02	TCRBD02-01				01,02	TCRBJ02-01*01	TCRBJ02	TCRBJ02-01	01				5	9	4	4	2	5	36	45	54	62	64	1	In	VDJ
CGCACTGCAGCAAGAAGACTCAGCTGCGTATCTCTGCACCAGCAGCCAAGTGCCTCCGCAGGGGAGCATGAGCAGTTCTTCGGGCCA		1	7.895429423633652E-5	47	TCRBV01-01*01	TCRBV01	TCRBV01-01	01				TCRBD01-01*01	TCRBD01	TCRBD01-01	01				TCRBJ02-01*01	TCRBJ02	TCRBJ02-01	01				1	8	4	2	3	8	34	50	58	64	67	1	Out	VDJ
GTGAACGCCTTGGAGCTGGAGGACTCGGCCCTGTATCTCTGTGCCAGCAGCTTGGTCGGGCACACCTACGAGCAGTACTTCGGGCCG	CASSLVGHTYEQYF	1	1.6375705471240168E-4	42	TCRBV05-08*01	TCRBV05	TCRBV05-08	01						unresolved		TCRBD01,TCRBD02	TCRBD01-01,TCRBD02-01		TCRBJ02-07*01	TCRBJ02	TCRBJ02-07	01				0	2	8	0	3	2	39	55	57	61	64	1	In	VDJ
CAGCGCACACAGCAGGAGGACTCCGCCGTGTATCTCTGTGCCAGCAGCTTAGTAGGGGGACATAACACTGAAGCTTTCTTTGGACAA	CASSLVGGHNTEAFF	2	1.9299938591104483E-4	45	TCRBV07-08*01	TCRBV07	TCRBV07-08	01				TCRBD01-01*01	TCRBD01	TCRBD01-01	01				TCRBJ01-01*01	TCRBJ01	TCRBJ01-01	01				1	4	0	6	1	2	36	52	56	62	63	2	In	VDJ
CGCACACAGCAGGAGGACTCGGCCGTGTATCTCTGTGCCAGCAGCTTAGTCGGCGGGTACGGATCAGATACGCAGTATTTTGGCCCA	CASSLVGGYGSDTQYF	1	1.6083282159253735E-4	48	TCRBV07-02*01	TCRBV07	TCRBV07-02	01				TCRBD02-01	TCRBD02	TCRBD02-01				01,02	TCRBJ02-03*01	TCRBJ02	TCRBJ02-03	01				1	3	7	4	7	4	33	49	52	57	64	1	In	VDJ
ACCAGTGCCCATCCTGAAGACAGCAGCTTCTACATCTGCAGTGCCGCCAACAGGGCTAGGAACACCGGGGAGCTGTTTTTTGGAGAA	CSAANRARNTGELFF	1	1.1696932479457262E-4	45	TCRBV20	TCRBV20	unresolved			TCRBV20-01,TCRBV20-or09_02		TCRBD01-01*01	TCRBD01	TCRBD01-01	01				TCRBJ02-02*01	TCRBJ02	TCRBJ02-02	01				6	5	3	3	4	1	36	44	49	55	59	1	In	VDJ
GAGTCCGCCAGCACCAACCAGACATCTATGTACCTCTGTGCCAGCAGTTCAGACGGAAGAAGCTCCTACGAGCAGTACTTCGGGCCG	CASSSDGRSSYEQYF	1	1.491358891130801E-4	45	TCRBV28-01*01	TCRBV28	TCRBV28-01	01						unresolved		TCRBD01,TCRBD02	TCRBD01-01,TCRBD02-01		TCRBJ02-07*01	TCRBJ02	TCRBJ02-07	01				4	5	1	8	5	0	36	49	54	57	62	1	In	VDJ
GCAGAGCAGGGGGACTCGGCCGTGTATGTCTGTGCAAGTCGCTTAGCGTGGGCCGGAGGGTACCAAGAGACCCAGTACTTCGGGCCA	CASRLAWAGGYQETQYF	1	1.286662572740299E-4	51	TCRBV12-02*01	TCRBV12	TCRBV12-02	01				TCRBD02-01*02	TCRBD02	TCRBD02-01	02				TCRBJ02-05*01	TCRBJ02	TCRBJ02-05	01				0	7	10	0	1	0	30	47	54	60	61	1	In	VDJ
CTGCTGTCGGCTGCTCCCTCCCAGACATCTGTGTACTTCTGTGCCAGCGCCAACACAGTAGCCAAAAACATTCAGTACTTCGGCGCC	CASANTVAKNIQYF	2	2.3393864958914525E-4	42	TCRBV06-05*01	TCRBV06	TCRBV06-05	01				TCRBD01-01*01	TCRBD01	TCRBD01-01	01				TCRBJ02-04*01	TCRBJ02	TCRBJ02-04	01				8	6	3	5	1	0	39	48	54	58	59	2	In	VDJ
CAGCGCACAGAGCGGGGGGACTCAGCCGTGTATCTCTGTGCCAGCAGCCTCAGCGGGAGGGTCTACAATGAGCAGTTCTTCGGGCCA	CASSLSGRVYNEQFF	1	1.4036318975348716E-4	45	TCRBV07-03*01	TCRBV07	TCRBV07-03	01				TCRBD02-01*02	TCRBD02	TCRBD02-01	02				TCRBJ02-01*01	TCRBJ02	TCRBJ02-01	01				5	3	6	0	1	3	36	48	51	61	62	1	In	VDJ
GCCCTGCAGCCAGAAGACTCAGCCCTGTATCTCTGCGCCAGCAGCCAAGAAGGGGGTAGAACTAATGAAAAACTGTTTTTTGGCAGT	CASSQEGGRTNEKLFF	7	0.0010819662543497968	48	TCRBV04-01*01	TCRBV04	TCRBV04-01	01				TCRBD01-01*01	TCRBD01	TCRBD01-01	01				TCRBJ01-04*01	TCRBJ01	TCRBJ01-04	01				0	0	5	1	3	1	33	-1	50	56	59	7	In	VDJ
TCTCTGGAGCTGGGGGACTCAGCTTTGTATTTCTGTGCCAGCAGCGTAGGTGACAGGGAGGGAACCTACGAGCAGTACTTCGGGCCG	CASSVGDREGTYEQYF	1	9.065122671579379E-5	48	TCRBV09-01	TCRBV09	TCRBV09-01				01,02			unresolved		TCRBD01,TCRBD02	TCRBD01-01,TCRBD02-01		TCRBJ02-07*01	TCRBJ02	TCRBJ02-07	01				0	2	2	3	6	2	33	49	51	58	64	1	In	VDJ
CCCTCAGAACCCAGGGACTCAGCTGTGTACTTCTGTGCCAGCAGTTCGGGTTTAGGGACAGGGAACACTGAAGCTTTCTTTGGACAA	CASSSGLGTGNTEAFF	1	1.286662572740299E-4	48	TCRBV12	TCRBV12	unresolved			TCRBV12-03,TCRBV12-04		TCRBD01-01*01	TCRBD01	TCRBD01-01	01				TCRBJ01-01*01	TCRBJ01	TCRBJ01-01	01				4	8	0	4	0	1	33	46	54	-1	62	1	In	VDJ
CACGCCCTGCAGCCAGAAGACTCAGCCCTGTATCTCTGCGCCAGCAGCCAAGTCCCGGATACCTACAATGAGCAGTTCTTCGGGCCA	CASSQVPDTYNEQFF	2	2.3978711582887388E-4	45	TCRBV04-01*01	TCRBV04	TCRBV04-01	01						unresolved		TCRBD01,TCRBD02	TCRBD01-01,TCRBD02-01		TCRBJ02-01*01	TCRBJ02	TCRBJ02-01	01				1	4	1	8	2	2	36	52	56	59	61	2	In	VDJ
CCAGCCTGCAGAGCTTGGGGACTCGGCCGTGTATCTCTGTGCCAGCAGCTTACAGGGGCTCATCCCTACGAGCAGTACTTCGGGCCG		1	1.1989355791443694E-4	44	TCRBV11-03*01	TCRBV11	TCRBV11-03	01				TCRBD01-01*01	TCRBD01	TCRBD01-01	01				TCRBJ02-07*01	TCRBJ02	TCRBJ02-07	01				2	0	4	2	6	2	37	-1	52	58	64	1	Out	VDJ
CTGTAGTCTGCTGCCTCCTCCCAGACATCTGTATATTTCTGCGCCAGCAGTGAGTCCGGGACAGGGGTCGAGCAGTACTTCGGGCCG	CASSESGTGVEQYF	3	4.8249846477761205E-4	42	TCRBV10-01	TCRBV10	TCRBV10-01				01,02	TCRBD01-01*01	TCRBD01	TCRBD01-01	01				TCRBJ02-07*01	TCRBJ02	TCRBJ02-07	01				0	1	0	2	1	6	39	56	57	67	68	3	In	VDJ
ACCCTGCAGCCAGAAGACTCGGCCCTGTATCTCTGTGCCAGCAGCCAAGAGATGGCCTCGGACTCCTACGAGCAGTACTTCGGGCCG	CASSQEMASDSYEQYF	5	7.310582799660789E-4	48	TCRBV04-02*01	TCRBV04	TCRBV04-02	01						unresolved		TCRBD01,TCRBD02	TCRBD01-01,TCRBD02-01		TCRBJ02-07*01	TCRBJ02	TCRBJ02-07	01				0	9	1	8	0	0	33	50	59	-1	62	5	In	VDJ
TCGGCTGCTCCCTCCCAAACATCTGTGTACTTCTGTGCCAGCAGTTACCCTGGTTATCGAGAATCAGATACGCAGTATTTTGGCCCA	CASSYPGYRESDTQYF	1	1.3451472351375853E-4	48	TCRBV06	TCRBV06	unresolved			TCRBV06-02,TCRBV06-03		TCRBD02-01*02	TCRBD02	TCRBD02-01	02				TCRBJ02-03*01	TCRBJ02	TCRBJ02-03	01				2	10	11	2	3	4	33	48	58	61	64	1	In	VDJ
TTGGAGATCCAGCGCACAGAGCAGGGGGACTCGGCCATGTATCTCTGTGCCAGCAGTCCTCCAGGGAATGAGCAGTTCTTCGGGCCA	CASSPPGNEQFF	2	2.0177208527063776E-4	36	TCRBV07-09	TCRBV07	TCRBV07-09				01,03	TCRBD01-01*01	TCRBD01	TCRBD01-01	01				TCRBJ02-01*01	TCRBJ02	TCRBJ02-01	01				6	5	4	3	0	7	45	56	61	-1	66	2	In	VDJ
GTGACCAGTGCCCATCCTGAAGACAGCAGCTTCTACATCTGCAGTGCTAGAAGTGTCCGCGGGATGGAGCCCCAGCATTTTGGTGAT	CSARSVRGMEPQHF	1	9.942392607538673E-5	42	TCRBV20	TCRBV20	unresolved			TCRBV20-01,TCRBV20-or09_02		TCRBD02-01*02	TCRBD02	TCRBD02-01	02				TCRBJ01-05*01	TCRBJ01	TCRBJ01-05	01				2	7	7	3	3	8	39	51	58	64	67	1	In	VDJ
TCAGCTACCCGCTCCCAGACATCTGTGTATTTCTGCGCCAGCAGTGGGACAGGGGTCTCTGGGGCCAACGTCCTGACTTTCGGGGCC	CASSGTGVSGANVLTF	1	1.462116559932158E-4	48	TCRBV10-02*01	TCRBV10	TCRBV10-02	01				TCRBD01-01*01	TCRBD01	TCRBD01-01	01				TCRBJ02-06*01	TCRBJ02	TCRBJ02-06	01				4	0	1	2	1	0	33	-1	46	55	56	1	In	VDJ
CCCCAACCAGACAGCTCTTTACTTCTGTGCCACCAGTGACGACTAGCGGGAGAGGCTTTCTCTCAAGAGACCCAGTACTTCGGGCCA		1	9.649969295552242E-5	56	TCRBV24	TCRBV24	unresolved			TCRBV24-01,TCRBV24-or09_02		TCRBD02-01*02	TCRBD02	TCRBD02-01	02				TCRBJ02-05*01	TCRBJ02	TCRBJ02-05	01				4	1	2	2	11	2	25	39	40	52	63	1	Out	VDJ
GCCTTGGAGCTGGACGACTCGGCCCTGTATCTCTGTGCCAGCAGCTTCCCTAGCGGGGGGGACTACAATGAGCAGTTCTTCGGGCCA	CASSFPSGGDYNEQFF	1	1.315904903938942E-4	48	TCRBV05-04*01	TCRBV05	TCRBV05-04	01				TCRBD02-01*01	TCRBD02	TCRBD02-01	01				TCRBJ02-01*01	TCRBJ02	TCRBJ02-01	01				2	2	4	0	1	3	33	47	49	61	62	1	In	VDJ
ACGATTCAGCGCACAGAGCAGCGGGACTCAGCCATGTATCGCTGTGCCAGCAGCTTCAACATGGACACTGAAGCTTTCTTTGGACAA	CASSFNMDTEAFF	1	1.315904903938942E-4	39	TCRBV07-07*01	TCRBV07	TCRBV07-07	01				TCRBD01-01*01	TCRBD01	TCRBD01-01	01				TCRBJ01-01*01	TCRBJ01	TCRBJ01-01	01				3	2	3	6	3	3	42	56	58	61	64	1	In	VDJ
CTGATCCTGGAGTCGCCCAGCCCCAACCAGACCTCTCTGTACTTCTGTGCCAGCCCCCTCCACACCGGGGAGCTGTTTTTTGGAGAA	CASPLHTGELFF	1	1.5498435535280872E-4	36	TCRBV27-01*01	TCRBV27	TCRBV27-01	01				TCRBD02-01	TCRBD02	TCRBD02-01				01,02	TCRBJ02-02*01	TCRBJ02	TCRBJ02-02	01				8	3	4	10	2	3	45	54	57	59	61	1	In	VDJ
AATTCCCTGGAGCTTGGTGACTCTGCTGTGTATTTCTGTGCCAGCAGCCAAGTAGGTTGGGACAACTATGGCTACACCTTCGGTTCG	CASSQVGWDNYGYTF	1	1.3451472351375853E-4	45	TCRBV03	TCRBV03	unresolved			TCRBV03-01,TCRBV03-02				unresolved		TCRBD01,TCRBD02	TCRBD01-01,TCRBD02-01		TCRBJ01-02*01	TCRBJ01	TCRBJ01-02	01				1	6	0	7	0	2	36	52	58	-1	63	1	In	VDJ
GTTGCTGGGGGACTCGGCCCTCTATCTCTGTGCCAGCAGCTTTCAACCCCCACTAGGGAGTGCACAGATACGCAGTATTTTGGCCCA		1	1.1989355791443694E-4	53	TCRBV05-06*01	TCRBV05	TCRBV05-06	01				TCRBD02-01	TCRBD02	TCRBD02-01				01,02	TCRBJ02-03*01	TCRBJ02	TCRBJ02-03	01				2	9	3	8	5	1	28	42	51	56	61	1	Out	VDJ
AGCACCTTGGAGCTGGGGGACTCGGCCCTTTATCTTTGCGCCAGCAGCTTGGGAGGGACAGACACCGGGGAGCTGTTTTTTGGAGAA	CASSLGGTDTGELFF	1	1.1112085855484399E-4	45	TCRBV05-01*01	TCRBV05	TCRBV05-01	01				TCRBD01-01*01	TCRBD01	TCRBD01-01	01				TCRBJ02-02*01	TCRBJ02	TCRBJ02-02	01				0	2	0	5	0	3	36	52	54	-1	61	1	In	VDJ
ACGATCCAGCGCACACAGCAGGAGGACTCGGCCGTGTATCTCTGTGCCAGCAGCCCCGGACGGTCCTATGGCTACACCTTCGGTTCG	CASSPGRSYGYTF	1	1.4036318975348716E-4	39	TCRBV07-02*01	TCRBV07	TCRBV07-02	01						unresolved		TCRBD01,TCRBD02	TCRBD01-01,TCRBD02-01		TCRBJ01-02*01	TCRBJ01	TCRBJ01-02	01				5	3	1	7	4	4	42	54	57	61	65	1	In	VDJ
ACCTTGGAGCTGGGGGACTCGGCCCTTTATCTTTGCGCCAGCAGCCAAGGGACAGGGGGGAGCGCAGATACGCAGTATTTTGGCCCA	CASSQGTGGSADTQYF	1	1.0234815919525105E-4	48	TCRBV05-01*01	TCRBV05	TCRBV05-01	01				TCRBD01-01*01	TCRBD01	TCRBD01-01	01				TCRBJ02-03*01	TCRBJ02	TCRBJ02-03	01				4	3	0	1	5	4	33	45	48	59	64	1	In	VDJ
ATCCGGTCCACAAAGCTGGAGGACTCAGCCATGTACTTCTGTGCCAGCAGTGACACCGGGACAGGAAACATTCAGTACTTCGGCGCC	CASSDTGTGNIQYF	2	1.871509196713162E-4	42	TCRBV02-01*01	TCRBV02	TCRBV02-01	01				TCRBD01-01*01	TCRBD01	TCRBD01-01	01				TCRBJ02-04*01	TCRBJ02	TCRBJ02-04	01				3	4	0	4	0	6	39	53	57	-1	65	2	In	VDJ
CAGCAGGTAGTGCGAGGAGATTCGGCAGCTTATTTCTGTGCCAGCTCACCCCCTACGAGGGGGCTAGCCGAGCAGTACTTCGGGCCG	CASSPPTRGLAEQYF	1	1.286662572740299E-4	45	TCRBV18-01*01	TCRBV18	TCRBV18-01	01				TCRBD01-01*01	TCRBD01	TCRBD01-01	01				TCRBJ02-07*01	TCRBJ02	TCRBJ02-07	01				3	7	5	0	4	6	36	50	57	64	68	1	In	VDJ
ATCCAGCCCTCAGAACCCAGGGACTCAGCTGTGTACTTCTGTGCCAGCAGTTTAGCGGGGGGGAACACTGAAGCTTTCTTTGGACAA	CASSLAGGNTEAFF	1	1.2574202415416557E-4	42	TCRBV12	TCRBV12	unresolved			TCRBV12-03,TCRBV12-04		TCRBD02-01*01	TCRBD02	TCRBD02-01	01				TCRBJ01-01*01	TCRBJ01	TCRBJ01-01	01				0	0	9	1	0	1	39	-1	56	-1	62	1	In	VDJ
ATCCGGTCCACAAAGCTGGAGGACTCAGCCATGTACTTCTGTGCCAGCAGTGAAGGGGGGATTAACTATGGCTACACCTTCGGTTCG	CASSEGGINYGYTF	1	1.2281779103430127E-4	42	TCRBV02-01*01	TCRBV02	TCRBV02-01	01						unresolved		TCRBD01,TCRBD02	TCRBD01-01,TCRBD02-01		TCRBJ01-02*01	TCRBJ01	TCRBJ01-02	01				1	0	6	1	2	1	39	-1	55	60	62	1	In	VDJ
TCAGAACCCAGGGACTCAGCTGTGTACTTCTGTGCCAGCAGACCAACAGGGGTAACCCAGTACGACGATGGCTACACCTTCGGTTCG	CASRPTGVTQYDDGYTF	1	1.1404509167470831E-4	51	TCRBV12	TCRBV12	unresolved			TCRBV12-03,TCRBV12-04		TCRBD01-01*01	TCRBD01	TCRBD01-01	01				TCRBJ01-02*01	TCRBJ01	TCRBJ01-02	01				6	4	3	2	15	6	30	41	45	52	67	1	In	VDJ
ATCCGGTCCACAAAGCTGGAGGACTCAGCCATGTACTTCTGTGCCAGCATCCTATACGAGACCCAAGAGACCCAGTACTTCGGGCCA	CASILYETQETQYF	1	1.1404509167470831E-4	42	TCRBV02-01*01	TCRBV02	TCRBV02-01	01						unresolved		TCRBD01,TCRBD02	TCRBD01-01,TCRBD02-01		TCRBJ02-05*01	TCRBJ02	TCRBJ02-05	01				7	10	2	7	0	1	39	49	59	-1	62	1	In	VDJ
CTGAAGATCCAGCCCTCAGAACCCAGGGACTCAGCTGTGTACTTCTGTGCCAGCAGTTGGGTTTGGGGAGCCCAGCATTTTGGTGAT	CASSWVWGAQHF	1	1.1989355791443694E-4	36	TCRBV12	TCRBV12	unresolved			TCRBV12-03,TCRBV12-04		TCRBD02-01*02	TCRBD02	TCRBD02-01	02				TCRBJ01-05*01	TCRBJ01	TCRBJ01-05	01				4	7	9	2	0	11	45	58	65	-1	70	1	In	VDJ
AATGTGAACGCCTTGTTGCTGGGGGACTCGGCCCTCTATCTCTGTGCCAGCAGCCACTGGGAGGATGAGACCCAGTACTTCGGGCCA	CASSHWEDETQYF	1	9.942392607538673E-5	39	TCRBV05-06*01	TCRBV05	TCRBV05-06	01				TCRBD02-01*02	TCRBD02	TCRBD02-01	02				TCRBJ02-05*01	TCRBJ02	TCRBJ02-05	01				4	4	9	1	2	5	42	54	58	64	66	1	In	VDJ
CTGGAGTCGGCTGCTCCCTCCCAGACATCTGTGTACTTCTGTGCCAGCAGTGAAGCAAGGGTTGTCAACGAGCAGTACTTCGGGCCG	CASSEARVVNEQYF	1	1.1696932479457262E-4	42	TCRBV06-01*01	TCRBV06	TCRBV06-01	01						unresolved		TCRBD01,TCRBD02	TCRBD01-01,TCRBD02-01		TCRBJ02-07*01	TCRBJ02	TCRBJ02-07	01				0	1	5	3	6	5	39	56	57	61	67	1	In	VDJ
GCTCCCTCCCAGACATCTGTGTACTTCTGTGCCAGCAGTCTACACAACCGGGACAGAGTTTACCAAGAGACCCAGTACTTCGGGCCA	CASSLHNRDRVYQETQYF	1	1.0527239231511536E-4	54	TCRBV06	TCRBV06	unresolved			TCRBV06-01,TCRBV06-05,TCRBV06-06		TCRBD01-01*01	TCRBD01	TCRBD01-01	01				TCRBJ02-05*01	TCRBJ02	TCRBJ02-05	01				5	10	0	5	5	0	27	39	49	56	61	1	In	VDJ
TGCTGTACCCTCTCAGACATCTGTGTACTTCTGTGCCAGCGTCCATTAGGACTTTTTTTAGCCAAAAACATTCAGTACTTCGGCGCC		1	1.6083282159253735E-4	50	TCRBV06-04	TCRBV06	TCRBV06-04				01,02	TCRBD02-01	TCRBD02	TCRBD02-01				01,02	TCRBJ02-04*01	TCRBJ02	TCRBJ02-04	01				8	8	1	10	6	0	31	40	48	53	59	1	Out	VDJ
AGTTCTAAGAAGCTCCTTCTCAGTGACTCTGGCTTCTATCTCTGTGCCCACCGGGACAGGGGTTCAGATACGCAGTATTTTGGCCCA	CAHRDRGSDTQYF	1	5.263619615755768E-5	39	TCRBV30-01*01	TCRBV30	TCRBV30-01	01				TCRBD01-01*01	TCRBD01	TCRBD01-01	01				TCRBJ02-03*01	TCRBJ02	TCRBJ02-03	01				8	4	0	2	2	4	42	48	52	62	64	1	In	VDJ
AAGATCCGGTCCACAAAGCTGGAGGACTCAGCCATGTACTTCTGTGCCAGCGGACGGGACTACCTCAATGAGCAGTTCTTCGGGCCA	CASGRDYLNEQFF	1	1.4328742287335146E-4	39	TCRBV02-01*01	TCRBV02	TCRBV02-01	01				TCRBD02-01	TCRBD02	TCRBD02-01				01,02	TCRBJ02-01*01	TCRBJ02	TCRBJ02-01	01				8	4	0	9	3	6	42	51	55	62	65	1	In	VDJ
CTTGACATCCGCTCACCAGGCCTGGGGGACGCAGCCATGTACCTGTGTGCCACCAGCAGAGTGAGAGATGAGCAGTTCTTCGGGCCA	CATSRVRDEQFF	1	1.1696932479457262E-4	36	TCRBV15-01*01	TCRBV15	TCRBV15-01	01				TCRBD02-01*02	TCRBD02	TCRBD02-01	02				TCRBJ02-01*01	TCRBJ02	TCRBJ02-01	01				1	1	11	2	2	8	45	61	62	65	67	1	In	VDJ
CCCTCAGAACCCAGGGACTCAGCTGTGTACTTCTGTGCCAGCAGTTTAAGATCGGTTTTCTCTGGAAACACCATATATTTTGGAGAG	CASSLRSVFSGNTIYF	2	2.5440828142819544E-4	48	TCRBV12	TCRBV12	unresolved			TCRBV12-03,TCRBV12-04		TCRBD02-01	TCRBD02	TCRBD02-01				01,02	TCRBJ01-03*01	TCRBJ01	TCRBJ01-03	01				2	4	8	5	4	0	33	48	52	55	59	2	In	VDJ
TCCGCCAGCACCAACCAGACATCTATGTACCTCTGTGCCAGCAGTGCCCCTTGGACGGGCCTCACCCCCGAGCAGTACTTCGGGCCG	CASSAPWTGLTPEQYF	1	1.462116559932158E-4	48	TCRBV28-01*01	TCRBV28	TCRBV28-01	01						unresolved		TCRBD01,TCRBD02	TCRBD01-01,TCRBD02-01		TCRBJ02-07*01	TCRBJ02	TCRBJ02-07	01				5	7	1	7	12	6	33	45	52	56	68	1	In	VDJ
TCTCTGGAGCTGGGGGACTCAGCTTTGTATTTCTGTGCCAGCAGCGTTGGAGGCGGGGACCTGAACACTGAAGCTTTCTTTGGACAA	CASSVGGGDLNTEAFF	2	1.1112085855484399E-4	48	TCRBV09-01	TCRBV09	TCRBV09-01				01,02	TCRBD02-01*01	TCRBD02	TCRBD02-01	01				TCRBJ01-01*01	TCRBJ01	TCRBJ01-01	01				2	5	7	3	3	0	33	47	52	58	61	2	In	VDJ
ATCCAGCGCACAGAGCAGCGGGACTCGGCCATGTATCGCTGTGCCAGCAGCTTAGACAGCGGTCCCTACGAGCAGTACTTCGGGCCG	CASSLDSGPYEQYF	1	1.1989355791443694E-4	42	TCRBV07-06*01	TCRBV07	TCRBV07-06	01				TCRBD02-01	TCRBD02	TCRBD02-01				01,02	TCRBJ02-07*01	TCRBJ02	TCRBJ02-07	01				1	2	6	5	2	2	39	55	57	62	64	1	In	VDJ
GTGAACGCCTTGGAGCTGGACGACTCGGCCCTGTATCTCTGTGCCAGCAGCTCTTCGCAGAGGGAAGAGACCCAGTACTTCGGGCCA	CASSSSQREETQYF	1	1.0234815919525105E-4	42	TCRBV05-04*01	TCRBV05	TCRBV05-04	01				TCRBD02-01*02	TCRBD02	TCRBD02-01	02				TCRBJ02-05*01	TCRBJ02	TCRBJ02-05	01				3	7	11	0	0	3	39	52	59	-1	64	1	In	VDJ
CAACCTGCAAAGCTTGAGGACTCGGCCGTGTATCTCTGTGCCAGCAGCTTAGCACTAGCGGAGTACAATGAGCAGTTCTTCGGGCCA	CASSLALAEYNEQFF	1	1.315904903938942E-4	45	TCRBV11-02*02	TCRBV11	TCRBV11-02	02				TCRBD02-01	TCRBD02	TCRBD02-01				01,02	TCRBJ02-01*01	TCRBJ02	TCRBJ02-01	01				1	1	3	5	2	4	36	52	53	61	63	1	In	VDJ
AAGATCCGGTCCACAAAGCTGGAGGACTCAGCCATGTACTTCTGTGCCAGCAGCTGGACGGTGAACACTGAAGCTTTCTTTGGACAA	CASSWTVNTEAFF	2	1.6375705471240168E-4	39	TCRBV02-01*01	TCRBV02	TCRBV02-01	01						unresolved		TCRBD01,TCRBD02	TCRBD01-01,TCRBD02-01		TCRBJ01-01*01	TCRBJ01	TCRBJ01-01	01				6	2	1	7	2	0	42	53	55	59	61	2	In	VDJ
AGGCTGGAGTTGGCTGCTCCCTCCCAGACATCTGTGTACTTCTGTGCCAGCAGTTCATCAGGGGTTTGGGCCCAGTACTTCGGGCCA	CASSSSGVWAQYF	2	2.865748457467029E-4	39	TCRBV06-06	TCRBV06	TCRBV06-06				01,02	TCRBD01-01*01	TCRBD01	TCRBD01-01	01				TCRBJ02-05*01	TCRBJ02	TCRBJ02-05	01				4	3	4	2	6	9	42	55	58	64	70	2	In	VDJ
CAGCCCTCAGAACCCAGGGACTCAGCTGTGTACTTCTGTGCCAGCAACTATCGGAAGGGGAACACCGGGGAGCTGTTTTTTGGAGAA	CASNYRKGNTGELFF	1	1.3743895663362283E-4	45	TCRBV12	TCRBV12	unresolved			TCRBV12-03,TCRBV12-04				unresolved		TCRBD01,TCRBD02	TCRBD01-01,TCRBD02-01		TCRBJ02-02*01	TCRBJ02	TCRBJ02-02	01				7	9	5	3	0	1	36	46	55	-1	59	1	In	VDJ
TCCCTGGAGCTTGGTGACTCTGCTGTGTATTTCTGTGCCAGCAGCCAAGACGCCCGGACCGGGGTTAGGGAGCAGTTCTTCGGGCCA	CASSQDARTGVREQFF	2	2.2224171710968799E-4	48	TCRBV03	TCRBV03	unresolved			TCRBV03-01,TCRBV03-02		TCRBD02-01*01	TCRBD02	TCRBD02-01	01				TCRBJ02-01*01	TCRBJ02	TCRBJ02-01	01				0	9	8	3	5	10	33	50	59	64	69	2	In	VDJ
ACCTTGGAGCTGGGGGACTCGGCCCTTTATCTTTGCGCCAGCAGTACCGGACTAGCGGGAGGAGTTGAGACCCAGTACTTCGGGCCA	CASSTGLAGGVETQYF	1	8.187852735620084E-5	48	TCRBV05-01*01	TCRBV05	TCRBV05-01	01				TCRBD02-01*02	TCRBD02	TCRBD02-01	02				TCRBJ02-05*01	TCRBJ02	TCRBJ02-05	01				5	4	1	1	4	5	33	44	48	62	66	1	In	VDJ
TGGAGCTGGACGACTCGGCCCTGTATCTCTGTGCCAGCAGCTTCATAGGGACTAGCGGGAGGTGGCCACGAGCAGTACTTCGGGCCG		1	1.1112085855484399E-4	52	TCRBV05-04*01	TCRBV05	TCRBV05-04	01				TCRBD02-01*02	TCRBD02	TCRBD02-01	02				TCRBJ02-07*01	TCRBJ02	TCRBJ02-07	01				2	4	0	1	5	5	29	43	47	62	67	1	Out	VDJ
GCCCAAAAGAACCCGACAGCTTTCTATCTCTGTGCCAGTAGCATCGCCCGGACAGGGAGATTGGACTATGGCTACACCTTCGGTTCG	CASSIARTGRLDYGYTF	1	1.6083282159253735E-4	51	TCRBV19-01	TCRBV19	TCRBV19-01				01,02	TCRBD01-01*01	TCRBD01	TCRBD01-01	01				TCRBJ01-02*01	TCRBJ01	TCRBJ01-02	01				6	8	1	3	7	3	30	41	49	57	64	1	In	VDJ
ACCAGTGCCCATCCTGAAGACAGCAGCTTCTACATCTGCAGTGCTAGAGACCCGGGCCGATTCGCAGATACGCAGTATTTTGGCCCA	CSARDPGRFADTQYF	1	1.0234815919525105E-4	45	TCRBV20	TCRBV20	unresolved			TCRBV20-01,TCRBV20-or09_02				unresolved		TCRBD01,TCRBD02	TCRBD01-01,TCRBD02-01		TCRBJ02-03*01	TCRBJ02	TCRBJ02-03	01				0	3	8	0	7	4	36	50	53	57	64	1	In	VDJ
GCTCCCTCCCAGACATCTGTGTACTTCTGTGCCAGAGGGCCCGGACAGGGTAAGATTGGTTCTGGAAACACCATATATTTTGGAGAG	CARGPGQGKIGSGNTIYF	1	1.6375705471240168E-4	54	TCRBV06	TCRBV06	unresolved			TCRBV06-01,TCRBV06-05,TCRBV06-06		TCRBD01-01*01	TCRBD01	TCRBD01-01	01				TCRBJ01-03*01	TCRBJ01	TCRBJ01-03	01				9	7	1	3	10	1	27	35	42	50	60	1	In	VDJ
CTGGAGTCGCCCAGCCCCAACCAGACCTCTCTGTACTTCTGTGCCAGCGGGACAGCTGTTACTTCTGCGGCCCAGCATTTTGGTGAT	CASGTAVTSAAQHF	2	1.871509196713162E-4	42	TCRBV27-01*01	TCRBV27	TCRBV27-01	01				TCRBD01-01*01	TCRBD01	TCRBD01-01	01				TCRBJ01-05*01	TCRBJ01	TCRBJ01-05	01				8	0	0	5	15	11	39	-1	48	55	70	2	In	VDJ
CTGCAGCCAGAAGACTCGGCCCTGTATCTCTGCGCCAGCAGCCCGGGACTAGCGGGAGGAGGGGCCAACGTCCTGACTTTCGGGGCC	CASSPGLAGGGANVLTF	1	1.1696932479457262E-4	51	TCRBV04-03*01	TCRBV04	TCRBV04-03	01				TCRBD02-01*02	TCRBD02	TCRBD02-01	02				TCRBJ02-06*01	TCRBJ02	TCRBJ02-06	01				4	1	0	1	1	4	30	43	44	59	60	1	In	VDJ
ACCTTGGAGCTGGGGGACTCGGCCCTTTATCTTTGCGCCAGCAGCACAGGATGGGACGCCGAGGGCTATGGCTACACCTTCGGTTCG	CASSTGWDAEGYGYTF	1	8.772699359592947E-5	48	TCRBV05-01*01	TCRBV05	TCRBV05-01	01						unresolved		TCRBD01,TCRBD02	TCRBD01-01,TCRBD02-01		TCRBJ01-02*01	TCRBJ01	TCRBJ01-02	01				4	7	0	7	8	4	33	45	52	57	65	1	In	VDJ
CCCTGTCCCTAGAGTCTGCCATCCCCAACCAGACAGCTCTTTACTTCTGTGCCAACCAGCAGGGGGGAGACCCAGTACTTCGGGCCA		1	9.35754598356581E-5	34	TCRBV24	TCRBV24	unresolved			TCRBV24-01,TCRBV24-or09_02		TCRBD01-01*01	TCRBD01	TCRBD01-01	01				TCRBJ02-05*01	TCRBJ02	TCRBJ02-05	01				11	5	4	1	0	5	47	54	59	-1	66	1	Out	VDJ
CTGCTGTCGGCTGCTCCCTCCCAGACATCTGTGTACTTCTGTGCCAGCAGAGCGGGAGTGGGAGTGGATACGCAGTATTTTGGCCCA	CASRAGVGVDTQYF	2	2.953475451062959E-4	42	TCRBV06-05*01	TCRBV06	TCRBV06-05	01				TCRBD02-01*02	TCRBD02	TCRBD02-01	02				TCRBJ02-03*01	TCRBJ02	TCRBJ02-03	01				6	0	6	2	8	6	39	-1	50	58	66	2	In	VDJ
GAGGACTCAGCCATGTACTTCTGTGCCAGCAGCGAACCGGGACTAGCGGGAGTAGGAACGGGGGGCAATGAGCAGTTCTTCGGGCCA	CASSEPGLAGVGTGGNEQFF	1	1.4036318975348716E-4	60	TCRBV02-01*01	TCRBV02	TCRBV02-01	01				TCRBD02-01*02	TCRBD02	TCRBD02-01	02				TCRBJ02-01*01	TCRBJ02	TCRBJ02-01	01				2	2	0	2	13	6	21	36	38	52	65	1	In	VDJ
GTGACCAGTGCCCATCCTGAAGACAGCAGCTTCTACATCTGCAGTGCTAGATCGGGAGGCACCCAAGAGACCCAGTACTTCGGGCCA	CSARSGGTQETQYF	2	1.315904903938942E-4	42	TCRBV20	TCRBV20	unresolved			TCRBV20-01,TCRBV20-or09_02		TCRBD02-01*02	TCRBD02	TCRBD02-01	02				TCRBJ02-05*01	TCRBJ02	TCRBJ02-05	01				2	1	8	1	3	1	39	51	52	59	62	2	In	VDJ
GTGACCAGTGCCCATCCTGAAGACAGCAGCTTCTACATCTGCAGTGCTCCCTCCCGAGGCGACTACAATGAGCAGTTCTTCGGGCCA	CSAPSRGDYNEQFF	1	1.0819662543497968E-4	42	TCRBV20	TCRBV20	unresolved			TCRBV20-01,TCRBV20-or09_02		TCRBD02-01*02	TCRBD02	TCRBD02-01	02				TCRBJ02-01*01	TCRBJ02	TCRBJ02-01	01				5	7	11	1	3	3	39	48	55	59	62	1	In	VDJ
GAGCTGGGGGACTCAGCCCTGTACTTCTGTGCCAGCAGCTCGGACCGGGACAGGGTTCATTTCCGCTATGGCTACACCTTCGGTTCG	CASSSDRDRVHFRYGYTF	1	1.1404509167470831E-4	54	TCRBV13-01*01	TCRBV13	TCRBV13-01	01				TCRBD01-01*01	TCRBD01	TCRBD01-01	01				TCRBJ01-02*01	TCRBJ01	TCRBJ01-02	01				4	6	0	3	10	4	27	40	46	55	65	1	In	VDJ
CAGCGCACAGAGCAGCGGGACTCGGCCATGTATCGCTGTGCCAGCAGCTTATTCGGCAGCGTCACAGATACGCAGTATTTTGGCCCA	CASSLFGSVTDTQYF	1	1.286662572740299E-4	45	TCRBV07-06*01	TCRBV07	TCRBV07-06	01				TCRBD02-01	TCRBD02	TCRBD02-01				01,02	TCRBJ02-03*01	TCRBJ02	TCRBJ02-03	01				2	6	6	6	1	2	36	51	57	61	62	1	In	VDJ
ACTCTGGAGTCCGCTACCAGCTCCCAGACATCTGTGTACTTCTGTGCCATTAGGACTTCTACTAATGAAAAACTGTTTTTTGGCAGT	CAIRTSTNEKLFF	1	2.2224171710968799E-4	39	TCRBV10-03*01	TCRBV10	TCRBV10-03	01				TCRBD02-01	TCRBD02	TCRBD02-01				01,02	TCRBJ01-04*01	TCRBJ01	TCRBJ01-04	01				9	2	1	10	3	2	42	50	52	57	60	1	In	VDJ
AGGATCCAGCAGGTAGTGCGAGGAGATTCGGCAGCTTATTTCTGTGCCAGCTCACAGAGTAGCAATCAGCCCCAGCATTTTGGTGAT	CASSQSSNQPQHF	2	2.3978711582887388E-4	39	TCRBV18-01*01	TCRBV18	TCRBV18-01	01				TCRBD02-01*02	TCRBD02	TCRBD02-01	02				TCRBJ01-05*01	TCRBJ01	TCRBJ01-05	01				4	1	11	2	0	0	42	55	56	-1	59	2	In	VDJ
CAGCCAGAAGACTCAGCCCTGTATCTCTGCGCCAGCAGCCAAGATCCCCGGACTAGCGGGAGATACAATGAGCAGTTCTTCGGGCCA	CASSQDPRTSGRYNEQFF	2	2.807263795069743E-4	54	TCRBV04-01*01	TCRBV04	TCRBV04-01	01				TCRBD02-01*02	TCRBD02	TCRBD02-01	02				TCRBJ02-01*01	TCRBJ02	TCRBJ02-01	01				0	5	1	2	1	4	27	44	49	62	63	2	In	VDJ
TCGGCTGCTCCCTCCCAGACATCTGTGTACTTCTGTGCCAGCAGTGAATGGTATAAGGGGGCAGGTTATGGCTACACCTTCGGTTCG	CASSEWYKGAGYGYTF	2	3.538322075035822E-4	48	TCRBV06-01*01	TCRBV06	TCRBV06-01	01				TCRBD01-01*01	TCRBD01	TCRBD01-01	01				TCRBJ01-02*01	TCRBJ01	TCRBJ01-02	01				2	7	5	0	4	5	33	48	55	62	66	2	In	VDJ
ACCAGTGCCCATCCTGAAGACAGCAGCTTCTACATCTGCAGTGCTACACCGGGGTCCGGGCAGGAGAAGCCCCAGCATTTTGGTGAT	CSATPGSGQEKPQHF	1	9.649969295552242E-5	45	TCRBV20	TCRBV20	unresolved			TCRBV20-01,TCRBV20-or09_02		TCRBD02-01*01	TCRBD02	TCRBD02-01	01				TCRBJ01-05*01	TCRBJ01	TCRBJ01-05	01				4	3	8	3	13	8	36	46	49	54	67	1	In	VDJ
CTGACGATCCAGCGCACACAGCAGGAGGACTCGGCCGTGTATCTCTGTGCCAGCAGCCAAACTACCTACGAGCAGTACTTCGGGCCG	CASSQTTYEQYF	1	1.4036318975348716E-4	36	TCRBV07-02*01	TCRBV07	TCRBV07-02	01				TCRBD02-01	TCRBD02	TCRBD02-01				01,02	TCRBJ02-07*01	TCRBJ02	TCRBJ02-07	01				5	3	3	9	0	2	45	57	60	-1	64	1	In	VDJ
CACATCAATTCCCTGGAGCTTGGTGACTCTGCTGTGTATTTCTGTGCCAGCAGAAGTGCAGCGAACTACGAGCAGTACTTCGGGCCG	CASRSAANYEQYF	1	1.3743895663362283E-4	39	TCRBV03	TCRBV03	unresolved			TCRBV03-01,TCRBV03-02		TCRBD02-01	TCRBD02	TCRBD02-01				01,02	TCRBJ02-07*01	TCRBJ02	TCRBJ02-07	01				6	6	6	6	2	3	42	53	59	63	65	1	In	VDJ
AGTTCTAAGAAGCTCCTTCTCAGTGACTCTGGCTTCTATCTCTGTGCCTGGAGTACAGGGCCCATTACCGAGCAGTACTTCGGGCCG	CAWSTGPITEQYF	1	4.678772991782905E-5	39	TCRBV30-01*01	TCRBV30	TCRBV30-01	01				TCRBD01-01*01	TCRBD01	TCRBD01-01	01				TCRBJ02-07*01	TCRBJ02	TCRBJ02-07	01				2	0	3	3	8	6	42	-1	54	60	68	1	In	VDJ
TTGCTGGGGGACTCGGCCCTCTATCTCTGTGCCAGCAGCCTCTCGAAGGGGAGGTGGGGGGTCTCCTACGAGCAGTACTTCGGGCCG	CASSLSKGRWGVSYEQYF	1	1.0527239231511536E-4	54	TCRBV05-06*01	TCRBV05	TCRBV05-06	01				TCRBD02-01	TCRBD02	TCRBD02-01				01,02	TCRBJ02-07*01	TCRBJ02	TCRBJ02-07	01				4	16	9	1	1	0	27	39	55	61	62	1	In	VDJ
ATTCTGGAGTCCGCCAGCACCAACCAGACATCTATGTACCTCTGTGCCAGCAGTCCCCCCGGTGGTCAGCCCCAGCATTTTGGTGAT	CASSPPGGQPQHF	2	2.251659502295523E-4	39	TCRBV28-01*01	TCRBV28	TCRBV28-01	01				TCRBD02-01	TCRBD02	TCRBD02-01				01,02	TCRBJ01-05*01	TCRBJ01	TCRBJ01-05	01				5	5	8	5	3	6	42	54	59	62	65	2	In	VDJ
AGCTCTCTGGAGCTGGGGGACTCAGCTTTGTATTTCTGTGCCAGCAGCGTAGGCACGGTGAACACCGGGGAGCTGTTTTTTGGAGAA	CASSVGTVNTGELFF	1	1.0234815919525105E-4	45	TCRBV09-01	TCRBV09	TCRBV09-01				01,02	TCRBD02-01	TCRBD02	TCRBD02-01				01,02	TCRBJ02-02*01	TCRBJ02	TCRBJ02-02	01				0	3	8	5	1	1	36	52	55	58	59	1	In	VDJ
GATCCTGGAGTCGCCCAGCCCCAACCAGACCTCTCTGTACTTCTGTGCCAGCAATGACAGGGGGCCTTTCCCCAGCATTTTGGTGAT		1	1.2574202415416557E-4	38	TCRBV27-01*01	TCRBV27	TCRBV27-01	01				TCRBD01-01*01	TCRBD01	TCRBD01-01	01				TCRBJ01-05*01	TCRBJ01	TCRBJ01-05	01				7	2	2	0	4	10	43	53	55	65	69	1	Out	VDJ
CCCTCAGAACCCAGGGACTCAGCTGTGTACTTCTGTGCCAGCAGCCGAGACCCATTCGGACAGCAAGAGACCCAGTACTTCGGGCCA	CASSRDPFGQQETQYF	1	1.0234815919525105E-4	48	TCRBV12	TCRBV12	unresolved			TCRBV12-03,TCRBV12-04		TCRBD01-01*01	TCRBD01	TCRBD01-01	01				TCRBJ02-05*01	TCRBJ02	TCRBJ02-05	01				6	13	1	5	0	2	33	44	57	-1	63	1	In	VDJ
GTGACCAGTGCCCATCCTGAAGACAGCAGCTTCTACATCTGCAGTGCCCATAGCGGGAGAGGGTCCTACGAGCAGTACTTCGGGCCG	CSAHSGRGSYEQYF	1	9.35754598356581E-5	42	TCRBV20	TCRBV20	unresolved			TCRBV20-01,TCRBV20-or09_02		TCRBD02-01*02	TCRBD02	TCRBD02-01	02				TCRBJ02-07*01	TCRBJ02	TCRBJ02-07	01				6	3	5	2	4	1	39	47	50	59	63	1	In	VDJ
TCCGCCAGCACCAACCAGACATCTATGTACCTCTGTGCTGGGGGCAATTAGGGTCTAAGCTCCTACAATGAGCAGTTCTTCGGGCCA	CAGGN*GLSSYNEQFF	1	1.6083282159253735E-4	48	TCRBV28-01*01	TCRBV28	TCRBV28-01	01				TCRBD01-01*01	TCRBD01	TCRBD01-01	01				TCRBJ02-01*01	TCRBJ02	TCRBJ02-01	01				12	1	6	0	14	0	33	38	39	45	59	1	Stop	VDJ
CTGGAGTCGGCTGCTCCCTCCCAGACATCTGTGTACTTCTGTGCCAGCGGGACAAGCCCCCTCAGGGCTGAAGCTTTCTTTGGACAA	CASGTSPLRAEAFF	1	1.1989355791443694E-4	42	TCRBV06-01*01	TCRBV06	TCRBV06-01	01				TCRBD01-01*01	TCRBD01	TCRBD01-01	01				TCRBJ01-01*01	TCRBJ01	TCRBJ01-01	01				8	0	0	6	13	6	39	-1	48	54	67	1	In	VDJ
AGCTCTCTGGAGCTGGGGGACTCAGCTTTGTATTTCTGTGCCAGCAGCGTAGCTATAGATTCCACAGATACGCAGTATTTTGGCCCA	CASSVAIDSTDTQYF	2	1.9592361903090913E-4	45	TCRBV09-01	TCRBV09	TCRBV09-01				01,02	TCRBD02-01	TCRBD02	TCRBD02-01				01,02	TCRBJ02-03*01	TCRBJ02	TCRBJ02-03	01				0	0	4	9	7	2	36	-1	52	55	62	2	In	VDJ
CTGGAGTCCGCCAGCACCAACCAGACATCTATGTACCTCTGTGCGAGCAGCCCCGCAGGTATGGGGGAGACCCAGTACTTCGGGCCA	CASSPAGMGETQYF	1	1.2574202415416557E-4	42	TCRBV28-01*01	TCRBV28	TCRBV28-01	01						unresolved		TCRBD01,TCRBD02	TCRBD01-01,TCRBD02-01		TCRBJ02-05*01	TCRBJ02	TCRBJ02-05	01				6	5	4	4	7	5	39	50	55	59	66	1	In	VDJ
ATCCGCTCACCAGGCCTGGGGGACGCAGCCATGTACCTGTGTGCCACCAGCAGAGGACAGCGGAACTATGGCTACACCTTCGGTTCG	CATSRGQRNYGYTF	2	1.4328742287335146E-4	42	TCRBV15-01*01	TCRBV15	TCRBV15-01	01						unresolved		TCRBD01,TCRBD02	TCRBD01-01,TCRBD02-01		TCRBJ01-02*01	TCRBJ01	TCRBJ01-02	01				1	0	2	5	3	2	39	-1	55	60	63	2	In	VDJ
AACGCCTTGTTGCTGGGGGACTCGGCCCTGTATCTCTGTGCCAGCAGCCCCGCGGACCGGTTCAATCAGCCCCAGCATTTTGGTGAT	CASSPADRFNQPQHF	1	1.696055209521303E-4	45	TCRBV05-05*01	TCRBV05	TCRBV05-05	01						unresolved		TCRBD01,TCRBD02	TCRBD01-01,TCRBD02-01		TCRBJ01-05*01	TCRBJ01	TCRBJ01-05	01				4	5	1	7	5	3	36	48	53	57	62	1	In	VDJ
AGCAACATGAGCCCTGAAGACAGCAGCATATATCTCTGCAGCGTTGAAGGGACCTCCAGCTCCTACAATGAGCAGTTCTTCGGGCCA	CSVEGTSSSYNEQFF	1	6.140889551715063E-5	45	TCRBV29-01*01	TCRBV29	TCRBV29-01	01						unresolved		TCRBD01,TCRBD02	TCRBD01-01,TCRBD02-01		TCRBJ02-01*01	TCRBJ02	TCRBJ02-01	01				1	0	1	7	6	0	36	-1	49	53	59	1	In	VDJ
AAGATCCAGCCCTCAGAACCCAGGGACTCAGCTGTGTACTTCTGTGCCAGCGGGCGCGTGGGGAACACTGAAGCTTTCTTTGGACAA	CASGRVGNTEAFF	1	1.1989355791443694E-4	39	TCRBV12	TCRBV12	unresolved			TCRBV12-03,TCRBV12-04		TCRBD01-01*01	TCRBD01	TCRBD01-01	01				TCRBJ01-01*01	TCRBJ01	TCRBJ01-01	01				8	0	8	0	7	1	42	-1	51	55	62	1	In	VDJ
GCTGTACCCTCTCAGACATCTGTGTACTTCTGTGCCAGCAGTGGGTTCTTCCAGGGAGGGAGCAATCAGCCCCAGCATTTTGGTGAT	CASSGFFQGGSNQPQHF	1	1.3743895663362283E-4	51	TCRBV06-04	TCRBV06	TCRBV06-04				01,02	TCRBD02-01*02	TCRBD02	TCRBD02-01	02				TCRBJ01-05*01	TCRBJ01	TCRBJ01-05	01				4	10	9	0	0	1	30	43	53	-1	60	1	In	VDJ
GTGAGCACCTTGGAGCTGGGGGACTCGGCCCTTTATCTTTGCGCCAGCAGCGCGTACTCAACTAACTATGGCTACACCTTCGGTTCG	CASSAYSTNYGYTF	1	8.772699359592947E-5	42	TCRBV05-01*01	TCRBV05	TCRBV05-01	01				TCRBD02-01	TCRBD02	TCRBD02-01				01,02	TCRBJ01-02*01	TCRBJ01	TCRBJ01-02	01				4	4	3	10	3	0	39	51	55	58	61	1	In	VDJ
CAGCGCACACAGCAGGAGGACTCGGCCGTGTATCTCTGTGCCAGCAGCTTATCGGCTAGCAACTACAATGAGCAGTTCTTCGGGCCA	CASSLSASNYNEQFF	1	1.5790858847267305E-4	45	TCRBV07-02*01	TCRBV07	TCRBV07-02	01				TCRBD02-01	TCRBD02	TCRBD02-01				01,02	TCRBJ02-01*01	TCRBJ02	TCRBJ02-01	01				2	4	4	7	2	3	36	51	55	60	62	1	In	VDJ
ACAGTGACCAGTGCCCATCCTGAAGACAGCAGCTTCTACATCTGCGGGGGGACTAGCGCGCGCCAAGAGACCCAGTACTTCGGGCCA	CGGTSARQETQYF	1	8.480276047606516E-5	39	TCRBV20	TCRBV20	unresolved			TCRBV20-01,TCRBV20-or09_02		TCRBD02-01	TCRBD02	TCRBD02-01				01,02	TCRBJ02-05*01	TCRBJ02	TCRBJ02-05	01				11	3	0	6	4	1	42	45	48	58	62	1	In	VDJ
ATCCAGCGCACAGAGCGGGGGGACTCAGCCGTGTATCTCTGTGCCAGCAGCGCCTCCCGGACGGATGGGGAGCTGTTTTTTGGAGAA	CASSASRTDGELFF	2	1.5498435535280872E-4	42	TCRBV07-03*01	TCRBV07	TCRBV07-03	01						unresolved		TCRBD01,TCRBD02	TCRBD01-01,TCRBD02-01		TCRBJ02-02*01	TCRBJ02	TCRBJ02-02	01				5	7	1	7	4	8	39	51	58	62	66	2	In	VDJ
TGCAGAACTGGAGGATTCTGGAGTTTATTTCTGTGCCAGCAGCCCAACGGTCATCGACAGCTCTCCTCCGAGCAGTACTTCGGGCCG		1	1.462116559932158E-4	50	TCRBV14-01*01	TCRBV14	TCRBV14-01	01				TCRBD01-01*01	TCRBD01	TCRBD01-01	01				TCRBJ02-07*01	TCRBJ02	TCRBJ02-07	01				4	11	2	5	8	6	31	44	55	60	68	1	Out	VDJ
CACGCCCTGCAGCCAGAAGACTCAGCCCTGTATCTCTGCGCCAGCAGCCGAAAGGCTGGCTCCTACAATGAGCAGTTCTTCGGGCCA	CASSRKAGSYNEQFF	2	1.2574202415416557E-4	45	TCRBV04-01*01	TCRBV04	TCRBV04-01	01						unresolved		TCRBD01,TCRBD02	TCRBD01-01,TCRBD02-01		TCRBJ02-01*01	TCRBJ02	TCRBJ02-01	01				4	3	5	4	4	0	36	49	52	55	59	2	In	VDJ
TGACCAGTGCCCATCCTGAAGACAGCAGCTTCTACATCTGCAGTGCCACTCCTCCTAGCGGGACGTCATGAGCAGTTCTTCGGGCCA		1	1.0527239231511536E-4	43	TCRBV20	TCRBV20	unresolved			TCRBV20-01,TCRBV20-or09_02		TCRBD02-01*02	TCRBD02	TCRBD02-01	02				TCRBJ02-01*01	TCRBJ02	TCRBJ02-01	01				6	8	4	3	4	8	38	46	54	63	67	1	Out	VDJ
AGTGCCCATCCTGAAGACAGCAGCTTCTACATCTGCAGTGCTCCGCCTCTACGGGGAAGAGACAATCAGCCCCAGCATTTTGGTGAT	CSAPPLRGRDNQPQHF	1	9.35754598356581E-5	48	TCRBV20	TCRBV20	unresolved			TCRBV20-01,TCRBV20-or09_02		TCRBD02-01*01	TCRBD02	TCRBD02-01	01				TCRBJ01-05*01	TCRBJ01	TCRBJ01-05	01				5	9	8	3	6	3	33	42	51	56	62	1	In	VDJ
CAGCGCACAGAGCAGGGGGACTCAGCTGTGTATCTCTGTGCCAGCAGCTTTACCCCCCTCAAAACCTACGAGCAGTACTTCGGGCCG	CASSFTPLKTYEQYF	3	4.941953972570694E-4	45	TCRBV07-04*01	TCRBV07	TCRBV07-04	01						unresolved		TCRBD01,TCRBD02	TCRBD01-01,TCRBD02-01		TCRBJ02-07*01	TCRBJ02	TCRBJ02-07	01				3	1	3	7	11	2	36	50	51	53	64	3	In	VDJ
CAGGTAGTGCGAGGAGATTCGGCAGCTTATTTCTGTGCCAGCTCACCACCGGCGGGGCTCAACACCGGGGAGCTGTTTTTTGGAGAA	CASSPPAGLNTGELFF	1	1.491358891130801E-4	48	TCRBV18-01*01	TCRBV18	TCRBV18-01	01				TCRBD02-01*01	TCRBD02	TCRBD02-01	01				TCRBJ02-02*01	TCRBJ02	TCRBJ02-02	01				0	1	7	3	3	2	33	50	51	57	60	1	In	VDJ
ATCCGGTCCACAAAGCTGGAGGACTCAGCCATGTACTTCTGTGCCAGCACTCTACAGGGGTACCAAGAGACCCAGTACTTCGGGCCA	CASTLQGYQETQYF	1	1.0819662543497968E-4	42	TCRBV02-01*01	TCRBV02	TCRBV02-01	01				TCRBD01-01*01	TCRBD01	TCRBD01-01	01				TCRBJ02-05*01	TCRBJ02	TCRBJ02-05	01				7	4	3	2	1	0	39	49	53	60	61	1	In	VDJ
GAGCTGGGGGACTCAGCTTTGTATTTCTGTGCCAGCAGCCCTGATCCCTTAGGGGAGGAAGGGGGCACTGAAGCTTTCTTTGGACAA	CASSPDPLGEEGGTEAFF	1	9.35754598356581E-5	54	TCRBV09-01	TCRBV09	TCRBV09-01				01,02			unresolved		TCRBD01,TCRBD02	TCRBD01-01,TCRBD02-01		TCRBJ01-01*01	TCRBJ01	TCRBJ01-01	01				4	20	5	1	0	4	27	39	59	-1	65	1	In	VDJ
CTGAATGTGAACGCCTTGTTGCTGGGGGACTCGGCCCTGTATCTCTGTGCCAGCAGCTTGGATGTCAATGAGCAGTTCTTCGGGCCA	CASSLDVNEQFF	1	1.871509196713162E-4	36	TCRBV05-05*01	TCRBV05	TCRBV05-05	01						unresolved					TCRBJ02-01*01	TCRBJ02	TCRBJ02-01	01				0	0	0	0	4	6	45	-1	-1	61	65	1	In	VJ
CCGCTCAGGCTGCTGTCGGCTGCTCCCTCCCAGACATCTGTGTACTTCTGTGCCACCCACAGGACCGGGGAGCTGTTTTTTGGAGAA	CATHRTGELFF	1	1.0234815919525105E-4	33	TCRBV06-05*01	TCRBV06	TCRBV06-05	01				TCRBD01-01*01	TCRBD01	TCRBD01-01	01				TCRBJ02-02*01	TCRBJ02	TCRBJ02-02	01				10	3	3	4	0	5	48	55	58	-1	63	1	In	VDJ
GTGAACGCCTTGGAGCTGGACGACTCGGCCCTGTATCTCTGTGCCAGCAGCTTGGGCGGGAGGGCGAGAGAGCAGTACTTCGGGCCG	CASSLGGRAREQYF	1	1.0819662543497968E-4	42	TCRBV05-04*01	TCRBV05	TCRBV05-04	01				TCRBD02-01*02	TCRBD02	TCRBD02-01	02				TCRBJ02-07*01	TCRBJ02	TCRBJ02-07	01				0	0	7	0	5	7	39	-1	55	64	69	1	In	VDJ
ACAAAGCTGGAGGACTCAGCCATGTACTTCTGTGCCAGCAGTGGAATCCCAGGGGGTGGGAGCAATCAGCCCCAGCATTTTGGTGAT	CASSGIPGGGSNQPQHF	1	1.1989355791443694E-4	51	TCRBV02-01*01	TCRBV02	TCRBV02-01	01				TCRBD01-01*01	TCRBD01	TCRBD01-01	01				TCRBJ01-05*01	TCRBJ01	TCRBJ01-05	01				4	6	4	1	4	1	30	43	49	56	60	1	In	VDJ
CCTGCAAAGCTTGAGGACTCGGCCGTGTATCTCTGTGCCAGCAGCAAAACTAGCGGGGTGTCCCAAGAGACCCAGTACTTCGGGCCA	CASSKTSGVSQETQYF	2	1.491358891130801E-4	48	TCRBV11-02*02	TCRBV11	TCRBV11-02	02				TCRBD02-01*01	TCRBD02	TCRBD02-01	01				TCRBJ02-05*01	TCRBJ02	TCRBJ02-05	01				5	3	3	3	4	1	33	45	48	58	62	2	In	VDJ
TACACACCCTGCAGCCAGAAGACTCGGCCCTGTATCTCTGCGCCAGCAGCCGGCAGGGGATCCAACTATGGCTACACCTTCGGTTCG		1	1.0234815919525105E-4	43	TCRBV04-03*01	TCRBV04	TCRBV04-03	01				TCRBD01-01*01	TCRBD01	TCRBD01-01	01				TCRBJ01-02*01	TCRBJ01	TCRBJ01-02	01				4	2	4	2	4	2	38	51	53	59	63	1	Out	VDJ
TCGGCTGCTCCCTCCCAGACATCTGTGTACTTCTGTGCCAGCAGTGAATCCCAGGGATCCGGGGCCAACGTCCTGACTTTCGGGGCC	CASSESQGSGANVLTF	1	1.1404509167470831E-4	48	TCRBV06-01*01	TCRBV06	TCRBV06-01	01				TCRBD01-01*01	TCRBD01	TCRBD01-01	01				TCRBJ02-06*01	TCRBJ02	TCRBJ02-06	01				2	3	4	3	4	4	33	48	51	56	60	1	In	VDJ
GCCTTGGAGCTGGGGGACTCGGCCCTGTATCTCTGTGCCAGAAGCTCCCCTTAAGATAGCGGGTTGAAGACCCAGTACTTCGGGCCA	CARSSP*DSGLKTQYF	1	1.1404509167470831E-4	48	TCRBV05-03	TCRBV05	TCRBV05-03				01,02	TCRBD02-01	TCRBD02	TCRBD02-01				01,02	TCRBJ02-05*01	TCRBJ02	TCRBJ02-05	01				3	10	5	4	4	6	33	46	56	63	67	1	Stop	VDJ
GAGTCCGCTACCAGCTCCCAGACATCTGTGTACTTCTGTGCCATCAGTGAGCCAATTCAGGGGGCTGGTGGCTACACCTTCGGTTCG	CAISEPIQGAGGYTF	1	1.5498435535280872E-4	45	TCRBV10-03*01	TCRBV10	TCRBV10-03	01				TCRBD01-01*01	TCRBD01	TCRBD01-01	01				TCRBJ01-02*01	TCRBJ01	TCRBJ01-02	01				2	6	4	0	3	7	36	51	57	65	68	1	In	VDJ
CGCACAGAGCAGCGGGACTCGGCCATGTATCGCTGTGCCAGCAGCCTCAGGGTGGGACAGGGGGCCTATGAGCAGTTCTTCGGGCCA	CASSLRVGQGAYEQFF	2	1.725297540719946E-4	48	TCRBV07-06*01	TCRBV07	TCRBV07-06	01				TCRBD01-01*01	TCRBD01	TCRBD01-01	01				TCRBJ02-01*01	TCRBJ02	TCRBJ02-01	01				5	8	0	0	2	8	33	45	53	65	67	2	In	VDJ
TTGGAGATCCAGCGCACAGAGCAGGGGGACTCGGCCATGTATCTCTGTGCCAGCAGCGAAACCTATGAAAAACTGTTTTTTGGCAGT	CASSETYEKLFF	1	1.9592361903090913E-4	36	TCRBV07-09	TCRBV07	TCRBV07-09				01,03			unresolved		TCRBD01,TCRBD02	TCRBD01-01,TCRBD02-01		TCRBJ01-04*01	TCRBJ01	TCRBJ01-04	01				5	0	2	8	5	6	45	-1	57	59	64	1	In	VDJ
CTCACTGTGACATCGGCCCAAAAGAACCCGACAGCTTTCTATCTCTGTGCCATTGACAGGGGTGGCACTGAAGCTTTCTTTGGACAA	CAIDRGGTEAFF	2	4.0061993742141123E-4	36	TCRBV19-01	TCRBV19	TCRBV19-01				01,02	TCRBD01-01*01	TCRBD01	TCRBD01-01	01				TCRBJ01-01*01	TCRBJ01	TCRBJ01-01	01				10	2	2	2	3	4	45	52	54	62	65	2	In	VDJ
CCCTGTCCCTAGAGTCTGCCATCCCCAACCAGACAGCTCTTTACTTCTGTGCCACCACAGTTCACCGGGGAGCTGTTTTTTGGAGAA		1	1.1696932479457262E-4	34	TCRBV24	TCRBV24	unresolved			TCRBV24-01,TCRBV24-or09_02		TCRBD01-01*01	TCRBD01	TCRBD01-01	01				TCRBJ02-02*01	TCRBJ02	TCRBJ02-02	01				8	0	4	5	2	4	47	-1	57	60	62	1	Out	VDJ
GATCCAGCCTGCAGAGCTTGGGGACTCGGCCGTGTATCTCTGTGCCAGCAGCTCGCCCCACTTGGACGCACGCAGTATTTTGGCCCA		1	1.1989355791443694E-4	41	TCRBV11-03*01	TCRBV11	TCRBV11-03	01						unresolved		TCRBD01,TCRBD02	TCRBD01-01,TCRBD02-01		TCRBJ02-03*01	TCRBJ02	TCRBJ02-03	01				4	10	1	7	2	9	40	53	63	67	69	1	Out	VDJ
AAGATCCAGCGCACACAGCAGGAGGACTCCGCCGTGTATCTCTGTGCCAGCAGCTCGAGTCGGGACTCGGAGCAGTATTTTGGCCCA	CASSSSRDSEQYF	1	1.2281779103430127E-4	39	TCRBV07-08*01	TCRBV07	TCRBV07-08	01				TCRBD02-01	TCRBD02	TCRBD02-01				01,02	TCRBJ02-03*01	TCRBJ02	TCRBJ02-03	01				4	6	0	10	4	11	42	55	61	67	71	1	In	VDJ
AAGATCCAGCGCACAGAGCGGGGGGACTCAGCCGTGTATCTCTGTGCCAGCAGTTCATCCGGGCCAACTGAAGCTTTCTTTGGACAA	CASSSSGPTEAFF	1	1.1989355791443694E-4	39	TCRBV07-03*01	TCRBV07	TCRBV07-03	01						unresolved		TCRBD01,TCRBD02	TCRBD01-01,TCRBD02-01		TCRBJ01-01*01	TCRBJ01	TCRBJ01-01	01				6	7	8	0	2	5	42	53	60	64	66	1	In	VDJ
GAGTTGGCTGCTCCCTCCCAGACATCTGTGTACTTCTGTGCCACCCGACGGGGGGGGTTCAGCAATCAGCCCCAGCATTTTGGTGAT	CATRRGGFSNQPQHF	1	1.3451472351375853E-4	45	TCRBV06-06	TCRBV06	TCRBV06-06				01,02	TCRBD02-01*01	TCRBD02	TCRBD02-01	01				TCRBJ01-05*01	TCRBJ01	TCRBJ01-05	01				10	5	8	0	4	1	36	43	48	56	60	1	In	VDJ
CCTCACATACCTCTCAGTACCTCTGTGCCAGCAAAATCTTCCAGAGGTCGAGCGGGGGAAGGCACAGATACGCAGTATTTTGGCCCA		1	1.0234815919525105E-4	58	TCRBV25	TCRBV25	unresolved			TCRBV25-01,TCRBV25-or09_02		TCRBD02-01*01	TCRBD02	TCRBD02-01	01				TCRBJ02-03*01	TCRBJ02	TCRBJ02-03	01				7	17	6	2	3	1	23	33	50	58	61	1	Out	VDJ
AATGTGAGCACCTTGGAGCTGGGGGACTCGGCCCTTTATCTTTGCGCCAGTTCGGGACTTTTGGGCACTGAAGCTTTCTTTGGACAA	CASSGLLGTEAFF	3	4.2401380238032575E-4	39	TCRBV05-01*01	TCRBV05	TCRBV05-01	01				TCRBD02-01	TCRBD02	TCRBD02-01				01,02	TCRBJ01-01*01	TCRBJ01	TCRBJ01-01	01				8	3	0	10	6	4	42	50	53	59	65	3	In	VDJ
GAGTCGGCTGCTCCCTCCCAGACATCTGTGTACTTCTGTGCCAGCAGTGAATCGGCGGGAGACGTCGATGAGCAGTTCTTCGGGCCA	CASSESAGDVDEQFF	2	1.696055209521303E-4	45	TCRBV06-01*01	TCRBV06	TCRBV06-01	01				TCRBD02-01*02	TCRBD02	TCRBD02-01	02				TCRBJ02-01*01	TCRBJ02	TCRBJ02-01	01				2	3	7	2	6	8	36	51	54	61	67	2	In	VDJ
TCCGCCAGCACCAACCAGACATCTATGTACCTCTGTGCCAGCAGTTCCTACTACGAAGCGGAACAAGAGACCCAGTACTTCGGGCCA	CASSSYYEAEQETQYF	2	1.5790858847267305E-4	48	TCRBV28-01*01	TCRBV28	TCRBV28-01	01				TCRBD02-01	TCRBD02	TCRBD02-01				01,02	TCRBJ02-05*01	TCRBJ02	TCRBJ02-05	01				4	10	6	5	2	2	33	46	56	61	63	2	In	VDJ
CTGACAGTGACCAGTGCCCATCCTGAAGACAGCAGCTTCTACATCTGCAGTGCGCACTTATCCTACAATGAGCAGTTCTTCGGGCCA	CSAHLSYNEQFF	1	1.0234815919525105E-4	36	TCRBV20	TCRBV20	unresolved			TCRBV20-01,TCRBV20-or09_02		TCRBD02-01	TCRBD02	TCRBD02-01				01,02	TCRBJ02-01*01	TCRBJ02	TCRBJ02-01	01				6	2	3	10	2	1	45	53	55	58	60	1	In	VDJ
CAGCCAGAAGACTCAGCCCTGTATCTCTGCGCCAGCAGCCAAATAACCGGGACAGGGGTGGTCCCAGATACGCAGTATTTTGGCCCA	CASSQITGTGVVPDTQYF	2	3.3628680878439627E-4	54	TCRBV04-01*01	TCRBV04	TCRBV04-01	01				TCRBD01-01*01	TCRBD01	TCRBD01-01	01				TCRBJ02-03*01	TCRBJ02	TCRBJ02-03	01				2	6	0	2	6	4	27	42	48	58	64	2	In	VDJ
TGTGAGCACCTTGGAGCTGGGGGACTCGGCCCTTTATCTTTGCGCCAGCAGACTAGCGGGAGACCCTACGAGCAGTACTTCGGGCCG		1	8.772699359592947E-5	41	TCRBV05-01*01	TCRBV05	TCRBV05-01	01				TCRBD02-01*02	TCRBD02	TCRBD02-01	02				TCRBJ02-07*01	TCRBJ02	TCRBJ02-07	01				5	0	3	2	2	2	40	-1	51	62	64	1	Out	VDJ
TCACCAGGCCTGGGGGACGCAGCCATGTACCTGTGTGCCACCAGCCCCTCTAGGGCTTACGGGGAGGAGACCCAGTACTTCGGGCCA	CATSPSRAYGEETQYF	1	8.480276047606516E-5	48	TCRBV15-01*01	TCRBV15	TCRBV15-01	01				TCRBD02-01	TCRBD02	TCRBD02-01				01,02	TCRBJ02-05*01	TCRBJ02	TCRBJ02-05	01				5	14	8	3	2	5	33	45	59	64	66	1	In	VDJ
ATCCAGCGCACACAGCAGGAGGACTCGGCCGTGTATCTCTGTGCCAGCAGAAGCGGGAGAGGCTCCTACGAGCAGTACTTCGGGCCG	CASRSGRGSYEQYF	1	1.3451472351375853E-4	42	TCRBV07-02*01	TCRBV07	TCRBV07-02	01				TCRBD02-01*02	TCRBD02	TCRBD02-01	02				TCRBJ02-07*01	TCRBJ02	TCRBJ02-07	01				6	1	6	2	3	0	39	50	51	59	62	1	In	VDJ
AAGATCCAGCCCTCAGAACCCAGGGACTCAGCTGTGTACTTCTGTGCCAGCAGTTACAGGGGTCCCTACGAGCAGTACTTCGGGCCG	CASSYRGPYEQYF	1	1.0819662543497968E-4	39	TCRBV12	TCRBV12	unresolved			TCRBV12-03,TCRBV12-04		TCRBD01-01*01	TCRBD01	TCRBD01-01	01				TCRBJ02-07*01	TCRBJ02	TCRBJ02-07	01				4	0	3	2	2	2	42	-1	55	62	64	1	In	VDJ
CCGCTACCAGCTCCCAGACATCTGTGTACTTCTGTGCCATCAGTCAGCGGCCTGAGATGAAAGACCTATGGCTACACCTTCGGTTCG		1	1.5498435535280872E-4	49	TCRBV10-03*01	TCRBV10	TCRBV10-03	01				TCRBD02-01	TCRBD02	TCRBD02-01				01,02	TCRBJ01-02*01	TCRBJ01	TCRBJ01-02	01				5	1	6	5	15	4	32	44	45	50	65	1	Out	VDJ
GGGTTGGAGTCGGCTGCTCCCTCCCAAACATCTGTGTACTTCTGTGCCAGCAGGTACAGGGGGGTCGCTGAAGCTTTCTTTGGACAA	CASRYRGVAEAFF	1	1.2574202415416557E-4	39	TCRBV06	TCRBV06	unresolved			TCRBV06-02,TCRBV06-03				unresolved		TCRBD01,TCRBD02	TCRBD01-01,TCRBD02-01		TCRBJ01-01*01	TCRBJ01	TCRBJ01-01	01				2	0	5	1	4	6	42	-1	57	63	67	1	In	VDJ
AAGATCCAACCTGCAAAGCTTGAGGACTCGGCCGTGTATCTCTGTGCCAGCAGCTTCTTAGCGGGATACGAGCAGTACTTCGGGCCG	CASSFLAGYEQYF	1	1.0819662543497968E-4	39	TCRBV11-02*02	TCRBV11	TCRBV11-02	02				TCRBD02-01*02	TCRBD02	TCRBD02-01	02				TCRBJ02-07*01	TCRBJ02	TCRBJ02-07	01				3	2	5	3	0	4	42	56	58	-1	66	1	In	VDJ
GTGAACGCCTTGTTGCTGGGGGACTCGGCCCTCTATCTCTGTGCCAGCAGCTTCCCGGGAGGCACAGATACGCAGTATTTTGGCCCA	CASSFPGGTDTQYF	1	1.1112085855484399E-4	42	TCRBV05-06*01	TCRBV05	TCRBV05-06	01				TCRBD02-01*02	TCRBD02	TCRBD02-01	02				TCRBJ02-03*01	TCRBJ02	TCRBJ02-03	01				2	2	8	2	0	1	39	53	55	-1	61	1	In	VDJ
CTGACGATCCAGCGCACACAGCAGGAGGACTCGGCCGTGTATCTCTGTGCCACTCGTGGAGGGGAAGAGACCCAGTACTTCGGGCCA	CATRGGEETQYF	1	1.2281779103430127E-4	36	TCRBV07-02*01	TCRBV07	TCRBV07-02	01				TCRBD02-01*02	TCRBD02	TCRBD02-01	02				TCRBJ02-05*01	TCRBJ02	TCRBJ02-05	01				10	5	10	0	1	3	45	52	57	63	64	1	In	VDJ
GCCTTGTTGCTGGGGGACTCGGCCCTGTATCTCTGTGCCAGCAGCTTTAGCGGGTCGGTAAACACCGGGGAGCTGTTTTTTGGAGAA	CASSFSGSVNTGELFF	2	2.5148404830833114E-4	48	TCRBV05-05*01	TCRBV05	TCRBV05-05	01				TCRBD02-01	TCRBD02	TCRBD02-01				01,02	TCRBJ02-02*01	TCRBJ02	TCRBJ02-02	01				2	0	5	4	6	2	33	-1	47	54	60	2	In	VDJ
CTGGAGTCCGCCAGCACCAACCAGACATCTATGTACCTCTGTGCCAGCAGTGATGGGACAGGGGGCTATGGCTACACCTTCGGTTCG	CASSDGTGGYGYTF	1	1.3451472351375853E-4	42	TCRBV28-01*01	TCRBV28	TCRBV28-01	01				TCRBD01-01*01	TCRBD01	TCRBD01-01	01				TCRBJ01-02*01	TCRBJ01	TCRBJ01-02	01				5	3	0	1	0	4	39	51	54	-1	65	1	In	VDJ
CTACACACCCTGCAGCCAGAAGACTCGGCCCTGTATCTCTGTGCCAGCAGCCAAGACAGGGGGAGCGAGACCCAGTACTTCGGGCCA	CASSQDRGSETQYF	2	1.0819662543497968E-4	42	TCRBV04-02*01	TCRBV04	TCRBV04-02	01				TCRBD01-01*01	TCRBD01	TCRBD01-01	01				TCRBJ02-05*01	TCRBJ02	TCRBJ02-05	01				0	0	4	1	3	5	39	-1	56	63	66	2	In	VDJ
AGTCGGCTGCTCCCTCCCAAACATCTGTGTACTTCTGTGCCAGCAGCTGGGACTAGCGGAGGACGCATCACGCAGTATTTTGGCCCA		1	1.2574202415416557E-4	46	TCRBV06	TCRBV06	unresolved			TCRBV06-02,TCRBV06-03		TCRBD02-01	TCRBD02	TCRBD02-01				01,02	TCRBJ02-03*01	TCRBJ02	TCRBJ02-03	01				6	2	0	5	10	9	35	46	48	59	69	1	Out	VDJ
AACATGAGCCCTGAAGACAGCAGCATATATCTCTGCAGCGTTGAAGACATGGACCCCACTCAATACAATGAGCAGTTCTTCGGGCCA	CSVEDMDPTQYNEQFF	1	6.140889551715063E-5	48	TCRBV29-01*01	TCRBV29	TCRBV29-01	01						unresolved		TCRBD01,TCRBD02	TCRBD01-01,TCRBD02-01		TCRBJ02-01*01	TCRBJ02	TCRBJ02-01	01				0	3	1	7	9	4	33	47	50	54	63	1	In	VDJ
TTCACTCTGAAGATCCGGTCCACAAAGCTGGAGGACTCAGCCATGTACTTCTGTGCCAGCCTACTTGCCGCCCCGTACTTCGGGCCG	CASLLAAPYF	3	4.386349679796473E-4	30	TCRBV02-01*01	TCRBV02	TCRBV02-01	01				TCRBD02-01	TCRBD02	TCRBD02-01				01,02	TCRBJ02-07*01	TCRBJ02	TCRBJ02-07	01				8	2	3	10	9	12	51	60	62	65	74	3	In	VDJ
GGGACTCGGCCCTGTATCTCTGTGCCAGAAGGAGGGACGGGAGAAGGACTAGCGGGAGGAAAATCCTACGAGCAGTACTTCGGGCCG		1	1.2574202415416557E-4	61	TCRBV05-03	TCRBV05	TCRBV05-03				01,02	TCRBD02-01*02	TCRBD02	TCRBD02-01	02				TCRBJ02-07*01	TCRBJ02	TCRBJ02-07	01				5	14	1	1	4	1	20	31	45	59	63	1	Out	VDJ
ACTCTGACAGTGACCAGTGCCCATCCTGAAGACAGCAGCTTCTACATCTGCACCGGACTAGCGGTTGGTGAGCAGTTCTTCGGGCCA	CTGLAVGEQFF	2	1.0819662543497968E-4	33	TCRBV20-01*01	TCRBV20	TCRBV20-01	01				TCRBD02-01	TCRBD02	TCRBD02-01				01,02	TCRBJ02-01*01	TCRBJ02	TCRBJ02-01	01				10	2	1	5	4	9	48	52	54	64	68	2	In	VDJ
TCACCAGGCCTGGGGGACGCAGCCATGTACCTGTGTGCCACCAGCAGGGAGGGGGCAGGGGCGAACACTGAAGCTTTCTTTGGACAA	CATSREGAGANTEAFF	1	1.0234815919525105E-4	48	TCRBV15-01*01	TCRBV15	TCRBV15-01	01				TCRBD01-01*01	TCRBD01	TCRBD01-01	01				TCRBJ01-01*01	TCRBJ01	TCRBJ01-01	01				3	2	5	0	6	1	33	47	49	56	62	1	In	VDJ
ACCTTGGAGCTGGGGGACTCGGCCCTTTATCTTTGCGCCAGCAGCCCCCCCGCTAGCGGGGGTTACAATGAGCAGTTCTTCGGGCCA	CASSPPASGGYNEQFF	1	9.942392607538673E-5	48	TCRBV05-01*01	TCRBV05	TCRBV05-01	01				TCRBD02-01*01	TCRBD02	TCRBD02-01	01				TCRBJ02-01*01	TCRBJ02	TCRBJ02-01	01				4	7	4	2	1	4	33	45	52	62	63	1	In	VDJ
CGCTCACCAGGCCTGGGGGACGCAGCCATGTACCTGTGTGCCACCAGCAGAGATTGGGCAGCCGAAGATACGCAGTATTTTGGCCCA	CATSRDWAAEDTQYF	1	1.0527239231511536E-4	45	TCRBV15-01*01	TCRBV15	TCRBV15-01	01				TCRBD01-01*01	TCRBD01	TCRBD01-01	01				TCRBJ02-03*01	TCRBJ02	TCRBJ02-03	01				0	2	8	0	6	5	36	53	55	59	65	1	In	VDJ
CTGCAGCCAGAAGACTCAGCCCTGTATCTCTGCGCCAGCAGCCAAGCATTAAACAGGGGCTTATGGACTGAAGCTTTCTTTGGACAA	CASSQALNRGLWTEAFF	2	1.462116559932158E-4	51	TCRBV04-01*01	TCRBV04	TCRBV04-01	01				TCRBD01-01*01	TCRBD01	TCRBD01-01	01				TCRBJ01-01*01	TCRBJ01	TCRBJ01-01	01				1	6	3	2	7	5	30	46	52	59	66	2	In	VDJ
CCATCCTGAAGACAGCAGCTTCTACATCTGCAGTGCTAGGGACCACCGGGACAGGGTTCTGGGGCCAACGTCCTGACTTTCGGGGCC		1	9.649969295552242E-5	53	TCRBV20	TCRBV20	unresolved			TCRBV20-01,TCRBV20-or09_02		TCRBD01-01*01	TCRBD01	TCRBD01-01	01				TCRBJ02-06*01	TCRBJ02	TCRBJ02-06	01				3	8	0	3	1	1	28	39	47	56	57	1	Out	VDJ
GAGTCCGCCAGCACCAACCAGACATCTATGTACCTCTGTGCCAGCAGTCTCAACAGGGGGTATAGAAACACCATATATTTTGGAGAG	CASSLNRGYRNTIYF	1	1.9884785215077346E-4	45	TCRBV28-01*01	TCRBV28	TCRBV28-01	01				TCRBD01-01*01	TCRBD01	TCRBD01-01	01				TCRBJ01-03*01	TCRBJ01	TCRBJ01-03	01				5	4	3	1	4	5	36	48	52	60	64	1	In	VDJ
ATCAATTCCCTGGAGCTTGGTGACTCTGCTGTGTATTTCTGTGCCAGCAGCCCCTCGGACAGCTCCTACGAGCAGTACTTCGGGCCG	CASSPSDSSYEQYF	1	1.286662572740299E-4	42	TCRBV03	TCRBV03	unresolved			TCRBV03-01,TCRBV03-02		TCRBD01-01*01	TCRBD01	TCRBD01-01	01				TCRBJ02-07*01	TCRBJ02	TCRBJ02-07	01				4	4	1	5	0	0	39	52	56	-1	62	1	In	VDJ
GCTCCCAGACATCTGTGTACTTCTGTGCCATCAGTAGCCCCGGGACTAGCGCTATAAGGGGGGATCTACGAGCAGTACTTCGGGCCG		1	1.5498435535280872E-4	58	TCRBV10-03*01	TCRBV10	TCRBV10-03	01				TCRBD02-01	TCRBD02	TCRBD02-01				01,02	TCRBJ02-07*01	TCRBJ02	TCRBJ02-07	01				5	6	0	6	14	3	23	35	41	51	65	1	Out	VDJ
ACAGTGACCAGTGCCCATCCTGAAGACAGCAGCTTCTACATCTGCAGTGCTAGAACGAGCATGAACACTGAAGCTTTCTTTGGACAA	CSARTSMNTEAFF	1	9.649969295552242E-5	39	TCRBV20	TCRBV20	unresolved			TCRBV20-01,TCRBV20-or09_02		TCRBD02-01	TCRBD02	TCRBD02-01				01,02	TCRBJ01-01*01	TCRBJ01	TCRBJ01-01	01				2	3	6	7	1	0	42	54	57	60	61	1	In	VDJ
CAGCCCTCAGAACCCAGGGACTCAGCTGTGTACTTCTGTGCCAGCTCTCAGGGACAGGGCTTATCCAATGAGCAGTTCTTCGGGCCA	CASSQGQGLSNEQFF	1	1.2281779103430127E-4	45	TCRBV12	TCRBV12	unresolved			TCRBV12-03,TCRBV12-04		TCRBD01-01*01	TCRBD01	TCRBD01-01	01				TCRBJ02-01*01	TCRBJ02	TCRBJ02-01	01				8	5	0	3	6	6	36	45	50	59	65	1	In	VDJ
AAGATCCAGCGCACACAGCAGGAGGACTCCGCCGTGTATCTCTGTGCCAGCAGCCCCGGGACACGGGATGAGCAGTTCTTCGGGCCA	CASSPGTRDEQFF	2	1.871509196713162E-4	39	TCRBV07-08*01	TCRBV07	TCRBV07-08	01				TCRBD01-01*01	TCRBD01	TCRBD01-01	01				TCRBJ02-01*01	TCRBJ02	TCRBJ02-01	01				5	3	0	6	4	8	42	54	57	63	67	2	In	VDJ
CTGGAGTCAGCTACCCGCTCCCAGACATCTGTGTATTTCTGCGCCTGCCGTGGTAGCGGGCCAACCTACGAGCAGTACTTCGGGCCG	CACRGSGPTYEQYF	1	1.2574202415416557E-4	42	TCRBV10-02*01	TCRBV10	TCRBV10-02	01				TCRBD02-01	TCRBD02	TCRBD02-01				01,02	TCRBJ02-07*01	TCRBJ02	TCRBJ02-07	01				4	1	5	4	4	2	39	52	53	60	64	1	In	VDJ
CTGGGGGACTCAGCTTTGTATTTCTGTGCCAGCAGCGTTGGCGGACTAGCGGGAGCCCTAAGCACAGATACGCAGTATTTTGGCCCA	CASSVGGLAGALSTDTQYF	1	8.772699359592947E-5	57	TCRBV09-01	TCRBV09	TCRBV09-01				01,02	TCRBD02-01*02	TCRBD02	TCRBD02-01	02				TCRBJ02-03*01	TCRBJ02	TCRBJ02-03	01				2	4	1	2	5	0	24	38	42	55	60	1	In	VDJ
GAGCTGGACGACTCGGCCCTGTATCTCTGTGCCAGCAGCTTTGGACTTACCGGGGGGCGCAACACCGGGGAGCTGTTTTTTGGAGAA	CASSFGLTGGRNTGELFF	1	1.2574202415416557E-4	54	TCRBV05-04*01	TCRBV05	TCRBV05-04	01				TCRBD02-01*01	TCRBD02	TCRBD02-01	01				TCRBJ02-02*01	TCRBJ02	TCRBJ02-02	01				2	9	8	1	3	2	27	41	50	57	60	1	In	VDJ
CTTCACCTACACACCCTGCAGCCAGAAGACTCGGCCCTGTATCTCTGTGCCAGCAGCCAAGTTGGTCATGAGCAGTTCTTCGGGCCA	CASSQVGHEQFF	1	9.649969295552242E-5	36	TCRBV04-02*01	TCRBV04	TCRBV04-02	01						unresolved		TCRBD01,TCRBD02	TCRBD01-01,TCRBD02-01		TCRBJ02-01*01	TCRBJ02	TCRBJ02-01	01				1	2	0	10	2	8	45	61	63	65	67	1	In	VDJ
GAGTTGGCTGCTCCCTCCCAGACATCTGTGTACTTCTGTGCCAGCAGCCCTCCGGGACTAGGAGGCAATGAGCAGTTCTTCGGGCCA	CASSPPGLGGNEQFF	1	1.462116559932158E-4	45	TCRBV06-06	TCRBV06	TCRBV06-06				01,02	TCRBD02-01	TCRBD02	TCRBD02-01				01,02	TCRBJ02-01*01	TCRBJ02	TCRBJ02-01	01				6	6	0	8	4	6	36	47	53	61	65	1	In	VDJ
GCCCATCCTGAAGACAGCAGCTTCTACATCTGCAGTGCTAGAGGAGGGTGGGAACCGAAAGACTCCTACGAGCAGTACTTCGGGCCG	CSARGGWEPKDSYEQYF	1	8.772699359592947E-5	51	TCRBV20	TCRBV20	unresolved			TCRBV20-01,TCRBV20-or09_02		TCRBD02-01*02	TCRBD02	TCRBD02-01	02				TCRBJ02-07*01	TCRBJ02	TCRBJ02-07	01				1	0	11	0	14	0	30	-1	43	48	62	1	In	VDJ
ATCCAGCAGGTAGTGCGAGGAGATTCGGCAGCTTATTTCTGTGCCAGCTCACCAACGCGGGACAGCTACGAGCAGTACTTCGGGCCG	CASSPTRDSYEQYF	1	1.1989355791443694E-4	42	TCRBV18-01*01	TCRBV18	TCRBV18-01	01				TCRBD01-01*01	TCRBD01	TCRBD01-01	01				TCRBJ02-07*01	TCRBJ02	TCRBJ02-07	01				2	4	0	5	0	3	39	54	58	-1	65	1	In	VDJ
TGGAGTCGCCCAGCCCCAACCAGACCTCTCTGTACTTCTGTGCCAGCAGTTTATCCAGAAACTAACTATGGCTACACCTTCGGTTCG		1	1.1404509167470831E-4	43	TCRBV27-01*01	TCRBV27	TCRBV27-01	01				TCRBD01-01*01	TCRBD01	TCRBD01-01	01				TCRBJ01-02*01	TCRBJ01	TCRBJ01-02	01				0	0	4	5	3	0	38	-1	55	58	61	1	Out	VDJ
CCTGCAGAGCTTGGGGACTCGGCCGTGTATCTCTGTGCCAGCAGCTTGATGAGCGGGGACATCCGAGGGTCCCAGTACTTCGGGCCA	CASSLMSGDIRGSQYF	1	9.649969295552242E-5	48	TCRBV11-03*01	TCRBV11	TCRBV11-03	01				TCRBD02-01*01	TCRBD02	TCRBD02-01	01				TCRBJ02-05*01	TCRBJ02	TCRBJ02-05	01				3	4	6	3	12	9	33	47	51	58	70	1	In	VDJ
GTGACCAGTGCCCATCCTGAAGACAGCAGCTTCTACATCTGCAGTGCTAGATTATGGGCAGGGGCCAATGAGCAGTTCTTCGGGCCA	CSARLWAGANEQFF	1	9.942392607538673E-5	42	TCRBV20	TCRBV20	unresolved			TCRBV20-01,TCRBV20-or09_02		TCRBD01-01*01	TCRBD01	TCRBD01-01	01				TCRBJ02-01*01	TCRBJ02	TCRBJ02-01	01				2	7	4	2	1	6	39	51	58	64	65	1	In	VDJ
ATGAGCCCTGAAGACAGCAGCATATATCTCTGCAGCGTAGGAGGGGCGGGAGGGCCCACAGGTAACAATGAGCAGTTCTTCGGGCCA	CSVGGAGGPTGNNEQFF	1	5.848466239728631E-5	51	TCRBV29-01*01	TCRBV29	TCRBV29-01	01				TCRBD02-01*02	TCRBD02	TCRBD02-01	02				TCRBJ02-01*01	TCRBJ02	TCRBJ02-01	01				6	7	7	0	10	5	30	38	45	54	64	1	In	VDJ
GAGTCCGCTACCAGCTCCCAGACATCTGTGTACTTCTGTGCCATCAGTGAGGGAGACTTCTCCACCGGGGAGCTGTTTTTTGGAGAA	CAISEGDFSTGELFF	1	1.871509196713162E-4	45	TCRBV10-03*01	TCRBV10	TCRBV10-03	01				TCRBD02-01	TCRBD02	TCRBD02-01				01,02	TCRBJ02-02*01	TCRBJ02	TCRBJ02-02	01				2	3	2	10	4	4	36	51	54	58	62	1	In	VDJ
TGGAGTCCGCTACCAGCTCCCAGACATCTGTGTACTTCTGTGCCATCAGTGGACAGGGTCGATAGGTATGGCTACACCTTCGGTTCG		1	1.5206012223294442E-4	43	TCRBV10-03*01	TCRBV10	TCRBV10-03	01				TCRBD01-01*01	TCRBD01	TCRBD01-01	01				TCRBJ01-02*01	TCRBJ01	TCRBJ01-02	01				4	0	2	3	8	5	38	-1	51	58	66	1	Out	VDJ
CTCAGTGACTCTGGCTTCTATCTCTGTGCCTGGAGTGACCTTCTCCGAACTACAGGGGCTGGGGCCAACGTCCTGACTTTCGGGGCC	CAWSDLLRTTGAGANVLTF	1	4.678772991782905E-5	57	TCRBV30-01	TCRBV30	TCRBV30-01				01,02	TCRBD01-01*01	TCRBD01	TCRBD01-01	01				TCRBJ02-06*01	TCRBJ02	TCRBJ02-06	01				1	14	3	2	0	2	24	37	51	-1	58	1	In	VDJ
CGGTCCACAAAGCTGGAGGACTCAGCCATGTACTTCTGTGCCAGCAGTGAAGCGCAGGAGGCACGGAAGACCCAGTACTTCGGGCCA	CASSEAQEARKTQYF	1	1.0234815919525105E-4	45	TCRBV02-01*01	TCRBV02	TCRBV02-01	01				TCRBD02-01*02	TCRBD02	TCRBD02-01	02				TCRBJ02-05*01	TCRBJ02	TCRBJ02-05	01				0	3	10	1	6	6	36	53	56	61	67	1	In	VDJ
TGCTCCCTCCCAGACATCTGTGTACTTCTGTGCCAGCAGTCGGGACCGGGACCCCCGAGCTCTGGAAACACCATATATTTTGGAGAG		1	1.5206012223294442E-4	53	TCRBV06	TCRBV06	unresolved			TCRBV06-01,TCRBV06-05,TCRBV06-06				unresolved		TCRBD01,TCRBD02	TCRBD01-01,TCRBD02-01		TCRBJ01-03*01	TCRBJ01	TCRBJ01-03	01				5	1	0	7	13	0	28	40	41	46	59	1	Out	VDJ
GTGACCAGTGCCCATCCTGAAGACAGCAGCTTCTACATCTGCAGTGCTAGGGGGGACAGGGAAAACACTGAAGCTTTCTTTGGACAA	CSARGDRENTEAFF	1	9.649969295552242E-5	42	TCRBV20	TCRBV20	unresolved			TCRBV20-01,TCRBV20-or09_02		TCRBD01-01*01	TCRBD01	TCRBD01-01	01				TCRBJ01-01*01	TCRBJ01	TCRBJ01-01	01				3	2	0	3	2	2	39	50	52	61	63	1	In	VDJ
CTAAACCTGAGCTCTCTGGAGCTGGGGGACTCAGCTTTGTATTTCTGTGCCAGCAGCGACCAGAACACTGAAGCTTTCTTTGGACAA	CASSDQNTEAFF	1	8.772699359592947E-5	36	TCRBV09-01	TCRBV09	TCRBV09-01				01,02			unresolved		TCRBD01,TCRBD02	TCRBD01-01,TCRBD02-01		TCRBJ01-01*01	TCRBJ01	TCRBJ01-01	01				3	0	3	7	2	1	45	-1	58	60	62	1	In	VDJ
CTGGAGTCCGCTACCAGCTCCCAGACATCTGTGTACTTCTGTGCCATCAAATCGGGACAGGGGCCCTACGAGCAGTACTTCGGGCCG	CAIKSGQGPYEQYF	1	1.5498435535280872E-4	42	TCRBV10-03*01	TCRBV10	TCRBV10-03	01				TCRBD01-01*01	TCRBD01	TCRBD01-01	01				TCRBJ02-07*01	TCRBJ02	TCRBJ02-07	01				7	4	0	2	1	2	39	49	53	63	64	1	In	VDJ
GGGACTCGGCCGTGTATCTCTGTGCCAGCAGCTTAGATCATTAGGGACAGTGGGCCTAGCGAGTACAATGAGCAGTTCTTCGGGCCA		2	1.6668128783226598E-4	61	TCRBV11-03*01	TCRBV11	TCRBV11-03	01				TCRBD01-01*01	TCRBD01	TCRBD01-01	01				TCRBJ02-01*01	TCRBJ02	TCRBJ02-01	01				0	6	0	5	13	4	20	37	43	50	63	2	Out	VDJ
GTGACCAGTGCCCATCCTGAAGACAGCAGCTTCTACATCTGCAGTGCTAGAGCTAGCGGGAGGGCAGAGACCCAGTACTTCGGGCCA	CSARASGRAETQYF	2	1.4328742287335146E-4	42	TCRBV20	TCRBV20	unresolved			TCRBV20-01,TCRBV20-or09_02		TCRBD02-01*02	TCRBD02	TCRBD02-01	02				TCRBJ02-05*01	TCRBJ02	TCRBJ02-05	01				1	0	4	0	1	4	39	-1	52	64	65	2	In	VDJ
CAGCCTGCAGAACTGGAGGATTCTGGAGTTTATTTCTGTGCCAGCAGCCAAGGACTCGCAGGAGGCTACGAGCAGTACTTCGGGCCG	CASSQGLAGGYEQYF	1	1.4036318975348716E-4	45	TCRBV14-01*01	TCRBV14	TCRBV14-01	01				TCRBD02-01*02	TCRBD02	TCRBD02-01	02				TCRBJ02-07*01	TCRBJ02	TCRBJ02-07	01				1	8	10	1	0	3	36	52	60	-1	65	1	In	VDJ
ATCCAGCGCACACAGCAGGAGGACTCCGCCGTGTATCTCTGTGCCAGCAGCTTATTACTAGCGACCGACGAGCAGTACTTCGGGCCG	CASSLLLATDEQYF	1	1.0819662543497968E-4	42	TCRBV07-08*01	TCRBV07	TCRBV07-08	01				TCRBD02-01	TCRBD02	TCRBD02-01				01,02	TCRBJ02-07*01	TCRBJ02	TCRBJ02-07	01				2	2	3	6	4	5	39	54	56	63	67	1	In	VDJ
CAGCAGGTAGTGCGAGGAGATTCGGCAGCTTATTTCTGTGCCAGCTCACCCACCGACTCTGGGGCCAACGTCCTGACTTTCGGGGCC	CASSPTDSGANVLTF	1	1.2574202415416557E-4	45	TCRBV18-01*01	TCRBV18	TCRBV18-01	01						unresolved		TCRBD01,TCRBD02	TCRBD01-01,TCRBD02-01		TCRBJ02-06*01	TCRBJ02	TCRBJ02-06	01				3	4	2	8	0	0	36	50	54	-1	56	1	In	VDJ
GAGCTGGGGGACTCAGCTTTGTATTTCTGTGCCAGCAGCGTACAAATCCAAGACAGTCACATTGGAAACACCATATATTTTGGAGAG	CASSVQIQDSHIGNTIYF	1	1.1696932479457262E-4	54	TCRBV09-01	TCRBV09	TCRBV09-01				01,02	TCRBD01-01*01	TCRBD01	TCRBD01-01	01				TCRBJ01-03*01	TCRBJ01	TCRBJ01-03	01				1	9	2	5	6	3	27	42	51	56	62	1	In	VDJ
CAGCCAGAAGACTCGGCCCTGTATCTCTGCGCCAGCAGCCAAGAGCCGACGAGCGGGGGAAGCTCCTACGAGCAGTACTTCGGGCCG	CASSQEPTSGGSSYEQYF	3	4.5618036669883323E-4	54	TCRBV04-03*01	TCRBV04	TCRBV04-03	01				TCRBD02-01*01	TCRBD02	TCRBD02-01	01				TCRBJ02-07*01	TCRBJ02	TCRBJ02-07	01				0	7	6	2	3	0	27	44	51	59	62	3	In	VDJ
AGCACCTTGGAGCTGGGGGACTCGGCCCTTTATCTTTGCGCCAGCAGCCCAAGGACTAGCGGCCTCGGCGAGCAGTACTTCGGGCCG	CASSPRTSGLGEQYF	2	2.7780214638710996E-4	45	TCRBV05-01*01	TCRBV05	TCRBV05-01	01				TCRBD02-01	TCRBD02	TCRBD02-01				01,02	TCRBJ02-07*01	TCRBJ02	TCRBJ02-07	01				4	4	1	5	6	6	36	48	52	62	68	2	In	VDJ
AGCACCTTGGAGCTGGGGGACTCGGCCCTTTATCTTTGCGCCAGCAGCCCGACATCCCCAACTAATGAAAAACTGTTTTTTGGCAGT	CASSPTSPTNEKLFF	1	1.1404509167470831E-4	45	TCRBV05-01*01	TCRBV05	TCRBV05-01	01				TCRBD01-01*01	TCRBD01	TCRBD01-01	01				TCRBJ01-04*01	TCRBJ01	TCRBJ01-04	01				4	2	2	6	4	0	36	48	50	54	58	1	In	VDJ
GAGTCCGCCAGCACCAACCAGACATCTATGTACCTCTGTGCCAGCAGTTCCCCCGGGACAGGGACCTACGAGCAGTACTTCGGGCCG	CASSSPGTGTYEQYF	1	1.3451472351375853E-4	45	TCRBV28-01*01	TCRBV28	TCRBV28-01	01				TCRBD01-01*01	TCRBD01	TCRBD01-01	01				TCRBJ02-07*01	TCRBJ02	TCRBJ02-07	01				4	5	0	3	1	2	36	49	54	63	64	1	In	VDJ
TACACGCCCTGCAGCCAGAAGACTCAGCCCTGTATCTCTGCGCCAGCAGCCGCGGGCGGGCGTGTTAATGAGCAGTTCTTCGGGCCA		1	1.0234815919525105E-4	43	TCRBV04-01*01	TCRBV04	TCRBV04-01	01				TCRBD02-01	TCRBD02	TCRBD02-01				01,02	TCRBJ02-01*01	TCRBJ02	TCRBJ02-01	01				4	0	7	4	10	7	38	-1	51	56	66	1	Out	VDJ
GAGTTGGCTGCTCCCTCCCAGACATCTGTGTACTTCTGTGCCAGCAGTTGGACAGGGGTGGACAATCAGCCCCAGCATTTTGGTGAT	CASSWTGVDNQPQHF	1	1.315904903938942E-4	45	TCRBV06-06	TCRBV06	TCRBV06-06				01,02	TCRBD01-01*01	TCRBD01	TCRBD01-01	01				TCRBJ01-05*01	TCRBJ01	TCRBJ01-05	01				4	0	1	2	4	3	36	-1	49	58	62	1	In	VDJ
GCTGCTCCCTCCCAGACATCTGTGTACTTCTGTGCCAGCATATACTCTTTTTTGGGACAGGGAACCCACGAGCAGTACTTCGGGCCG	CASIYSFLGQGTHEQYF	1	1.0527239231511536E-4	51	TCRBV06	TCRBV06	unresolved			TCRBV06-05,TCRBV06-06		TCRBD01-01*01	TCRBD01	TCRBD01-01	01				TCRBJ02-07*01	TCRBJ02	TCRBJ02-07	01				0	6	0	3	5	5	30	47	53	62	67	1	In	VDJ
ACAGTGACCAGTGCCCATCCTGAAGACAGCAGCTTCTACATCTGCAGTGCTGATCGACAGGAGGGGAATGAGCAGTTCTTCGGGCCA	CSADRQEGNEQFF	1	9.942392607538673E-5	39	TCRBV20	TCRBV20	unresolved			TCRBV20-01,TCRBV20-or09_02				unresolved		TCRBD01,TCRBD02	TCRBD01-01,TCRBD02-01		TCRBJ02-01*01	TCRBJ02	TCRBJ02-01	01				5	4	2	4	5	7	42	51	55	61	66	1	In	VDJ
ACTCTGAAGATCCGGTCCACAAAGCTGGAGGACTCAGCCATGTACTTCTGTGCCAGCAGTGAGGGAAATACGCAGTATTTTGGCCCA	CASSEGNTQYF	1	1.2574202415416557E-4	33	TCRBV02-01*01	TCRBV02	TCRBV02-01	01						unresolved		TCRBD01,TCRBD02	TCRBD01-01,TCRBD02-01		TCRBJ02-03*01	TCRBJ02	TCRBJ02-03	01				3	0	0	8	1	7	48	-1	62	66	67	1	In	VDJ
GCCTGCAAAGCTTGAGGACTCGGCCGTGTATCTCTGTGCCAGCAGCTTAGATGAGGTGATAGCAATCAGCCCCAGCATTTTGGTGAT		1	1.0819662543497968E-4	47	TCRBV11-02*02	TCRBV11	TCRBV11-02	02				TCRBD02-01*02	TCRBD02	TCRBD02-01	02				TCRBJ01-05*01	TCRBJ01	TCRBJ01-05	01				0	1	11	1	3	0	34	51	52	56	59	1	Out	VDJ
CTGCAGCCAGAAGACTCAGCCCTGTATCTCTGCGCCAGCAGCCAAGCTAGATACAGGGCTTTGAACACTGAAGCTTTCTTTGGACAA	CASSQARYRALNTEAFF	3	3.976957043015469E-4	51	TCRBV04-01*01	TCRBV04	TCRBV04-01	01				TCRBD01-01*01	TCRBD01	TCRBD01-01	01				TCRBJ01-01*01	TCRBJ01	TCRBJ01-01	01				1	6	3	3	3	0	30	46	52	58	61	3	In	VDJ
CGCTCACCAGGCCTGGGGGACGCAGCCATGTACCTGTGTGCCACCAGCAGAGCGGCTCTCAGCACCGGGGAGCTGTTTTTTGGAGAA	CATSRAALSTGELFF	2	2.1346901775009503E-4	45	TCRBV15-01*01	TCRBV15	TCRBV15-01	01						unresolved		TCRBD01,TCRBD02	TCRBD01-01,TCRBD02-01		TCRBJ02-02*01	TCRBJ02	TCRBJ02-02	01				1	7	4	5	0	4	36	52	59	-1	62	2	In	VDJ
CTCAAGATCCAGCCTGCAGAGCTTGGGGACTCGGCCGTGTATCTCTGTGCCAGCAGCCGCGGTTTCGGTGAGCAGTTCTTCGGGCCA	CASSRGFGEQFF	1	1.1989355791443694E-4	36	TCRBV11-03*01	TCRBV11	TCRBV11-03	01				TCRBD02-01	TCRBD02	TCRBD02-01				01,02	TCRBJ02-01*01	TCRBJ02	TCRBJ02-01	01				5	1	7	5	6	9	45	57	58	62	68	1	In	VDJ
ACAGTGACCAGTGCCCATCCTGAAGACAGCAGCTTCTACATCTGCAGTGTCCCGGACAGGGGGCTGTACGAGCAGTACTTCGGGCCG	CSVPDRGLYEQYF	1	8.772699359592947E-5	39	TCRBV20	TCRBV20	unresolved			TCRBV20-01,TCRBV20-or09_02		TCRBD01-01*01	TCRBD01	TCRBD01-01	01				TCRBJ02-07*01	TCRBJ02	TCRBJ02-07	01				7	4	1	0	2	4	42	49	53	64	66	1	In	VDJ
GCGCACAGAGCAAGGGCGACTCGGCTGTGTATCTCTGTGTCAGAAGCTTAGTAGCGGAGGAGCTCCTACGAGCAGTACTTCGGGCCG		1	1.6375705471240168E-4	46	TCRBV07-05*02	TCRBV07	TCRBV07-05	02				TCRBD02-01	TCRBD02	TCRBD02-01				01,02	TCRBJ02-07*01	TCRBJ02	TCRBJ02-07	01				1	0	5	5	5	0	35	-1	51	57	62	1	Out	VDJ
CCCTCAGAACCCAGGGACTCAGCTGTGTACTTCTGTGCCAGCAGGGAGCAGGGGGCCTCTGGGGCCAACGTCCTGACTTTCGGGGCC	CASREQGASGANVLTF	1	1.1404509167470831E-4	48	TCRBV12	TCRBV12	unresolved			TCRBV12-03,TCRBV12-04		TCRBD01-01*01	TCRBD01	TCRBD01-01	01				TCRBJ02-06*01	TCRBJ02	TCRBJ02-06	01				6	4	4	0	0	0	33	44	48	-1	56	1	In	VDJ
CTGCTGTCGGCTGCTCCCTCCCAGACATCTGTGTACTTCTGTGCCAGCAGTAATCAGGGAGGCGGCTATGGCTACACCTTCGGTTCG	CASSNQGGGYGYTF	1	8.187852735620084E-5	42	TCRBV06-05*01	TCRBV06	TCRBV06-05	01				TCRBD02-01*02	TCRBD02	TCRBD02-01	02				TCRBJ01-02*01	TCRBJ01	TCRBJ01-02	01				5	5	9	1	3	4	39	51	56	62	65	1	In	VDJ
GCAGAGCTTGGGGACTCGGCCGTGTATCTCTGTGCCAGCAGCGCCGGGGACAGGGTCTCCCTGAACACTGAAGCTTTCTTTGGACAA	CASSAGDRVSLNTEAFF	1	1.1404509167470831E-4	51	TCRBV11-03*01	TCRBV11	TCRBV11-03	01				TCRBD01-01*01	TCRBD01	TCRBD01-01	01				TCRBJ01-01*01	TCRBJ01	TCRBJ01-01	01				5	4	0	3	6	0	30	42	46	55	61	1	In	VDJ
TGGAGTCTGCTGCCTCCTCCCAGACATCTGTATATTTCTGCGCCAGCAGTGATAAGTTTCGGGGGCACTGAAGCTTTCTTTGGACAA		1	1.5206012223294442E-4	43	TCRBV10-01	TCRBV10	TCRBV10-01				01,02	TCRBD02-01*01	TCRBD02	TCRBD02-01	01				TCRBJ01-01*01	TCRBJ01	TCRBJ01-01	01				3	7	8	2	0	4	38	52	59	-1	65	1	Out	VDJ
ACTCTGGAGTCCGCTACCAGCTCCCAGACATCTGTGTACTTCTGTGCCATCAGGGGGGACAGGGGTGACGAGCAGTACTTCGGGCCG	CAIRGDRGDEQYF	2	2.953475451062959E-4	39	TCRBV10-03*01	TCRBV10	TCRBV10-03	01				TCRBD01-01*01	TCRBD01	TCRBD01-01	01				TCRBJ02-07*01	TCRBJ02	TCRBJ02-07	01				6	2	0	2	2	5	42	53	55	65	67	2	In	VDJ
GTGACATCGGCCCAAAAGAACCCGACAGCTTTCTATCTCTGTGCCAGTAGTATCTACCAGGGATGGACTGAAGCTTTCTTTGGACAA	CASSIYQGWTEAFF	1	1.6083282159253735E-4	42	TCRBV19-01	TCRBV19	TCRBV19-01				01,02	TCRBD01-01*01	TCRBD01	TCRBD01-01	01				TCRBJ01-01*01	TCRBJ01	TCRBJ01-01	01				3	4	4	3	4	5	39	53	57	62	66	1	In	VDJ
CTGCAGCCAGAAGACTCGGCCCTGTATCTCTGTGCCAGCAGCCAAAGGGGGCGGCTAGCGCTTACCTACGAGCAGTACTTCGGGCCG	CASSQRGRLALTYEQYF	1	8.187852735620084E-5	51	TCRBV04-02*01	TCRBV04	TCRBV04-02	01				TCRBD01-01*01	TCRBD01	TCRBD01-01	01				TCRBJ02-07*01	TCRBJ02	TCRBJ02-07	01				2	0	5	0	12	2	30	-1	45	52	64	1	In	VDJ
ATCCAGCGCACAGAGCAGGGGGACTCGGCCATGTATCTCTGTGCCAGCAGCCTCGGACAGGGTGGGCAGCCCCAGCATTTTGGTGAT	CASSLGQGGQPQHF	2	2.3393864958914525E-4	42	TCRBV07-09	TCRBV07	TCRBV07-09				01,03	TCRBD01-01*01	TCRBD01	TCRBD01-01	01				TCRBJ01-05*01	TCRBJ01	TCRBJ01-05	01				5	3	1	3	4	7	39	51	54	62	66	2	In	VDJ
ATCCAGCCTGCAAAGCTTGAGGACTCGGCCGTGTATCTCTGTGCCAGCATCAAATCCGGGACAGGGGGTGAAGCTTTCTTTGGACAA	CASIKSGTGGEAFF	1	1.1112085855484399E-4	42	TCRBV11-02*02	TCRBV11	TCRBV11-02	02				TCRBD01-01*01	TCRBD01	TCRBD01-01	01				TCRBJ01-01*01	TCRBJ01	TCRBJ01-01	01				7	8	0	1	0	7	39	49	57	-1	68	1	In	VDJ
CTGATCCTGGAGTCGCCCAGCCCCAACCAGACCTCTCTGTACTTCTGTGCCAGCAGTTTAAACACAGATACGCAGTATTTTGGCCCA	CASSLNTDTQYF	1	1.2574202415416557E-4	36	TCRBV27-01*01	TCRBV27	TCRBV27-01	01						unresolved					TCRBJ02-03*01	TCRBJ02	TCRBJ02-03	01				2	0	0	0	2	2	45	-1	-1	60	62	1	In	VJ
GCTACCAGCTCCCAGACATCTGTGTACTTCTGTGCCATCACGGGCGGTGACAAGAGCTCTGGGGCCAACGTCCTGACTTTCGGGGCC	CAITGGDKSSGANVLTF	2	2.2224171710968799E-4	51	TCRBV10-03*01	TCRBV10	TCRBV10-03	01						unresolved		TCRBD01,TCRBD02	TCRBD01-01,TCRBD02-01		TCRBJ02-06*01	TCRBJ02	TCRBJ02-06	01				7	8	2	6	4	0	30	40	48	52	56	2	In	VDJ
TCCAGCGCACAGAGCAGCGGGACTCGGCCATGTATCGCTGTGCCAGCAGATAAGAGGCAGACGACCTACGAGCAGTACTTCGGGCCG		1	1.0819662543497968E-4	43	TCRBV07-06*01	TCRBV07	TCRBV07-06	01				TCRBD02-01*02	TCRBD02	TCRBD02-01	02				TCRBJ02-07*01	TCRBJ02	TCRBJ02-07	01				6	4	11	1	7	2	38	49	53	57	64	1	Out	VDJ
AGTGCCCATCCTGAAGACAGCAGCTTCTACATCTGCAGTGCTAGAAACCGGGACAGGGTCCGGAATCAGCCCCAGCATTTTGGTGAT	CSARNRDRVRNQPQHF	1	8.772699359592947E-5	48	TCRBV20	TCRBV20	unresolved			TCRBV20-01,TCRBV20-or09_02		TCRBD01-01*01	TCRBD01	TCRBD01-01	01				TCRBJ01-05*01	TCRBJ01	TCRBJ01-05	01				2	4	0	3	5	4	33	45	49	58	63	1	In	VDJ
ATCCAGCGCACACAGCAGGAGGACTCGGCCGTGTATCTCTGTGCCAGCAGCCCGACAGGGATGAATCAGCCCCAGCATTTTGGTGAT	CASSPTGMNQPQHF	1	1.315904903938942E-4	42	TCRBV07-02*01	TCRBV07	TCRBV07-02	01				TCRBD01-01*01	TCRBD01	TCRBD01-01	01				TCRBJ01-05*01	TCRBJ01	TCRBJ01-05	01				5	2	2	3	3	4	39	51	53	60	63	1	In	VDJ
ACTCTGAAGATCCGGTCCACAAAGCTGGAGGACTCAGCCATGTACTTCTGTGCCAGCAGTGACTACTACGAGCAGTACTTCGGGCCG	CASSDYYEQYF	1	1.1112085855484399E-4	33	TCRBV02-01*01	TCRBV02	TCRBV02-01	01				TCRBD02-01	TCRBD02	TCRBD02-01				01,02	TCRBJ02-07*01	TCRBJ02	TCRBJ02-07	01				3	0	4	9	0	3	48	-1	62	-1	65	1	In	VDJ
CAGCGCACACAGCAGGAGGACTCGGCCGTGTATCTCTGTGCCAGCTCAAGTAGCGAACGGGGGACCGGGGAGCTGTTTTTTGGAGAA	CASSSSERGTGELFF	1	1.5498435535280872E-4	45	TCRBV07-02*01	TCRBV07	TCRBV07-02	01				TCRBD02-01*01	TCRBD02	TCRBD02-01	01				TCRBJ02-02*01	TCRBJ02	TCRBJ02-02	01				8	12	8	2	0	5	36	45	57	-1	63	1	In	VDJ
TCCACTCTGACAGTGACCAGTGCCCATCCTGAAGACAGCAGCTTCTACATCTGCAGTGCTAGGGTTCAGCCCCAGCATTTTGGTGAT	CSARVQPQHF	2	1.5790858847267305E-4	30	TCRBV20-01*01	TCRBV20	TCRBV20-01	01						unresolved		TCRBD01,TCRBD02	TCRBD01-01,TCRBD02-01		TCRBJ01-05*01	TCRBJ01	TCRBJ01-05	01				3	0	0	10	1	6	51	-1	62	64	65	2	In	VDJ
GAGTCGGCTGCTCCCTCCCAAACATCTGTGTACTTCTGTGCCAGCAGGCCCGGGACAGGGGACACAGATACGCAGTATTTTGGCCCA	CASRPGTGDTDTQYF	3	4.7664999853788345E-4	45	TCRBV06	TCRBV06	unresolved			TCRBV06-02,TCRBV06-03		TCRBD01-01*01	TCRBD01	TCRBD01-01	01				TCRBJ02-03*01	TCRBJ02	TCRBJ02-03	01				6	4	0	2	1	2	36	47	51	61	62	3	In	VDJ
GGGGGACTCGGCCCTGTATCTCTGTGCCAGAAGCTTGTCAGTTGTATAGCGGGAGGGTTTTAGGCCCAATTCGAGTTCTTCGGGCCA		1	1.3451472351375853E-4	59	TCRBV05-03	TCRBV05	TCRBV05-03				01,02	TCRBD02-01*02	TCRBD02	TCRBD02-01	02				TCRBJ02-01*01	TCRBJ02	TCRBJ02-01	01				1	9	5	0	16	14	22	37	46	57	73	1	Out	VDJ
CTGGAGCTGGGGGACTCAGCTTTGTATTTCTGTGCCAGCAGCGGTGGGGGGACTAGCGGGAGCCCCGGGGAGCTGTTTTTTGGAGAA	CASSGGGTSGSPGELFF	1	9.35754598356581E-5	51	TCRBV09-01	TCRBV09	TCRBV09-01				01,02	TCRBD02-01*02	TCRBD02	TCRBD02-01	02				TCRBJ02-02*01	TCRBJ02	TCRBJ02-02	01				3	5	0	2	2	6	30	43	48	62	64	1	In	VDJ
ACCAGTGCCCATCCTGAAGACAGCAGCTTCTACATCTGCAGTGCTACCCAGACTAGCGGGAACACAGATACGCAGTATTTTGGCCCA	CSATQTSGNTDTQYF	1	9.35754598356581E-5	45	TCRBV20	TCRBV20	unresolved			TCRBV20-01,TCRBV20-or09_02		TCRBD02-01*02	TCRBD02	TCRBD02-01	02				TCRBJ02-03*01	TCRBJ02	TCRBJ02-03	01				4	4	2	3	1	2	36	46	50	61	62	1	In	VDJ
TCTGCTGTACCCTCTCAGACATCTGTGTACTTCTGTGCCAGCAGTGACGGGGTCACGGGAGGCCAAGAGACCCAGTACTTCGGGCCA	CASSDGVTGGQETQYF	1	1.1112085855484399E-4	48	TCRBV06-04	TCRBV06	TCRBV06-04				01,02	TCRBD02-01*02	TCRBD02	TCRBD02-01	02				TCRBJ02-05*01	TCRBJ02	TCRBJ02-05	01				2	7	8	1	0	1	33	48	55	-1	62	1	In	VDJ
CGCACAGAGCAGGGGGACTCGGCCATGTATCTCTGTGCCAGCAGCTTAGCCCCAGCGGGAGGGCCGAAGACCCAGTACTTCGGGCCA	CASSLAPAGGPKTQYF	1	1.2574202415416557E-4	48	TCRBV07-09	TCRBV07	TCRBV07-09				01,03	TCRBD02-01*02	TCRBD02	TCRBD02-01	02				TCRBJ02-05*01	TCRBJ02	TCRBJ02-05	01				0	3	6	0	4	6	33	50	53	63	67	1	In	VDJ
GTAGTGCGAGGAGATTCGGCAGCTTATTTCTGTGCCAGCTCATCCTCTGGATACGGACAGGGTTCGCATGGCTACACCTTCGGTTCG	CASSSSGYGQGSHGYTF	2	1.6668128783226598E-4	51	TCRBV18-01*01	TCRBV18	TCRBV18-01	01				TCRBD01-01*01	TCRBD01	TCRBD01-01	01				TCRBJ01-02*01	TCRBJ01	TCRBJ01-02	01				5	12	1	3	5	6	30	42	54	62	67	2	In	VDJ
CTGACAGTGACCAGTGCCCATCCTGAAGACAGCAGCTTCTACATCTGCAGTGCTAGAGATCTTAGGAATGAGCAGTTCTTCGGGCCA	CSARDLRNEQFF	1	9.649969295552242E-5	36	TCRBV20	TCRBV20	unresolved			TCRBV20-01,TCRBV20-or09_02				unresolved		TCRBD01,TCRBD02	TCRBD01-01,TCRBD02-01		TCRBJ02-01*01	TCRBJ02	TCRBJ02-01	01				0	4	5	4	0	7	45	59	63	-1	66	1	In	VDJ
GGAGCTTGGTGACTCTGCTGTGTATTTCTGTGCCAGCAGCCAAGATGGGGACAGGGGATTTCTAACTATGGCTACACCTTCGGTTCG		2	3.187414100652104E-4	53	TCRBV03	TCRBV03	unresolved			TCRBV03-01,TCRBV03-02		TCRBD01-01*01	TCRBD01	TCRBD01-01	01				TCRBJ01-02*01	TCRBJ01	TCRBJ01-02	01				0	2	0	2	4	0	28	45	47	57	61	2	Out	VDJ
ACGATCCAGCGCACAGAGCAGCGGGACTCGGCCATGTATCGCTGTGCCAGCAGCTTAGGGACTAGCAATGAGCAGTTCTTCGGGCCA	CASSLGTSNEQFF	2	2.573325145480598E-4	39	TCRBV07-06*01	TCRBV07	TCRBV07-06	01				TCRBD02-01	TCRBD02	TCRBD02-01				01,02	TCRBJ02-01*01	TCRBJ02	TCRBJ02-01	01				1	0	1	8	0	6	42	-1	58	-1	65	2	In	VDJ
CAGCCCTCAGAACCCAGGGACTCAGCTGTGTACTTCTGTGCCAGCAGTTTACAAGCGGGAGGGCCCCACGAGCAGTACTTCGGGCCG	CASSLQAGGPHEQYF	1	1.0527239231511536E-4	45	TCRBV12	TCRBV12	unresolved			TCRBV12-03,TCRBV12-04		TCRBD02-01*02	TCRBD02	TCRBD02-01	02				TCRBJ02-07*01	TCRBJ02	TCRBJ02-07	01				2	2	6	0	4	5	36	51	53	63	67	1	In	VDJ
GGCTGCTCCCTCCCAGACATCTGTGTACTTCTGTGCCAGCAACATGGGAGCTAGCGTACCCCCACAGATACGCAGTATTTTGGCCCA		1	1.1112085855484399E-4	50	TCRBV06	TCRBV06	unresolved			TCRBV06-01,TCRBV06-05,TCRBV06-06		TCRBD02-01	TCRBD02	TCRBD02-01				01,02	TCRBJ02-03*01	TCRBJ02	TCRBJ02-03	01				7	9	4	6	6	2	31	41	50	56	62	1	Out	VDJ
CTAAGAAGCTCCTTCTCAGTGACTCTGGCTTCTATCTCTGTGCCTGGAGTGATGGACTAGTATCGTAATGAGCAGTTCTTCGGGCCA		1	4.678772991782905E-5	43	TCRBV30-01*01	TCRBV30	TCRBV30-01	01				TCRBD02-01	TCRBD02	TCRBD02-01				01,02	TCRBJ02-01*01	TCRBJ02	TCRBJ02-01	01				1	2	1	8	6	7	38	51	53	60	66	1	Out	VDJ
ACAGTGACCAGTGCCCATCCTGAAGACAGCAGCTTCTACATCTGCAGTGCTACGAGAGCTAGCACAGATACGCAGTATTTTGGCCCA	CSATRASTDTQYF	1	9.35754598356581E-5	39	TCRBV20	TCRBV20	unresolved			TCRBV20-01,TCRBV20-or09_02		TCRBD02-01	TCRBD02	TCRBD02-01				01,02	TCRBJ02-03*01	TCRBJ02	TCRBJ02-03	01				4	4	6	7	1	0	42	52	56	59	60	1	In	VDJ
CTCAAGATCCAGCCTGCAAAGCTTGAGGACTCGGCCGTGTATCTCTGTGCCAGCAGAACAGGGGGGACTGAAGCTTTCTTTGGACAA	CASRTGGTEAFF	1	1.0819662543497968E-4	36	TCRBV11-02*02	TCRBV11	TCRBV11-02	02				TCRBD01-01*01	TCRBD01	TCRBD01-01	01				TCRBJ01-01*01	TCRBJ01	TCRBJ01-01	01				6	1	3	1	1	5	45	56	57	65	66	1	In	VDJ
ACCAGTGCCCATCCTGAAGACAGCAGCTTCTACATCTGCAGTGCTAGAGAGGGGAAGTACATGAACACTGAAGCTTTCTTTGGACAA	CSAREGKYMNTEAFF	1	9.065122671579379E-5	45	TCRBV20	TCRBV20	unresolved			TCRBV20-01,TCRBV20-or09_02				unresolved		TCRBD01,TCRBD02	TCRBD01-01,TCRBD02-01		TCRBJ01-01*01	TCRBJ01	TCRBJ01-01	01				0	1	0	8	6	0	36	50	51	55	61	1	In	VDJ
GCTGCTCCCTCCCAGACATCTGTGTACTTCTGTGCCAGCAGCATGGCCCGCCTTGTGGCAACTAATGAAAAACTGTTTTTTGGCAGT	CASSMARLVATNEKLFF	2	2.1639325086995935E-4	51	TCRBV06	TCRBV06	unresolved			TCRBV06-01,TCRBV06-05,TCRBV06-06		TCRBD01-01*01	TCRBD01	TCRBD01-01	01				TCRBJ01-04*01	TCRBJ01	TCRBJ01-04	01				6	3	9	0	11	0	30	41	44	47	58	2	In	VDJ
CGCACACAGCAGGAGGACTCGGCCGTGTATCTCTGTGCCAGCAGCTTGGTGGGCGGTAGGGTTAGGGAAAAACTGTTTTTTGGCAGT	CASSLVGGRVREKLFF	1	1.6668128783226598E-4	48	TCRBV07-02*01	TCRBV07	TCRBV07-02	01						unresolved		TCRBD01,TCRBD02	TCRBD01-01,TCRBD02-01		TCRBJ01-04*01	TCRBJ01	TCRBJ01-04	01				3	10	5	3	5	8	33	47	57	61	66	1	In	VDJ
CACACCCTGCAGCCAGAAGACTCGGCCCTGTATCTCTGTGCCAGCAGCCAAGCGACGACTGGCGCCACTGAAGCTTTCTTTGGACAA	CASSQATTGATEAFF	1	8.480276047606516E-5	45	TCRBV04-02*01	TCRBV04	TCRBV04-02	01				TCRBD02-01	TCRBD02	TCRBD02-01				01,02	TCRBJ01-01*01	TCRBJ01	TCRBJ01-01	01				1	4	2	10	5	4	36	52	56	60	65	1	In	VDJ
CTTCACATCAATTCCCTGGAGCTTGGTGACTCTGCTGTGTATTTCTGTGCCAGCAGCCAAGATGTGGGCGGCTACACCTTCGGTTCG	CASSQDVGGYTF	1	1.1696932479457262E-4	36	TCRBV03	TCRBV03	unresolved			TCRBV03-01,TCRBV03-02		TCRBD01-01*01	TCRBD01	TCRBD01-01	01				TCRBJ01-02*01	TCRBJ01	TCRBJ01-02	01				0	3	8	0	0	8	45	62	65	-1	69	1	In	VDJ
CTGCTGTACCCTCTCAGACATCTGTGTACTTCTGTGCCAGCAGTGGCCTCCCTGATCACGAAACGCTACGAGCAGTACTTCGGGCCG		2	3.3628680878439627E-4	49	TCRBV06-04	TCRBV06	TCRBV06-04				01,02			unresolved		TCRBD01,TCRBD02	TCRBD01-01,TCRBD02-01		TCRBJ02-07*01	TCRBJ02	TCRBJ02-07	01				4	8	2	8	10	3	32	45	53	55	65	2	Out	VDJ
CTGCAGCCAGAAGACTCGGCCCTGTATCTCTGTGCCAGCAGCCAAGAAGGGGACAGGGGTGGCAATCAGCCCCAGCATTTTGGTGAT	CASSQEGDRGGNQPQHF	2	1.8130245343158757E-4	51	TCRBV04-02*01	TCRBV04	TCRBV04-02	01				TCRBD01-01*01	TCRBD01	TCRBD01-01	01				TCRBJ01-05*01	TCRBJ01	TCRBJ01-05	01				0	2	0	2	2	2	30	47	49	59	61	2	In	VDJ
TCGGCTGCTCCCTCCCAGACATCTGTGTACTTCTGTGCCAGCAGTTACTCGCCGGGAGGGGGTACAGATACGCAGTATTTTGGCCCA	CASSYSPGGGTDTQYF	1	8.772699359592947E-5	48	TCRBV06-05*01	TCRBV06	TCRBV06-05	01				TCRBD02-01*02	TCRBD02	TCRBD02-01	02				TCRBJ02-03*01	TCRBJ02	TCRBJ02-03	01				0	2	8	0	3	3	33	50	52	60	63	1	In	VDJ
CAGCGCACACAGCAGGAGGACTCCGCCGTGTATCTCTGTGCCAGCAGCTTATGGGCTCAGGGGTCAGATACGCAGTATTTTGGCCCA	CASSLWAQGSDTQYF	2	1.8130245343158757E-4	45	TCRBV07-08*01	TCRBV07	TCRBV07-08	01				TCRBD01-01*01	TCRBD01	TCRBD01-01	01				TCRBJ02-03*01	TCRBJ02	TCRBJ02-03	01				2	6	4	2	1	4	36	51	57	63	64	2	In	VDJ
AGTGCCCATCCTGAAGACAGCAGCTTCTACATCTGCAGTGCTAGAGATCCCCCGGGACAGTTTACCTACGAGCAGTACTTCGGGCCG	CSARDPPGQFTYEQYF	1	8.480276047606516E-5	48	TCRBV20	TCRBV20	unresolved			TCRBV20-01,TCRBV20-or09_02		TCRBD01-01*01	TCRBD01	TCRBD01-01	01				TCRBJ02-07*01	TCRBJ02	TCRBJ02-07	01				0	6	0	5	4	2	33	47	53	60	64	1	In	VDJ
TCGCCCAGCCCCAACCAGACCTCTCTGTACTTCTGTGCCAGCAGTTTATTGTTGACTAGCGGAACCTACGAGCAGTACTTCGGGCCG	CASSLLLTSGTYEQYF	1	1.1112085855484399E-4	48	TCRBV27-01*01	TCRBV27	TCRBV27-01	01				TCRBD02-01	TCRBD02	TCRBD02-01				01,02	TCRBJ02-07*01	TCRBJ02	TCRBJ02-07	01				1	4	2	5	2	2	33	49	53	62	64	1	In	VDJ
TCACCAGGCCTGGGGGACGCAGCCATGTACCTGTGTGCCACCAGCCGCTCATCAGGGGGCGGCACAGATACGCAGTATTTTGGCCCA	CATSRSSGGGTDTQYF	1	9.649969295552242E-5	48	TCRBV15-01*01	TCRBV15	TCRBV15-01	01				TCRBD01-01*01	TCRBD01	TCRBD01-01	01				TCRBJ02-03*01	TCRBJ02	TCRBJ02-03	01				5	7	4	0	1	1	33	45	52	60	61	1	In	VDJ
CACGCCCTGCAGCCAGAAGACTCAGCCCTGTATCTCTGCGCCAGCAGCCAAGAAGGCGGGAGAACAGATACGCAGTATTTTGGCCCA	CASSQEGGRTDTQYF	2	2.1639325086995935E-4	45	TCRBV04-01*01	TCRBV04	TCRBV04-01	01				TCRBD02-01*02	TCRBD02	TCRBD02-01	02				TCRBJ02-03*01	TCRBJ02	TCRBJ02-03	01				0	2	7	2	1	3	36	53	55	62	63	2	In	VDJ
CTGAAGGTGCAGCCTGCAGAACTGGAGGATTCTGGAGTTTATTTCTGTGCCAGCAGCCGGATGAACACTGAAGCTTTCTTTGGACAA	CASSRMNTEAFF	2	1.900751527911805E-4	36	TCRBV14-01*01	TCRBV14	TCRBV14-01	01						unresolved		TCRBD01,TCRBD02	TCRBD01-01,TCRBD02-01		TCRBJ01-01*01	TCRBJ01	TCRBJ01-01	01				4	0	1	8	0	0	45	-1	58	-1	61	2	In	VDJ
CGCTCACCAGGCCTGGGGGACGCAGCCATGTACCTGTGTGCCACCAGCAGTGGTCCGGCAAACACCGGGGAGCTGTTTTTTGGAGAA	CATSSGPANTGELFF	1	1.0527239231511536E-4	45	TCRBV15-01*01	TCRBV15	TCRBV15-01	01						unresolved		TCRBD01,TCRBD02	TCRBD01-01,TCRBD02-01		TCRBJ02-02*01	TCRBJ02	TCRBJ02-02	01				3	6	9	0	1	2	36	50	56	59	60	1	In	VDJ
AGTGCCCATCCTGAAGACAGCAGCTTCTACATCTGCAGTGCTAAGCTAGCGGGAGGGCCCAAATCGGGGGCCCAGTACTTCGGGCCA	CSAKLAGGPKSGAQYF	1	7.603006111647221E-5	48	TCRBV20	TCRBV20	unresolved			TCRBV20-01,TCRBV20-or09_02		TCRBD02-01*02	TCRBD02	TCRBD02-01	02				TCRBJ02-05*01	TCRBJ02	TCRBJ02-05	01				4	2	4	0	13	9	33	43	45	57	70	1	In	VDJ
GCCTTGGAGCTGGACGACTCGGCCCTGTATCTCTGTGCCAGCAGCTTGGTAGGGGTTCGGTCGCGAGGTGGCTACACCTTCGGTTCG	CASSLVGVRSRGGYTF	1	9.649969295552242E-5	48	TCRBV05-04*01	TCRBV05	TCRBV05-04	01				TCRBD01-01*01	TCRBD01	TCRBD01-01	01				TCRBJ01-02*01	TCRBJ01	TCRBJ01-02	01				0	1	5	2	13	7	33	49	50	55	68	1	In	VDJ
CCAGCGCACACAGCAGGAGGACTCGGCCGTGTATCTCTGTGCCAGCAGCTTAGAGGGCGAGGTGGGGAGACCCAGTACTTCGGGCCA		1	1.1404509167470831E-4	44	TCRBV07-02*01	TCRBV07	TCRBV07-02	01						unresolved		TCRBD01,TCRBD02	TCRBD01-01,TCRBD02-01		TCRBJ02-05*01	TCRBJ02	TCRBJ02-05	01				1	0	5	3	9	5	37	-1	53	57	66	1	Out	VDJ
ACCTTGGAGCTGGGGGACTCGGCCCTTTATCTTTGCGCCAGCAGCCAGACTAGCGACTCGAACACCGGGGAGCTGTTTTTTGGAGAA	CASSQTSDSNTGELFF	1	9.649969295552242E-5	48	TCRBV05-01*01	TCRBV05	TCRBV05-01	01				TCRBD02-01	TCRBD02	TCRBD02-01				01,02	TCRBJ02-02*01	TCRBJ02	TCRBJ02-02	01				4	2	2	6	3	0	33	45	47	55	58	1	In	VDJ
GAGTCGCCCAGCCCCAACCAGACCTCTCTGTACTTCTGTGCCAGCAGTCCCTACGGACTAGCGGCGGAGACCCAGTACTTCGGGCCA	CASSPYGLAAETQYF	1	1.0234815919525105E-4	45	TCRBV27-01*01	TCRBV27	TCRBV27-01	01				TCRBD02-01	TCRBD02	TCRBD02-01				01,02	TCRBJ02-05*01	TCRBJ02	TCRBJ02-05	01				5	6	1	5	2	5	36	48	54	64	66	1	In	VDJ
ACCTTGGAGCTGGGGGACTCGGCCCTTTATCTTTGCGCCAGCAGTCTCGGACAGGGTGGAACCACAGATACGCAGTATTTTGGCCCA	CASSLGQGGTTDTQYF	1	8.772699359592947E-5	48	TCRBV05-01*01	TCRBV05	TCRBV05-01	01				TCRBD01-01*01	TCRBD01	TCRBD01-01	01				TCRBJ02-03*01	TCRBJ02	TCRBJ02-03	01				5	4	1	3	6	2	33	44	48	56	62	1	In	VDJ
ACCAGTGCCCATCCTGAAGACAGCAGCTTCTACATCTGCAGTGCTACGGAGACAGGGAGAGAAACCGGGGAGCTGTTTTTTGGAGAA	CSATETGRETGELFF	1	9.942392607538673E-5	45	TCRBV20	TCRBV20	unresolved			TCRBV20-01,TCRBV20-or09_02		TCRBD01-01*01	TCRBD01	TCRBD01-01	01				TCRBJ02-02*01	TCRBJ02	TCRBJ02-02	01				4	4	2	3	6	5	36	46	50	57	63	1	In	VDJ
CCAGCAGGTAGTGCGAGGAGATTCGGCAGCTTATTTCTGTGCCAGCTCACCACCGTCAGGATTCCAGATACGCAGTATTTTGGCCCA		1	1.2281779103430127E-4	44	TCRBV18-01*01	TCRBV18	TCRBV18-01	01				TCRBD01-01*01	TCRBD01	TCRBD01-01	01				TCRBJ02-03*01	TCRBJ02	TCRBJ02-03	01				0	2	4	4	4	4	37	54	56	60	64	1	Out	VDJ
AGCTCTCTGGAGCTGGGGGACTCAGCTTTGTATTTCTGTGCCAGCAGCCTAGGGACTTCTATTTGGAGCACCATATATTTTGGAGAG	CASSLGTSIWSTIYF	1	1.1112085855484399E-4	45	TCRBV09-01	TCRBV09	TCRBV09-01				01,02	TCRBD02-01	TCRBD02	TCRBD02-01				01,02	TCRBJ01-03*01	TCRBJ01	TCRBJ01-03	01				0	0	1	10	11	9	36	-1	52	57	68	1	In	VDJ
GCTGGAGTCGGCTGCTCCCTCCCAGACATCTGTGTACTTCTGTGCCAGCAGTCGGATAGACCGCGAGGCGAGCAGTTCTTCGGGCCA		1	1.1404509167470831E-4	41	TCRBV06-01*01	TCRBV06	TCRBV06-01	01				TCRBD02-01*02	TCRBD02	TCRBD02-01	02				TCRBJ02-01*01	TCRBJ02	TCRBJ02-01	01				5	12	11	1	1	10	40	52	64	68	69	1	Out	VDJ
CTCACTCTGGAGTCTGCTGCCTCCTCCCAGACATCTGTATATTTCTGCGCCAGCAGTGCAGGGTTCCATGAGCAGTTCTTCGGGCCA	CASSAGFHEQFF	1	1.5790858847267305E-4	36	TCRBV10-01	TCRBV10	TCRBV10-01				01,02	TCRBD01-01*01	TCRBD01	TCRBD01-01	01				TCRBJ02-01*01	TCRBJ02	TCRBJ02-01	01				4	0	4	3	4	8	45	-1	58	63	67	1	In	VDJ
CCCCAACCAGACCTCTCTGTACTTCTGTGCCAGCAGTGCACCGGGACTAGCGGGGTTAGCTCCTACAATGAGCAGTTCTTCGGGCCA		1	1.286662572740299E-4	56	TCRBV27-01*01	TCRBV27	TCRBV27-01	01				TCRBD02-01*01	TCRBD02	TCRBD02-01	01				TCRBJ02-01*01	TCRBJ02	TCRBJ02-01	01				5	5	0	3	4	0	25	37	42	55	59	1	Out	VDJ
GTGACCAGTGCCCATCCTGAAGACAGCAGCTTCTACATCTGCAGTGCTAGTCCCGGGACAGGCTCCTACGAGCAGTACTTCGGGCCG	CSASPGTGSYEQYF	1	8.480276047606516E-5	42	TCRBV20	TCRBV20	unresolved			TCRBV20-01,TCRBV20-or09_02		TCRBD01-01*01	TCRBD01	TCRBD01-01	01				TCRBJ02-07*01	TCRBJ02	TCRBJ02-07	01				3	4	0	4	0	0	39	50	54	-1	62	1	In	VDJ
CCCTCAGAACCCAGGGACTCAGCTGTGTACTTCTGTGCCAGCAGTCGAGGACGGCGGACTAGCTGGGGCGAGCAGTACTTCGGGCCG	CASSRGRRTSWGEQYF	1	1.0234815919525105E-4	48	TCRBV12	TCRBV12	unresolved			TCRBV12-03,TCRBV12-04		TCRBD02-01	TCRBD02	TCRBD02-01				01,02	TCRBJ02-07*01	TCRBJ02	TCRBJ02-07	01				5	10	1	7	5	6	33	45	55	63	68	1	In	VDJ
CAGCGCACAGAGCGGGGGGACTCAGCCGTGTATCTCTGTGCCAGCAGCCGCGGGACGCAAAATAACTATGGCTACACCTTCGGTTCG	CASSRGTQNNYGYTF	1	1.0234815919525105E-4	45	TCRBV07-03*01	TCRBV07	TCRBV07-03	01				TCRBD02-01*02	TCRBD02	TCRBD02-01	02				TCRBJ01-02*01	TCRBJ01	TCRBJ01-02	01				5	1	7	3	7	1	36	48	49	55	62	1	In	VDJ
ATCCAGCGCACAGAGCGGGGGGACTCAGCCGTGTATCTCTGTGCCAGCAGCTTAATGGGGGGGCCGAATGAGCAGTTCTTCGGGCCA	CASSLMGGPNEQFF	2	1.3743895663362283E-4	42	TCRBV07-03*01	TCRBV07	TCRBV07-03	01				TCRBD02-01*01	TCRBD02	TCRBD02-01	01				TCRBJ02-01*01	TCRBJ02	TCRBJ02-01	01				1	1	9	0	3	7	39	55	56	63	66	2	In	VDJ
CAGCGCACAGAGCAGGGGGACTCGGCCATGTATCTCTGTGCCAGCAGCAAGGACAGGGTGGGCAATCAGCCCCAGCATTTTGGTGAT	CASSKDRVGNQPQHF	1	1.3743895663362283E-4	45	TCRBV07-09	TCRBV07	TCRBV07-09				01,03	TCRBD01-01*01	TCRBD01	TCRBD01-01	01				TCRBJ01-05*01	TCRBJ01	TCRBJ01-05	01				5	2	1	3	3	2	36	48	50	58	61	1	In	VDJ
CCCATCCTGAAGACAGCAGCTTCTACATCTGCAGTGCTAGAGTGTCGGAACCCGACCGGCTCTGGAAACACCATATATTTTGGAGAG		1	1.2281779103430127E-4	52	TCRBV20	TCRBV20	unresolved			TCRBV20-01,TCRBV20-or09_02				unresolved		TCRBD01,TCRBD02	TCRBD01-01,TCRBD02-01		TCRBJ01-03*01	TCRBJ01	TCRBJ01-03	01				1	4	1	8	10	0	29	42	46	49	59	1	Out	VDJ
AGGATCCAGCAGGTAGTGCGAGGAGATTCGGCAGCTTATTTCTGTGCCAGCTCACGTGGTGGGGGCGGTGAGCAGTTCTTCGGGCCA	CASSRGGGGEQFF	1	1.286662572740299E-4	39	TCRBV18-01*01	TCRBV18	TCRBV18-01	01				TCRBD01-01*01	TCRBD01	TCRBD01-01	01				TCRBJ02-01*01	TCRBJ02	TCRBJ02-01	01				4	5	6	0	2	9	42	55	60	66	68	1	In	VDJ
ATCCGGTCCACAAAGCTGGAGGACTCAGCCATGTACTTCTGTGCCAGCTGCCAGTACGGCGTGGGAGAGACCCAGTACTTCGGGCCA	CASCQYGVGETQYF	1	9.942392607538673E-5	42	TCRBV02-01*01	TCRBV02	TCRBV02-01	01						unresolved		TCRBD01,TCRBD02	TCRBD01-01,TCRBD02-01		TCRBJ02-05*01	TCRBJ02	TCRBJ02-05	01				8	14	0	9	0	4	39	48	62	-1	65	1	In	VDJ
ACAGTGACCAGTGCCCATCCTGAAGACAGCAGCTTCTACATCTGCAGTGCTAGAGGGGCAGCTGGTCAGCCCCAGCATTTTGGTGAT	CSARGAAGQPQHF	1	8.480276047606516E-5	39	TCRBV20	TCRBV20	unresolved			TCRBV20-01,TCRBV20-or09_02		TCRBD01-01*01	TCRBD01	TCRBD01-01	01				TCRBJ01-05*01	TCRBJ01	TCRBJ01-05	01				1	0	8	0	6	6	42	-1	55	59	65	1	In	VDJ
GCGTCTGCTGTACCCTCTCAGACATCTGTGTACTTCTGTGCCAGCAGTGACTCTAGAGGGGCAAACAATGAGCAGTTCTTCGGGCCA	CASSDSRGANNEQFF	1	1.3743895663362283E-4	45	TCRBV06-04	TCRBV06	TCRBV06-04				01,02			unresolved		TCRBD01,TCRBD02	TCRBD01-01,TCRBD02-01		TCRBJ02-01*01	TCRBJ02	TCRBJ02-01	01				0	3	5	2	3	5	36	53	56	61	64	1	In	VDJ
GAGTCGGCTGCTCCCTCCCAGACATCTGTGTACTTCTGTGCCAGCAGGTCCGGGACAGGGGGCGAGGTAGCCCAGCATTTTGGTGAT	CASRSGTGGEVAQHF	1	1.0234815919525105E-4	45	TCRBV06-01*01	TCRBV06	TCRBV06-01	01				TCRBD01-01*01	TCRBD01	TCRBD01-01	01				TCRBJ01-05*01	TCRBJ01	TCRBJ01-05	01				6	4	0	0	7	11	36	47	51	63	70	1	In	VDJ
ATCCAGCAGGTAGTGCGAGGAGATTCGGCAGCTTATTTCTGTGCCAGCTCTATCGGGTCTTTTAATGAAAAACTGTTTTTTGGCAGT	CASSIGSFNEKLFF	1	1.462116559932158E-4	42	TCRBV18-01*01	TCRBV18	TCRBV18-01	01				TCRBD02-01	TCRBD02	TCRBD02-01				01,02	TCRBJ01-04*01	TCRBJ01	TCRBJ01-04	01				6	3	8	4	5	4	39	50	53	57	62	1	In	VDJ
AGCTCTCTGGAGCTGGGGGACTCAGCTTTGTATTTCTGTGCCAGCAGCGTAGGCGTAGCGGTCCAAGAGACCCAGTACTTCGGGCCA	CASSVGVAVQETQYF	1	6.725736175687926E-5	45	TCRBV09-01	TCRBV09	TCRBV09-01				01,02	TCRBD02-01	TCRBD02	TCRBD02-01				01,02	TCRBJ02-05*01	TCRBJ02	TCRBJ02-05	01				0	3	5	5	1	1	36	52	55	61	62	1	In	VDJ
GAGTCGGCTGCTCCCTCCCAGACATCTGTGTACTTCTGTGCCAGCAGTGAAGGTGGTGGGGGACACACTGAAGCTTTCTTTGGACAA	CASSEGGGGHTEAFF	2	2.661052139076527E-4	45	TCRBV06-01*01	TCRBV06	TCRBV06-01	01						unresolved		TCRBD01,TCRBD02	TCRBD01-01,TCRBD02-01		TCRBJ01-01*01	TCRBJ01	TCRBJ01-01	01				1	7	0	7	0	3	36	52	59	-1	64	2	In	VDJ
TCAGAACCCAGGGACTCAGCTGTGTACTTCTGTGCCAGCAGTTTAGCGGGGCGGGAGGGCACTGGAAATGAGCAGTTCTTCGGGCCA	CASSLAGREGTGNEQFF	2	1.7837822031172324E-4	51	TCRBV12	TCRBV12	unresolved			TCRBV12-03,TCRBV12-04		TCRBD02-01*02	TCRBD02	TCRBD02-01	02				TCRBJ02-01*01	TCRBJ02	TCRBJ02-01	01				0	3	7	0	7	7	30	47	50	59	66	2	In	VDJ
TCCGGTCCACAAAGCTGGAGGACTCAGCCATGTACTTCTGTGCCAGCAGTTACAGGGGCTTGAAATCAGCCCCAGCATTTTGGTGAT		1	1.0819662543497968E-4	43	TCRBV02-01*01	TCRBV02	TCRBV02-01	01				TCRBD01-01*01	TCRBD01	TCRBD01-01	01				TCRBJ01-05*01	TCRBJ01	TCRBJ01-05	01				5	1	3	2	5	4	38	50	51	58	63	1	Out	VDJ
ACCAGTGCCCATCCTGAAGACAGCAGCTTCTACATCTGCAGTGCTGTTAAACAGGGGGCGTTTGACAATGAGCAGTTCTTCGGGCCA	CSAVKQGAFDNEQFF	1	9.35754598356581E-5	45	TCRBV20	TCRBV20	unresolved			TCRBV20-01,TCRBV20-or09_02		TCRBD01-01*01	TCRBD01	TCRBD01-01	01				TCRBJ02-01*01	TCRBJ02	TCRBJ02-01	01				5	5	3	0	5	5	36	45	50	59	64	1	In	VDJ
CCTCAGAACCGGGAGACACGGCACTGTATCTCTGCGCCAGCAGTCAAACAGAAAGTTGGGGAATCCTACGAGCAGTACTTCGGGCCG		1	1.1404509167470831E-4	49	TCRBV23-01*01	TCRBV23	TCRBV23-01	01						unresolved		TCRBD01,TCRBD02	TCRBD01-01,TCRBD02-01		TCRBJ02-07*01	TCRBJ02	TCRBJ02-07	01				2	11	0	8	1	1	32	47	58	62	63	1	Out	VDJ
CTGGAGTCCGCTACCAGCTCCCAGACATCTGTGTACTTCTGTGCCATCATGAGCGTTCACCGTTCGGGTGAGCAGTTCTTCGGGCCA	CAIMSVHRSGEQFF	1	1.6375705471240168E-4	42	TCRBV10-03*01	TCRBV10	TCRBV10-03	01				TCRBD02-01	TCRBD02	TCRBD02-01				01,02	TCRBJ02-01*01	TCRBJ02	TCRBJ02-01	01				7	2	6	6	13	9	39	49	51	55	68	1	In	VDJ
GCCTTGGAGCTGGGGGACTCGGCCCTGTATCTCTGTGCCAGAAGTTGAAGACTAGCGGGAAACACCGGGGAGCTGTTTTTTGGAGAA	CARS*RLAGNTGELFF	1	1.3451472351375853E-4	48	TCRBV05-03	TCRBV05	TCRBV05-03				01,02	TCRBD02-01*02	TCRBD02	TCRBD02-01	02				TCRBJ02-02*01	TCRBJ02	TCRBJ02-02	01				5	5	2	3	0	2	33	44	49	-1	60	1	Stop	VDJ
CTGGAGTCCGCTACCAGCTCCCAGACATCTGTGTACTTCTGTGCCATCAGTACTAGCGGCAGCTCCTACGAGCAGTACTTCGGGCCG	CAISTSGSSYEQYF	1	1.4328742287335146E-4	42	TCRBV10-03*01	TCRBV10	TCRBV10-03	01				TCRBD02-01	TCRBD02	TCRBD02-01				01,02	TCRBJ02-07*01	TCRBJ02	TCRBJ02-07	01				5	0	3	5	3	0	39	-1	51	59	62	1	In	VDJ
CTGAATGTGAACGCCTTGGAGCTGGACGACTCGGCCCTGTATCTCTGTGCCAGCAGCCCGAAGGGAGATACGCAGTATTTTGGCCCA	CASSPKGDTQYF	1	1.0527239231511536E-4	36	TCRBV05-04*01	TCRBV05	TCRBV05-04	01						unresolved		TCRBD01,TCRBD02	TCRBD01-01,TCRBD02-01		TCRBJ02-03*01	TCRBJ02	TCRBJ02-03	01				4	4	5	3	0	5	45	57	61	-1	65	1	In	VDJ
CACACCCTGCAGCCAGAAGACTCGGCCCTGTATCTCTGTGCCAGCAGCCATGAGGGACCGGGTGAAAGCGAGCAGTACTTCGGGCCG	CASSHEGPGESEQYF	2	2.2224171710968799E-4	45	TCRBV04-02*01	TCRBV04	TCRBV04-02	01						unresolved		TCRBD01,TCRBD02	TCRBD01-01,TCRBD02-01		TCRBJ02-07*01	TCRBJ02	TCRBJ02-07	01				3	3	0	7	10	6	36	50	53	58	68	2	In	VDJ
AATGTGAGCACCTTGGAGCTGGGGGACTCGGCCCTTTATCTTTGCGCCAGCAGCTTGGAGACCTACAATGAGCAGTTCTTCGGGCCA	CASSLETYNEQFF	1	9.065122671579379E-5	39	TCRBV05-01*01	TCRBV05	TCRBV05-01	01						unresolved		TCRBD01,TCRBD02	TCRBD01-01,TCRBD02-01		TCRBJ02-01*01	TCRBJ02	TCRBJ02-01	01				0	1	2	8	0	2	42	58	59	-1	61	1	In	VDJ
ATCCGGTCCACAAAGCTGGAGGACTCAGCCATGTACTTCTGTGCCAGCAGTGAAGTTGGGGGGCAAGAGACCCAGTACTTCGGGCCA	CASSEVGGQETQYF	1	9.649969295552242E-5	42	TCRBV02-01*01	TCRBV02	TCRBV02-01	01				TCRBD02-01*01	TCRBD02	TCRBD02-01	01				TCRBJ02-05*01	TCRBJ02	TCRBJ02-05	01				1	2	9	1	0	2	39	55	57	-1	63	1	In	VDJ
CTGGAGTCGCCCAGCCCCAACCAGACCTCTCTGTACTTCTGTGCCAGCAGTTCAGGACGGACGACCTACGAGCAGTACTTCGGGCCG	CASSSGRTTYEQYF	1	1.1112085855484399E-4	42	TCRBV27-01*01	TCRBV27	TCRBV27-01	01						unresolved		TCRBD01,TCRBD02	TCRBD01-01,TCRBD02-01		TCRBJ02-07*01	TCRBJ02	TCRBJ02-07	01				4	2	1	7	6	2	39	52	54	58	64	1	In	VDJ
AAGATCCAGCCCTCAGAACCCAGGGACTCAGCTGTGTACTTCTGTGCCAGCAGGTGACAGGGTTCCTACGAGCAGTACTTCGGGCCG	CASR*QGSYEQYF	2	2.5148404830833114E-4	39	TCRBV12	TCRBV12	unresolved			TCRBV12-03,TCRBV12-04		TCRBD01-01*01	TCRBD01	TCRBD01-01	01				TCRBJ02-07*01	TCRBJ02	TCRBJ02-07	01				6	2	2	3	1	1	42	53	55	62	63	2	Stop	VDJ
TCTGCCATCCCCAACCAGACAGCTCTTTACTTCTGTGCCACCAGTGATTTGAAGTTCGGGGGAACAGATACGCAGTATTTTGGCCCA	CATSDLKFGGTDTQYF	1	9.649969295552242E-5	48	TCRBV24	TCRBV24	unresolved			TCRBV24-01,TCRBV24-or09_02		TCRBD02-01*01	TCRBD02	TCRBD02-01	01				TCRBJ02-03*01	TCRBJ02	TCRBJ02-03	01				0	5	8	2	1	3	33	51	56	62	63	1	In	VDJ
ACATCGGCCCAAAAGAACCCGACAGCTTTCTATCTCTGTGCCAGTAGTAGCGGACAGCAACCTGGAAACACCATATATTTTGGAGAG	CASSSGQQPGNTIYF	2	2.2809018334941662E-4	45	TCRBV19-01	TCRBV19	TCRBV19-01				01,02	TCRBD01-01*01	TCRBD01	TCRBD01-01	01				TCRBJ01-03*01	TCRBJ01	TCRBJ01-03	01				4	2	1	5	4	2	36	49	51	57	61	2	In	VDJ
CAGCCTGCAGAACTGGAGGATTCTGGAGTTTATTTCTGTGCCAGCAGCCATACAGGGGAATACTCCTACGAGCAGTACTTCGGGCCG	CASSHTGEYSYEQYF	1	1.286662572740299E-4	45	TCRBV14-01*01	TCRBV14	TCRBV14-01	01				TCRBD01-01*01	TCRBD01	TCRBD01-01	01				TCRBJ02-07*01	TCRBJ02	TCRBJ02-07	01				3	1	3	2	4	0	36	50	51	58	62	1	In	VDJ
GAGGACTCAGCCATGTACTTCTGTGCCCCCCCGCTAACGGGCCCCTCAGGGGGAGAGAGGTCCTACAATGAGCAGTTCTTCGGGCCA	CAPPLTGPSGGERSYNEQFF	2	1.696055209521303E-4	60	TCRBV02-01*01	TCRBV02	TCRBV02-01	01				TCRBD01-01*01	TCRBD01	TCRBD01-01	01				TCRBJ02-01*01	TCRBJ02	TCRBJ02-01	01				11	19	4	1	7	1	21	27	46	53	60	2	In	VDJ
AACGCCTTGGAGCTGGACGACTCGGCCCTGTATCTCTGTGCCAGCAGCTTGGAGGGAGTCGGCTACAATGAGCAGTTCTTCGGGCCA	CASSLEGVGYNEQFF	1	1.1112085855484399E-4	45	TCRBV05-04*01	TCRBV05	TCRBV05-04	01				TCRBD02-01*02	TCRBD02	TCRBD02-01	02				TCRBJ02-01*01	TCRBJ02	TCRBJ02-01	01				0	1	9	2	4	3	36	52	53	58	62	1	In	VDJ
AGCGCACAGAGCAGGGGGACTCAGCCGCGTATCTCCGTGCCAGCTCACGAGGGACAGGCTACTAACTATGGCTACACCTTCGGTTCG		1	9.942392607538673E-5	46	TCRBV07-03*03	TCRBV07	TCRBV07-03	03				TCRBD01-01*01	TCRBD01	TCRBD01-01	01				TCRBJ01-02*01	TCRBJ01	TCRBJ01-02	01				8	6	0	4	3	0	35	44	50	58	61	1	Out	VDJ
CTCTGAGCTGAATGTGAACGCCTTGTTGCTGGGGGACTCGGCCCTCTATCTCTGTGCCACTCCCTCGTGGAGCTGTTTTTTGGAGAA		1	1.1112085855484399E-4	29	TCRBV05-06*01	TCRBV05	TCRBV05-06	01				TCRBD02-01	TCRBD02	TCRBD02-01				01,02	TCRBJ02-02*01	TCRBJ02	TCRBJ02-02	01				9	0	4	10	7	10	52	-1	59	61	68	1	Out	VDJ
GAGATGAATGTGAGCACCTTGGAGCTGGGGGACTCGGCCCTTTATCTTTGCGCCAGCAGCTTGACAGATACGCAGTATTTTGGCCCA	CASSLTDTQYF	1	8.480276047606516E-5	33	TCRBV05-01*01	TCRBV05	TCRBV05-01	01						unresolved					TCRBJ02-03*01	TCRBJ02	TCRBJ02-03	01				1	0	0	0	0	3	48	-1	-1	-1	63	1	In	VJ
GGGTTGGAGTCGGCTGCTCCCTCCCAAACATCTGTGTACTTCTGTGCCAGCACTTCCAGGGTAAAGGAGACCCAGTACTTCGGGCCA	CASTSRVKETQYF	1	9.35754598356581E-5	39	TCRBV06	TCRBV06	unresolved			TCRBV06-02,TCRBV06-03		TCRBD01-01*01	TCRBD01	TCRBD01-01	01				TCRBJ02-05*01	TCRBJ02	TCRBJ02-05	01				7	4	4	3	5	5	42	52	56	61	66	1	In	VDJ
GTGAGCACCTTGGAGCTGGGGGACTCGGCCCTTTATCTTTGCGCCAGCAGCTTGGAGGGGGGGACTTCTGGGGCTTTCTTTGGACAA	CASSLEGGTSGAFF	1	8.480276047606516E-5	42	TCRBV05-01*01	TCRBV05	TCRBV05-01	01				TCRBD02-01*01	TCRBD02	TCRBD02-01	01				TCRBJ01-01*01	TCRBJ01	TCRBJ01-01	01				0	1	9	0	9	11	39	55	56	63	72	1	In	VDJ
GAGATGAATGTGAGCACCTTGGAGCTGGGGGACTCGGCCCTTTATCTTTGCGCCAGCAGCCTGACAGATACGCAGTATTTTGGCCCA	CASSLTDTQYF	1	8.480276047606516E-5	33	TCRBV05-01*01	TCRBV05	TCRBV05-01	01				TCRBD02-01	TCRBD02	TCRBD02-01				01,02	TCRBJ02-03*01	TCRBJ02	TCRBJ02-03	01				4	0	4	10	1	3	48	-1	60	62	63	1	In	VDJ
AAGATCCAGCCTGCAAAGCTTGAGGACTCGGCCGTGTATCTCTGTGCCAGCAGCTCTGGCGGGGATAATGAGCAGTTCTTCGGGCCA	CASSSGGDNEQFF	1	1.1112085855484399E-4	39	TCRBV11-02*02	TCRBV11	TCRBV11-02	02				TCRBD02-01*01	TCRBD02	TCRBD02-01	01				TCRBJ02-01*01	TCRBJ02	TCRBJ02-01	01				4	3	7	3	2	7	42	55	58	64	66	1	In	VDJ
TTGGAGCTGGGGGACTCGGCCCTTTATCTTTGCGCCAGCAGTTCTACAGGGGGCTCTGGATTGAAAAACACCATATATTTTGGAGAG	CASSSTGGSGLKNTIYF	1	1.1404509167470831E-4	51	TCRBV05-01*01	TCRBV05	TCRBV05-01	01				TCRBD01-01*01	TCRBD01	TCRBD01-01	01				TCRBJ01-03*01	TCRBJ01	TCRBJ01-03	01				5	4	3	0	11	6	30	41	45	54	65	1	In	VDJ
GCCTTGGAGCTGGACGACTCGGCCCTGTATCTCTGTGCCAGCAGCTCGGCTCTCGAGACAACTAATGAAAAACTGTTTTTTGGCAGT	CASSSALETTNEKLFF	1	1.286662572740299E-4	48	TCRBV05-04*01	TCRBV05	TCRBV05-04	01						unresolved		TCRBD01,TCRBD02	TCRBD01-01,TCRBD02-01		TCRBJ01-04*01	TCRBJ01	TCRBJ01-04	01				3	1	9	0	8	0	33	46	47	50	58	1	In	VDJ
GTGAGCACCTTGGAGCTGGGGGACTCGGCCCTTTATCTTTGCGCCAGCAGGCCTGCAGGGTCGGGCACTGAAGCTTTCTTTGGACAA	CASRPAGSGTEAFF	1	8.480276047606516E-5	42	TCRBV05-01*01	TCRBV05	TCRBV05-01	01				TCRBD01-01*01	TCRBD01	TCRBD01-01	01				TCRBJ01-01*01	TCRBJ01	TCRBJ01-01	01				5	5	4	3	5	4	39	50	55	60	65	1	In	VDJ
CACGCCCTGCAGCCAGAAGACTCAGCCCTGTATCTCTGCGCCAGCAGCCAAGTGGGGGGACCTGGAAACACCATATATTTTGGAGAG	CASSQVGGPGNTIYF	1	1.1989355791443694E-4	45	TCRBV04-01*01	TCRBV04	TCRBV04-01	01				TCRBD02-01*01	TCRBD02	TCRBD02-01	01				TCRBJ01-03*01	TCRBJ01	TCRBJ01-03	01				1	1	9	1	2	2	36	52	53	59	61	1	In	VDJ
TTCCTTCACCTACACACCCTGCAGCCAGAAGACTCGGCCCTGTATCTCTGTGCCAGCAGCCTCGATTATGGCTACACCTTCGGTTCG	CASSLDYGYTF	1	7.603006111647221E-5	33	TCRBV04-02*01	TCRBV04	TCRBV04-02	01						unresolved		TCRBD01,TCRBD02	TCRBD01-01,TCRBD02-01		TCRBJ01-02*01	TCRBJ01	TCRBJ01-02	01				4	2	2	8	1	5	48	61	63	65	66	1	In	VDJ
GTGCCCATCCTGAAGACAGCAGCTTCTACATCTGCAGTGCTACTAAGGGCTAGCGGGAGCGGTTCAGATACGCAGTATTTTGGCCCA		1	9.065122671579379E-5	49	TCRBV20	TCRBV20	unresolved			TCRBV20-01,TCRBV20-or09_02		TCRBD02-01*02	TCRBD02	TCRBD02-01	02				TCRBJ02-03*01	TCRBJ02	TCRBJ02-03	01				4	7	4	2	5	4	32	42	49	59	64	1	Out	VDJ
ATCCAGCCTGCAAAGCTTGAGGACTCGGCCGTGTATCTCTGTGCCAGCAGCTTTGGACAGGGCTACTACGAGCAGTACTTCGGGCCG	CASSFGQGYYEQYF	1	9.942392607538673E-5	42	TCRBV11-02*02	TCRBV11	TCRBV11-02	02				TCRBD01-01*01	TCRBD01	TCRBD01-01	01				TCRBJ02-07*01	TCRBJ02	TCRBJ02-07	01				3	1	1	3	3	3	39	53	54	62	65	1	In	VDJ
GTGAACGCCTTGGAGCTGGAGGACTCGGCCCTGTATCTCTGTGCCAGCAGCGAGGGTGGGTCCCCCTACGAGCAGTACTTCGGGCCG	CASSEGGSPYEQYF	2	2.1346901775009503E-4	42	TCRBV05-08*01	TCRBV05	TCRBV05-08	01				TCRBD02-01*02	TCRBD02	TCRBD02-01	02				TCRBJ02-07*01	TCRBJ02	TCRBJ02-07	01				4	0	11	0	8	2	39	-1	51	56	64	2	In	VDJ
ACCCTGCAGCCAGAAGACTCGGCCCTGTATCTCTGTGCCAGCAGCCAAGATTCGGGAGGCAGGCCAGATACGCAGTATTTTGGCCCA	CASSQDSGGRPDTQYF	1	8.187852735620084E-5	48	TCRBV04-02*01	TCRBV04	TCRBV04-02	01				TCRBD02-01*02	TCRBD02	TCRBD02-01	02				TCRBJ02-03*01	TCRBJ02	TCRBJ02-03	01				0	2	8	1	5	4	33	50	52	59	64	1	In	VDJ
CTGGAGTCGCCCAGCCCCAACCAGACCTCTCTGTACTTCTGTGCCAGCAGTTTACTGTCAAATCCCTGGACGCAGTATTTTGGCCCA	CASSLLSNPWTQYF	1	1.1696932479457262E-4	42	TCRBV27-01*01	TCRBV27	TCRBV27-01	01						unresolved		TCRBD01,TCRBD02	TCRBD01-01,TCRBD02-01		TCRBJ02-03*01	TCRBJ02	TCRBJ02-03	01				2	13	0	10	0	9	39	54	67	-1	69	1	In	VDJ
AGCGCACAGAGCGGGGGGACTCAGCCGTGTATCTCTGTGCCAGCAGCATGAAGCGGGGCCCTCTCCTACGAGCAGTACTTCGGGCCG		2	1.1112085855484399E-4	46	TCRBV07-03*01	TCRBV07	TCRBV07-03	01				TCRBD02-01*01	TCRBD02	TCRBD02-01	01				TCRBJ02-07*01	TCRBJ02	TCRBJ02-07	01				5	4	6	3	4	0	35	47	51	58	62	2	Out	VDJ
CTGGAGTCCGCCAGCACCAACCAGACATCTATGTACCTCTGTGCCAGCAGTTCCCCGGGACAGGCCTACGAGCAGTACTTCGGGCCG	CASSSPGQAYEQYF	1	1.1989355791443694E-4	42	TCRBV28-01*01	TCRBV28	TCRBV28-01	01				TCRBD01-01*01	TCRBD01	TCRBD01-01	01				TCRBJ02-07*01	TCRBJ02	TCRBJ02-07	01				4	4	0	4	0	2	39	52	56	-1	64	1	In	VDJ
CCTGCAAAGCTTGAGGACTCGGCCGTGTATCTCTGTGCCAGCAGCTTAGTAGAGGGACAGGGTGGCACTGAAGCTTTCTTTGGACAA	CASSLVEGQGGTEAFF	1	1.0527239231511536E-4	48	TCRBV11-02*02	TCRBV11	TCRBV11-02	02				TCRBD01-01*01	TCRBD01	TCRBD01-01	01				TCRBJ01-01*01	TCRBJ01	TCRBJ01-01	01				1	4	0	3	3	4	33	49	53	62	65	1	In	VDJ
AGAAGCTCCTTCTCAGTGACTCTGGCTTCTATCTCTGTGCCTGGAGTGGGGGACTAGCGGGACTCCTACGAGCAGTACTTCGGGCCG		1	3.8015030558236105E-5	46	TCRBV30-01*01	TCRBV30	TCRBV30-01	01				TCRBD02-01*02	TCRBD02	TCRBD02-01	02				TCRBJ02-07*01	TCRBJ02	TCRBJ02-07	01				1	1	0	3	0	0	35	48	49	-1	62	1	Out	VDJ
GTGAGCACCTTGGAGCTGGGGGACTCGGCCCTTTATCTTTGCGCCAGCAGCCCAGGGGAAGGCAATCAGCCCCAGCATTTTGGTGAT	CASSPGEGNQPQHF	1	7.895429423633652E-5	42	TCRBV05-01*01	TCRBV05	TCRBV05-01	01				TCRBD01-01*01	TCRBD01	TCRBD01-01	01				TCRBJ01-05*01	TCRBJ01	TCRBJ01-05	01				4	1	4	2	3	2	39	51	52	58	61	1	In	VDJ
GAGTCGCCCAGCCCCAACCAGACCTCTCTGTACTTCTGTGCCAGCAGTTTCCGTCTAGCGGAGAGGGGGACCCAGTACTTCGGGCCA	CASSFRLAERGTQYF	1	9.649969295552242E-5	45	TCRBV27-01*01	TCRBV27	TCRBV27-01	01				TCRBD02-01	TCRBD02	TCRBD02-01				01,02	TCRBJ02-05*01	TCRBJ02	TCRBJ02-05	01				3	4	4	5	7	7	36	50	54	61	68	1	In	VDJ
GCCTTGTTGCTGGGGGACTCGGCCCTCTATCTCTGTGCCAGCAGCTCCCTCTTAGGACTAGCATCAGATACGCAGTATTTTGGCCCA	CASSSLLGLASDTQYF	1	9.942392607538673E-5	48	TCRBV05-06*01	TCRBV05	TCRBV05-06	01				TCRBD02-01	TCRBD02	TCRBD02-01				01,02	TCRBJ02-03*01	TCRBJ02	TCRBJ02-03	01				3	8	1	7	2	4	33	46	54	62	64	1	In	VDJ
ATCCTGTCCTCAGAACCGGGAGACACGGCACTGTATCTCTGCGCCAGCAAAAAGACAGGGTGGAACACTGAAGCTTTCTTTGGACAA	CASKKTGWNTEAFF	1	1.1989355791443694E-4	42	TCRBV23-01*01	TCRBV23	TCRBV23-01	01				TCRBD01-01*01	TCRBD01	TCRBD01-01	01				TCRBJ01-01*01	TCRBJ01	TCRBJ01-01	01				7	4	2	3	2	1	39	49	53	60	62	1	In	VDJ
CTGATCCTGGAGTCGCCCAGCCCCAACCAGACCTCTCTGTACTTCTGTGCCAGCAGTTTATCAGGCCAGCCCCAGCATTTTGGTGAT	CASSLSGQPQHF	1	1.0819662543497968E-4	36	TCRBV27-01*01	TCRBV27	TCRBV27-01	01						unresolved		TCRBD01,TCRBD02	TCRBD01-01,TCRBD02-01		TCRBJ01-05*01	TCRBJ01	TCRBJ01-05	01				0	0	5	4	1	7	45	-1	62	65	66	1	In	VDJ
GTGAACGCCTTGGAGCTGGACGACTCGGCCCTGTATCTCTGTGCCAGCAGCTTCAGGGGGGGAACCTACGAGCAGTACTTCGGGCCG	CASSFRGGTYEQYF	1	9.35754598356581E-5	42	TCRBV05-04*01	TCRBV05	TCRBV05-04	01						unresolved		TCRBD01,TCRBD02	TCRBD01-01,TCRBD02-01		TCRBJ02-07*01	TCRBJ02	TCRBJ02-07	01				2	0	4	1	4	2	39	-1	53	60	64	1	In	VDJ
TTGGAGCTGGGGGACTCGGCCCTTTATCTTTGCGCCAGCAGCTGGCCCAGCGGGAGGGCAAATCAGGAGGAGCAGTTCTTCGGGCCA	CASSWPSGRANQEEQFF	1	8.772699359592947E-5	51	TCRBV05-01*01	TCRBV05	TCRBV05-01	01				TCRBD02-01*02	TCRBD02	TCRBD02-01	02				TCRBJ02-01*01	TCRBJ02	TCRBJ02-01	01				3	5	6	0	11	10	30	43	48	58	69	1	In	VDJ
CTGACAGTGACCAGTGCCCATCCTGAAGACAGCAGCTTCTACATCTGCAGTGCTAGAGCAGGGCACGGTGAGCAGTTCTTCGGGCCA	CSARAGHGEQFF	1	9.065122671579379E-5	36	TCRBV20	TCRBV20	unresolved			TCRBV20-01,TCRBV20-or09_02		TCRBD01-01*01	TCRBD01	TCRBD01-01	01				TCRBJ02-01*01	TCRBJ02	TCRBJ02-01	01				1	0	4	3	5	9	45	-1	58	63	68	1	In	VDJ
TCTGCTGCCTCCTCCCAGACATCTGTATATTTCTGCGCCAGCAGTGAATGTTAGGGGCAGATAGGGTATGGCTACACCTTCGGTTCG	CASSEC*GQIGYGYTF	1	1.286662572740299E-4	48	TCRBV10-01	TCRBV10	TCRBV10-01				01,02	TCRBD01-01*01	TCRBD01	TCRBD01-01	01				TCRBJ01-02*01	TCRBJ01	TCRBJ01-02	01				3	5	5	2	9	5	33	47	52	57	66	1	Stop	VDJ
AAGAAGCTCCTCCTCAGTGACTCTGGCTTCTATCTCTGTGCCTGGAACCTTGAGGGAGGGGGGACCGGGGAGCTGTTTTTTGGAGAA	CAWNLEGGGTGELFF	1	4.678772991782905E-5	45	TCRBV30-01*02	TCRBV30	TCRBV30-01	02				TCRBD02-01*02	TCRBD02	TCRBD02-01	02				TCRBJ02-02*01	TCRBJ02	TCRBJ02-02	01				4	7	9	0	3	5	36	46	53	60	63	1	In	VDJ
ACAAAGCTGGAGGACTCAGCCATGTACTTCTGTGCCAGCAGCGCAAGGAGCGGGAGCTTTTCCTACAATGAGCAGTTCTTTGGGCCA	CASSARSGSFSYNEQFF	1	1.0527239231511536E-4	51	TCRBV02-01*01	TCRBV02	TCRBV02-01	01				TCRBD02-01*02	TCRBD02	TCRBD02-01	02				TCRBJ02	TCRBJ02	unresolved			TCRBJ02-01,TCRBJ02-05		6	7	6	2	25	22	30	41	48	56	81	1	In	VDJ
ATCCTGGAGTCGCCCAGCCCCAACCAGACCTCTCTGTACTTCTGTGCCACGAAGCACACGGGAGACACTGAAGCTTTCTTTGGACAA	CATKHTGDTEAFF	1	1.1696932479457262E-4	39	TCRBV27-01*01	TCRBV27	TCRBV27-01	01				TCRBD02-01*02	TCRBD02	TCRBD02-01	02				TCRBJ01-01*01	TCRBJ01	TCRBJ01-01	01				10	9	8	2	0	3	42	49	58	-1	64	1	In	VDJ
CAGTCCACGGAGTCAGGGGACACAGCACTGTATTTCTGTGCCAGCAGCGGATTACCGGGACAGCACTATGGCTACACCTTCGGTTCG	CASSGLPGQHYGYTF	2	2.7780214638710996E-4	45	TCRBV21-01*01	TCRBV21	TCRBV21-01	01				TCRBD01-01*01	TCRBD01	TCRBD01-01	01				TCRBJ01-02*01	TCRBJ01	TCRBJ01-02	01				5	8	0	5	1	3	36	48	56	63	64	2	In	VDJ
CCTCAGAACCGGGAGACACGGCACTGTATCTCTGCGCCAGCAGTCAATCTAGACTAACCTTACACAGATACGCAGTATTTTGGCCCA		1	1.2281779103430127E-4	49	TCRBV23-01*01	TCRBV23	TCRBV23-01	01				TCRBD02-01	TCRBD02	TCRBD02-01				01,02	TCRBJ02-03*01	TCRBJ02	TCRBJ02-03	01				0	2	2	9	6	2	32	49	51	56	62	1	Out	VDJ
CCCAGCCCCAACCAGACCTCTCTGTACTTCTGTGCCAGCAGGTCTGTTTGGGACAGGGGTTCGGACACTGAAGCTTTCTTTGGACAA	CASRSVWDRGSDTEAFF	1	1.1696932479457262E-4	51	TCRBV27-01*01	TCRBV27	TCRBV27-01	01				TCRBD01-01*01	TCRBD01	TCRBD01-01	01				TCRBJ01-01*01	TCRBJ01	TCRBJ01-01	01				6	8	0	2	5	3	30	41	49	59	64	1	In	VDJ
ACAGTGACCAGTGCCCATCCTGAAGACAGCAGCTTCTACATCTGCAGTGCTCTCCGGGACAGGGACCAGCCCCAGCATTTTGGTGAT	CSALRDRDQPQHF	1	8.187852735620084E-5	39	TCRBV20	TCRBV20	unresolved			TCRBV20-01,TCRBV20-or09_02		TCRBD01-01*01	TCRBD01	TCRBD01-01	01				TCRBJ01-05*01	TCRBJ01	TCRBJ01-05	01				5	4	0	3	2	7	42	51	55	64	66	1	In	VDJ
CTGGAGTCGCCCAGCCCCAACCAGACCTCTCTGTACTTCTGTGCCAGCAGTTCCGTAGGGGGGGTTGGAGGCTACACCTTCGGTTCG	CASSSVGGVGGYTF	1	1.0527239231511536E-4	42	TCRBV27-01*01	TCRBV27	TCRBV27-01	01				TCRBD02-01*01	TCRBD02	TCRBD02-01	01				TCRBJ01-02*01	TCRBJ01	TCRBJ01-02	01				4	5	9	0	5	8	39	52	57	64	69	1	In	VDJ
ACCAGTGCCCATCCTGAAGACAGCAGCTTCTACATCTGCAGTGCTAGAGATCTAAGTCCTGGGGCCAACGTCCTGACTTTCGGGGCC	CSARDLSPGANVLTF	2	2.661052139076527E-4	45	TCRBV20	TCRBV20	unresolved			TCRBV20-01,TCRBV20-or09_02		TCRBD02-01	TCRBD02	TCRBD02-01				01,02	TCRBJ02-06*01	TCRBJ02	TCRBJ02-06	01				0	1	4	9	4	2	36	50	51	54	58	2	In	VDJ
TCCACTCTGAAGATCCAGCCCTCAGAACCCAGGGACTCAGCTGTGTACTTCTGTGCCAGCAGTAGGAGTGAGGCTTTCTTTGGACAA	CASSRSEAFF	1	1.0527239231511536E-4	30	TCRBV12	TCRBV12	unresolved			TCRBV12-03,TCRBV12-04		TCRBD02-01*02	TCRBD02	TCRBD02-01	02				TCRBJ01-01*01	TCRBJ01	TCRBJ01-01	01				5	1	10	2	4	11	51	63	64	68	72	1	In	VDJ
ATCCAGCCTGCAAAGCTTGAGGACTCGGCCGTGTATCTCTGTGCCAGCAGCTCCCCACTCCGGGGTTACATTCAGTACTTCGGCGCC	CASSSPLRGYIQYF	2	1.1989355791443694E-4	42	TCRBV11-02*02	TCRBV11	TCRBV11-02	02				TCRBD02-01*01	TCRBD02	TCRBD02-01	01				TCRBJ02-04*01	TCRBJ02	TCRBJ02-04	01				4	8	8	3	2	8	39	52	60	65	67	2	In	VDJ
CCAGCGCACAGAGCGGGGGGACTCAGCCGTGTATCTCTGTGCCAGCAGCCCCGGGACAGGGATCTATATGGCTACACCTTCGGTTCG		1	9.649969295552242E-5	44	TCRBV07-03*01	TCRBV07	TCRBV07-03	01				TCRBD01-01*01	TCRBD01	TCRBD01-01	01				TCRBJ01-02*01	TCRBJ01	TCRBJ01-02	01				5	3	0	3	5	5	37	49	52	61	66	1	Out	VDJ
AAGATCCAGCCCTCAGAACCCAGGGACTCAGCTGTGTACTTCTGTGCCAGCAGGAGGACAGCGACCTACGAGCAGTACTTCGGGCCG	CASRRTATYEQYF	1	9.649969295552242E-5	39	TCRBV12	TCRBV12	unresolved			TCRBV12-03,TCRBV12-04		TCRBD01-01*01	TCRBD01	TCRBD01-01	01				TCRBJ02-07*01	TCRBJ02	TCRBJ02-07	01				6	2	1	5	3	2	42	53	55	61	64	1	In	VDJ
CTGGAGTCCGCCAGCACCAACCAGACATCTATGTACCTCTGTGCCAGCAGTTCCTTAGGCTCAGGAAACACCATATATTTTGGAGAG	CASSSLGSGNTIYF	1	1.7545398719185894E-4	42	TCRBV28-01*01	TCRBV28	TCRBV28-01	01						unresolved		TCRBD01,TCRBD02	TCRBD01-01,TCRBD02-01		TCRBJ01-03*01	TCRBJ01	TCRBJ01-03	01				4	4	5	4	4	4	39	52	56	59	63	1	In	VDJ
CTGACAGTGACCAGTGCCCATCCTGAAGACAGCAGCTTCTACATCTGCAGTGCCCCCAGGGGTTGGGACATTCAGTACTTCGGCGCC	CSAPRGWDIQYF	1	9.065122671579379E-5	36	TCRBV20	TCRBV20	unresolved			TCRBV20-01,TCRBV20-or09_02		TCRBD01-01*01	TCRBD01	TCRBD01-01	01				TCRBJ02-04*01	TCRBJ02	TCRBJ02-04	01				6	3	4	2	5	8	45	53	56	62	67	1	In	VDJ
TTGGCGTCTGCTGTACCCTCTCAGACATCTGTGTACTTCTGTGCCAGCAGTAGGACAGGTGACACCGGGGAGCTGTTTTTTGGAGAA	CASSRTGDTGELFF	1	1.3743895663362283E-4	42	TCRBV06-04	TCRBV06	TCRBV06-04				01,02	TCRBD01-01*01	TCRBD01	TCRBD01-01	01				TCRBJ02-02*01	TCRBJ02	TCRBJ02-02	01				5	1	1	4	2	3	39	51	52	59	61	1	In	VDJ
GAGTCCGCTACCAGCTCCCAGACATCTGTGTACTTCTGTGCCATCAGCTTAAGCGGAACATCCCCCTACGAGCAGTACTTCGGGCCG	CAISLSGTSPYEQYF	1	1.4036318975348716E-4	45	TCRBV10-03*01	TCRBV10	TCRBV10-03	01				TCRBD02-01	TCRBD02	TCRBD02-01				01,02	TCRBJ02-07*01	TCRBJ02	TCRBJ02-07	01				6	4	6	5	8	2	36	47	51	56	64	1	In	VDJ
AAGATCCGGTCCACAAAGCTGGAGGACTCAGCCATGTACTTCTGTGCCAGCAGTGAAGATGGTGGTCAGCCCCAGCATTTTGGTGAT	CASSEDGGQPQHF	1	1.0527239231511536E-4	39	TCRBV02-01*01	TCRBV02	TCRBV02-01	01						unresolved		TCRBD01,TCRBD02	TCRBD01-01,TCRBD02-01		TCRBJ01-05*01	TCRBJ01	TCRBJ01-05	01				1	2	0	10	3	6	42	58	60	62	65	1	In	VDJ
GCCCTGCAGCCAGAAGACTCAGCCCTGTATCTCTGCGCCAGCAGCCAAAGGCTAGCGGCCAACAGGGATACGCAGTATTTTGGCCCA	CASSQRLAANRDTQYF	1	8.772699359592947E-5	48	TCRBV04-01*01	TCRBV04	TCRBV04-01	01				TCRBD02-01	TCRBD02	TCRBD02-01				01,02	TCRBJ02-03*01	TCRBJ02	TCRBJ02-03	01				2	3	4	5	8	6	33	48	51	58	66	1	In	VDJ
GAGCAGGGGGACTCGGCCATGTATCTCTGTGCCAGCAGCCGCAACCCTCTAGCGGGAGGGCCTCGCAATGAGCAGTTCTTCGGGCCA	CASSRNPLAGGPRNEQFF	2	2.1346901775009503E-4	54	TCRBV07-09	TCRBV07	TCRBV07-09				01,03	TCRBD02-01*02	TCRBD02	TCRBD02-01	02				TCRBJ02-01*01	TCRBJ02	TCRBJ02-01	01				5	9	4	0	5	6	27	39	48	60	65	2	In	VDJ
CACGCCCTGCAGCCAGAAGACTCAGCCCTGTATCTCTGCGCCAGCAGCCAAGGCCCGGGACTAGGAGGCGAGCAGTTCTTCGGGCCA	CASSQGPGLGGEQFF	1	9.065122671579379E-5	45	TCRBV04-01*01	TCRBV04	TCRBV04-01	01				TCRBD02-01	TCRBD02	TCRBD02-01				01,02	TCRBJ02-01*01	TCRBJ02	TCRBJ02-01	01				1	4	0	8	5	10	36	52	56	64	69	1	In	VDJ
GTGCCCATCCTGAAGACAGCAGCTTCTACATCTGCAGTGCTATTCTAGCGGGAATTGGGATACGCAGATACGCAGTATTTTGGCCCA		1	8.480276047606516E-5	49	TCRBV20	TCRBV20	unresolved			TCRBV20-01,TCRBV20-or09_02		TCRBD02-01*02	TCRBD02	TCRBD02-01	02				TCRBJ02-03*01	TCRBJ02	TCRBJ02-03	01				4	2	4	3	11	4	32	42	44	53	64	1	Out	VDJ
ATCCAGCAGGTAGTGCGAGGAGATTCGGCAGCTTATTTCTGTGCCAGCTCACCACTAGCGGGAGAAGATACGCAGTATTTTGGCCCA	CASSPLAGEDTQYF	1	1.1404509167470831E-4	42	TCRBV18-01*01	TCRBV18	TCRBV18-01	01				TCRBD02-01*02	TCRBD02	TCRBD02-01	02				TCRBJ02-03*01	TCRBJ02	TCRBJ02-03	01				1	0	5	2	1	5	39	-1	55	64	65	1	In	VDJ
GAGTCGGCTGCTCCCTCCCAGACATCTGTGTACTTCTGTGCCAGCAGTGAAAGCCAGGGATGGTCCTACGAGCAGTACTTCGGGCCG	CASSESQGWSYEQYF	1	9.35754598356581E-5	45	TCRBV06-01*01	TCRBV06	TCRBV06-01	01				TCRBD01-01*01	TCRBD01	TCRBD01-01	01				TCRBJ02-07*01	TCRBJ02	TCRBJ02-07	01				2	3	4	3	4	1	36	51	54	59	63	1	In	VDJ
AAGATCCGGTCCACAAAGCTGGAGGACTCAGCCATGTACTTCTGTGCCAGCAGTGGTCAGGGTATTAAAGGCTACACCTTCGGTTCG	CASSGQGIKGYTF	1	9.649969295552242E-5	39	TCRBV02-01*01	TCRBV02	TCRBV02-01	01				TCRBD01-01*01	TCRBD01	TCRBD01-01	01				TCRBJ01-02*01	TCRBJ01	TCRBJ01-02	01				4	2	4	3	7	8	42	55	57	62	69	1	In	VDJ
GCTCCCTCCCAGACATCTGTGTACTTCTGTGCCAGCAGTCCCCAGCGGGGACAGGGGGCGAGGACAGATACGCAGTATTTTGGCCCA	CASSPQRGQGARTDTQYF	1	1.0234815919525105E-4	54	TCRBV06	TCRBV06	unresolved			TCRBV06-01,TCRBV06-05,TCRBV06-06		TCRBD01-01*01	TCRBD01	TCRBD01-01	01				TCRBJ02-03*01	TCRBJ02	TCRBJ02-03	01				5	8	0	0	4	3	27	39	47	59	63	1	In	VDJ
GTGACCAGTGCCCATCCTGAAGACAGCAGCTTCTACATCTGCAGTGCCATCAGCGGGAGCACCTACAATGAGCAGTTCTTCGGGCCA	CSAISGSTYNEQFF	2	2.427113489487382E-4	42	TCRBV20	TCRBV20	unresolved			TCRBV20-01,TCRBV20-or09_02		TCRBD02-01*02	TCRBD02	TCRBD02-01	02				TCRBJ02-01*01	TCRBJ02	TCRBJ02-01	01				6	4	6	2	2	2	39	47	51	59	61	2	In	VDJ
GCTCCCTCCCAGACATCTGTGTACTTCTGTGCCAGCAGTGACCCGAGCGTACTAGCGCCAGGGGTCAATGAGCAGTTCTTCGGGCCA	CASSDPSVLAPGVNEQFF	1	1.0527239231511536E-4	54	TCRBV06-01*01	TCRBV06	TCRBV06-01	01				TCRBD02-01	TCRBD02	TCRBD02-01				01,02	TCRBJ02-01*01	TCRBJ02	TCRBJ02-01	01				3	9	3	6	8	6	27	41	50	57	65	1	In	VDJ
CGGAGTCAGGGGACACAGCACTGTATTTCTGTGCCAGCAGCGCACTCACCGGGACTAGCCTTCTCAGATACGCAGTATTTTGGCCCA		2	2.3686288270900957E-4	52	TCRBV21-01*01	TCRBV21	TCRBV21-01	01				TCRBD02-01	TCRBD02	TCRBD02-01				01,02	TCRBJ02-03*01	TCRBJ02	TCRBJ02-03	01				5	9	0	7	5	4	29	41	50	59	64	2	Out	VDJ
AACGCCTTGGAGCTGGACGACTCGGCCCTGTATCTCTGTGCCAGCAGCTGGGGACAGGGAGCCTACAATGAGCAGTTCTTCGGGCCA	CASSWGQGAYNEQFF	2	2.3686288270900957E-4	45	TCRBV05-04*01	TCRBV05	TCRBV05-04	01				TCRBD01-01*01	TCRBD01	TCRBD01-01	01				TCRBJ02-01*01	TCRBJ02	TCRBJ02-01	01				3	1	0	3	2	2	36	49	50	59	61	2	In	VDJ
GCTACCAGCTCCCAGACATCTGTGTACTTCTGTGCCATCAGTGAGTCGATTCAACAGACCTCCTACAATGAGCAGTTCTTCGGGCCA	CAISESIQQTSYNEQFF	2	2.7780214638710996E-4	51	TCRBV10-03*01	TCRBV10	TCRBV10-03	01				TCRBD01-01*01	TCRBD01	TCRBD01-01	01				TCRBJ02-01*01	TCRBJ02	TCRBJ02-01	01				0	6	3	5	2	0	30	47	53	57	59	2	In	VDJ
AGCACCTTGGAGCTGGGGGACTCGGCCCTTTATCTTTGCGCCAGCAGCCCCTGGGGGGAGCCGAACACTGAAGCTTTCTTTGGACAA	CASSPWGEPNTEAFF	2	1.5498435535280872E-4	45	TCRBV05-01*01	TCRBV05	TCRBV05-01	01				TCRBD02-01*01	TCRBD02	TCRBD02-01	01				TCRBJ01-01*01	TCRBJ01	TCRBJ01-01	01				4	4	9	1	4	1	36	48	52	58	62	2	In	VDJ
TCAGGGGACACAGCACTGTATTTCTGTGCCAGCAGCTCACGGGCGCGCAGGGGGATATATAGCAATCAGCCCCAGCATTTTGGTGAT	CASSSRARRGIYSNQPQHF	1	1.6375705471240168E-4	57	TCRBV21-01*01	TCRBV21	TCRBV21-01	01				TCRBD01-01*01	TCRBD01	TCRBD01-01	01				TCRBJ01-05*01	TCRBJ01	TCRBJ01-05	01				5	11	4	1	5	0	24	36	47	54	59	1	In	VDJ
AGTGCCCATCCTGAAGACAGCAGCTTCTACATCTGCAGTGCTAGTGGTTGGGGTAGCGCGGAGTACAATGAGCAGTTCTTCGGGCCA	CSASGWGSAEYNEQFF	1	8.772699359592947E-5	48	TCRBV20	TCRBV20	unresolved			TCRBV20-01,TCRBV20-or09_02		TCRBD02-01	TCRBD02	TCRBD02-01				01,02	TCRBJ02-01*01	TCRBJ02	TCRBJ02-01	01				3	9	5	6	5	4	33	44	53	58	63	1	In	VDJ
AGTGACCAGTGCCCATCCTGAAGACAGCAGCTTCTACATCTGCAGTGCTAGTGGCCGCGGGGGGCTACTGGCTACACCTTCGGTTCG		1	7.603006111647221E-5	41	TCRBV20	TCRBV20	unresolved			TCRBV20-01,TCRBV20-or09_02		TCRBD02-01*01	TCRBD02	TCRBD02-01	01				TCRBJ01-02*01	TCRBJ01	TCRBJ01-02	01				3	5	7	1	4	7	40	51	56	64	68	1	Out	VDJ
ACTCTGACTGTGAGCAACATGAGCCCTGAAGACAGCAGCATATATCTCTGCAGCGTTTATTCCGGGAATGGCTACACCTTCGGTTCG	CSVYSGNGYTF	1	4.3863496797964735E-5	33	TCRBV29-01*01	TCRBV29	TCRBV29-01	01				TCRBD02-01*02	TCRBD02	TCRBD02-01	02				TCRBJ01-02*01	TCRBJ01	TCRBJ01-02	01				5	5	8	3	0	6	48	57	62	-1	67	1	In	VDJ
GAGTTGGCTGCTCCCTCCCAGACATCTGTGTACTTCTGTGCCAGCAGGCCATCAGGGTCCGGGGCCAACGTCCTGACTTTCGGGGCC	CASRPSGSGANVLTF	2	2.1054478463023072E-4	45	TCRBV06-06	TCRBV06	TCRBV06-06				01,02	TCRBD01-01*01	TCRBD01	TCRBD01-01	01				TCRBJ02-06*01	TCRBJ02	TCRBJ02-06	01				6	5	4	3	3	4	36	47	52	57	60	2	In	VDJ
CTGTCGGCTGCTCCCTCCCAGACATCTGTGTACTTCTGTGCCAGCAGTTACCCCACAGGGGGTTTTTATGAGCAGTTCTTCGGGCCA	CASSYPTGGFYEQFF	1	8.480276047606516E-5	45	TCRBV06-05*01	TCRBV06	TCRBV06-05	01				TCRBD01-01*01	TCRBD01	TCRBD01-01	01				TCRBJ02-01*01	TCRBJ02	TCRBJ02-01	01				2	3	3	1	5	8	36	51	54	62	67	1	In	VDJ
CAGCGCACAGAGCAGCGGGACTCGGCCATGTATCGCTGTGCCAGCAGCTTGATGAGCGGGGTCAATCAGCCCCAGCATTTTGGTGAT	CASSLMSGVNQPQHF	2	2.1639325086995935E-4	45	TCRBV07-06*01	TCRBV07	TCRBV07-06	01				TCRBD02-01*01	TCRBD02	TCRBD02-01	01				TCRBJ01-05*01	TCRBJ01	TCRBJ01-05	01				3	4	6	3	1	3	36	50	54	61	62	2	In	VDJ
ACACAGCAGGAGGACTCGGCCGTGTATCTCTGTGCCAGCAGCTCCTTTGGTAGCGGGATTGGCACAGATACGCAGTATTTTGGCCCA	CASSSFGSGIGTDTQYF	1	1.2574202415416557E-4	51	TCRBV07-02*01	TCRBV07	TCRBV07-02	01				TCRBD02-01*02	TCRBD02	TCRBD02-01	02				TCRBJ02-03*01	TCRBJ02	TCRBJ02-03	01				4	7	5	3	3	1	30	43	50	58	61	1	In	VDJ
TTGGAGCTGGGGGACTCGGCCCTTTATCTTTGCGCCAGCAGCCCTCCGGGACTAGCGGGGGGGGGTGGGGAGCAGTTCTTCGGGCCA	CASSPPGLAGGGGEQFF	2	2.982717782261602E-4	51	TCRBV05-01*01	TCRBV05	TCRBV05-01	01				TCRBD02-01*01	TCRBD02	TCRBD02-01	01				TCRBJ02-01*01	TCRBJ02	TCRBJ02-01	01				4	5	0	0	6	10	30	42	47	63	69	2	In	VDJ
TTCCCTGGAGCTTGGTCTGCTGTGTATTTCTGTGCTAGCAGCATGGCCAGTACCATTTGAAAGACCTATGGCTACACCTTCGGTTCG	CASSMASTI*KTYGYTF	1	1.0819662543497968E-4	51	TCRBV03	TCRBV03	unresolved			TCRBV03-01,TCRBV03-02				unresolved		TCRBD01,TCRBD02	TCRBD01-01,TCRBD02-01		TCRBJ01-02*01	TCRBJ01	TCRBJ01-02	01				5	20	2	7	0	4	30	42	62	-1	65	1	Stop	VDJ
ACTCTGGAGTCCGCTACCAGCTCCCAGACATCTGTGTACTTCTGTGCCATCAGTGAATCCAGCCCTGGCGGCTACACCTTCGGTTCG	CAISESSPGGYTF	1	1.3451472351375853E-4	39	TCRBV10-03*01	TCRBV10	TCRBV10-03	01						unresolved		TCRBD01,TCRBD02	TCRBD01-01,TCRBD02-01		TCRBJ01-02*01	TCRBJ01	TCRBJ01-02	01				3	3	4	5	7	8	42	56	59	62	69	1	In	VDJ
GAGGAGATTCGGCAGCTTATTTCTGTGCCAGCTCACCATCCCGACAGGAACTACTAGCGGGACTCCTACGAGCAGTACTTCGGGCCG		1	1.0527239231511536E-4	58	TCRBV18-01*01	TCRBV18	TCRBV18-01	01				TCRBD02-01*02	TCRBD02	TCRBD02-01	02				TCRBJ02-07*01	TCRBJ02	TCRBJ02-07	01				2	14	3	3	0	0	23	38	52	-1	62	1	Out	VDJ
CAGCCCTCAGAACCCAGGGACTCAGCTGTGTATTTTTGTGCTAGTGGTCTCCGGGACAGGCTTTCCTACGAGCAGTACTTCGGGCCG	CASGLRDRLSYEQYF	1	1.1112085855484399E-4	45	TCRBV12-05*01	TCRBV12	TCRBV12-05	01				TCRBD01-01*01	TCRBD01	TCRBD01-01	01				TCRBJ02-07*01	TCRBJ02	TCRBJ02-07	01				5	4	0	4	3	1	36	48	52	60	63	1	In	VDJ
GTTGGCGTCTGCTGTACCCTCTCAGACATCTGTGTACTTCTGTGCCAGAAGCTATCAGCTTCTAACTATGGCTACACCTTCGGTTCG		1	1.0819662543497968E-4	41	TCRBV06-04	TCRBV06	TCRBV06-04				01,02			unresolved		TCRBD01,TCRBD02	TCRBD01-01,TCRBD02-01		TCRBJ01-02*01	TCRBJ01	TCRBJ01-02	01				9	7	4	5	3	0	40	48	55	58	61	1	Out	VDJ
AGCTCTCTGGAGCTGGGGGACTCAGCTTTGTATTTCTGTGCCAGCAGCGTAACAGGGGGACGACAAGAGACCCAGTACTTCGGGCCA	CASSVTGGRQETQYF	1	6.433312863701495E-5	45	TCRBV09-01	TCRBV09	TCRBV09-01				01,02	TCRBD01-01*01	TCRBD01	TCRBD01-01	01				TCRBJ02-05*01	TCRBJ02	TCRBJ02-05	01				1	0	3	1	4	2	36	-1	51	59	63	1	In	VDJ
GCAGAGCTTGGGGACTCGGCCATGTATCTCTGTGCCAGCAGCTTAGAGGCTAGCGGGAGCTTTCGCGAGACCCAGTACTTCGGGCCA	CASSLEASGSFRETQYF	1	8.480276047606516E-5	51	TCRBV11-01*01	TCRBV11	TCRBV11-01	01				TCRBD02-01*02	TCRBD02	TCRBD02-01	02				TCRBJ02-05*01	TCRBJ02	TCRBJ02-05	01				1	3	4	2	7	5	30	46	49	59	66	1	In	VDJ
GTGAGCACCTTGGAGCTGGGGGACTCGGCCCTTTATCTTTGCGCCAGCAGTTTGACAGGTTTTGAAGAGACCCAGTACTTCGGGCCA	CASSLTGFEETQYF	1	6.725736175687926E-5	42	TCRBV05-01*01	TCRBV05	TCRBV05-01	01				TCRBD01-01*01	TCRBD01	TCRBD01-01	01				TCRBJ02-05*01	TCRBJ02	TCRBJ02-05	01				1	0	3	4	5	3	39	-1	54	59	64	1	In	VDJ
TCCACAAAGCTGGAGGACTCAGCCATGTACTTCTGTGCCAGCAGTGAAGTCCCGGGACAGGGGACAATGGGTCAGCATTTTGGTGAT	CASSEVPGQGTMGQHF	1	1.0234815919525105E-4	48	TCRBV02-01*01	TCRBV02	TCRBV02-01	01				TCRBD01-01*01	TCRBD01	TCRBD01-01	01				TCRBJ01-05*01	TCRBJ01	TCRBJ01-05	01				1	4	0	2	9	13	33	49	53	63	72	1	In	VDJ
ATCCAGCGCACAGAGCAGGGGGACTCGGCCATGTATCTCTGTGCCAGCAGCCTGCGGGAGATCTACAATGAGCAGTTCTTCGGGCCA	CASSLREIYNEQFF	1	1.4328742287335146E-4	42	TCRBV07-09	TCRBV07	TCRBV07-09				01,03	TCRBD02-01*02	TCRBD02	TCRBD02-01	02				TCRBJ02-01*01	TCRBJ02	TCRBJ02-01	01				5	2	7	2	2	3	39	51	53	60	62	1	In	VDJ
AGTTCTAAGAAGCTCCTTCTCAGTGACTCTGGCTTCTATCTCTGTGCCTGGAAACTAGCGGGGAAAGAGACCCAGTACTTCGGGCCA	CAWKLAGKETQYF	1	3.509079743837179E-5	39	TCRBV30-01*01	TCRBV30	TCRBV30-01	01				TCRBD02-01*01	TCRBD02	TCRBD02-01	01				TCRBJ02-05*01	TCRBJ02	TCRBJ02-05	01				4	1	3	3	1	3	42	52	53	63	64	1	In	VDJ
CAGGTAGTGCGAGGAGATTCGGCAGCTTATTTCTGTGCCAGCTCACCGCAGCGACGTACGAACACCGGGGAGCTGTTTTTTGGAGAA	CASSPQRRTNTGELFF	2	3.011960113460245E-4	48	TCRBV18-01*01	TCRBV18	TCRBV18-01	01				TCRBD02-01	TCRBD02	TCRBD02-01				01,02	TCRBJ02-02*01	TCRBJ02	TCRBJ02-02	01				3	2	6	6	5	0	33	47	49	53	58	2	In	VDJ
GTGACCAGTGCCCATCCTGAAGACAGCAGCTTCTACATCTGCAGTGCTAGTCCTCAGGGTCGAGCCTACGAGCAGTACTTCGGGCCG	CSASPQGRAYEQYF	1	7.603006111647221E-5	42	TCRBV20	TCRBV20	unresolved			TCRBV20-01,TCRBV20-or09_02		TCRBD01-01*01	TCRBD01	TCRBD01-01	01				TCRBJ02-07*01	TCRBJ02	TCRBJ02-07	01				3	4	4	3	5	2	39	50	54	59	64	1	In	VDJ
GAGCTGGGGGACTCGGCCCTTTATCTTTGCGCCAGCAGCCCCGGGACCCTCGGGAGGAGGAGCCAAGAGACCCAGTACTTCGGGCCA	CASSPGTLGRRSQETQYF	1	6.725736175687926E-5	54	TCRBV05-01*01	TCRBV05	TCRBV05-01	01				TCRBD02-01*02	TCRBD02	TCRBD02-01	02				TCRBJ02-05*01	TCRBJ02	TCRBJ02-05	01				4	11	8	1	5	1	27	39	50	57	62	1	In	VDJ
TGTCCCTAGAGTCTGCCATCCCCAACCAGACAGCTCTTTACTTCTGTGCCACCGAGACCTCCCTACAATGAGCAGTTCTTCGGGCCA		1	9.649969295552242E-5	37	TCRBV24	TCRBV24	unresolved			TCRBV24-01,TCRBV24-or09_02				unresolved		TCRBD01,TCRBD02	TCRBD01-01,TCRBD02-01		TCRBJ02-01*01	TCRBJ02	TCRBJ02-01	01				9	2	2	7	3	2	44	53	55	58	61	1	Out	VDJ
CTGGAGTCGCCCAGCCCCAACCAGACCTCTCTGTACTTCTGTGCCAGCAGTTCATCGGTTAGGAATCAGCCCCAGCATTTTGGTGAT	CASSSSVRNQPQHF	2	3.567564406234465E-4	42	TCRBV27-01*01	TCRBV27	TCRBV27-01	01						unresolved		TCRBD01,TCRBD02	TCRBD01-01,TCRBD02-01		TCRBJ01-05*01	TCRBJ01	TCRBJ01-05	01				0	4	5	4	0	4	39	56	60	-1	63	2	In	VDJ
AGCCAGAAGACTCGGCCCTGTATCTCTGCGCCAGCAGCTAAACTTTAGGAGTCACAAAGTCGGGCCAACGTCCTGACTTTCGGGGCC		1	9.649969295552242E-5	55	TCRBV04-03*01	TCRBV04	TCRBV04-03	01				TCRBD02-01*02	TCRBD02	TCRBD02-01	02				TCRBJ02-06*01	TCRBJ02	TCRBJ02-06	01				5	9	10	2	10	5	26	38	47	51	61	1	Out	VDJ
CCCAGCCCCAACCAGACCTCTCTGTACTTCTGTGCCAGCCTCCGTAAGGGGGATCTATCAACTAATGAAAAACTGTTTTTTGGCAGT	CASLRKGDLSTNEKLFF	1	1.3743895663362283E-4	51	TCRBV27-01*01	TCRBV27	TCRBV27-01	01				TCRBD01-01*01	TCRBD01	TCRBD01-01	01				TCRBJ01-04*01	TCRBJ01	TCRBJ01-04	01				8	7	5	1	6	0	30	39	46	52	58	1	In	VDJ
GCCCATCCTGAAGACAGCAGCTTCTACATCTGCAGTGCTAGAAACGGACAGGGCAGCACAGGGCCCGGGGAGCTGTTTTTTGGAGAA	CSARNGQGSTGPGELFF	1	9.065122671579379E-5	51	TCRBV20	TCRBV20	unresolved			TCRBV20-01,TCRBV20-or09_02		TCRBD01-01*01	TCRBD01	TCRBD01-01	01				TCRBJ02-02*01	TCRBJ02	TCRBJ02-02	01				2	3	1	3	11	6	30	42	45	53	64	1	In	VDJ
CGCACACAGCAGGAGGACTCCGCCGTGTATCTCTGTGCCAGCAGCTTCGGCAGGGGGCTCTTAAATCAGCCCCAGCATTTTGGTGAT	CASSFGRGLLNQPQHF	1	9.649969295552242E-5	48	TCRBV07-08*01	TCRBV07	TCRBV07-08	01				TCRBD01-01*01	TCRBD01	TCRBD01-01	01				TCRBJ01-05*01	TCRBJ01	TCRBJ01-05	01				3	3	4	0	5	4	33	47	50	58	63	1	In	VDJ
ATCCTGAGTTCTAAGAAGCTCCTTCTCAGTGACTCTGGCTTCTATCTCTGTGCCTGGAATCAGGCCGGGGAGCTGTTTTTTGGAGAA	CAWNQAGELFF	1	4.3863496797964735E-5	33	TCRBV30-01*01	TCRBV30	TCRBV30-01	01				TCRBD01-01*01	TCRBD01	TCRBD01-01	01				TCRBJ02-02*01	TCRBJ02	TCRBJ02-02	01				4	2	4	4	0	6	48	58	60	-1	64	1	In	VDJ
TTGGAGATCCAGCGCACAGAGCAGGGGGACTCGGCCATGTATCTCTGTGCCAGCAGCTCTCTAACCTACGAGCAGTACTTCGGGCCG	CASSSLTYEQYF	1	1.2281779103430127E-4	36	TCRBV07-09	TCRBV07	TCRBV07-09				01,03	TCRBD02-01	TCRBD02	TCRBD02-01				01,02	TCRBJ02-07*01	TCRBJ02	TCRBJ02-07	01				4	2	4	9	1	2	45	58	60	63	64	1	In	VDJ
TCTCTGGAGCTGGGGGACTCAGCTTTGTATTTCTGTGCCAGCAGCGCCGGACTAGCGGGAGGCGTCTACGAGCAGTACTTCGGGCCG	CASSAGLAGGVYEQYF	1	7.018159487674358E-5	48	TCRBV09-01	TCRBV09	TCRBV09-01				01,02	TCRBD02-01*02	TCRBD02	TCRBD02-01	02				TCRBJ02-07*01	TCRBJ02	TCRBJ02-07	01				3	2	1	1	3	3	33	46	48	62	65	1	In	VDJ
GTGACATCGGCCCAAAAGAACCCGACAGCTTTCTATCTCTGTGCCAGTAGTCTAGCCGGGACTAGCGGGGAGCTGTTTTTTGGAGAA	CASSLAGTSGELFF	1	1.5790858847267305E-4	42	TCRBV19-01	TCRBV19	TCRBV19-01				01,02	TCRBD02-01	TCRBD02	TCRBD02-01				01,02	TCRBJ02-02*01	TCRBJ02	TCRBJ02-02	01				1	2	0	8	0	7	39	55	57	-1	65	1	In	VDJ
CTGACAGTGACCAGTGCCCATCCTGAAGACAGCAGCTTCTACATCTGCAGTGCTAGGGGACAGGCCTACGAGCAGTACTTCGGGCCG	CSARGQAYEQYF	1	7.603006111647221E-5	36	TCRBV20	TCRBV20	unresolved			TCRBV20-01,TCRBV20-or09_02		TCRBD01-01*01	TCRBD01	TCRBD01-01	01				TCRBJ02-07*01	TCRBJ02	TCRBJ02-07	01				3	0	0	4	0	2	45	-1	56	-1	64	1	In	VDJ
TCCACAAAGCTGGAGGACTCAGCCATGTACTTCTGTGCCAGCAGTGGAGCAGGGACAGGGGGCGTCCAGCCCCAGCATTTTGGTGAT	CASSGAGTGGVQPQHF	1	9.942392607538673E-5	48	TCRBV02-01*01	TCRBV02	TCRBV02-01	01				TCRBD01-01*01	TCRBD01	TCRBD01-01	01				TCRBJ01-05*01	TCRBJ01	TCRBJ01-05	01				0	1	0	0	3	7	33	50	51	63	66	1	In	VDJ
GCCTTGTTGCTGGGGGACTCGGCCCTCTATCTCTGTGCCAGCAGCCTCCCCCAGGGAGGCGAAAACTATGGCTACACCTTCGGTTCG	CASSLPQGGENYGYTF	1	8.187852735620084E-5	48	TCRBV05-06*01	TCRBV05	TCRBV05-06	01				TCRBD02-01*02	TCRBD02	TCRBD02-01	02				TCRBJ01-02*01	TCRBJ01	TCRBJ01-02	01				4	8	9	1	4	2	33	45	53	59	63	1	In	VDJ
TTGGAGATCCAGCGCACAGAGCAGGGGGACTCGGCCATGTATCTCTGTGCCAGCAGCTTAAACGTGGGGCAGCAGTACTTCGGGCCG	CASSLNVGQQYF	1	1.2281779103430127E-4	36	TCRBV07-09	TCRBV07	TCRBV07-09				01,03	TCRBD01-01*01	TCRBD01	TCRBD01-01	01				TCRBJ02-07*01	TCRBJ02	TCRBJ02-07	01				2	5	7	0	0	8	45	60	65	-1	70	1	In	VDJ
CTGAGGATCCAGCAGGTAGTGCGAGGAGATTCGGCAGCTTATTTCTGTGCCAGCTCTAGCGACAGCTACGAGCAGTACTTCGGGCCG	CASSSDSYEQYF	1	1.0234815919525105E-4	36	TCRBV18-01*01	TCRBV18	TCRBV18-01	01						unresolved		TCRBD01,TCRBD02	TCRBD01-01,TCRBD02-01		TCRBJ02-07*01	TCRBJ02	TCRBJ02-07	01				6	4	2	5	0	3	45	56	60	-1	65	1	In	VDJ
CTGACAGTGACCAGTGCCCATCCTGAAGACAGCAGCTTCTACATCTGCAGTGCTAGTGATCCCCGAGATGAGCAGTTCTTCGGGCCA	CSASDPRDEQFF	2	2.427113489487382E-4	36	TCRBV20	TCRBV20	unresolved			TCRBV20-01,TCRBV20-or09_02		TCRBD02-01*02	TCRBD02	TCRBD02-01	02				TCRBJ02-01*01	TCRBJ02	TCRBJ02-01	01				3	8	11	2	0	8	45	56	64	-1	67	2	In	VDJ
GAGTCCGCCAGCACCAACCAGACATCTATGTACCTCTGTGCCAGCAGTCCGCCGGTAGATACCTCCTACGAGCAGTACTTCGGGCCG	CASSPPVDTSYEQYF	1	1.1404509167470831E-4	45	TCRBV28-01*01	TCRBV28	TCRBV28-01	01				TCRBD02-01	TCRBD02	TCRBD02-01				01,02	TCRBJ02-07*01	TCRBJ02	TCRBJ02-07	01				5	7	5	8	4	0	36	48	55	58	62	1	In	VDJ
TGACCAGTGCCCATCCTGAAGACAGCAGCTTCTACATCTGCAGTGCTAGATTTTAGCTAGCGTTTCTACGAGCAGTACTTCGGGCCG		1	7.603006111647221E-5	43	TCRBV20	TCRBV20	unresolved			TCRBV20-01,TCRBV20-or09_02		TCRBD02-01	TCRBD02	TCRBD02-01				01,02	TCRBJ02-07*01	TCRBJ02	TCRBJ02-07	01				2	6	4	6	3	3	38	50	56	62	65	1	Out	VDJ
CTCTGAAGATCCAGCCCTCAGAACCCAGGGACTCAGCTGTGTACTTCTGTGCCAGCGTCGTGGGGAAACACCATATATTTTGGAGAG		3	5.351346609351697E-4	34	TCRBV12	TCRBV12	unresolved			TCRBV12-03,TCRBV12-04				unresolved		TCRBD01,TCRBD02	TCRBD01-01,TCRBD02-01		TCRBJ01-03*01	TCRBJ01	TCRBJ01-03	01				8	5	0	10	0	4	47	56	61	-1	63	3	Out	VDJ
GAGATCCAGCGCACAGAGCAGGGGGACTCGGCCATGTATCTCTGTGCCAGCAAAAGGGGAGACAGCCATGGCTACACCTTCGGTTCG	CASKRGDSHGYTF	1	1.1989355791443694E-4	39	TCRBV07-09	TCRBV07	TCRBV07-09				01,03			unresolved		TCRBD01,TCRBD02	TCRBD01-01,TCRBD02-01		TCRBJ01-02*01	TCRBJ01	TCRBJ01-02	01				7	8	2	5	2	6	42	52	60	65	67	1	In	VDJ
GCCCATCCTGAAGACAGCAGCTTCTACATCTGCAGTGCTAGAGAGTCGACTAGCGGAGGCCTCACCGGGGAGCTGTTTTTTGGAGAA	CSARESTSGGLTGELFF	1	9.065122671579379E-5	51	TCRBV20	TCRBV20	unresolved			TCRBV20-01,TCRBV20-or09_02		TCRBD02-01	TCRBD02	TCRBD02-01				01,02	TCRBJ02-02*01	TCRBJ02	TCRBJ02-02	01				0	3	2	5	6	4	30	44	47	56	62	1	In	VDJ
CTCAAGATCCAACCTGCAAAGCTTGAGGACTCGGCCGTGTATCTCTGTGCCAGCAGCGAGAATAGCCCTGGAGCTTTCTTTGGACAA	CASSENSPGAFF	1	9.942392607538673E-5	36	TCRBV11-02*02	TCRBV11	TCRBV11-02	02				TCRBD02-01	TCRBD02	TCRBD02-01				01,02	TCRBJ01-01*01	TCRBJ01	TCRBJ01-01	01				5	5	5	7	5	10	45	57	62	66	71	1	In	VDJ
CAGCGCACACAGCAGGAGGACTCGGCCGTGTATCTCTGTGCCAGCAGCTTTTTTCAGGGGGGCAATCAGCCCCAGCATTTTGGTGAT	CASSFFQGGNQPQHF	1	1.1696932479457262E-4	45	TCRBV07-02*01	TCRBV07	TCRBV07-02	01				TCRBD01-01*01	TCRBD01	TCRBD01-01	01				TCRBJ01-05*01	TCRBJ01	TCRBJ01-05	01				3	4	4	1	0	2	36	50	54	-1	61	1	In	VDJ
ACCAGTGCCCATCCTGAAGACAGCAGCTTCTACATCTGCAGTGCTAGATTGGACAGGGCGTCTGGTGAGACCCAGTACTTCGGGCCA	CSARLDRASGETQYF	2	2.807263795069743E-4	45	TCRBV20	TCRBV20	unresolved			TCRBV20-01,TCRBV20-or09_02		TCRBD01-01*01	TCRBD01	TCRBD01-01	01				TCRBJ02-05*01	TCRBJ02	TCRBJ02-05	01				2	2	1	3	8	5	36	48	50	58	66	2	In	VDJ
CCCTGCAGCCAGAAGACTCAGCCCTGTATCTCTGCGCCAGCAGCCAAAGGTCGGGTAGCGGGCACAGATACGCAGTATTTTGGCCCA		1	8.480276047606516E-5	49	TCRBV04-01*01	TCRBV04	TCRBV04-01	01				TCRBD02-01	TCRBD02	TCRBD02-01				01,02	TCRBJ02-03*01	TCRBJ02	TCRBJ02-03	01				2	8	5	5	0	1	32	47	55	-1	61	1	Out	VDJ
ACAGTGACCAGTGCCCATCCTGAAGACAGCAGCTTCTACATCTGCAGTGCTAGGACAGCGTTTTCCTACGAGCAGTACTTCGGGCCG	CSARTAFSYEQYF	2	3.421352750241249E-4	39	TCRBV20	TCRBV20	unresolved			TCRBV20-01,TCRBV20-or09_02		TCRBD01-01*01	TCRBD01	TCRBD01-01	01				TCRBJ02-07*01	TCRBJ02	TCRBJ02-07	01				3	0	2	5	5	1	42	-1	53	58	63	2	In	VDJ
ACATCGGCCCAAAAGAACCCGACAGCTTTCTATCTCTGTGCCAGTAGTATGGGACACCTGAACACCGGGGAGCTGTTTTTTGGAGAA	CASSMGHLNTGELFF	1	1.5790858847267305E-4	45	TCRBV19-01	TCRBV19	TCRBV19-01				01,02	TCRBD01-01*01	TCRBD01	TCRBD01-01	01				TCRBJ02-02*01	TCRBJ02	TCRBJ02-02	01				3	0	0	6	3	1	36	-1	50	56	59	1	In	VDJ
AACGCCTTGTTGCTGGGGGACTCGGCCCTCTATCTCTGTGCCAGCAGCGAGGGGGGTGACAACACAGATACGCAGTATTTTGGCCCA	CASSEGGDNTDTQYF	1	9.35754598356581E-5	45	TCRBV05-06*01	TCRBV05	TCRBV05-06	01						unresolved		TCRBD01,TCRBD02	TCRBD01-01,TCRBD02-01		TCRBJ02-03*01	TCRBJ02	TCRBJ02-03	01				4	1	5	1	7	2	36	48	49	55	62	1	In	VDJ
AGCTTGAGGACTCGGCCGTGTATCTCTGTGCCAGCAGCTTAGCTGGGGACTAGCGGGAGGGACTGCCACGAGCAGTACTTCGGGCCG		1	9.065122671579379E-5	55	TCRBV11-02*02	TCRBV11	TCRBV11-02	02				TCRBD02-01*02	TCRBD02	TCRBD02-01	02				TCRBJ02-07*01	TCRBJ02	TCRBJ02-07	01				1	3	0	0	6	5	26	42	45	61	67	1	Out	VDJ
TCCGCCAGCACCAACCAGACATCTATGTACCTCTGTGCCAGCAGTTTCCCCCGGGACAGGAGAGCCTACGAGCAGTACTTCGGGCCG	CASSFPRDRRAYEQYF	1	1.1404509167470831E-4	48	TCRBV28-01*01	TCRBV28	TCRBV28-01	01				TCRBD01-01*01	TCRBD01	TCRBD01-01	01				TCRBJ02-07*01	TCRBJ02	TCRBJ02-07	01				3	5	0	4	4	2	33	47	52	60	64	1	In	VDJ
ATTCTGGAGTCCGCCAGCACCAACCAGACATCTATGTACCTCTGTGCCAGCAGCTTGACAGGGTCGGTTGGGCAGTACTTCGGGCCG	CASSLTGSVGQYF	1	1.1404509167470831E-4	39	TCRBV28-01*01	TCRBV28	TCRBV28-01	01				TCRBD01-01*01	TCRBD01	TCRBD01-01	01				TCRBJ02-07*01	TCRBJ02	TCRBJ02-07	01				6	3	2	3	8	9	42	53	56	63	71	1	In	VDJ
ATCCGGTCCACAAAGCTGGAGGACTCAGCCATGTACTTCTGTGCCAGCAGTGAAGCGTGGGGTAACTATGGCTACACCTTCGGTTCG	CASSEAWGNYGYTF	1	9.35754598356581E-5	42	TCRBV02-01*01	TCRBV02	TCRBV02-01	01						unresolved		TCRBD01,TCRBD02	TCRBD01-01,TCRBD02-01		TCRBJ01-02*01	TCRBJ01	TCRBJ01-02	01				0	2	6	2	0	1	39	56	58	-1	62	1	In	VDJ
ACCCTGCAGCCAGAAGACTCGGCCCTGTATCTCTGCGCCAGCAGCCAAGAGATCGGCGGGCGCTACAATGAGCAGTTCTTCGGGCCA	CASSQEIGGRYNEQFF	1	9.942392607538673E-5	48	TCRBV04-03*01	TCRBV04	TCRBV04-03	01				TCRBD02-01	TCRBD02	TCRBD02-01				01,02	TCRBJ02-01*01	TCRBJ02	TCRBJ02-01	01				0	5	7	4	2	3	33	50	55	60	62	1	In	VDJ
GCCCTGCAGCCAGAAGACTCAGCCCTGTATCTCTGCGCCAGCAGCCTTGCAGGGGAAAGGGGTAATGAAAAACTGTTTTTTGGCAGT	CASSLAGERGNEKLFF	1	1.0234815919525105E-4	48	TCRBV04-01*01	TCRBV04	TCRBV04-01	01				TCRBD01-01*01	TCRBD01	TCRBD01-01	01				TCRBJ01-04*01	TCRBJ01	TCRBJ01-04	01				4	3	4	2	7	4	33	46	49	55	62	1	In	VDJ
TTCCCCCTGATCCTGGAGTCGCCCAGCCCCAACCAGACCTCTCTGTACTTCTGTGCCAGCAGTTGACACGAGCAGTACTTCGGGCCG	CASS*HEQYF	4	5.819223908529989E-4	30	TCRBV27-01*01	TCRBV27	TCRBV27-01	01						unresolved		TCRBD01,TCRBD02	TCRBD01-01,TCRBD02-01		TCRBJ02-07*01	TCRBJ02	TCRBJ02-07	01				4	0	2	7	0	5	51	-1	64	-1	67	4	Stop	VDJ
AGGCTGGAGTCGGCTGCTCCCTCCCAGACATCTGTGTACTTCTGTGCCAGCGGCTTCTTCCTCCTGGGTGAGCAGTACTTCGGGCCG	CASGFFLLGEQYF	2	1.1696932479457262E-4	39	TCRBV06-01*01	TCRBV06	TCRBV06-01	01						unresolved		TCRBD01,TCRBD02	TCRBD01-01,TCRBD02-01		TCRBJ02-07*01	TCRBJ02	TCRBJ02-07	01				8	14	0	9	1	7	42	51	65	68	69	2	In	VDJ
CCTGCAAAGCTTGAGGACTCGGCCGTGTATCTCTGTGCCAGCAAGCTAGCGGGAGGCCCCGGATCAGATACGCAGTATTTTGGCCCA	CASKLAGGPGSDTQYF	1	9.942392607538673E-5	48	TCRBV11-02*02	TCRBV11	TCRBV11-02	02				TCRBD02-01*02	TCRBD02	TCRBD02-01	02				TCRBJ02-03*01	TCRBJ02	TCRBJ02-03	01				7	2	4	1	8	4	33	43	45	56	64	1	In	VDJ
CAGCGCACACAGCAGGAGGACTCCGCCGTGTATCTCTGTGCCAGCAGCTTACCGAGGAATAGCAATCAGCCCCAGCATTTTGGTGAT	CASSLPRNSNQPQHF	1	9.649969295552242E-5	45	TCRBV07-08*01	TCRBV07	TCRBV07-08	01				TCRBD02-01*02	TCRBD02	TCRBD02-01	02				TCRBJ01-05*01	TCRBJ01	TCRBJ01-05	01				2	2	11	1	2	0	36	51	53	57	59	1	In	VDJ
ACAGAGCAGGGGGACTCGGCCATGTATCTCTGTGCCAGCAGGAATAGTTCACAGGGGGAAGGTGGCAATGAGCAGTTCTTCGGGCCA	CASRNSSQGEGGNEQFF	2	2.5440828142819544E-4	51	TCRBV07-09	TCRBV07	TCRBV07-09				01,03	TCRBD01-01*01	TCRBD01	TCRBD01-01	01				TCRBJ02-01*01	TCRBJ02	TCRBJ02-01	01				6	9	3	1	7	6	30	41	50	58	65	2	In	VDJ
GCAGCGGGACTCGGCCATGTATCGCTGTGCCAGCAGCTTAGCTCGGTGGACTAGCGGGAGGTCCTCTACGAGCAGTACTTCGGGCCG		1	9.065122671579379E-5	56	TCRBV07-06*01	TCRBV07	TCRBV07-06	01				TCRBD02-01*02	TCRBD02	TCRBD02-01	02				TCRBJ02-07*01	TCRBJ02	TCRBJ02-07	01				0	5	1	1	4	3	25	42	47	61	65	1	Out	VDJ
ATCAATTCCCTGGAGCTTGGTGACTCTGCTGTGTATTTCTGTGCCAGCAGCCCTCGACTAGCGATAGAGACCCAGTACTTCGGGCCA	CASSPRLAIETQYF	1	9.649969295552242E-5	42	TCRBV03	TCRBV03	unresolved			TCRBV03-01,TCRBV03-02		TCRBD02-01	TCRBD02	TCRBD02-01				01,02	TCRBJ02-05*01	TCRBJ02	TCRBJ02-05	01				4	3	2	6	2	4	39	52	55	63	65	1	In	VDJ
CCGCCAGCACCAACCAGACATCTATGTACCTCTGTGCCAGCAAGTTAATACCCACAGGGGCCTGGGTATGGCTACACCTTCGGTTCG		1	1.0819662543497968E-4	49	TCRBV28-01*01	TCRBV28	TCRBV28-01	01				TCRBD01-01*01	TCRBD01	TCRBD01-01	01				TCRBJ01-02*01	TCRBJ01	TCRBJ01-02	01				7	11	3	2	6	5	32	42	53	60	66	1	Out	VDJ
GCTACCAGCTCCCAGACATCTGTGTACTTCTGTGCCATCAGTGGGACCGGGCTAGCGGGAGTTCTGCATGAGCAGTTCTTCGGGCCA	CAISGTGLAGVLHEQFF	1	1.462116559932158E-4	51	TCRBV10-03*01	TCRBV10	TCRBV10-03	01				TCRBD02-01*02	TCRBD02	TCRBD02-01	02				TCRBJ02-01*01	TCRBJ02	TCRBJ02-01	01				4	8	4	2	6	8	30	43	51	61	67	1	In	VDJ
AGTCCGCTACCAGCTCCCAGACATCTGTGTACTTCTGTGCCATCAGTGGGGACCGGGACTGGTTAGGAGACCCAGTACTTCGGGCCA		1	1.1696932479457262E-4	46	TCRBV10-03*01	TCRBV10	TCRBV10-03	01				TCRBD02-01	TCRBD02	TCRBD02-01				01,02	TCRBJ02-05*01	TCRBJ02	TCRBJ02-05	01				4	6	0	10	6	5	35	48	54	60	66	1	Out	VDJ
CTGAAGATCCGGTCCACAAAGCTGGAGGACTCAGCCATGTACTTCTGTGCCAGCCGGGACAGGGGCTACGAGCAGTACTTCGGGCCG	CASRDRGYEQYF	1	9.35754598356581E-5	36	TCRBV02-01*01	TCRBV02	TCRBV02-01	01				TCRBD01-01*01	TCRBD01	TCRBD01-01	01				TCRBJ02-07*01	TCRBJ02	TCRBJ02-07	01				8	1	0	2	0	3	45	54	55	-1	65	1	In	VDJ
ATCCAGCGCACACAGCAGGAGGACTCCGCCGTGTATCTCTGTGCCAGCAGCTCCCCGGCTGGGAAGGCTGAAGCTTTCTTTGGACAA	CASSSPAGKAEAFF	1	9.942392607538673E-5	42	TCRBV07-08*01	TCRBV07	TCRBV07-08	01						unresolved		TCRBD01,TCRBD02	TCRBD01-01,TCRBD02-01		TCRBJ01-01*01	TCRBJ01	TCRBJ01-01	01				4	8	0	8	3	6	39	52	60	64	67	1	In	VDJ
CCTGCAGAGCTTGGGGACTCGGCCGTGTATCTCTGTGCCAGCCGAGACCGGGGCTAGCGGGAGAAGGACGAGCAGTACTTCGGGCCG	CASRDRG*REKDEQYF	1	8.772699359592947E-5	48	TCRBV11-03*01	TCRBV11	TCRBV11-03	01				TCRBD02-01*02	TCRBD02	TCRBD02-01	02				TCRBJ02-07*01	TCRBJ02	TCRBJ02-07	01				8	11	4	2	4	5	33	42	53	63	67	1	Stop	VDJ
AACATGAGCCCTGAAGACAGCAGCATATATCTCTGCAGCGTTGATAATACGGCCAACCCCTTTTACAATGAGCAGTTCTTCGGGCCA	CSVDNTANPFYNEQFF	1	4.9711963037693366E-5	48	TCRBV29-01*01	TCRBV29	TCRBV29-01	01						unresolved		TCRBD01,TCRBD02	TCRBD01-01,TCRBD02-01		TCRBJ02-01*01	TCRBJ02	TCRBJ02-01	01				3	6	9	0	10	4	33	44	50	53	63	1	In	VDJ
GCTCCCTCCCAGACATCTGTGTACTTCTGTGCCAGCAGTCTTACGTCTTTCGGCAGGGTTCTTGGAAACACCATATATTTTGGAGAG	CASSLTSFGRVLGNTIYF	1	1.286662572740299E-4	54	TCRBV06	TCRBV06	unresolved			TCRBV06-01,TCRBV06-05,TCRBV06-06		TCRBD01-01*01	TCRBD01	TCRBD01-01	01				TCRBJ01-03*01	TCRBJ01	TCRBJ01-03	01				5	14	4	3	4	3	27	39	53	58	62	1	In	VDJ
CTGGCAATCCTGTCCTCAGAACCGGGAGACACGGCACTGTATCTCTGCGCCAGCTGAAACTTCGGCCGCGAGCAGTATTTCGGGCCG	CAS*NFGREQYF	1	1.0234815919525105E-4	36	TCRBV23-01*01	TCRBV23	TCRBV23-01	01						unresolved		TCRBD01,TCRBD02	TCRBD01-01,TCRBD02-01		TCRBJ02-07*01	TCRBJ02	TCRBJ02-07	01				8	18	4	5	3	16	45	54	72	75	78	1	Stop	VDJ
TTTCCCCCTGATCCTGGAGTCGCCCAGCCCCAACCAGACCTCTCTGTACTTCTGTGCCACCTCGGTCAGCCCCAGCATTTTGGTGAT		1	9.942392607538673E-5	29	TCRBV27-01*01	TCRBV27	TCRBV27-01	01				TCRBD02-01	TCRBD02	TCRBD02-01				01,02	TCRBJ01-05*01	TCRBJ01	TCRBJ01-05	01				10	3	8	5	0	6	52	59	62	-1	65	1	Out	VDJ
CAGCCCTCAGAACCCAGGGACTCAGCTGTGTACTTCTGTGCCAGCAGGGAGGGCGGGGGGATCATCGGGGAGCTGTTTTTTGGAGAA	CASREGGGIIGELFF	2	1.7837822031172324E-4	45	TCRBV12	TCRBV12	unresolved			TCRBV12-03,TCRBV12-04		TCRBD02-01*01	TCRBD02	TCRBD02-01	01				TCRBJ02-02*01	TCRBJ02	TCRBJ02-02	01				6	5	7	1	5	7	36	47	52	60	65	2	In	VDJ
ATCCAGCCTGCAAAGCTTGAGGACTCGGCCGTGTATCTCTGTGCCAGCAGCTTCACGGACGGGGCCAACGTCCTGACTTTCGGGGCC	CASSFTDGANVLTF	1	9.35754598356581E-5	42	TCRBV11-02*02	TCRBV11	TCRBV11-02	02						unresolved		TCRBD01,TCRBD02	TCRBD01-01,TCRBD02-01		TCRBJ02-06*01	TCRBJ02	TCRBJ02-06	01				3	3	1	7	0	4	39	53	56	-1	60	1	In	VDJ
TCGCCCAGCCCCAACCAGACCTCTCTGTACTTCTGTGCCAGCAGTCTTACCGCCGGGACAGGGGGCACTGAAGCTTTCTTTGGACAA	CASSLTAGTGGTEAFF	1	1.0527239231511536E-4	48	TCRBV27-01*01	TCRBV27	TCRBV27-01	01				TCRBD01-01*01	TCRBD01	TCRBD01-01	01				TCRBJ01-01*01	TCRBJ01	TCRBJ01-01	01				5	9	0	1	0	4	33	45	54	-1	65	1	In	VDJ
TCTAAGAAGCTCCTTCTCAGTGACTCTGGCTTCTATCTCTGTGCCTGGAGCCTCGGGGGGGCGAGGGAGACCCAGTACTTCGGGCCA	CAWSLGGARETQYF	1	3.2166564318507474E-5	42	TCRBV30-01*01	TCRBV30	TCRBV30-01	01				TCRBD02-01*01	TCRBD02	TCRBD02-01	01				TCRBJ02-05*01	TCRBJ02	TCRBJ02-05	01				3	3	8	0	5	5	39	50	53	61	66	1	In	VDJ
CCTGCAGAGCTTGGGGACTCGGCCGTGTATCTCTGTGCCAGCAGCTTAGGGACTAGCGGTGGATACAATGAGCAGTTCTTCGGGCCA	CASSLGTSGGYNEQFF	2	1.0527239231511536E-4	48	TCRBV11-03*01	TCRBV11	TCRBV11-03	01				TCRBD02-01	TCRBD02	TCRBD02-01				01,02	TCRBJ02-01*01	TCRBJ02	TCRBJ02-01	01				1	0	1	5	4	4	33	-1	49	59	63	2	In	VDJ
TCACCAGGCCTGGGGGACGCAGCCATGTACCTGTGTGCCACCAGCTCCGCAGCGGGGATGGGGATTTATGGCTACACCTTCGGTTCG	CATSSAAGMGIYGYTF	2	1.1696932479457262E-4	48	TCRBV15-01*01	TCRBV15	TCRBV15-01	01				TCRBD02-01*01	TCRBD02	TCRBD02-01	01				TCRBJ01-02*01	TCRBJ01	TCRBJ01-02	01				5	5	6	3	9	5	33	45	50	57	66	2	In	VDJ
GGGGACTCAGCCGTGTATCTCTGTGCCAGCAGCTTAACCTACGCGGACAGCCCCGTTTTAGCGAACACTGAAGCTTTCTTTGGACAA	CASSLTYADSPVLANTEAFF	1	9.942392607538673E-5	60	TCRBV07-03*01	TCRBV07	TCRBV07-03	01				TCRBD01-01*01	TCRBD01	TCRBD01-01	01				TCRBJ01-01*01	TCRBJ01	TCRBJ01-01	01				0	6	1	5	12	1	21	38	44	50	62	1	In	VDJ
GCCCTGCAGCCAGAAGACTCAGCCCTGTATCTCTGCGCCAGCAGCCATGGACAGGGTCCTCGCACCGGGGAGCTGTTTTTTGGAGAA	CASSHGQGPRTGELFF	1	9.065122671579379E-5	48	TCRBV04-01*01	TCRBV04	TCRBV04-01	01				TCRBD01-01*01	TCRBD01	TCRBD01-01	01				TCRBJ02-02*01	TCRBJ02	TCRBJ02-02	01				3	1	1	3	6	4	33	47	48	56	62	1	In	VDJ
ACAGTGACCAGTGCCCATCCTGAAGACAGCAGCTTCTACATCTGCAGTGCTCCTCGGACAGGAAACACTGAAGCTTTCTTTGGACAA	CSAPRTGNTEAFF	1	7.895429423633652E-5	39	TCRBV20	TCRBV20	unresolved			TCRBV20-01,TCRBV20-or09_02		TCRBD01-01*01	TCRBD01	TCRBD01-01	01				TCRBJ01-01*01	TCRBJ01	TCRBJ01-01	01				5	4	1	4	1	2	42	51	55	62	63	1	In	VDJ
GCGCACAGAGCAGGGGGACTCAGCTGTGTATCTCTGTGCCAGCAGCTTTGACAGGCGGATCTTAACTATGGCTACACCTTCGGTTCG		1	1.0527239231511536E-4	47	TCRBV07-04*01	TCRBV07	TCRBV07-04	01				TCRBD01-01*01	TCRBD01	TCRBD01-01	01				TCRBJ01-02*01	TCRBJ01	TCRBJ01-02	01				3	1	2	4	7	1	34	48	49	55	62	1	Out	VDJ
AAGCTTGAGGACTCGGCCGTGTATCTCTGTGCCAGCAGCCCTAGTGGGGGGTTCGGGACAATCACAGATACGCAGTATTTTGGCCCA	CASSPSGGFGTITDTQYF	1	9.649969295552242E-5	54	TCRBV11-02*02	TCRBV11	TCRBV11-02	02						unresolved		TCRBD01,TCRBD02	TCRBD01-01,TCRBD02-01		TCRBJ02-03*01	TCRBJ02	TCRBJ02-03	01				5	15	0	6	2	2	27	39	54	60	62	1	In	VDJ
CGCCCAGCCCCAACCAGACCTCTCTGTACTTCTGTGCCAGCAGTTTACGACGCGGGGGGGCACGGCTATGGCTACACCTTCGGTTCG		1	9.649969295552242E-5	49	TCRBV27-01*01	TCRBV27	TCRBV27-01	01				TCRBD02-01*01	TCRBD02	TCRBD02-01	01				TCRBJ01-02*01	TCRBJ01	TCRBJ01-02	01				2	4	7	0	5	4	32	47	51	60	65	1	Out	VDJ
GAGCTCTCTGGAGCTGGGGGACTCAGCTTTGTATTTCTGTGCCAGCAGCGTAGTCCTTCTCGGGGGGGCGAGCAGTACTTCGGGCCG		1	6.725736175687926E-5	44	TCRBV09-01	TCRBV09	TCRBV09-01				01,02	TCRBD02-01*01	TCRBD02	TCRBD02-01	01				TCRBJ02-07*01	TCRBJ02	TCRBJ02-07	01				0	7	8	0	0	6	37	53	60	-1	68	1	Out	VDJ
TCGCCCAGCCCCAACCAGACCTCTCTGTACTTCTGTGCCAGCAGCATTATAGCGGGAGCGAGATACAATGAGCAGTTCTTCGGGCCA	CASSIIAGARYNEQFF	1	1.1112085855484399E-4	48	TCRBV27-01*01	TCRBV27	TCRBV27-01	01				TCRBD02-01*02	TCRBD02	TCRBD02-01	02				TCRBJ02-01*01	TCRBJ02	TCRBJ02-01	01				6	5	5	2	5	4	33	44	49	58	63	1	In	VDJ
CAGCGCACAGAGCGGGGGGACTCAGCCGTGTATCTCTGTGCCAGCAGCCAAAGGTGACAGGCGGTTCAGCCCCAGCATTTTGGTGAT	CASSQR*QAVQPQHF	1	9.35754598356581E-5	45	TCRBV07-03*01	TCRBV07	TCRBV07-03	01				TCRBD01-01*01	TCRBD01	TCRBD01-01	01				TCRBJ01-05*01	TCRBJ01	TCRBJ01-05	01				5	7	2	4	4	6	36	48	55	61	65	1	Stop	VDJ
TGGCAATCCTGTCCTCAGAACCGGGAGACACGGCACTGTATCTCTGCGCCAGGGACAGGAGAACAAGAGACCCAGTACTTCGGGCCA		1	9.35754598356581E-5	37	TCRBV23-01*01	TCRBV23	TCRBV23-01	01				TCRBD01-01*01	TCRBD01	TCRBD01-01	01				TCRBJ02-05*01	TCRBJ02	TCRBJ02-05	01				9	0	1	4	4	2	44	-1	52	59	63	1	Out	VDJ
AACCTGAGCTCTCTGGAGCTGGGGGACTCAGCTTTGTATTTCTGTGCCAGCAGCGTTGGGGGGAGGAGCAGCTACACCTTCGGTTCG	CASSVGGRSSYTF	1	6.433312863701495E-5	39	TCRBV09-01	TCRBV09	TCRBV09-01				01,02	TCRBD02-01	TCRBD02	TCRBD02-01				01,02	TCRBJ01-02*01	TCRBJ01	TCRBJ01-02	01				2	1	9	1	7	9	42	56	57	63	70	1	In	VDJ
ACAGTGACCAGTGCCCATCCTGAAGACAGCAGCTTCTACATCTGCAGTGCTAGCCGGCAGCCGAACACTGAAGCTTTCTTTGGACAA	CSASRQPNTEAFF	1	7.895429423633652E-5	39	TCRBV20	TCRBV20	unresolved			TCRBV20-01,TCRBV20-or09_02				unresolved		TCRBD01,TCRBD02	TCRBD01-01,TCRBD02-01		TCRBJ01-01*01	TCRBJ01	TCRBJ01-01	01				3	4	4	5	2	1	42	53	57	60	62	1	In	VDJ
CAGCGCACACAGCAGGAGGACTCGGCCGTGTATCTCTGTGCCAGCAGCTTTACGGGCGTAAGCACAGATACGCAGTATTTTGGCCCA	CASSFTGVSTDTQYF	2	1.4328742287335146E-4	45	TCRBV07-02*01	TCRBV07	TCRBV07-02	01						unresolved		TCRBD01,TCRBD02	TCRBD01-01,TCRBD02-01		TCRBJ02-03*01	TCRBJ02	TCRBJ02-03	01				3	3	8	0	3	0	36	50	53	57	60	2	In	VDJ
ATCCAGCGCACACAGCAGGAGGACTCGGCCGTGTATCTCTGTGCCAGCAGCTTAAGTGGGGCGACCTACGAGCAGTACTTCGGGCCG	CASSLSGATYEQYF	1	1.1112085855484399E-4	42	TCRBV07-02*01	TCRBV07	TCRBV07-02	01				TCRBD01-01*01	TCRBD01	TCRBD01-01	01				TCRBJ02-07*01	TCRBJ02	TCRBJ02-07	01				2	3	7	0	2	2	39	54	57	62	64	1	In	VDJ
CAGCGCACACAGCAGGAGGACTCGGCCGTGTATCTCTGTGCCAGCAGCTTAGTACTCAGGCTGAACACTGAAGCTTTCTTTGGACAA	CASSLVLRLNTEAFF	2	1.900751527911805E-4	45	TCRBV07-02*01	TCRBV07	TCRBV07-02	01				TCRBD01-01*01	TCRBD01	TCRBD01-01	01				TCRBJ01-01*01	TCRBJ01	TCRBJ01-01	01				1	4	4	4	1	0	36	52	56	60	61	2	In	VDJ
CTACACGCCCTGCAGCCAGAAGACTCAGCCCTGTATCTCTGCGCCAGCAGCCAATCGACTGAGAATCAGCCCCAGCATTTTGGTGAT	CASSQSTENQPQHF	1	7.603006111647221E-5	42	TCRBV04-01*01	TCRBV04	TCRBV04-01	01				TCRBD02-01	TCRBD02	TCRBD02-01				01,02	TCRBJ01-05*01	TCRBJ01	TCRBJ01-05	01				2	2	2	10	3	4	39	54	56	60	63	1	In	VDJ
CACACCCTGCAGCCAGAAGACTCGGCCCTGTATCTCTGTGCCAGCAGCCAACAACAGACAGGGTCCTACGAGCAGTACTTCGGGCCG	CASSQQQTGSYEQYF	2	1.315904903938942E-4	45	TCRBV04-02*01	TCRBV04	TCRBV04-02	01				TCRBD01-01*01	TCRBD01	TCRBD01-01	01				TCRBJ02-07*01	TCRBJ02	TCRBJ02-07	01				2	5	2	3	0	1	36	51	56	-1	63	2	In	VDJ
TCGCACTGCAGCAAGAAGACTCAGCTGCGTATCTCTGCACCAGCAGCCAAGCCCCCGCGGAAGAACACTGAAGCTTTCTTTGGACAA		2	2.3686288270900957E-4	46	TCRBV01-01*01	TCRBV01	TCRBV01-01	01				TCRBD02-01	TCRBD02	TCRBD02-01				01,02	TCRBJ01-01*01	TCRBJ01	TCRBJ01-01	01				1	5	7	5	2	1	35	51	56	60	62	2	Out	VDJ
CAGCAGGTAGTGCGAGGAGATTCGGCAGCTTATTTCTGTGCCAGCTCACCAGGGGGCAAGGGGAACACTGAAGCTTTCTTTGGACAA	CASSPGGKGNTEAFF	1	1.0234815919525105E-4	45	TCRBV18-01*01	TCRBV18	TCRBV18-01	01				TCRBD01-01*01	TCRBD01	TCRBD01-01	01				TCRBJ01-01*01	TCRBJ01	TCRBJ01-01	01				2	0	6	0	5	1	36	-1	51	57	62	1	In	VDJ
GGCCGTGTATCTCTGTGCCAGCAGCTTAGATCCCCTCCCCGGGACTAGCGGGAGTTGGTAAGGCAAGAGACCCAGTACTTCGGGCCA		1	7.895429423633652E-5	68	TCRBV11	TCRBV11	unresolved			TCRBV11-02,TCRBV11-03		TCRBD02-01*02	TCRBD02	TCRBD02-01	02				TCRBJ02-05*01	TCRBJ02	TCRBJ02-05	01				0	10	0	2	9	2	13	30	40	54	63	1	Out	VDJ
AGCTGGGGGACTCGGCCCTTTATCTTTGCGCCAGCAGCCCCCGACTAGCGGGAGGGCCCATCCTACAATGAGCAGTTCTTCGGGCCA		5	7.076644150071644E-4	55	TCRBV05-01*01	TCRBV05	TCRBV05-01	01				TCRBD02-01*02	TCRBD02	TCRBD02-01	02				TCRBJ02-01*01	TCRBJ02	TCRBJ02-01	01				4	4	2	0	4	1	26	38	42	56	60	5	Out	VDJ
CAGCCCTCAGAACCCAGGGACTCAGCTGTGTACTTCTGTGCCAGCAGTACCCTCAGCCCGAACACCGGGGAGCTGTTTTTTGGAGAA	CASSTLSPNTGELFF	1	1.0234815919525105E-4	45	TCRBV12	TCRBV12	unresolved			TCRBV12-03,TCRBV12-04				unresolved		TCRBD01,TCRBD02	TCRBD01-01,TCRBD02-01		TCRBJ02-02*01	TCRBJ02	TCRBJ02-02	01				5	5	4	5	2	0	36	48	53	56	58	1	In	VDJ
TGGAGTTGGCTGCTCCCTCCCAGACATCTGTGTACTTCTGTGCCAGCAGCCCTATAAGATGGTTGGCACGAGCAGTACTTCGGGCCG		2	1.1404509167470831E-4	43	TCRBV06-06	TCRBV06	TCRBV06-06				01,02			unresolved		TCRBD01,TCRBD02	TCRBD01-01,TCRBD02-01		TCRBJ02-07*01	TCRBJ02	TCRBJ02-07	01				6	15	9	0	0	5	38	49	64	-1	67	2	Out	VDJ
CAGCCAGAAGACTCGGCCCTGTATCTCTGCGCCAGCAGCCCCCCTGACAGGGGCCCTACTCCCAATCAGCCCCAGCATTTTGGTGAT	CASSPPDRGPTPNQPQHF	1	8.480276047606516E-5	54	TCRBV04-03*01	TCRBV04	TCRBV04-03	01				TCRBD01-01*01	TCRBD01	TCRBD01-01	01				TCRBJ01-05*01	TCRBJ01	TCRBJ01-05	01				4	5	2	2	9	3	27	40	45	53	62	1	In	VDJ
ACCAGTGCCCATCCTGAAGACAGCAGCTTCTACATCTGCAGTGCTCGAGAGGACAGAGCGAACACCGGGGAGCTGTTTTTTGGAGAA	CSAREDRANTGELFF	1	8.480276047606516E-5	45	TCRBV20	TCRBV20	unresolved			TCRBV20-01,TCRBV20-or09_02		TCRBD01-01*01	TCRBD01	TCRBD01-01	01				TCRBJ02-02*01	TCRBJ02	TCRBJ02-02	01				0	0	1	5	2	0	36	-1	50	56	58	1	In	VDJ
TCGCCCAGCCCCAACCAGACCTCTCTGTACTTCTGTGCCAGCAGATAACCACTAGCGGGAGGGATAGATACGCAGTATTTTGGCCCA	CASR*PLAGGIDTQYF	1	1.0527239231511536E-4	48	TCRBV27-01*01	TCRBV27	TCRBV27-01	01				TCRBD02-01*02	TCRBD02	TCRBD02-01	02				TCRBJ02-03*01	TCRBJ02	TCRBJ02-03	01				6	6	3	0	2	5	33	44	50	63	65	1	Stop	VDJ
CGCACACAGCAGGAGGACTCCGCCGTGTATCTCTGTGCCAGCAGCTCCGTCAAGGTCGCAACAAAGGAGACCCAGTACTTCGGGCCA	CASSSVKVATKETQYF	1	7.895429423633652E-5	48	TCRBV07-08*01	TCRBV07	TCRBV07-08	01						unresolved		TCRBD01,TCRBD02	TCRBD01-01,TCRBD02-01		TCRBJ02-05*01	TCRBJ02	TCRBJ02-05	01				4	14	3	6	3	5	33	46	60	63	66	1	In	VDJ
CGTCTGCTGTACCCTCTCAGACATCTGTGTACTTCTGTGCCAGCAGTGACTCGAAATTGGGTGGATCAGCCCCAGCATTTTGGTGAT		1	1.0527239231511536E-4	46	TCRBV06-04	TCRBV06	TCRBV06-04				01,02			unresolved		TCRBD01,TCRBD02	TCRBD01-01,TCRBD02-01		TCRBJ01-05*01	TCRBJ01	TCRBJ01-05	01				0	6	0	9	3	5	35	52	58	61	64	1	Out	VDJ
TGTGAATGCCTTGGAGCTGGAGGACTCGGCCCTGTATCTCTGTGCCAGCAGCTGCGGGGGGCTGGAAACACCATATATTTTGGAGAG		1	1.696055209521303E-4	41	TCRBV05-08*01	TCRBV05	TCRBV05-08	01				TCRBD02-01*01	TCRBD02	TCRBD02-01	01				TCRBJ01-03*01	TCRBJ01	TCRBJ01-03	01				3	0	7	1	0	2	40	-1	53	-1	61	1	Out	VDJ
ACCAGTGCCCATCCTGAAGACAGCAGCTTCTACATCTGCAGTGCTAGCGGGCCGGGACTCGCGGTAGAGACCCAGTACTTCGGGCCA	CSASGPGLAVETQYF	1	6.433312863701495E-5	45	TCRBV20	TCRBV20	unresolved			TCRBV20-01,TCRBV20-or09_02		TCRBD02-01	TCRBD02	TCRBD02-01				01,02	TCRBJ02-05*01	TCRBJ02	TCRBJ02-05	01				3	6	0	10	6	4	36	47	53	59	65	1	In	VDJ
AATGTGAACGCCTTGGAGCTGGACGACTCGGCCCTGTATCTCTGTGCCAGCAGCTCAGGACTAGCGGGAGGACTGTTTTTTGGAGAA	CASSSGLAGGLFF	1	9.942392607538673E-5	39	TCRBV05-04*01	TCRBV05	TCRBV05-04	01				TCRBD02-01*02	TCRBD02	TCRBD02-01	02				TCRBJ02-02*01	TCRBJ02	TCRBJ02-02	01				3	2	1	1	1	14	42	55	57	71	72	1	In	VDJ
CACCTACACACCCTGCAGCCAGAAGACTCGGCCCTGTATCTCTGCGCCAGCAGCTCTTCGGTAGGCAACACCATATATTTTGGAGAG	CASSSSVGNTIYF	1	1.1989355791443694E-4	39	TCRBV04-03*01	TCRBV04	TCRBV04-03	01						unresolved		TCRBD01,TCRBD02	TCRBD01-01,TCRBD02-01		TCRBJ01-03*01	TCRBJ01	TCRBJ01-03	01				5	8	5	4	1	7	42	54	62	65	66	1	In	VDJ
CGCACACAGCAGGAGGACTCGGCCGTGTATCTCTGTGCCAGCAGCCCCGGCCTAGGACAGGGGTCCTACGAGCAGTACTTCGGGCCG	CASSPGLGQGSYEQYF	1	1.0527239231511536E-4	48	TCRBV07-02*01	TCRBV07	TCRBV07-02	01				TCRBD01-01*01	TCRBD01	TCRBD01-01	01				TCRBJ02-07*01	TCRBJ02	TCRBJ02-07	01				5	9	1	2	0	1	33	45	54	-1	63	1	In	VDJ
CACGCCCTGCAGCCAGAAGACTCAGCCCTGTATCTCTGCGCCAGCAGCCCGGGATTGTCTGGTCAAGAGACCCAGTACTTCGGGCCA	CASSPGLSGQETQYF	2	9.942392607538673E-5	45	TCRBV04-01*01	TCRBV04	TCRBV04-01	01				TCRBD02-01*02	TCRBD02	TCRBD02-01	02				TCRBJ02-05*01	TCRBJ02	TCRBJ02-05	01				4	0	8	3	9	2	36	-1	49	54	63	2	In	VDJ
GAGTCCGCCAGCACCAACCAGACATCTATGTACCTCTGTGCCAGCAGTTTAGGCGGGAATAGCAATCAGCCCCAGCATTTTGGTGAT	CASSLGGNSNQPQHF	1	1.1112085855484399E-4	45	TCRBV28-01*01	TCRBV28	TCRBV28-01	01				TCRBD02-01*02	TCRBD02	TCRBD02-01	02				TCRBJ01-05*01	TCRBJ01	TCRBJ01-05	01				2	1	7	3	1	0	36	51	52	58	59	1	In	VDJ
CCAGCAGGTAGTGCGAGGAGATTCGGCAGCTTATTTCTGTGCCAGCTCACCGAAGGGCGTCCTTACTACGAGCAGTACTTCGGGCCG		1	9.649969295552242E-5	44	TCRBV18-01*01	TCRBV18	TCRBV18-01	01						unresolved		TCRBD01,TCRBD02	TCRBD01-01,TCRBD02-01		TCRBJ02-07*01	TCRBJ02	TCRBJ02-07	01				3	2	5	3	8	3	37	51	53	57	65	1	Out	VDJ
TAGACTCCACTCTCAAGATCCAGCCTGCAGAGCTTGGGGACTCGGCCATGTATCTCTGTGCCACCCCTAAATGAGTTCTTCGGGCCA		2	1.315904903938942E-4	25	TCRBV11-01*01	TCRBV11	TCRBV11-01	01				TCRBD02-01	TCRBD02	TCRBD02-01				01,02	TCRBJ02-01*01	TCRBJ02	TCRBJ02-01	01				10	3	4	9	4	14	56	63	66	69	73	2	Out	VDJ
ACATCGGCCCAAAAGAACCCGACAGCTTTCTATCTCTGTGCCAGTAGTAGTCTGGGGGAGGATAAGTACGAGCAGTACTTCGGGCCG	CASSSLGEDKYEQYF	1	1.2281779103430127E-4	45	TCRBV19-01	TCRBV19	TCRBV19-01				01,02	TCRBD02-01*02	TCRBD02	TCRBD02-01	02				TCRBJ02-07*01	TCRBJ02	TCRBJ02-07	01				4	6	9	1	5	4	36	49	55	61	66	1	In	VDJ
GAGATCCAGCGCACAGAGCAGGGGGACTCGGCCATGTATCTCTGTGCCAGCAGCTTGGCTTCTGCGAATACGCAGTATTTTGGCCCA	CASSLASANTQYF	1	1.2574202415416557E-4	39	TCRBV07-09	TCRBV07	TCRBV07-09				01,03			unresolved		TCRBD01,TCRBD02	TCRBD01-01,TCRBD02-01		TCRBJ02-03*01	TCRBJ02	TCRBJ02-03	01				3	0	9	0	8	7	42	-1	56	59	67	1	In	VDJ
TCGGCTGCTCCCTCCCAGACATCTGTGTACTTCTGTGCCAGCAGCGACCTGTATGGATTTTTGAACACTGAAGCTTTCTTTGGACAA	CASSDLYGFLNTEAFF	1	8.187852735620084E-5	48	TCRBV06	TCRBV06	unresolved			TCRBV06-01,TCRBV06-05				unresolved		TCRBD01,TCRBD02	TCRBD01-01,TCRBD02-01		TCRBJ01-01*01	TCRBJ01	TCRBJ01-01	01				6	10	1	8	4	0	33	44	54	57	61	1	In	VDJ
AGCTCTCTGGAGCTGGGGGACTCAGCTTTGTATTTCTGTGCCAGCAGCGTAGGAGGGTCCCTTAACTACGAGCAGTACTTCGGGCCG	CASSVGGSLNYEQYF	1	6.433312863701495E-5	45	TCRBV09-01	TCRBV09	TCRBV09-01				01,02	TCRBD02-01*02	TCRBD02	TCRBD02-01	02				TCRBJ02-07*01	TCRBJ02	TCRBJ02-07	01				0	0	11	0	8	3	36	-1	52	57	65	1	In	VDJ
ACCAGTGCCCATCCTGAAGACAGCAGCTTCTACATCTGCAGTGCTAGGTCTATAACGGGGGGTGACACTGAAGCTTTCTTTGGACAA	CSARSITGGDTEAFF	1	7.603006111647221E-5	45	TCRBV20	TCRBV20	unresolved			TCRBV20-01,TCRBV20-or09_02		TCRBD02-01*01	TCRBD02	TCRBD02-01	01				TCRBJ01-01*01	TCRBJ01	TCRBJ01-01	01				3	8	8	1	2	3	36	47	55	62	64	1	In	VDJ
GAGTCCGCCAGCACCAACCAGACATCTATGTACCTCTGTGCCAGCAGCGGGGGGCGACAGGGAACCTACGAGCAGTACTTCGGGCCG	CASSGGRQGTYEQYF	1	1.0819662543497968E-4	45	TCRBV28-01*01	TCRBV28	TCRBV28-01	01						unresolved		TCRBD01,TCRBD02	TCRBD01-01,TCRBD02-01		TCRBJ02-07*01	TCRBJ02	TCRBJ02-07	01				6	8	2	3	2	2	36	47	55	62	64	1	In	VDJ
GTGAGCAACATGAGCCCTGAAGACAGCAGCATATATCTCTGCAGCGTTTCTCGTGGTGAAGACACAGATACGCAGTATTTTGGCCCA	CSVSRGEDTDTQYF	2	1.2281779103430127E-4	42	TCRBV29-01*01	TCRBV29	TCRBV29-01	01						unresolved		TCRBD01,TCRBD02	TCRBD01-01,TCRBD02-01		TCRBJ02-03*01	TCRBJ02	TCRBJ02-03	01				5	6	0	10	6	2	39	48	54	56	62	2	In	VDJ
CAGCGCACAGAGCAGCGGGACTCAGCCATGTATCGCTGTGCCAGCAGCCCCGGGACAGTATTCCAAGAGACCCAGTACTTCGGGCCA	CASSPGTVFQETQYF	1	8.187852735620084E-5	45	TCRBV07-07*01	TCRBV07	TCRBV07-07	01				TCRBD01-01*01	TCRBD01	TCRBD01-01	01				TCRBJ02-05*01	TCRBJ02	TCRBJ02-05	01				5	3	0	5	4	1	36	48	51	58	62	1	In	VDJ
GCTGTACCCTCTCAGACATCTGTGTACTTCTGTGCCAGCAGGACCAACCTAGCGGGATTTTTCACCGGGGAGCTGTTTTTTGGAGAA	CASRTNLAGFFTGELFF	1	1.2281779103430127E-4	51	TCRBV06-04	TCRBV06	TCRBV06-04				01,02	TCRBD02-01*02	TCRBD02	TCRBD02-01	02				TCRBJ02-02*01	TCRBJ02	TCRBJ02-02	01				6	7	4	3	5	4	30	41	48	57	62	1	In	VDJ
ACAGTGACCAGTGCCCATCCTGAAGACAGCAGCTTCTACATCTGCAGTGCTAGCGTACGGCGACGGGAGACCCAGTACTTCGGGCCA	CSASVRRRETQYF	1	6.433312863701495E-5	39	TCRBV20	TCRBV20	unresolved			TCRBV20-01,TCRBV20-or09_02				unresolved		TCRBD01,TCRBD02	TCRBD01-01,TCRBD02-01		TCRBJ02-05*01	TCRBJ02	TCRBJ02-05	01				3	8	2	7	2	5	42	53	61	64	66	1	In	VDJ
GAGTCCGCCAGCACCAACCAGACATCTATGTACCTCTGTGCCAGCAGTGTTACAGGGGGCCTTTCCTACGAGCAGTACTTCGGGCCG	CASSVTGGLSYEQYF	1	1.0819662543497968E-4	45	TCRBV28-01*01	TCRBV28	TCRBV28-01	01				TCRBD01-01*01	TCRBD01	TCRBD01-01	01				TCRBJ02-07*01	TCRBJ02	TCRBJ02-07	01				5	3	3	0	3	1	36	48	51	60	63	1	In	VDJ
GTCTGCTGTACCCTCTCAGACATCTGTGTACTTCTGTGCCAGCAGGTAGGGGGGAGGGCCATCTACAATGAGCAGTTCTTCGGGCCA		1	1.1696932479457262E-4	47	TCRBV06-04	TCRBV06	TCRBV06-04				01,02	TCRBD02-01*02	TCRBD02	TCRBD02-01	02				TCRBJ02-01*01	TCRBJ02	TCRBJ02-01	01				6	6	9	0	4	3	34	45	51	58	62	1	Out	VDJ
AAGATCCAGCCCTCAGAACCCAGGGACTCAGCTGTGTACTTCTGTGCCACACGGACTAGCGGGAGCAATGAGCAGTTCTTCGGGCCA	CATRTSGSNEQFF	1	9.942392607538673E-5	39	TCRBV12	TCRBV12	unresolved			TCRBV12-03,TCRBV12-04		TCRBD02-01*02	TCRBD02	TCRBD02-01	02				TCRBJ02-01*01	TCRBJ02	TCRBJ02-01	01				10	3	1	2	0	6	42	49	52	-1	65	1	In	VDJ
AACGCCTTGGAGCTGGACGACTCGGCCCTGTATCTCTGTGCCAGCAGCCCACCACTAGCGGACTCCTACGAGCAGTACTTCGGGCCG	CASSPPLADSYEQYF	1	8.187852735620084E-5	45	TCRBV05-04*01	TCRBV05	TCRBV05-04	01				TCRBD02-01	TCRBD02	TCRBD02-01				01,02	TCRBJ02-07*01	TCRBJ02	TCRBJ02-07	01				4	5	3	5	1	0	36	48	53	61	62	1	In	VDJ
CTGGAGTCCGCTACCAGCTCCCAGACATCTGTGTACTTCTGTGCCATCAGACAGACAGGAGGCGCGCGAGAGCAGTACTTCGGGCCG	CAIRQTGGAREQYF	1	1.2281779103430127E-4	42	TCRBV10-03*01	TCRBV10	TCRBV10-03	01				TCRBD01-01*01	TCRBD01	TCRBD01-01	01				TCRBJ02-07*01	TCRBJ02	TCRBJ02-07	01				6	3	2	4	10	7	39	50	53	59	69	1	In	VDJ
ATCAATTCCCTGGAGCTTGGTGACTCTGCTGTGTATTTCTGTGCCAGCAGCTTCCCGGGGGGTCTCTATGGCTACACCTTCGGTTCG	CASSFPGGLYGYTF	1	9.649969295552242E-5	42	TCRBV03	TCRBV03	unresolved			TCRBV03-01,TCRBV03-02		TCRBD02-01*01	TCRBD02	TCRBD02-01	01				TCRBJ01-02*01	TCRBJ01	TCRBJ01-02	01				5	4	8	1	3	4	39	51	55	62	65	1	In	VDJ
GCTCCTTGGAGCTGGGGGACTCAGCCCTGTACTTCTGTGCCAGCAGCCCAATTCAGGGATGGGCTCGAAAAACTGTTTTTTGGCAGT		2	2.1054478463023072E-4	46	TCRBV13-01*01	TCRBV13	TCRBV13-01	01				TCRBD01-01*01	TCRBD01	TCRBD01-01	01				TCRBJ01-04*01	TCRBJ01	TCRBJ01-04	01				5	6	4	3	8	8	35	47	53	58	66	2	Out	VDJ
TCCAGTCCACGGAGTCAGGGGACACAGCACTGTATTTCTGTGCCAGCAGCAATTTAAGGGGACGGTTACGAGCAGTACTTCGGGCCG		1	1.4328742287335146E-4	43	TCRBV21-01*01	TCRBV21	TCRBV21-01	01						unresolved		TCRBD01,TCRBD02	TCRBD01-01,TCRBD02-01		TCRBJ02-07*01	TCRBJ02	TCRBJ02-07	01				3	6	0	7	3	4	38	52	58	63	66	1	Out	VDJ
CTGGAGTCGCCCAGCCCCAACCAGACCTCTCTGTACTTCTGTGCCAGCAGTAGAGGCGGGTTTTTTCCTGAAGCTTTCTTTGGACAA	CASSRGGFFPEAFF	1	9.942392607538673E-5	42	TCRBV27-01*01	TCRBV27	TCRBV27-01	01				TCRBD02-01	TCRBD02	TCRBD02-01				01,02	TCRBJ01-01*01	TCRBJ01	TCRBJ01-01	01				5	4	7	4	7	6	39	51	55	60	67	1	In	VDJ
TCTGCTGTACCCTCTCAGACATCTGTGTACTTCTGTGCCAGTAAATCTCGAGACTAGCGGGAGGCCAATGAGCAGTTCTTCGGGCCA	CASKSRD*REANEQFF	1	1.1404509167470831E-4	48	TCRBV06-04	TCRBV06	TCRBV06-04				01,02	TCRBD02-01*02	TCRBD02	TCRBD02-01	02				TCRBJ02-01*01	TCRBJ02	TCRBJ02-01	01				9	10	2	1	1	6	33	41	51	64	65	1	Stop	VDJ
ATCCAGCCCTCAGAACCCAGGGACTCAGCTGTGTACTTCTGTGCCAGCAGTTTTGGGACAGGGGTCTACGAGCAGTACTTCGGGCCG	CASSFGTGVYEQYF	1	8.480276047606516E-5	42	TCRBV12	TCRBV12	unresolved			TCRBV12-03,TCRBV12-04		TCRBD01-01*01	TCRBD01	TCRBD01-01	01				TCRBJ02-07*01	TCRBJ02	TCRBJ02-07	01				3	1	0	2	1	3	39	53	54	64	65	1	In	VDJ
ATCCGGTCCACAAAGCTGGAGGACTCAGCCATGTACTTCTGTGCCAGCAGTCAACAGCGACAGAACACTGAAGCTTTCTTTGGACAA	CASSQQRQNTEAFF	1	9.649969295552242E-5	42	TCRBV02-01*01	TCRBV02	TCRBV02-01	01						unresolved		TCRBD01,TCRBD02	TCRBD01-01,TCRBD02-01		TCRBJ01-01*01	TCRBJ01	TCRBJ01-01	01				5	7	2	6	0	1	39	51	58	-1	62	1	In	VDJ
AGCTCTCTGGAGCTGGGGGACTCAGCTTTGTATTTCTGTGCCAGCAGCGTAGGAGGGACAGCGAACACTGAAGCTTTCTTTGGACAA	CASSVGGTANTEAFF	1	7.018159487674358E-5	45	TCRBV09-01	TCRBV09	TCRBV09-01				01,02	TCRBD01-01*01	TCRBD01	TCRBD01-01	01				TCRBJ01-01*01	TCRBJ01	TCRBJ01-01	01				0	2	0	5	1	1	36	52	54	61	62	1	In	VDJ
CTGGAGTCAGCTACCCGCTCCCAGACATCTGTGTATTTCTGCGCCAGCAGTGAAGACGGGATGAACACTGAAGCTTTCTTTGGACAA	CASSEDGMNTEAFF	1	1.0527239231511536E-4	42	TCRBV10-02*01	TCRBV10	TCRBV10-02	01				TCRBD02-01*02	TCRBD02	TCRBD02-01	02				TCRBJ01-01*01	TCRBJ01	TCRBJ01-01	01				3	3	8	3	0	0	39	53	56	-1	61	1	In	VDJ
AATCCTGTCCTCAGAACCGGGAGACACGGCACTGTATCTCTGCGCCAGCAGTCCCGGGGGAGCTGCTATGGCTACACCTTCGGTTCG		1	9.35754598356581E-5	41	TCRBV23-01*01	TCRBV23	TCRBV23-01	01				TCRBD02-01*01	TCRBD02	TCRBD02-01	01				TCRBJ01-02*01	TCRBJ01	TCRBJ01-02	01				4	1	8	2	5	4	40	53	54	60	65	1	Out	VDJ
ATCCAGCCTGCAAAGCTTGAGGACTCGGCCGTGTATCTCTGTGCCAGCAGCCAGACAGAGGGGGCCCTCGAGCAGTACTTCGGGCCG	CASSQTEGALEQYF	1	8.187852735620084E-5	42	TCRBV11-02*02	TCRBV11	TCRBV11-02	02				TCRBD01-01*01	TCRBD01	TCRBD01-01	01				TCRBJ02-07*01	TCRBJ02	TCRBJ02-07	01				5	7	5	0	3	6	39	51	58	65	68	1	In	VDJ
CGCACAGAGCAGGGGGACTCGGCCATGTATCTCTGTGCCAGCAGCTATCAGGGTACCTCTGGGGCCAACGTCCTGACTTTCGGGGCC	CASSYQGTSGANVLTF	1	1.1989355791443694E-4	48	TCRBV07-09	TCRBV07	TCRBV07-09				01,03	TCRBD01-01*01	TCRBD01	TCRBD01-01	01				TCRBJ02-06*01	TCRBJ02	TCRBJ02-06	01				4	2	4	3	3	0	33	46	48	53	56	1	In	VDJ
CTGGAGTCAGCTACCCGCTCCCAGACATCTGTGTATTTCTGCGCCAGCAGTGATCTCTCTGGGTCCCACGAGCAGTACTTCGGGCCG	CASSDLSGSHEQYF	1	9.942392607538673E-5	42	TCRBV10-02*01	TCRBV10	TCRBV10-02	01						unresolved		TCRBD01,TCRBD02	TCRBD01-01,TCRBD02-01		TCRBJ02-07*01	TCRBJ02	TCRBJ02-07	01				3	7	0	9	4	5	39	53	60	63	67	1	In	VDJ
ACAGTGACCAGTGCCCATCCTGAAGACAGCAGCTTCTACATCTGCAGTGCTAGAGGACAGGGTCAAAACGAGCAGTACTTCGGGCCG	CSARGQGQNEQYF	3	3.6260490686317514E-4	39	TCRBV20	TCRBV20	unresolved			TCRBV20-01,TCRBV20-or09_02		TCRBD01-01*01	TCRBD01	TCRBD01-01	01				TCRBJ02-07*01	TCRBJ02	TCRBJ02-07	01				1	0	2	3	5	5	42	-1	55	62	67	3	In	VDJ
AAGCTGGAGGACTCAGCCATGTACTTCTGTGCCAGCAGCCTGGGGATGGGGCTAGCGGGATCTTACTACGAGCAGTACTTCGGGCCG	CASSLGMGLAGSYYEQYF	1	9.065122671579379E-5	54	TCRBV02-01*01	TCRBV02	TCRBV02-01	01				TCRBD02-01*02	TCRBD02	TCRBD02-01	02				TCRBJ02-07*01	TCRBJ02	TCRBJ02-07	01				6	13	4	3	5	3	27	38	51	60	65	1	In	VDJ
ACATCGGCCCAAAAGAACCCGACAGCTTTCTATCTCTGTGCCAGTAGTAGCGGGAGAGGGTCCTACAATGAGCAGTTCTTCGGGCCA	CASSSGRGSYNEQFF	2	2.4855981518846684E-4	45	TCRBV19-01	TCRBV19	TCRBV19-01				01,02	TCRBD02-01*02	TCRBD02	TCRBD02-01	02				TCRBJ02-01*01	TCRBJ02	TCRBJ02-01	01				4	0	7	2	4	1	36	-1	49	56	60	2	In	VDJ
CAGCCTGCAAAGCTTGAGGACTCGGCCGTGTATCTCTGTGCCAGCAGCTTATGGGGACAGGGATCCGAAAAACTGTTTTTTGGCAGT	CASSLWGQGSEKLFF	2	1.9884785215077346E-4	45	TCRBV11-02*02	TCRBV11	TCRBV11-02	02				TCRBD01-01*01	TCRBD01	TCRBD01-01	01				TCRBJ01-04*01	TCRBJ01	TCRBJ01-04	01				2	2	0	3	4	8	36	51	53	62	66	2	In	VDJ
GCCCATCCTGAAGACAGCAGCTTCTACATCTGCAGTGCTAGGGCGGTTGGGACAGAAGGAGCCAAAAACATTCAGTACTTCGGCGCC	CSARAVGTEGAKNIQYF	1	7.895429423633652E-5	51	TCRBV20	TCRBV20	unresolved			TCRBV20-01,TCRBV20-or09_02		TCRBD01-01*01	TCRBD01	TCRBD01-01	01				TCRBJ02-04*01	TCRBJ02	TCRBJ02-04	01				3	7	0	5	4	0	30	41	48	55	59	1	In	VDJ
CTCACTCTGGAGTCCGCTACCAGCTCCCAGACATCTGTGTACTTCTGTGCCTCCGGACTTGGCACAGATACGCAGTATTTTGGCCCA	CASGLGTDTQYF	1	1.3451472351375853E-4	36	TCRBV10-03*01	TCRBV10	TCRBV10-03	01				TCRBD02-01	TCRBD02	TCRBD02-01				01,02	TCRBJ02-03*01	TCRBJ02	TCRBJ02-03	01				11	3	1	10	2	1	45	51	54	59	61	1	In	VDJ
AGCTCTCTGGAGCTGGGGGACTCAGCTTTGTATTTCTGTGCCAGCAGCGTAGAACTAGCGGAGGACAATGAGCAGTTCTTCGGGCCA	CASSVELAEDNEQFF	1	7.31058279966079E-5	45	TCRBV09-01	TCRBV09	TCRBV09-01				01,02	TCRBD02-01	TCRBD02	TCRBD02-01				01,02	TCRBJ02-01*01	TCRBJ02	TCRBJ02-01	01				0	1	3	5	3	5	36	52	53	61	64	1	In	VDJ
GTGAACGCCTTGTTGCTGGGGGACTCGGCCCTCTATCTCTGTGCCAGCAGCTTGCTAACCTACACCGGGGAGCTGTTTTTTGGAGAA	CASSLLTYTGELFF	1	9.35754598356581E-5	42	TCRBV05-06*01	TCRBV05	TCRBV05-06	01				TCRBD02-01	TCRBD02	TCRBD02-01				01,02	TCRBJ02-02*01	TCRBJ02	TCRBJ02-02	01				1	0	4	9	4	3	39	-1	54	57	61	1	In	VDJ
CCCAACCAGACCTCTCTGTACTTCTGTGCCAGCAGTTTATCCCCTAGCGGGAGCTATAGCTCCTACAATGAGCAGTTCTTCGGGCCA	CASSLSPSGSYSSYNEQFF	1	1.0527239231511536E-4	57	TCRBV27-01*01	TCRBV27	TCRBV27-01	01				TCRBD02-01*02	TCRBD02	TCRBD02-01	02				TCRBJ02-01*01	TCRBJ02	TCRBJ02-01	01				0	2	4	2	6	0	24	41	43	53	59	1	In	VDJ
TCCTCAGAACCGGGAGACACGGCACTGTATCTCTGCGCCAGCAGTCCCCAGGACAGGGGAAGCAATCAGCCCCAGCATTTTGGTGAT	CASSPQDRGSNQPQHF	1	9.942392607538673E-5	48	TCRBV23-01*01	TCRBV23	TCRBV23-01	01				TCRBD01-01*01	TCRBD01	TCRBD01-01	01				TCRBJ01-05*01	TCRBJ01	TCRBJ01-05	01				4	4	1	2	1	1	33	46	50	59	60	1	In	VDJ
CTGTCGGCTGCTCCCTCCCAGACATCTGTGTACTTCTGTGCCAGCAGCTTACAAAGCGGGAGGTACAATGAGCAGTTCTTCGGGCCA	CASSLQSGRYNEQFF	2	3.216656431850747E-4	45	TCRBV06-05*01	TCRBV06	TCRBV06-05	01				TCRBD02-01*02	TCRBD02	TCRBD02-01	02				TCRBJ02-01*01	TCRBJ02	TCRBJ02-01	01				6	7	6	1	0	4	36	47	54	-1	63	2	In	VDJ
TCCGCTACCAGCTCCCAGACATCTGTGTACTTCTGTGCCATCAGTGAAGTTGGCGGGAGGGTCACCGGGGAGCTGTTTTTTGGAGAA	CAISEVGGRVTGELFF	1	1.462116559932158E-4	48	TCRBV10-03*01	TCRBV10	TCRBV10-03	01				TCRBD02-01*02	TCRBD02	TCRBD02-01	02				TCRBJ02-02*01	TCRBJ02	TCRBJ02-02	01				3	5	7	0	1	4	33	47	52	61	62	1	In	VDJ
GTCCGCCAGCACCAACCAGACATCTATGTACCTCTGTGCCAGCAGATCCCGTCGGGACGGGACACCGGGGAGCTGTTTTTTGGAGAA		1	1.2574202415416557E-4	47	TCRBV28-01*01	TCRBV28	TCRBV28-01	01						unresolved		TCRBD01,TCRBD02	TCRBD01-01,TCRBD02-01		TCRBJ02-02*01	TCRBJ02	TCRBJ02-02	01				6	8	0	7	3	3	34	45	53	58	61	1	Out	VDJ
AATGTGAACGCCTTGGAGCTGGACGACTCGGCCCTGTATCTCTGTGCCAGCAGCTTGGGTGGGGTTGAAAAACTGTTTTTTGGCAGT	CASSLGGVEKLFF	2	1.5790858847267305E-4	39	TCRBV05-04*01	TCRBV05	TCRBV05-04	01						unresolved		TCRBD01,TCRBD02	TCRBD01-01,TCRBD02-01		TCRBJ01-04*01	TCRBJ01	TCRBJ01-04	01				0	2	6	2	1	7	42	58	60	64	65	2	In	VDJ
TCACCAGGCCTGGGGGACGCAGCCATGTACCTGTGTGCCACCAGCAGAGAAAGGGTGGGGTTAGGCACTGAAGCTTTCTTTGGACAA	CATSRERVGLGTEAFF	2	2.046963183905021E-4	48	TCRBV15-01*01	TCRBV15	TCRBV15-01	01						unresolved		TCRBD01,TCRBD02	TCRBD01-01,TCRBD02-01		TCRBJ01-01*01	TCRBJ01	TCRBJ01-01	01				0	1	5	3	10	4	33	50	51	55	65	2	In	VDJ
AATGTGAACGCCTTGTTGCTGGGGGACTCGGCCCTCTATCTCTGTGCCAGCAGCCCGCAGGGGGAGGGTGAGCAGTTCTTCGGGCCA	CASSPQGEGEQFF	1	8.772699359592947E-5	39	TCRBV05-06*01	TCRBV05	TCRBV05-06	01						unresolved		TCRBD01,TCRBD02	TCRBD01-01,TCRBD02-01		TCRBJ02-01*01	TCRBJ02	TCRBJ02-01	01				4	3	4	1	4	9	42	54	57	64	68	1	In	VDJ
ACTCTGAAGATCCAGCGCACAGAGCAGGGGGACTCAGCCGCGTATCTCCGTGCCAGGGATCGATGTCAGCCCCAGCATTTTGGTGAT	RARDRCQPQHF	2	3.0704447758575314E-4	33	TCRBV07-03*03	TCRBV07	TCRBV07-03	03						unresolved		TCRBD01,TCRBD02	TCRBD01-01,TCRBD02-01		TCRBJ01-05*01	TCRBJ01	TCRBJ01-05	01				9	0	1	8	6	6	48	-1	56	59	65	2	In	VDJ
GACATCCGCTCACCAGGCCTGGGGGACGCAGCCATGTACCTGTGTGCCACCAGCTGGCAGGTAGGCAATGAGCAGTTCTTCGGGCCA	CATSWQVGNEQFF	1	8.187852735620084E-5	39	TCRBV15-01*01	TCRBV15	TCRBV15-01	01				TCRBD01-01*01	TCRBD01	TCRBD01-01	01				TCRBJ02-01*01	TCRBJ02	TCRBJ02-01	01				5	3	4	4	4	6	42	54	57	61	65	1	In	VDJ
TTCCCCCTGATCCTGGAGTCGCCCAGCCCCAACCAGACCTCTCTGTACTTCTGTGCTAGCAGTTGACACGAGCAGTACTTCGGGCCG	CASS*HEQYF	1	9.35754598356581E-5	30	TCRBV27-01*01	TCRBV27	TCRBV27-01	01						unresolved		TCRBD01,TCRBD02	TCRBD01-01,TCRBD02-01		TCRBJ02-07*01	TCRBJ02	TCRBJ02-07	01				4	0	2	7	0	5	51	-1	64	-1	67	1	Stop	VDJ
ATCAATTCCCTGGAGCTTGGTGACTCTGCTGTGTATTTCTGTGCCAGCAGCCAATCGGTAGGAGGAAACACCATATATTTTGGAGAG	CASSQSVGGNTIYF	1	1.4328742287335146E-4	42	TCRBV03	TCRBV03	unresolved			TCRBV03-01,TCRBV03-02				unresolved		TCRBD01,TCRBD02	TCRBD01-01,TCRBD02-01		TCRBJ01-03*01	TCRBJ01	TCRBJ01-03	01				2	6	1	8	0	4	39	54	60	-1	63	1	In	VDJ
AGGCTGCTGTCGGCTGCTCCCTCCCAGACATCTGTGTACTTCTGTGCCAGCAGCCGGACTAGCCGGGAGACCCAGTACTTCGGGCCA	CASSRTSRETQYF	1	5.848466239728631E-5	39	TCRBV06-05*01	TCRBV06	TCRBV06-05	01				TCRBD02-01	TCRBD02	TCRBD02-01				01,02	TCRBJ02-05*01	TCRBJ02	TCRBJ02-05	01				6	2	1	7	3	5	42	53	55	63	66	1	In	VDJ
CTTGTTGCTGGGGGACTCGGCCCTCTATCTCTGTGCCAGCAGCTCTCTAGCGGGAGTCTAGCCAAAAACATTCAGTACTTCGGCGCC		1	9.065122671579379E-5	50	TCRBV05-06*01	TCRBV05	TCRBV05-06	01				TCRBD02-01*02	TCRBD02	TCRBD02-01	02				TCRBJ02-04*01	TCRBJ02	TCRBJ02-04	01				3	2	4	2	3	0	31	44	46	56	59	1	Out	VDJ
ACATCGGCCCAAAAGAACCCGACAGCTTTCTATCTCTGTGCCAGTAGTACCCTGATAGGGATGAACACTGAAGCTTTCTTTGGACAA	CASSTLIGMNTEAFF	1	1.315904903938942E-4	45	TCRBV19-01	TCRBV19	TCRBV19-01				01,02			unresolved		TCRBD01,TCRBD02	TCRBD01-01,TCRBD02-01		TCRBJ01-01*01	TCRBJ01	TCRBJ01-01	01				4	8	0	8	0	0	36	49	57	-1	61	1	In	VDJ
ATCCAGCGCACACAGCAGGAGGACTCGGCCGTGTATCTCTGTGCCAGCAGCTTAGCGGGTTTCACCGGGGAGCTGTTTTTTGGAGAA	CASSLAGFTGELFF	1	1.1989355791443694E-4	42	TCRBV07-02*01	TCRBV07	TCRBV07-02	01						unresolved		TCRBD01,TCRBD02	TCRBD01-01,TCRBD02-01		TCRBJ02-02*01	TCRBJ02	TCRBJ02-02	01				0	0	0	9	3	4	39	-1	56	59	62	1	In	VDJ
AAGCTCCTTCTCAGTGACTCTGGCTTCTATCTCTGTGCCTGGAGCGATATTCGGGGGTATAGCAATCAGCCCCAGCATTTTGGTGAT	CAWSDIRGYSNQPQHF	1	3.2166564318507474E-5	48	TCRBV30-01*01	TCRBV30	TCRBV30-01	01				TCRBD02-01*01	TCRBD02	TCRBD02-01	01				TCRBJ01-05*01	TCRBJ01	TCRBJ01-05	01				3	7	8	2	2	0	33	44	51	57	59	1	In	VDJ
AGCCCTCAGAACCCAGGGACTCAGCTGTGTATTTTTGTGCTAGTGGTTTATTTTGACAGGATCTACAATGAGCAGTTCTTCGGGCCA		2	1.315904903938942E-4	46	TCRBV12-05*01	TCRBV12	TCRBV12-05	01				TCRBD01-01*01	TCRBD01	TCRBD01-01	01				TCRBJ02-01*01	TCRBJ02	TCRBJ02-01	01				3	5	2	4	2	3	35	49	54	60	62	2	Out	VDJ
CTCAGGCTGGAGTTGGCTGCTCCCTCCCAGACATCTGTGTACTTCTGTGCCAGCGGATACAGGGTACAGGAGCAGTTCTTCGGGCCA	CASGYRVQEQFF	1	1.1112085855484399E-4	36	TCRBV06-06	TCRBV06	TCRBV06-06				01,02	TCRBD01-01*01	TCRBD01	TCRBD01-01	01				TCRBJ02-01*01	TCRBJ02	TCRBJ02-01	01				8	4	3	3	5	10	45	54	58	64	69	1	In	VDJ
ATCCAGCCTGCAGAGCTTGGGGACTCGGCCGTGTATCTCTGTGCCAGCAGCCCGGGACTAGCGGGAGGCGAGCAGTACTTCGGGCCG	CASSPGLAGGEQYF	1	8.187852735620084E-5	42	TCRBV11-03*01	TCRBV11	TCRBV11-03	01				TCRBD02-01*02	TCRBD02	TCRBD02-01	02				TCRBJ02-07*01	TCRBJ02	TCRBJ02-07	01				5	2	0	1	0	6	39	51	53	-1	68	1	In	VDJ
GAGCAGGGGGACTCGGCCATGTATCTCTGTGCCAGCAGCCCCAACCCAACAGCGGGAGGGCCGAGGAATGAGCAGTTCTTCGGGCCA	CASSPNPTAGGPRNEQFF	1	1.2281779103430127E-4	54	TCRBV07-09	TCRBV07	TCRBV07-09				01,03	TCRBD02-01*02	TCRBD02	TCRBD02-01	02				TCRBJ02-01*01	TCRBJ02	TCRBJ02-01	01				5	11	6	0	6	7	27	39	50	60	66	1	In	VDJ
GCTGCTCCCTCCCAAACATCTGTGTACTTCTGTGCCAGCAGCCCGGACAGGGGTGATGTTACGGCTCAGCCCCAGCATTTTGGTGAT	CASSPDRGDVTAQPQHF	1	8.772699359592947E-5	51	TCRBV06	TCRBV06	unresolved			TCRBV06-02,TCRBV06-03		TCRBD01-01*01	TCRBD01	TCRBD01-01	01				TCRBJ01-05*01	TCRBJ01	TCRBJ01-05	01				6	3	1	2	12	6	30	41	44	53	65	1	In	VDJ
CTCCCTGTCCCTAGAGTCTGCCATCCCCAACCAGACAGCTCTTTACTTCTGTGCCACCAGAAAAACAGGGCGCAGTTCTTCGGGCCA		1	8.187852735620084E-5	32	TCRBV24	TCRBV24	unresolved			TCRBV24-01,TCRBV24-or09_02		TCRBD01-01*01	TCRBD01	TCRBD01-01	01				TCRBJ02-01*01	TCRBJ02	TCRBJ02-01	01				7	4	3	3	1	12	49	60	64	70	71	1	Out	VDJ
GTAGTGCGAGGAGATTCGGCAGCTTATTTCTGTGCCAGCTCATCGGGGGGGACCAGCTCTGGGGCCAACGTCCTGACTTTCGGGGCC	CASSSGGTSSGANVLTF	1	9.649969295552242E-5	51	TCRBV18-01*01	TCRBV18	TCRBV18-01	01				TCRBD02-01*01	TCRBD02	TCRBD02-01	01				TCRBJ02-06*01	TCRBJ02	TCRBJ02-06	01				5	1	8	0	5	0	30	42	43	51	56	1	In	VDJ
TCCCTGGAGCTTGGTGACTCTGCTGTGTATTTCTGTGCCAGCAGCCGCTTCCGGAGCCGGGCAATCTATGGCTACACCTTCGGTTCG	CASSRFRSRAIYGYTF	1	9.35754598356581E-5	48	TCRBV03	TCRBV03	unresolved			TCRBV03-01,TCRBV03-02				unresolved		TCRBD01,TCRBD02	TCRBD01-01,TCRBD02-01		TCRBJ01-02*01	TCRBJ01	TCRBJ01-02	01				4	12	8	0	3	4	33	46	58	62	65	1	In	VDJ
TTGGCGTCTGCTGTACCCTCTCAGACATCTGTGTACTTCTGTGCCAGCAGTGTTGGGTCTGGGGCCAACGTCCTGACTTTCGGGGCC	CASSVGSGANVLTF	1	1.0234815919525105E-4	42	TCRBV06-04	TCRBV06	TCRBV06-04				01,02			unresolved		TCRBD01,TCRBD02	TCRBD01-01,TCRBD02-01		TCRBJ02-06*01	TCRBJ02	TCRBJ02-06	01				4	2	0	9	0	1	39	52	54	-1	57	1	In	VDJ
ACTCTGACAGTGACCAGTGCCCATCCTGAAGACAGCAGCTTCTACATCTGCAGTGCTAGAGGAGGATTCACGCAGTATTTTGGCCCA	CSARGGFTQYF	1	5.263619615755768E-5	33	TCRBV20-01*01	TCRBV20	TCRBV20-01	01				TCRBD02-01*02	TCRBD02	TCRBD02-01	02				TCRBJ02-03*01	TCRBJ02	TCRBJ02-03	01				1	0	11	1	4	9	48	-1	61	65	69	1	In	VDJ
GAGTCCGCTACCAGCTCCCAGACATCTGTGTACTTCTGTGCCATCAGTGAATCGGGGAATCCGTCCTACGAGCAGTACTTCGGGCCG	CAISESGNPSYEQYF	1	1.1696932479457262E-4	45	TCRBV10-03*01	TCRBV10	TCRBV10-03	01				TCRBD02-01*01	TCRBD02	TCRBD02-01	01				TCRBJ02-07*01	TCRBJ02	TCRBJ02-07	01				3	2	8	3	6	1	36	50	52	57	63	1	In	VDJ
ACAGTGACCAGTGCCCATCCTGAAGACAGCAGCTTCTACATCTGCAGTGCTAGGATAACCTACATCGATGGCTACACCTTCGGTTCG	CSARITYIDGYTF	1	6.433312863701495E-5	39	TCRBV20	TCRBV20	unresolved			TCRBV20-01,TCRBV20-or09_02				unresolved		TCRBD01,TCRBD02	TCRBD01-01,TCRBD02-01		TCRBJ01-02*01	TCRBJ01	TCRBJ01-02	01				3	8	3	6	3	6	42	53	61	64	67	1	In	VDJ
ACGGAGTCAGGGGACACAGCACTGTATTTCTGTGCCAGCAGCCTACGGACAGGGCGTAGTGCAGCCTATGGCTACACCTTCGGTTCG	CASSLRTGRSAAYGYTF	1	1.3451472351375853E-4	51	TCRBV21-01*01	TCRBV21	TCRBV21-01	01				TCRBD01-01*01	TCRBD01	TCRBD01-01	01				TCRBJ01-02*01	TCRBJ01	TCRBJ01-02	01				5	4	1	3	11	4	30	42	46	54	65	1	In	VDJ
CTCAAGATCCAACCTGCAAAGCTTGAGGACTCGGCCGTGTATCTCTGTGCCAGCAGCGCTCTCAATCAGCCCCAGCATTTTGGTGAT	CASSALNQPQHF	2	1.8130245343158757E-4	36	TCRBV11-02*02	TCRBV11	TCRBV11-02	02						unresolved		TCRBD01,TCRBD02	TCRBD01-01,TCRBD02-01		TCRBJ01-05*01	TCRBJ01	TCRBJ01-05	01				5	0	10	0	3	3	45	-1	57	59	62	2	In	VDJ
ACAGTGACCAGTGCCCATCCTGAAGACAGCAGCTTCTACATCTGCAGTGTTTTAACGACAGGCTCCTACGAGCAGTACTTCGGGCCG	CSVLTTGSYEQYF	2	2.076205515103664E-4	39	TCRBV20	TCRBV20	unresolved			TCRBV20-01,TCRBV20-or09_02		TCRBD01-01*01	TCRBD01	TCRBD01-01	01				TCRBJ02-07*01	TCRBJ02	TCRBJ02-07	01				7	7	2	4	0	0	42	49	56	-1	62	2	In	VDJ
ATTGCTCTGAGATGAATGTGAGTGCCTTGGAGCTGGGGGACTCGGCCCTGTATCTCTGTGCCAGAAGCCGAGCAGTACTTCGGGCCG		1	9.35754598356581E-5	25	TCRBV05-03*02	TCRBV05	TCRBV05-03	02						unresolved					TCRBJ02-07*01	TCRBJ02	TCRBJ02-07	01				4	0	0	0	0	6	56	-1	-1	-1	68	1	Out	VJ
AAGCTCCTTCTCAGTGACTCTGGCTTCTATCTCTGTGCCTGGAGGGGACTAGCGGGAGTCGGGAGGGAGACCCAGTACTTCGGGCCA	CAWRGLAGVGRETQYF	1	2.9242331198643156E-5	48	TCRBV30-01*01	TCRBV30	TCRBV30-01	01				TCRBD02-01*02	TCRBD02	TCRBD02-01	02				TCRBJ02-05*01	TCRBJ02	TCRBJ02-05	01				3	0	0	2	8	5	33	-1	44	58	66	1	In	VDJ
CTGAGGATCCAGCAGGTAGTGCGAGGAGATTCGGCAGCTTATTTCTGTGCCAGCTCCCGGACTCTAAGCGAGCAGTACTTCGGGCCG	CASSRTLSEQYF	1	9.065122671579379E-5	36	TCRBV18-01*01	TCRBV18	TCRBV18-01	01				TCRBD02-01	TCRBD02	TCRBD02-01				01,02	TCRBJ02-07*01	TCRBJ02	TCRBJ02-07	01				6	2	1	10	5	6	45	56	58	63	68	1	In	VDJ
GTGCGAGGAGATTCGGCAGCTTATTTCTGTGCCAGCTCACCACCGACAGGGGGCCCCTCGTCACCTTCTCCCTACACCTTCGGTTCG	CASSPPTGGPSSPSPYTF	1	8.772699359592947E-5	54	TCRBV18-01*01	TCRBV18	TCRBV18-01	01				TCRBD01-01*01	TCRBD01	TCRBD01-01	01				TCRBJ01-02*01	TCRBJ01	TCRBJ01-02	01				0	0	2	0	17	10	27	-1	44	54	71	1	In	VDJ
ATCCAGCGCACACAGCAGGAGGACTCGGCCGTGTATCTCTGTGCCAGCACCACGGGACAGGGGCATTACGAGCAGTACTTCGGGCCG	CASTTGQGHYEQYF	1	9.942392607538673E-5	42	TCRBV07-02*01	TCRBV07	TCRBV07-02	01				TCRBD01-01*01	TCRBD01	TCRBD01-01	01				TCRBJ02-07*01	TCRBJ02	TCRBJ02-07	01				7	4	0	2	3	4	39	49	53	63	66	1	In	VDJ
GCCTTGGAGCTGGAGGACTCGGCCCTGTATCTCTGTGCCAGCAGCTTGGGTCAAGGAGGGGGTAATGAAAAACTGTTTTTTGGCAGT	CASSLGQGGGNEKLFF	2	3.0412024446588884E-4	48	TCRBV05-08*01	TCRBV05	TCRBV05-08	01						unresolved		TCRBD01,TCRBD02	TCRBD01-01,TCRBD02-01		TCRBJ01-04*01	TCRBJ01	TCRBJ01-04	01				0	7	5	1	0	4	33	49	56	-1	62	2	In	VDJ
ATCCGGTCCACAAAGCTGGAGGACTCAGCCATGTACTTCTGTGCCAGCAGTGCTACGGGCAGCAATCAGCCCCAGCATTTTGGTGAT	CASSATGSNQPQHF	2	2.631809807877884E-4	42	TCRBV02-01*01	TCRBV02	TCRBV02-01	01						unresolved		TCRBD01,TCRBD02	TCRBD01-01,TCRBD02-01		TCRBJ01-05*01	TCRBJ01	TCRBJ01-05	01				4	4	8	0	0	1	39	52	56	-1	60	2	In	VDJ
AGCTCTCTGGAGCTGGGGGACTCAGCTTTGTATTTCTGTGCCAGCAGCGTAGACGGGACAGACTACAATGAGCAGTTCTTCGGGCCA	CASSVDGTDYNEQFF	1	7.018159487674358E-5	45	TCRBV09-01	TCRBV09	TCRBV09-01				01,02	TCRBD01-01*01	TCRBD01	TCRBD01-01	01				TCRBJ02-01*01	TCRBJ02	TCRBJ02-01	01				0	2	0	5	1	3	36	52	54	61	62	1	In	VDJ
ACAAAGCTGGAGGACTCAGCCATGTACTTCTGTGCCAGCAGTGTAACGGGACTAGCGGGAGTGGGTGAGACCCAGTACTTCGGGCCA	CASSVTGLAGVGETQYF	1	7.895429423633652E-5	51	TCRBV02-01*01	TCRBV02	TCRBV02-01	01				TCRBD02-01*02	TCRBD02	TCRBD02-01	02				TCRBJ02-05*01	TCRBJ02	TCRBJ02-05	01				4	4	0	2	5	5	30	43	47	61	66	1	In	VDJ
AGTGCCCATCCTGAAGACAGCAGCTTCTACATCTGCAGTGCTCTACGGTGGGGGGGGCTTGGTTTCGGGGAGCTGTTTTTTGGAGAA	CSALRWGGLGFGELFF	2	2.894990788665672E-4	48	TCRBV20	TCRBV20	unresolved			TCRBV20-01,TCRBV20-or09_02		TCRBD02-01*01	TCRBD02	TCRBD02-01	01				TCRBJ02-02*01	TCRBJ02	TCRBJ02-02	01				5	7	9	0	9	7	33	42	49	56	65	2	In	VDJ
ATCCGGTCCACAAAGCTGGAGGACTCAGCCATGTACTTCTGTGCCAGCCATTTTACGGGACCCACTGAAACGCAGTATTTTGGCCCA	CASHFTGPTETQYF	2	1.8422668655145187E-4	42	TCRBV02-01*01	TCRBV02	TCRBV02-01	01						unresolved		TCRBD01,TCRBD02	TCRBD01-01,TCRBD02-01		TCRBJ02-03*01	TCRBJ02	TCRBJ02-03	01				8	8	0	7	8	9	39	48	56	61	69	2	In	VDJ
CTGCTGTCGGCTGCTCCCTCCCAGACATCTGTGTACTTCTGTGCCAGCAGTTACTTTGGTGACCAAGAGACCCAGTACTTCGGGCCA	CASSYFGDQETQYF	1	5.848466239728631E-5	42	TCRBV06-05*01	TCRBV06	TCRBV06-05	01						unresolved		TCRBD01,TCRBD02	TCRBD01-01,TCRBD02-01		TCRBJ02-05*01	TCRBJ02	TCRBJ02-05	01				1	2	0	10	2	0	39	55	57	59	61	1	In	VDJ
CAGCGCACACAGCAGGAGGACTCGGCCGTGTATCTCTGTGCCAGCAGCTTAGTTGGGACTACATCCTACGAGCAGTACTTCGGGCCG	CASSLVGTTSYEQYF	1	9.942392607538673E-5	45	TCRBV07-02*01	TCRBV07	TCRBV07-02	01				TCRBD02-01	TCRBD02	TCRBD02-01				01,02	TCRBJ02-07*01	TCRBJ02	TCRBJ02-07	01				1	2	0	9	2	1	36	52	54	61	63	1	In	VDJ
CCCATGGAACCCAGGGACTTGGGCCTATATTTCTGTGCCAGCAGCGAGATAGGACAAAGTCGGGCCAACGTCCTGACTTTCGGGGCC	CASSEIGQSRANVLTF	1	1.1989355791443694E-4	48	TCRBV12-01*01	TCRBV12	TCRBV12-01	01				TCRBD01-01*01	TCRBD01	TCRBD01-01	01				TCRBJ02-06*01	TCRBJ02	TCRBJ02-06	01				5	6	1	6	5	5	33	45	51	56	61	1	In	VDJ
GTGAACGCCTTGGAGCTGGAGGACTCGGCCCTGTATCTCTGTGCCAGCAGCAGAGGACAGACAAACACTGAAGCTTTCTTTGGACAA	CASSRGQTNTEAFF	1	1.1989355791443694E-4	42	TCRBV05-08*01	TCRBV05	TCRBV05-08	01				TCRBD01-01*01	TCRBD01	TCRBD01-01	01				TCRBJ01-01*01	TCRBJ01	TCRBJ01-01	01				4	3	1	5	3	2	39	51	54	60	63	1	In	VDJ
GCAGCCATGTACCTGTGTGCCACCAGCCCCGTGCAAGGGCGGACTAGCGGGAGCCTTATAGCCAAAAACATTCAGTACTTCGGCGCC	CATSPVQGRTSGSLIAKNIQYF	1	8.187852735620084E-5	66	TCRBV15-01*01	TCRBV15	TCRBV15-01	01				TCRBD02-01*02	TCRBD02	TCRBD02-01	02				TCRBJ02-04*01	TCRBJ02	TCRBJ02-04	01				5	13	1	2	6	0	15	27	40	53	59	1	In	VDJ
CCCTCAGAACCCAGGGACTCAGCTGTGTACTTCTGTGCCAGCAGTTTGTCCTGGGGCAGTGGCAATCAGCCCCAGCATTTTGGTGAT	CASSLSWGSGNQPQHF	1	8.187852735620084E-5	48	TCRBV12	TCRBV12	unresolved			TCRBV12-03,TCRBV12-04		TCRBD01-01*01	TCRBD01	TCRBD01-01	01				TCRBJ01-05*01	TCRBJ01	TCRBJ01-05	01				3	5	7	0	4	2	33	47	52	57	61	1	In	VDJ
ATTCAGCGCACAGAGCAGCGGGACTCAGCCATGTATCGCTGTGCCAGCAGCCCCGACAGGAGCTCCTACGAGCAGTACTTCGGGCCG	CASSPDRSSYEQYF	1	8.480276047606516E-5	42	TCRBV07-07*01	TCRBV07	TCRBV07-07	01				TCRBD01-01*01	TCRBD01	TCRBD01-01	01				TCRBJ02-07*01	TCRBJ02	TCRBJ02-07	01				5	3	2	4	2	0	39	51	54	60	62	1	In	VDJ
ACCCTGCAGCCAGAAGACTCGGCCCTGTATCTCTGTGCCAGCAGCCAAACCACAGGAGACTCTGGAAACACCATATATTTTGGAGAG	CASSQTTGDSGNTIYF	2	2.0177208527063776E-4	48	TCRBV04-02*01	TCRBV04	TCRBV04-02	01				TCRBD01-01*01	TCRBD01	TCRBD01-01	01				TCRBJ01-03*01	TCRBJ01	TCRBJ01-03	01				2	3	3	4	3	0	33	48	51	56	59	2	In	VDJ
TCCGCCAGCACCAACCAGACATCTATGTACCTCTGTGCCAGCAGTGCCCACGGCTCCCTCGGGGATCAGCCCCAGCATTTTGGTGAT	CASSAHGSLGDQPQHF	1	1.0234815919525105E-4	48	TCRBV28-01*01	TCRBV28	TCRBV28-01	01				TCRBD02-01*01	TCRBD02	TCRBD02-01	01				TCRBJ01-05*01	TCRBJ01	TCRBJ01-05	01				5	14	8	3	0	5	33	45	59	-1	64	1	In	VDJ
GCCTTGGAGCTGGACGACTCGGCCCTGTATCTCTGTGCCAGCAGCCGCGGGACTAGCGGGAGCCAAGAGACCCAGTACTTCGGGCCA	CASSRGTSGSQETQYF	1	7.018159487674358E-5	48	TCRBV05-04*01	TCRBV05	TCRBV05-04	01				TCRBD02-01*02	TCRBD02	TCRBD02-01	02				TCRBJ02-05*01	TCRBJ02	TCRBJ02-05	01				4	3	0	2	0	1	33	45	48	-1	62	1	In	VDJ
AGGATCCAGCAGGTAGTGCGAGGAGATTCGGCAGCTTATTTCTGTGCCAGCCGCGGACAGGCGAACACTGAAGCTTTCTTTGGACAA	CASRGQANTEAFF	1	9.649969295552242E-5	39	TCRBV18-01*01	TCRBV18	TCRBV18-01	01				TCRBD01-01*01	TCRBD01	TCRBD01-01	01				TCRBJ01-01*01	TCRBJ01	TCRBJ01-01	01				8	3	1	4	1	1	42	51	54	61	62	1	In	VDJ
AGCTCTCTGGAGCTGGGGGACTCAGCTTTGTATTTCTGTGCCAGCAGCGTAGTTAGCGGGATTGGCAATGAGCAGTTCTTCGGGCCA	CASSVVSGIGNEQFF	1	7.018159487674358E-5	45	TCRBV09-01	TCRBV09	TCRBV09-01				01,02	TCRBD02-01*02	TCRBD02	TCRBD02-01	02				TCRBJ02-01*01	TCRBJ02	TCRBJ02-01	01				0	1	5	3	4	6	36	52	53	61	65	1	In	VDJ
ACATCGGCCCAAAAGAACCCGACAGCTTTCTATCTCTGTGCCAGTAGTACACTAGCGGGAAGCCCCGGGGAGCTGTTTTTTGGAGAA	CASSTLAGSPGELFF	2	2.5148404830833114E-4	45	TCRBV19-01	TCRBV19	TCRBV19-01				01,02	TCRBD02-01*02	TCRBD02	TCRBD02-01	02				TCRBJ02-02*01	TCRBJ02	TCRBJ02-02	01				4	1	3	3	4	6	36	49	50	60	64	2	In	VDJ
CTGACAGTGACCAGTGCCCATCCTGAAGACAGCAGCTTCTACATCTGCAGTGCTAGAGGACAGGGCCCCGAGCAGTACTTCGGGCCG	CSARGQGPEQYF	1	6.433312863701495E-5	36	TCRBV20	TCRBV20	unresolved			TCRBV20-01,TCRBV20-or09_02		TCRBD01-01*01	TCRBD01	TCRBD01-01	01				TCRBJ02-07*01	TCRBJ02	TCRBJ02-07	01				1	0	2	3	3	6	45	-1	58	65	68	1	In	VDJ
ACAGTGACCAGTGCCCATCCTGAAGACAGCAGCTTCTACATCTGCAGTGCTAGAGAACGGGGGTTAAACATTCAGTACTTCGGCGCC	CSARERGLNIQYF	1	7.31058279966079E-5	39	TCRBV20	TCRBV20	unresolved			TCRBV20-01,TCRBV20-or09_02		TCRBD02-01*01	TCRBD02	TCRBD02-01	01				TCRBJ02-04*01	TCRBJ02	TCRBJ02-04	01				0	1	8	2	2	6	42	56	57	63	65	1	In	VDJ
TGAGTGCCTTGGAGCTGGGGGACTCGGCCCTGTATCTCTGTGCCAGAAGCCCTAATATGAGTCCAAGAGACCCAGTACTTCGGGCCA		1	8.187852735620084E-5	43	TCRBV05-03	TCRBV05	TCRBV05-03				01,02	TCRBD02-01	TCRBD02	TCRBD02-01				01,02	TCRBJ02-05*01	TCRBJ02	TCRBJ02-05	01				4	1	4	9	8	1	38	50	51	54	62	1	Out	VDJ
CGGTCCACAAAGCTGGAGGACTCAGCCATGTACTTCTGTGCCAGCCGCGAGGAGGGGACAGCTAACTATGGCTACACCTTCGGTTCG	CASREEGTANYGYTF	1	8.187852735620084E-5	45	TCRBV02-01*01	TCRBV02	TCRBV02-01	01				TCRBD01-01*01	TCRBD01	TCRBD01-01	01				TCRBJ01-02*01	TCRBJ01	TCRBJ01-02	01				8	9	0	5	0	0	36	45	54	-1	61	1	In	VDJ
GAGTCCGCCAGCACCAACCAGACATCTATGTACCTCTGTGCCAGCAGTCTCCCGGGGGGAACTAATGAAAAACTGTTTTTTGGCAGT	CASSLPGGTNEKLFF	1	1.315904903938942E-4	45	TCRBV28-01*01	TCRBV28	TCRBV28-01	01				TCRBD02-01*01	TCRBD02	TCRBD02-01	01				TCRBJ01-04*01	TCRBJ01	TCRBJ01-04	01				5	4	8	1	0	1	36	48	52	-1	59	1	In	VDJ
AACGCCTTGTTGCTGGGGGACTCGGCCCTCTATCTCTGTGCCAGCAGCTTGGCGTCGCAGGGCACAGATACGCAGTATTTTGGCCCA	CASSLASQGTDTQYF	1	7.895429423633652E-5	45	TCRBV05-06*01	TCRBV05	TCRBV05-06	01				TCRBD01-01*01	TCRBD01	TCRBD01-01	01				TCRBJ02-03*01	TCRBJ02	TCRBJ02-03	01				0	5	4	4	0	1	36	52	57	-1	61	1	In	VDJ
GAAGACTCGGCCCTGTATCTCTGTGCCAGCAGCCAAGATGAGGCTAGCGGGAGGCATAGCTCCTACAATGAGCAGTTCTTCGGGCCA	CASSQDEASGRHSSYNEQFF	1	7.018159487674358E-5	60	TCRBV04-02*01	TCRBV04	TCRBV04-02	01				TCRBD02-01*02	TCRBD02	TCRBD02-01	02				TCRBJ02-01*01	TCRBJ02	TCRBJ02-01	01				0	5	4	1	5	0	21	38	43	54	59	1	In	VDJ
CTGGAGCTTGGTGACTCTGCTGTGTATTTCTGTGCCAGCACCTTCAGGGGATTACAGGGCCAGGACACTGAAGCTTTCTTTGGACAA	CASTFRGLQGQDTEAFF	5	6.988917156475715E-4	51	TCRBV03	TCRBV03	unresolved			TCRBV03-01,TCRBV03-02		TCRBD01-01*01	TCRBD01	TCRBD01-01	01				TCRBJ01-01*01	TCRBJ01	TCRBJ01-01	01				7	13	3	3	5	3	30	40	53	59	64	5	In	VDJ
CTGACGATCCAGCGCACACAGCAGGAGGACTCGGCCGTGTATCTCTGTGCCAGCAGACGGACAGGCTATGGCTACACCTTCGGTTCG	CASRRTGYGYTF	2	2.4855981518846684E-4	36	TCRBV07-02*01	TCRBV07	TCRBV07-02	01				TCRBD01-01*01	TCRBD01	TCRBD01-01	01				TCRBJ01-02*01	TCRBJ01	TCRBJ01-02	01				6	2	1	4	0	4	45	56	58	-1	65	2	In	VDJ
GTAGTGCGAGGAGATTCGGCAGCTTATTTCTGTGCCAGCTCACCACTCTTCAAAGTCGCAACTAATGAAAAACTGTTTTTTGGCAGT	CASSPLFKVATNEKLFF	1	1.1696932479457262E-4	51	TCRBV18-01*01	TCRBV18	TCRBV18-01	01						unresolved		TCRBD01,TCRBD02	TCRBD01-01,TCRBD02-01		TCRBJ01-04*01	TCRBJ01	TCRBJ01-04	01				1	4	4	6	6	0	30	46	50	52	58	1	In	VDJ
ACTGTGACATCGGCCCAAAAGAACCCGACAGCTTTCTATCTCTGTGCCAGTAGTATCCCGACTGGGGCTACGCAGTATTTTGGCCCA	CASSIPTGATQYF	3	4.7664999853788345E-4	39	TCRBV19-01	TCRBV19	TCRBV19-01				01,02	TCRBD01-01*01	TCRBD01	TCRBD01-01	01				TCRBJ02-03*01	TCRBJ02	TCRBJ02-03	01				3	7	7	0	0	8	42	56	63	-1	68	3	In	VDJ
CTGGAGTCGGCTGCTCCCTCCCAGACATCTGTGTACTTCTGTGCCAGCATAAGCAGGGGTCCTGGAAACACCATATATTTTGGAGAG	CASISRGPGNTIYF	1	1.1112085855484399E-4	42	TCRBV06-01*01	TCRBV06	TCRBV06-01	01				TCRBD01-01*01	TCRBD01	TCRBD01-01	01				TCRBJ01-03*01	TCRBJ01	TCRBJ01-03	01				7	4	4	2	2	2	39	49	53	59	61	1	In	VDJ
ACATCGGCCCAAAAGAACCCGACAGCTTTCTATCTCTGTGCCAGTACGACGGCGGGAGATTTCCCCGGGGAGCTGTTTTTTGGAGAA	CASTTAGDFPGELFF	1	1.3451472351375853E-4	45	TCRBV19-01	TCRBV19	TCRBV19-01				01,02	TCRBD02-01*02	TCRBD02	TCRBD02-01	02				TCRBJ02-02*01	TCRBJ02	TCRBJ02-02	01				7	5	7	2	6	6	36	46	51	58	64	1	In	VDJ
GTGCAGCCTGCAGAACTGGAGGATTCTGGAGTTTATTTCTGTGCCAGCAGCCAAGTGCAGCTCACAGATACGCAGTATTTTGGCCCA	CASSQVQLTDTQYF	1	1.1112085855484399E-4	42	TCRBV14-01*01	TCRBV14	TCRBV14-01	01						unresolved		TCRBD01,TCRBD02	TCRBD01-01,TCRBD02-01		TCRBJ02-03*01	TCRBJ02	TCRBJ02-03	01				1	2	4	5	2	2	39	55	57	60	62	1	In	VDJ
ATCCAGCCTGCAGAGCTTGGGGACTCGGCCATGTATCTCTGTGCCAGCAGCCATAACAGGGATACCGGGGAGCTGTTTTTTGGAGAA	CASSHNRDTGELFF	1	9.35754598356581E-5	42	TCRBV11-01*01	TCRBV11	TCRBV11-01	01				TCRBD01-01*01	TCRBD01	TCRBD01-01	01				TCRBJ02-02*01	TCRBJ02	TCRBJ02-02	01				5	4	3	3	2	5	39	51	55	61	63	1	In	VDJ
ACCAACCAGACATCTATGTACCTCTGTGCCAGCAGTTTCCATGAAGCCGGGACTAGCGGGATTGCCTACGAGCAGTACTTCGGGCCG	CASSFHEAGTSGIAYEQYF	2	2.4855981518846684E-4	57	TCRBV28-01*01	TCRBV28	TCRBV28-01	01				TCRBD02-01*02	TCRBD02	TCRBD02-01	02				TCRBJ02-07*01	TCRBJ02	TCRBJ02-07	01				3	10	0	3	3	2	24	38	48	61	64	2	In	VDJ
CGCCCAGCCCCAACCAGACCTCTCTGTACTTCTGTGCCAGACCCGGCTGGGCCGGCCGAAGGGCAAGAGACCCAGTACTTCGGGCCA		1	7.895429423633652E-5	49	TCRBV27-01*01	TCRBV27	TCRBV27-01	01						unresolved		TCRBD01,TCRBD02	TCRBD01-01,TCRBD02-01		TCRBJ02-05*01	TCRBJ02	TCRBJ02-05	01				9	19	5	3	0	2	32	40	59	-1	63	1	Out	VDJ
AAGATCCAGCCCTCAGAACCCAGGGACTCAGCTGTGTACTTCTGTGCCAGCAACCGGGGCCTTAATGAAAAACTGTTTTTTGGCAGT	CASNRGLNEKLFF	1	1.0527239231511536E-4	39	TCRBV12	TCRBV12	unresolved			TCRBV12-03,TCRBV12-04				unresolved		TCRBD01,TCRBD02	TCRBD01-01,TCRBD02-01		TCRBJ01-04*01	TCRBJ01	TCRBJ01-04	01				7	3	7	0	2	4	42	52	55	60	62	1	In	VDJ
GAGCTGGGGGACTCGGCCCTTTATCTTTGCGCCAGCAGCTTGGGGCCGGACCGACGCGAGGACACCGGGGAGCTGTTTTTTGGAGAA	CASSLGPDRREDTGELFF	2	3.0996871070561744E-4	54	TCRBV05-01*01	TCRBV05	TCRBV05-01	01						unresolved		TCRBD01,TCRBD02	TCRBD01-01,TCRBD02-01		TCRBJ02-02*01	TCRBJ02	TCRBJ02-02	01				0	4	1	7	10	3	27	43	47	51	61	2	In	VDJ
GCTGCTCCCTCCCAGACATCTGTGTACTTCTGTGCCAGCAGTTACCCGAATGACCGGGCAACTAATGAAAAACTGTTTTTTGGCAGT	CASSYPNDRATNEKLFF	1	1.0234815919525105E-4	51	TCRBV06	TCRBV06	unresolved			TCRBV06-05,TCRBV06-06		TCRBD02-01	TCRBD02	TCRBD02-01				01,02	TCRBJ01-04*01	TCRBJ01	TCRBJ01-04	01				2	9	8	4	0	0	30	45	54	-1	58	1	In	VDJ
AGCACCTTGGAGCTGGGGGACTCGGCCCTTTATCTTTGCGCCAGCAGCTCAGGACAGGGGGTTGTCAATGAGCAGTTCTTCGGGCCA	CASSSGQGVVNEQFF	2	1.5790858847267305E-4	45	TCRBV05-01*01	TCRBV05	TCRBV05-01	01				TCRBD01-01*01	TCRBD01	TCRBD01-01	01				TCRBJ02-01*01	TCRBJ02	TCRBJ02-01	01				3	2	1	1	4	6	36	49	51	61	65	2	In	VDJ
AAGATCCAGCGCACACAGCAGGAGGACTCCGCCGTGTATCTCTGTGCCAGCCGCAGTATAACGCAGGGTGAAGCTTTCTTTGGACAA	CASRSITQGEAFF	1	8.772699359592947E-5	39	TCRBV07-08*01	TCRBV07	TCRBV07-08	01				TCRBD01-01*01	TCRBD01	TCRBD01-01	01				TCRBJ01-01*01	TCRBJ01	TCRBJ01-01	01				8	12	4	3	0	7	42	51	63	-1	68	1	In	VDJ
ATCCAGCGCACAGAGCAGGGGGACTCGGCCATGTATCTCTGTGCCAGCAGCTGGATGGGGGAAAGGGATGGCTACACCTTCGGTTCG	CASSWMGERDGYTF	1	1.0234815919525105E-4	42	TCRBV07-09	TCRBV07	TCRBV07-09				01,03			unresolved		TCRBD01,TCRBD02	TCRBD01-01,TCRBD02-01		TCRBJ01-02*01	TCRBJ01	TCRBJ01-02	01				4	4	6	1	6	6	39	52	56	61	67	1	In	VDJ
TTGGAGTCGGCTGCTCCCTCCCAAACATCTGTGTACTTCTGTGCCAGCAGTTACTCTCAAGGGAGGTATGGCTACACCTTCGGTTCG	CASSYSQGRYGYTF	1	8.187852735620084E-5	42	TCRBV06	TCRBV06	unresolved			TCRBV06-02,TCRBV06-03		TCRBD02-01*02	TCRBD02	TCRBD02-01	02				TCRBJ01-02*01	TCRBJ01	TCRBJ01-02	01				0	4	9	1	0	5	39	56	60	-1	66	1	In	VDJ
CCCAGCCCCAACCAGACCTCTCTGTACTTCTGTGCCAGCAGTGCACCTACAGGGGGATCATCGTACGGGGAGCTGTTTTTTGGAGAA	CASSAPTGGSSYGELFF	2	1.7545398719185894E-4	51	TCRBV27-01*01	TCRBV27	TCRBV27-01	01				TCRBD01-01*01	TCRBD01	TCRBD01-01	01				TCRBJ02-02*01	TCRBJ02	TCRBJ02-02	01				5	6	3	1	9	7	30	42	48	56	65	2	In	VDJ
GGAGTCCGCCAGCACCAACCAGACATCTATGTACCTCTGTGCCAGCCAAACCGGGACTTCTGAACCTACGAGCAGTACTTCGGGCCG		1	9.942392607538673E-5	44	TCRBV28-01*01	TCRBV28	TCRBV28-01	01				TCRBD02-01	TCRBD02	TCRBD02-01				01,02	TCRBJ02-07*01	TCRBJ02	TCRBJ02-07	01				8	6	0	10	6	2	37	46	52	58	64	1	Out	VDJ
GCGTCTGCTGTACCCTCTCAGACATCTGTGTACTTCTGTGCCAGCAGTGACTCCGCAGGGAGCACAGATACGCAGTATTTTGGCCCA	CASSDSAGSTDTQYF	1	1.0234815919525105E-4	45	TCRBV06-04	TCRBV06	TCRBV06-04				01,02	TCRBD01-01*01	TCRBD01	TCRBD01-01	01				TCRBJ02-03*01	TCRBJ02	TCRBJ02-03	01				0	2	4	3	0	0	36	53	55	-1	60	1	In	VDJ
AGTTCTAAGAAGCTCCTTCTCAGTGACTCTGGCTTCTATCTCTGTGCCTGGACCCCTACAGGGCGGGCTGAAGCTTTCTTTGGACAA	CAWTPTGRAEAFF	1	3.509079743837179E-5	39	TCRBV30-01*01	TCRBV30	TCRBV30-01	01				TCRBD01-01*01	TCRBD01	TCRBD01-01	01				TCRBJ01-01*01	TCRBJ01	TCRBJ01-01	01				4	5	3	3	4	6	42	52	57	63	67	1	In	VDJ
GCTGTGTATTTTTGTGCTAGTGGTTTGCCGGGAATGAGCCCGGGACTAGCGGGAGGTAGAGCCACCGGGGAGCTGTTTTTTGGAGAA	CASGLPGMSPGLAGGRATGELFF	1	1.1112085855484399E-4	69	TCRBV12-05*01	TCRBV12	TCRBV12-05	01				TCRBD02-01*02	TCRBD02	TCRBD02-01	02				TCRBJ02-02*01	TCRBJ02	TCRBJ02-02	01				2	14	0	1	6	4	12	27	41	56	62	1	In	VDJ
GTGACCAGTGCCCATCCTGAAGACAGCAGCTTCTACATCTGCAGTGCTAACTCCGGGACAGGGCTTAATGAGCAGTTCTTCGGGCCA	CSANSGTGLNEQFF	2	2.3101441646928094E-4	42	TCRBV20	TCRBV20	unresolved			TCRBV20-01,TCRBV20-or09_02		TCRBD01-01*01	TCRBD01	TCRBD01-01	01				TCRBJ02-01*01	TCRBJ02	TCRBJ02-01	01				4	5	0	3	3	7	39	49	54	63	66	2	In	VDJ
GCCCATCCTGAAGACAGCAGCTTCTACATCTGCAGTGCTGTCTCAGGGACAGGGAGGTTTGGCAATCAGCCCCAGCATTTTGGTGAT	CSAVSGTGRFGNQPQHF	1	6.725736175687926E-5	51	TCRBV20	TCRBV20	unresolved			TCRBV20-01,TCRBV20-or09_02		TCRBD01-01*01	TCRBD01	TCRBD01-01	01				TCRBJ01-05*01	TCRBJ01	TCRBJ01-05	01				5	6	0	3	7	2	30	39	45	54	61	1	In	VDJ
CCTGCAAAGCTTGAGGACTCGGCCGTGTATCTCTGTGCCAGCAGCTAAACTAGGGGATTGGGGAACACTGAAGCTTTCTTTGGACAA	CASS*TRGLGNTEAFF	2	1.8422668655145187E-4	48	TCRBV11-02*02	TCRBV11	TCRBV11-02	02						unresolved		TCRBD01,TCRBD02	TCRBD01-01,TCRBD02-01		TCRBJ01-01*01	TCRBJ01	TCRBJ01-01	01				4	5	5	2	6	1	33	46	51	56	62	2	Stop	VDJ
ACCTTGGAGATCCAGTCCACGGAGTCAGGGGACACAGCACTGTATTTCTGTGCCAGCAGCACCTCCTACGAGCAGTACTTCGGGCCG	CASSTSYEQYF	1	1.3451472351375853E-4	33	TCRBV21-01*01	TCRBV21	TCRBV21-01	01						unresolved					TCRBJ02-07*01	TCRBJ02	TCRBJ02-07	01				4	0	0	0	1	0	48	-1	-1	61	62	1	In	VJ
CAGCAGGTAGTGCGAGGAGATTCGGCAGCTTATTTCTGTGCCAGCTCACCAAAGAGCCAGGGGGCTTTTGGCTACACCTTCGGTTCG	CASSPKSQGAFGYTF	1	8.480276047606516E-5	45	TCRBV18-01*01	TCRBV18	TCRBV18-01	01				TCRBD01-01*01	TCRBD01	TCRBD01-01	01				TCRBJ01-02*01	TCRBJ01	TCRBJ01-02	01				2	6	4	0	3	7	36	51	57	65	68	1	In	VDJ
GCCTTGTTGCTGGGGGACTCGGCCCTCTATCTCTGTGCCAGCAGCTCCGCAGCGGGACGTAGCACAGATACGCAGTATTTTGGCCCA	CASSSAAGRSTDTQYF	1	7.895429423633652E-5	48	TCRBV05-06*01	TCRBV05	TCRBV05-06	01				TCRBD02-01*02	TCRBD02	TCRBD02-01	02				TCRBJ02-03*01	TCRBJ02	TCRBJ02-03	01				3	4	6	3	3	0	33	46	50	57	60	1	In	VDJ
ATCCAACCTGCAAAGCTTGAGGACTCGGCCGTGTATCTCTGTGCCAGCAGCCGGGACAGGGTAGGCTACGAGCAGTACTTCGGGCCG	CASSRDRVGYEQYF	1	7.895429423633652E-5	42	TCRBV11-02*02	TCRBV11	TCRBV11-02	02				TCRBD01-01*01	TCRBD01	TCRBD01-01	01				TCRBJ02-07*01	TCRBJ02	TCRBJ02-07	01				5	1	0	3	4	3	39	51	52	61	65	1	In	VDJ
GAGTCGCCCAGCCCCAACCAGACCTCTCTGTACTTCTGTGCCAGCAGTTTATCAAGCTCTGGGGCCAACGTCCTGACTTTCGGGGCC	CASSLSSSGANVLTF	2	1.8422668655145187E-4	45	TCRBV27-01*01	TCRBV27	TCRBV27-01	01						unresolved		TCRBD01,TCRBD02	TCRBD01-01,TCRBD02-01		TCRBJ02-06*01	TCRBJ02	TCRBJ02-06	01				0	1	5	5	0	0	36	53	54	-1	56	2	In	VDJ
TCCTCTCACTGTGACATCGGCCCAAAAGAACCCGACAGCTTTCTATCTCTGTGCCGGTCTCACACCGGGGAGCTGTTTTTTGGAGAA		1	1.3451472351375853E-4	32	TCRBV19-01	TCRBV19	TCRBV19-01				01,02			unresolved		TCRBD01,TCRBD02	TCRBD01-01,TCRBD02-01		TCRBJ02-02*01	TCRBJ02	TCRBJ02-02	01				11	0	0	10	4	3	49	-1	55	57	61	1	Out	VDJ
ATCAATTCCCTGGAGCTTGGTGACTCTGCTGTGTATTTCTGTGCCAGCAGCCAACCCAGCGAGGGACCTCGAGCTTTCTTTGGACAA	CASSQPSEGPRAFF	1	9.649969295552242E-5	42	TCRBV03	TCRBV03	unresolved			TCRBV03-01,TCRBV03-02				unresolved		TCRBD01,TCRBD02	TCRBD01-01,TCRBD02-01		TCRBJ01-01*01	TCRBJ01	TCRBJ01-01	01				2	8	0	7	4	10	39	54	62	67	71	1	In	VDJ
ACATCGGCCCAAAAGAACCCGACAGCTTTCTATCTCTGTGCCAGTAGAACCGGGACTAGCGGGAGTAATGAGCAGTTCTTCGGGCCA	CASRTGTSGSNEQFF	3	4.123168699008685E-4	45	TCRBV19-01	TCRBV19	TCRBV19-01				01,02	TCRBD02-01*02	TCRBD02	TCRBD02-01	02				TCRBJ02-01*01	TCRBJ02	TCRBJ02-01	01				6	4	0	2	1	7	36	47	51	65	66	3	In	VDJ
AGCGCACAGAGCGGGGGGACTCAGCCGTGTATCTCTGTGCCAGCAGCTTAATTCCCGGCAGGTTCCTACGAGCAGTACTTCGGGCCG		2	3.421352750241249E-4	46	TCRBV07-03*01	TCRBV07	TCRBV07-03	01				TCRBD01-01*01	TCRBD01	TCRBD01-01	01				TCRBJ02-07*01	TCRBJ02	TCRBJ02-07	01				1	7	4	4	1	1	35	51	58	62	63	2	Out	VDJ
TGGCGTCTGCTGTACCCTCTCAGACATCTGTGTACTTCTGTGCCAGCAGACTTCCGGGACAGACCGTACGAGCAGTACTTCGGGCCG		2	2.865748457467029E-4	43	TCRBV06-04	TCRBV06	TCRBV06-04				01,02	TCRBD01-01*01	TCRBD01	TCRBD01-01	01				TCRBJ02-07*01	TCRBJ02	TCRBJ02-07	01				6	6	0	5	4	4	38	49	55	62	66	2	Out	VDJ
GAGTCGGCTGCTCCCTCCCAGACATCTGTGTACTTCTGTGCCAGCAGAATATCACAGGGTTCAGGTCAGCCCCAGCATTTTGGTGAT	CASRISQGSGQPQHF	1	7.603006111647221E-5	45	TCRBV06-01*01	TCRBV06	TCRBV06-01	01				TCRBD01-01*01	TCRBD01	TCRBD01-01	01				TCRBJ01-05*01	TCRBJ01	TCRBJ01-05	01				6	6	3	3	6	6	36	47	53	59	65	1	In	VDJ
CACCTACACACCCTGCAGCCAGAAGACTCGGCCCTGTATCTCTGTGCCAGCAGCCGCGGACAGGACACTGAAGCTTTCTTTGGACAA	CASSRGQDTEAFF	1	6.433312863701495E-5	39	TCRBV04-02*01	TCRBV04	TCRBV04-02	01				TCRBD01-01*01	TCRBD01	TCRBD01-01	01				TCRBJ01-01*01	TCRBJ01	TCRBJ01-01	01				4	2	1	4	0	3	42	55	57	-1	64	1	In	VDJ
TGCAAAGCTTGAGGACTCGGCCGTGTATCTCTGTGCCAGCAGCCCCCTAACCGGGACTAGGGGGAGGATGAGCAGTTCTTCGGGCCA		1	8.480276047606516E-5	50	TCRBV11-02*02	TCRBV11	TCRBV11-02	02				TCRBD02-01	TCRBD02	TCRBD02-01				01,02	TCRBJ02-01*01	TCRBJ02	TCRBJ02-01	01				5	9	0	8	7	8	31	43	52	60	67	1	Out	VDJ
AGCCTGCAGAACTGGAGGATTCTGGAGTTTATTTCTGTGCCAGCAGCCGGTAACAGGGTTAGCAATCAGCCCCAGCATTTTGGTGAT		1	1.0234815919525105E-4	46	TCRBV14-01*01	TCRBV14	TCRBV14-01	01				TCRBD01-01*01	TCRBD01	TCRBD01-01	01				TCRBJ01-05*01	TCRBJ01	TCRBJ01-05	01				4	4	3	3	1	0	35	48	52	58	59	1	Out	VDJ
GAACCGGGAGACACGGCACTGTATCTCTGCGCCAGCAGTCAATTTTGAGGAGGACAGGGCTTCGGGCAGCCCCAGCATTTTGGTGAT	CASSQF*GGQGFGQPQHF	2	2.1346901775009503E-4	54	TCRBV23-01*01	TCRBV23	TCRBV23-01	01				TCRBD01-01*01	TCRBD01	TCRBD01-01	01				TCRBJ01-05*01	TCRBJ01	TCRBJ01-05	01				1	8	1	3	7	7	27	43	51	59	66	2	Stop	VDJ
CTGATTCTGGAGTCCGCCAGCACCAACCAGACATCTATGTACCTCTGTGCCAGCAGTTTGTATAGCCATACGCAGTATTTTGGCCCA	CASSLYSHTQYF	1	1.0234815919525105E-4	36	TCRBV28-01*01	TCRBV28	TCRBV28-01	01				TCRBD02-01	TCRBD02	TCRBD02-01				01,02	TCRBJ02-03*01	TCRBJ02	TCRBJ02-03	01				3	3	5	7	1	7	45	59	62	66	67	1	In	VDJ
CGCTCACCAGGCCTGGGGGACGCAGCCATGTACCTGTGTGCCACCAGCAGAGATATTGGCCGAACTGGAAAACTGTTTTTTGGCAGT	CATSRDIGRTGKLFF	1	8.772699359592947E-5	45	TCRBV15-01*01	TCRBV15	TCRBV15-01	01						unresolved		TCRBD01,TCRBD02	TCRBD01-01,TCRBD02-01		TCRBJ01-04*01	TCRBJ01	TCRBJ01-04	01				0	4	9	0	8	10	36	53	57	60	68	1	In	VDJ
GCTCCCTCCCAGACATCTGTGTACTTCTGTGCCGGCACTCCAAGACAGCCTCAACCTTCTGGGGCCAACGTCCTGACTTTCGGGGCC	CAGTPRQPQPSGANVLTF	1	7.895429423633652E-5	54	TCRBV06	TCRBV06	unresolved			TCRBV06-01,TCRBV06-05,TCRBV06-06		TCRBD01-01*01	TCRBD01	TCRBD01-01	01				TCRBJ02-06*01	TCRBJ02	TCRBJ02-06	01				7	6	2	5	9	1	27	37	43	48	57	1	In	VDJ
AACGCCTTGGAGCTGGACGACTCGGCCCTGTATCTCTGTGCCAGCAGCTTGGGAGGTGGTAGATCCGAGACCCAGTACTTCGGGCCA	CASSLGGGRSETQYF	3	3.6845337310290375E-4	45	TCRBV05-04*01	TCRBV05	TCRBV05-04	01				TCRBD02-01*02	TCRBD02	TCRBD02-01	02				TCRBJ02-05*01	TCRBJ02	TCRBJ02-05	01				0	0	11	1	10	5	36	-1	52	56	66	3	In	VDJ
AACGCCTTGTTGCTGGGGGACTCGGCCCTGTATCTCTGTGCCAGCAGCTTGGAGCGGGACAGAGGAAACACCATATATTTTGGAGAG	CASSLERDRGNTIYF	1	1.6083282159253735E-4	45	TCRBV05-05*01	TCRBV05	TCRBV05-05	01						unresolved		TCRBD01,TCRBD02	TCRBD01-01,TCRBD02-01		TCRBJ01-03*01	TCRBJ01	TCRBJ01-03	01				0	3	0	5	1	4	36	52	55	62	63	1	In	VDJ
CTCACTGTGACATCGGCCCAAAAGAACCCGACAGCTTTCTATCTCTGTGCCAGTAGTAGGCAAGGGGACGTGCAGTACTTCGGGCCG	CASSRQGDVQYF	1	1.0819662543497968E-4	36	TCRBV19-01	TCRBV19	TCRBV19-01				01,02			unresolved		TCRBD01,TCRBD02	TCRBD01-01,TCRBD02-01		TCRBJ02-07*01	TCRBJ02	TCRBJ02-07	01				4	6	0	7	2	9	45	58	64	69	71	1	In	VDJ
CCGCTCAGGCTGCTGTCGGCTGCTCCCTCCCAGACATCTGTGTACTTCTGTGCCAGCACTGGCTACAATGAGCAGTTCTTCGGGCCA	CASTGYNEQFF	1	6.725736175687926E-5	33	TCRBV06-05*01	TCRBV06	TCRBV06-05	01						unresolved		TCRBD01,TCRBD02	TCRBD01-01,TCRBD02-01		TCRBJ02-01*01	TCRBJ02	TCRBJ02-01	01				7	2	0	10	0	3	48	58	60	-1	62	1	In	VDJ
TCGGCCCAAAAGAACCCGACAGCTTTCTATCTCTGTGCCAGTACGGCCGGAGGGGGCTGGGGTAATGAAAAACTGTTTTTTGGCAGT	CASTAGGGWGNEKLFF	1	1.462116559932158E-4	48	TCRBV19-01	TCRBV19	TCRBV19-01				01,02	TCRBD01-01*01	TCRBD01	TCRBD01-01	01				TCRBJ01-04*01	TCRBJ01	TCRBJ01-04	01				7	7	5	0	5	4	33	43	50	57	62	1	In	VDJ
GAGTCCGCCAGCACCAACCAGACATCTATGTACCTCTGTGCCAGCAGCCCGGGACAGGGGGCGTGGAACGAGCAGTACTTCGGGCCG	CASSPGQGAWNEQYF	1	9.649969295552242E-5	45	TCRBV28-01*01	TCRBV28	TCRBV28-01	01				TCRBD01-01*01	TCRBD01	TCRBD01-01	01				TCRBJ02-07*01	TCRBJ02	TCRBJ02-07	01				6	3	0	0	5	5	36	47	50	62	67	1	In	VDJ
CAAAAGAACCCGACAGCTTTCTATCTCTGTGCCAGTTCCCGACAGGGGCCAAACCTGGGGAGTGGTCAGCCCCAGCATTTTGGTGAT	CASSRQGPNLGSGQPQHF	1	1.1112085855484399E-4	54	TCRBV19-01	TCRBV19	TCRBV19-01				01,02	TCRBD01-01*01	TCRBD01	TCRBD01-01	01				TCRBJ01-05*01	TCRBJ01	TCRBJ01-05	01				8	4	2	2	17	6	27	36	40	48	65	1	In	VDJ
GTGAACGCCTTGGAGCTGGACGACTCGGCCCTGTATCTCTGTGCCAGCAGCTTTCAGGGTTTCGACTATGGCTACACCTTCGGTTCG	CASSFQGFDYGYTF	1	7.31058279966079E-5	42	TCRBV05-04*01	TCRBV05	TCRBV05-04	01				TCRBD01-01*01	TCRBD01	TCRBD01-01	01				TCRBJ01-02*01	TCRBJ01	TCRBJ01-02	01				2	1	4	3	5	3	39	53	54	59	64	1	In	VDJ
CAGCCTGCAGAGCTTGGGGACTCGGCCGTGTATCTCTGTGCCAGCAGCTTAGGGACTAGCGGATACAATGAGCAGTTCTTCGGGCCA	CASSLGTSGYNEQFF	1	8.480276047606516E-5	45	TCRBV11-03*01	TCRBV11	TCRBV11-03	01				TCRBD02-01	TCRBD02	TCRBD02-01				01,02	TCRBJ02-01*01	TCRBJ02	TCRBJ02-01	01				1	0	1	5	1	4	36	-1	52	62	63	1	In	VDJ
CACGCCCTGCAGCCAGAAGACTCAGCCCTGTATCTCTGCGCCAGCAGCCATACGACAGGGACGAACACTGAAGCTTTCTTTGGACAA	CASSHTTGTNTEAFF	1	7.018159487674358E-5	45	TCRBV04-01*01	TCRBV04	TCRBV04-01	01				TCRBD01-01*01	TCRBD01	TCRBD01-01	01				TCRBJ01-01*01	TCRBJ01	TCRBJ01-01	01				3	3	2	3	2	1	36	50	53	60	62	1	In	VDJ
ATCCAGCCCTCAGAACCCAGGGACTCAGCTGTGTACTTCTGTGCCAGCAGTTTTGTGGGTACGGGCGGGGAGCTGTTTTTTGGAGAA	CASSFVGTGGELFF	1	9.065122671579379E-5	42	TCRBV12	TCRBV12	unresolved			TCRBV12-03,TCRBV12-04		TCRBD02-01	TCRBD02	TCRBD02-01				01,02	TCRBJ02-02*01	TCRBJ02	TCRBJ02-02	01				3	8	8	4	0	7	39	53	61	-1	65	1	In	VDJ
GCTACCAGCTCCCAGACATCTGTGTACTTCTGTGCCATCAGCAGTACCGTCAGGCCGGCTAGCTCCTACGAGCAGTACTTCGGGCCG	CAISSTVRPASSYEQYF	1	1.1112085855484399E-4	51	TCRBV10-03*01	TCRBV10	TCRBV10-03	01						unresolved		TCRBD01,TCRBD02	TCRBD01-01,TCRBD02-01		TCRBJ02-07*01	TCRBJ02	TCRBJ02-07	01				6	9	4	4	8	0	30	41	50	54	62	1	In	VDJ
ATCCAACCTGCAAAGCTTGAGGACTCGGCCGTGTATCTCTGTGCCAGCAGCCGCAGGGGGAACACCGGGGAGCTGTTTTTTGGAGAA	CASSRRGNTGELFF	2	1.0234815919525105E-4	42	TCRBV11-02*02	TCRBV11	TCRBV11-02	02				TCRBD01-01*01	TCRBD01	TCRBD01-01	01				TCRBJ02-02*01	TCRBJ02	TCRBJ02-02	01				5	2	4	2	0	1	39	51	53	-1	59	2	In	VDJ
CTGGAGCTGGGGGACTCAGCTTTGTATTTCTGTGCCAGCAGCCCGGGGGGGACTAGCTTGGGTCCCGGGGAGCTGTTTTTTGGAGAA	CASSPGGTSLGPGELFF	1	7.018159487674358E-5	51	TCRBV09-01	TCRBV09	TCRBV09-01				01,02	TCRBD02-01	TCRBD02	TCRBD02-01				01,02	TCRBJ02-02*01	TCRBJ02	TCRBJ02-02	01				4	6	0	7	7	6	30	42	48	57	64	1	In	VDJ
AAGATCCAGCGCACAGAGCGGGGGGACTCAGCCGTGTATCTCTGTGCCAGCAGCTTAGGACAAAACAATGAGCAGTTCTTCGGGCCA	CASSLGQNNEQFF	1	8.772699359592947E-5	39	TCRBV07-03*01	TCRBV07	TCRBV07-03	01				TCRBD01-01*01	TCRBD01	TCRBD01-01	01				TCRBJ02-01*01	TCRBJ02	TCRBJ02-01	01				2	0	1	6	2	5	42	-1	57	62	64	1	In	VDJ
TCTGACAGTGACCAGTGCCCATCCTGAAGACAGCAGCTTCTACATCTGCAGCATAAGGGGGGCAATCAGCCCCAGCATTTTGGTGAT		4	4.971196303769337E-4	35	TCRBV20	TCRBV20	unresolved			TCRBV20-01,TCRBV20-or09_02		TCRBD01-01*01	TCRBD01	TCRBD01-01	01				TCRBJ01-05*01	TCRBJ01	TCRBJ01-05	01				9	4	5	1	0	2	46	51	55	-1	61	4	Out	VDJ
CTGTCGGCTGCTCCCTCCCAGACATCTGTGTACTTCTGTGCCAGCAGTTACTATGAGGGGAGCCAAGAGACCCAGTACTTCGGGCCA	CASSYYEGSQETQYF	1	5.263619615755768E-5	45	TCRBV06-05*01	TCRBV06	TCRBV06-05	01						unresolved		TCRBD01,TCRBD02	TCRBD01-01,TCRBD02-01		TCRBJ02-05*01	TCRBJ02	TCRBJ02-05	01				1	3	5	2	2	1	36	52	55	60	62	1	In	VDJ
AATTCCCTGGAGCTTGGTGACTCTGCTGTGTATTTCTGTGCCAGCAGCCGGACGGGAGGGTCCTACAATGAGCAGTTCTTCGGGCCA	CASSRTGGSYNEQFF	1	1.0234815919525105E-4	45	TCRBV03	TCRBV03	unresolved			TCRBV03-01,TCRBV03-02		TCRBD02-01*02	TCRBD02	TCRBD02-01	02				TCRBJ02-01*01	TCRBJ02	TCRBJ02-01	01				4	3	8	0	0	1	36	49	52	-1	60	1	In	VDJ
CTGGGGTTGGAGTCGGCTGCTCCCTCCCAAACATCTGTGTACTTCTGTGCCAGCAGTAGGCTAACCTACGAGCAGTACTTCGGGCCG	CASSRLTYEQYF	1	7.603006111647221E-5	36	TCRBV06	TCRBV06	unresolved			TCRBV06-02,TCRBV06-03				unresolved		TCRBD01,TCRBD02	TCRBD01-01,TCRBD02-01		TCRBJ02-07*01	TCRBJ02	TCRBJ02-07	01				5	0	5	4	4	2	45	-1	57	60	64	1	In	VDJ
ATCAATTCCCTGGAGCTTGGTGACTCTGCTGTGTATTTCTGTGCCAGCAGCCAATTGACCTCGGATCAGCCCCAGCATTTTGGTGAT	CASSQLTSDQPQHF	1	9.065122671579379E-5	42	TCRBV03	TCRBV03	unresolved			TCRBV03-01,TCRBV03-02				unresolved		TCRBD01,TCRBD02	TCRBD01-01,TCRBD02-01		TCRBJ01-05*01	TCRBJ01	TCRBJ01-05	01				2	2	2	7	5	5	39	54	56	59	64	1	In	VDJ
GAGTCGGCTGCTCCCTCCCAGACATCTGTGTACTTCTGTGCCAGCAGGGGACTAGCGGGAGCCTACAATGAGCAGTTCTTCGGGCCA	CASRGLAGAYNEQFF	2	1.5206012223294442E-4	45	TCRBV06-01*01	TCRBV06	TCRBV06-01	01				TCRBD02-01*02	TCRBD02	TCRBD02-01	02				TCRBJ02-01*01	TCRBJ02	TCRBJ02-01	01				6	0	0	2	0	2	36	-1	47	-1	61	2	In	VDJ
TCTGCTGCCTCCTCCCAGACATCTGTATATTTCTGCGCCAGCAGTGAGGGTTTCGGGACAGGAAGGACTGAAGCTTTCTTTGGACAA	CASSEGFGTGRTEAFF	1	1.0819662543497968E-4	48	TCRBV10-01	TCRBV10	TCRBV10-01				01,02	TCRBD01-01*01	TCRBD01	TCRBD01-01	01				TCRBJ01-01*01	TCRBJ01	TCRBJ01-01	01				2	6	0	4	4	5	33	48	54	62	66	1	In	VDJ
CTGGAGTCCGCTACCAGCTCCCAGACATCTGTGTACTTCTGTGCCATCAGCCCTAGCGGGGTAGAAGATACGCAGTATTTTGGCCCA	CAISPSGVEDTQYF	1	1.1696932479457262E-4	42	TCRBV10-03*01	TCRBV10	TCRBV10-03	01				TCRBD02-01*01	TCRBD02	TCRBD02-01	01				TCRBJ02-03*01	TCRBJ02	TCRBJ02-03	01				6	2	4	3	4	5	39	50	52	61	65	1	In	VDJ
AATGTGAACGCCTTGGAGCTGGACGACTCGGCCCTGTATCTCTGTGCCAGCAGCTTGGAAACCGGGACAGGGGCCCTTTGGGGCAGT	CASSLETGTGALW	1	9.649969295552242E-5	39	TCRBV05-04*01	TCRBV05	TCRBV05-04	01				TCRBD01-01*01	TCRBD01	TCRBD01-01	01				TCRBJ01-04*01	TCRBJ01	TCRBJ01-04	01				0	5	0	2	8	23	42	58	63	73	81	1	In	VDJ
AACGCCTTGGAGCTGGACGACTCGGCCCTGTATCTCTGTGCCAGCAGCTTGTATCGCAGCTCCTACAATGAGCAGTTCTTCGGGCCA	CASSLYRSSYNEQFF	1	8.187852735620084E-5	45	TCRBV05-04*01	TCRBV05	TCRBV05-04	01				TCRBD01-01*01	TCRBD01	TCRBD01-01	01				TCRBJ02-01*01	TCRBJ02	TCRBJ02-01	01				1	5	4	5	0	0	36	51	56	-1	59	1	In	VDJ
GAGTCGGCTGCTCCCTCCCAGACATCTGTGTACTTCTGTGCCAGCAGCGCAACTAGCGGGAGCTCCTACGAGCAGTACTTCGGGCCG	CASSATSGSSYEQYF	1	7.31058279966079E-5	45	TCRBV06-01*01	TCRBV06	TCRBV06-01	01				TCRBD02-01*02	TCRBD02	TCRBD02-01	02				TCRBJ02-07*01	TCRBJ02	TCRBJ02-07	01				6	4	3	2	0	0	36	47	51	-1	62	1	In	VDJ
CTGAAGATCCAGCCCTCAGAACCCAGGGACTCAGCTGTGTACTTCTGTGCCAGCAGTTTAAAGTCGGGCCGAGGGTTCTTCGGGCCA	CASSLKSGRGFF	1	8.480276047606516E-5	36	TCRBV12	TCRBV12	unresolved			TCRBV12-03,TCRBV12-04				unresolved		TCRBD01,TCRBD02	TCRBD01-01,TCRBD02-01		TCRBJ02-01*01	TCRBJ02	TCRBJ02-01	01				2	5	8	0	5	15	45	60	65	69	74	1	In	VDJ
GCCATCCCCAACCAGACAGCTCTTTACTTCTGTGCCACCAGTGATGGACAGGGGGGTGTTTCCGGTGAAAAACTGTTTTTTGGCAGT	CATSDGQGGVSGEKLFF	1	8.772699359592947E-5	51	TCRBV24	TCRBV24	unresolved			TCRBV24-01,TCRBV24-or09_02		TCRBD01-01*01	TCRBD01	TCRBD01-01	01				TCRBJ01-04*01	TCRBJ01	TCRBJ01-04	01				3	0	1	1	10	7	30	-1	45	55	65	1	In	VDJ
CTGGAGTCCGCTACCAGCTCCCAGACATCTGTGTACTTCTGTGCCATGACGAGCGGGAGGGAGGGAGATACGCAGTATTTTGGCCCA	CAMTSGREGDTQYF	1	1.1696932479457262E-4	42	TCRBV10-03*01	TCRBV10	TCRBV10-03	01				TCRBD02-01*02	TCRBD02	TCRBD02-01	02				TCRBJ02-03*01	TCRBJ02	TCRBJ02-03	01				9	4	6	0	4	5	39	47	51	61	65	1	In	VDJ
AAGATCCAGCCTGCAAAGCTTGAGGACTCGGCCGTGTATCTCTGTGCCAGCAGCTCGGGACAGAAGGATACGCAGTATTTTGGCCCA	CASSSGQKDTQYF	1	7.895429423633652E-5	39	TCRBV11-02*02	TCRBV11	TCRBV11-02	02				TCRBD01-01*01	TCRBD01	TCRBD01-01	01				TCRBJ02-03*01	TCRBJ02	TCRBJ02-03	01				4	1	0	5	3	6	42	55	56	63	66	1	In	VDJ
ACCAGTGCCCATCCTGAAGACAGCAGCTTCTACATCTGCAGTGCCGCCAGAAGGGCGGCTAGCACAGATACGCAGTATTTTGGCCCA	CSAARRAASTDTQYF	1	6.725736175687926E-5	45	TCRBV20	TCRBV20	unresolved			TCRBV20-01,TCRBV20-or09_02				unresolved		TCRBD01,TCRBD02	TCRBD01-01,TCRBD02-01		TCRBJ02-03*01	TCRBJ02	TCRBJ02-03	01				6	7	5	3	5	0	36	44	51	55	60	1	In	VDJ
GCAGAGCAGGGGGACTCGGCCGTGTATGTCTGTGCATGGAGGGACTAGCAAATCACTTACCACTCCTACGAGCAGTACTTCGGGCCG	CAWRD*QITYHSYEQYF	1	8.772699359592947E-5	51	TCRBV12-02*01	TCRBV12	TCRBV12-02	01				TCRBD02-01	TCRBD02	TCRBD02-01				01,02	TCRBJ02-07*01	TCRBJ02	TCRBJ02-07	01				11	4	0	7	13	0	30	36	40	49	62	1	Stop	VDJ
GTGAGCACCTTGGAGCTGGGGGACTCGGCCCTTTATCTTTGCGCCAGCAGTCCTGGCCCTAGCTCCTACGAGCAGTACTTCGGGCCG	CASSPGPSSYEQYF	1	5.848466239728631E-5	42	TCRBV05-01*01	TCRBV05	TCRBV05-01	01				TCRBD02-01	TCRBD02	TCRBD02-01				01,02	TCRBJ02-07*01	TCRBJ02	TCRBJ02-07	01				5	8	4	8	0	0	39	50	58	-1	62	1	In	VDJ
AGTCCGCCAGCACCAACCAGACATCTATGTACCTCTGTGCCAGCAGTTTTAGGGGGCGGTCGGAGCACTGAAGCTTTCTTTGGACAA		2	2.924233119864316E-4	46	TCRBV28-01*01	TCRBV28	TCRBV28-01	01				TCRBD01-01*01	TCRBD01	TCRBD01-01	01				TCRBJ01-01*01	TCRBJ01	TCRBJ01-01	01				3	1	5	0	8	4	35	49	50	57	65	2	Out	VDJ
ATCCAGCGCACACAGCAGGAGGACTCCGCCGTGTATCTCTGTGCCAGCAGCTTAGAGGGGAAAAACTATGGCTACACCTTCGGTTCG	CASSLEGKNYGYTF	1	7.31058279966079E-5	42	TCRBV07-08*01	TCRBV07	TCRBV07-08	01				TCRBD01-01*01	TCRBD01	TCRBD01-01	01				TCRBJ01-02*01	TCRBJ01	TCRBJ01-02	01				1	0	5	2	3	2	39	-1	55	60	63	1	In	VDJ
GAGTTGGCTGCTCCCTCCCAGACATCTGTGTACTTCTGTGCCAGCAGTTACGGGGACAGGGGCACAGATACGCAGTATTTTGGCCCA	CASSYGDRGTDTQYF	1	9.649969295552242E-5	45	TCRBV06-06	TCRBV06	TCRBV06-06				01,02	TCRBD01-01*01	TCRBD01	TCRBD01-01	01				TCRBJ02-03*01	TCRBJ02	TCRBJ02-03	01				2	1	0	3	0	1	36	51	52	-1	61	1	In	VDJ
CAGCGCACACAGCAGGAGGACTCGGCCGTGTATCTCTGTGCCAGCAGGTCCATTTTCACGTCCGACTACGAGCAGTACTTCGGGCCG	CASRSIFTSDYEQYF	1	9.065122671579379E-5	45	TCRBV07-02*01	TCRBV07	TCRBV07-02	01						unresolved		TCRBD01,TCRBD02	TCRBD01-01,TCRBD02-01		TCRBJ02-07*01	TCRBJ02	TCRBJ02-07	01				6	16	2	8	0	3	36	47	63	-1	65	1	In	VDJ
CGGTCCACAAAGCTGGAGGACTCAGCCATGTACTTCTGTGCCAGCAGAGGGTCAGGGGCGGCTAGAAACATTCAGTACTTCGGCGCC	CASRGSGAARNIQYF	1	9.065122671579379E-5	45	TCRBV02-01*01	TCRBV02	TCRBV02-01	01				TCRBD01-01*01	TCRBD01	TCRBD01-01	01				TCRBJ02-04*01	TCRBJ02	TCRBJ02-04	01				6	5	4	2	7	6	36	47	52	58	65	1	In	VDJ
ATCCAGCGCACACAGCAGGAGGACTCGGCCGTGTATCTCTGTGCCAGCCCCCCGGGCGGGGGGAATGAAAAACTGTTTTTTGGCAGT	CASPPGGGNEKLFF	1	1.1989355791443694E-4	42	TCRBV07-02*01	TCRBV07	TCRBV07-02	01				TCRBD02-01*01	TCRBD02	TCRBD02-01	01				TCRBJ01-04*01	TCRBJ01	TCRBJ01-04	01				8	7	7	1	0	5	39	48	55	-1	63	1	In	VDJ
CTGGAGTCCGCCAGCACCAACCAGACATCTATGTACCTCTGTGCCAGCAGTGGTTGACGAAAGACCTATGGCTACACCTTCGGTTCG	CASSG*RKTYGYTF	1	9.065122671579379E-5	42	TCRBV28-01*01	TCRBV28	TCRBV28-01	01						unresolved		TCRBD01,TCRBD02	TCRBD01-01,TCRBD02-01		TCRBJ01-02*01	TCRBJ01	TCRBJ01-02	01				5	4	2	7	7	4	39	51	55	58	65	1	Stop	VDJ
GCAGAGCTTGGGGACTCGGCCGTGTATCTCTGTGCCAGCAGCTTGGCTAGCGGGAGGGCCGGGGTAAATGAGCAGTTCTTCGGGCCA	CASSLASGRAGVNEQFF	1	8.187852735620084E-5	51	TCRBV11-03*01	TCRBV11	TCRBV11-03	01				TCRBD02-01*02	TCRBD02	TCRBD02-01	02				TCRBJ02-01*01	TCRBJ02	TCRBJ02-01	01				3	2	4	0	8	7	30	44	46	58	66	1	In	VDJ
ACTCTGAAGATCCAGCCCTCAGAACCCAGGGACTCAGCTGTGTACTTCTGTGCCAGCAGTTTCCAAGAGACCCAGTACTTCGGGCCA	CASSFQETQYF	1	6.725736175687926E-5	33	TCRBV12	TCRBV12	unresolved			TCRBV12-03,TCRBV12-04				unresolved					TCRBJ02-05*01	TCRBJ02	TCRBJ02-05	01				3	0	0	0	0	1	48	-1	-1	-1	62	1	In	VJ
ACGATCCAGCGCACACAGCAGGAGGACTCGGCCGTGTATCTCTGTGCCAGCAGCCCGCAGGGGCTCGACGAGCAGTACTTCGGGCCG	CASSPQGLDEQYF	1	9.065122671579379E-5	39	TCRBV07-02*01	TCRBV07	TCRBV07-02	01				TCRBD01-01*01	TCRBD01	TCRBD01-01	01				TCRBJ02-07*01	TCRBJ02	TCRBJ02-07	01				5	3	4	2	4	5	42	54	57	63	67	1	In	VDJ
TTGGCGTCTGCTGTACCCTCTCAGACATCTGTGTACTTCTGTGCCAGCAGTGCAGCGGGGGAAGCGGATACGCAGTATTTTGGCCCA	CASSAAGEADTQYF	2	3.6845337310290375E-4	42	TCRBV06-04	TCRBV06	TCRBV06-04				01,02	TCRBD02-01*01	TCRBD02	TCRBD02-01	01				TCRBJ02-03*01	TCRBJ02	TCRBJ02-03	01				4	1	6	2	5	6	39	52	53	61	66	2	In	VDJ
GAGATCCAGCGCACAGAGCAGGGGGACTCGGCCATGTATCTCTGTGCCAGTAATATATCCCCAAACACTGAAGCTTTCTTTGGACAA	CASNISPNTEAFF	1	1.0527239231511536E-4	39	TCRBV07-09	TCRBV07	TCRBV07-09				01,03			unresolved		TCRBD01,TCRBD02	TCRBD01-01,TCRBD02-01		TCRBJ01-01*01	TCRBJ01	TCRBJ01-01	01				9	11	4	6	0	2	42	50	61	-1	63	1	In	VDJ
ATGAATGTGAGTGCCTTGGAGCTGGGGGACTCGGCCCTGTATCTCTGTGCCAGAAGCTCCCCATAGCGGGAGCAGTTCTTCGGGCCA	CARSSP*REQFF	1	9.649969295552242E-5	36	TCRBV05-03	TCRBV05	TCRBV05-03				01,02	TCRBD02-01	TCRBD02	TCRBD02-01				01,02	TCRBJ02-01*01	TCRBJ02	TCRBJ02-01	01				3	5	5	5	0	10	45	58	63	-1	69	1	Stop	VDJ
ATCCTGGAGTCGCCCAGCCCCAACCAGACCTCTCTGTACTTCTGTGCCAGCAGTTTAAGCCGCCCAGATACGCAGTATTTTGGCCCA	CASSLSRPDTQYF	2	9.942392607538673E-5	39	TCRBV27-01*01	TCRBV27	TCRBV27-01	01				TCRBD02-01	TCRBD02	TCRBD02-01				01,02	TCRBJ02-03*01	TCRBJ02	TCRBJ02-03	01				2	0	6	7	4	4	42	-1	57	60	64	2	In	VDJ
AGGATCCAGCAGGTAGTGCGAGGAGATTCGGCAGCTTATTTCTGTGCCAGCTCACCAGCGAGTTCCTACGAGCAGTACTTCGGGCCG	CASSPASSYEQYF	1	8.187852735620084E-5	39	TCRBV18-01*01	TCRBV18	TCRBV18-01	01				TCRBD02-01	TCRBD02	TCRBD02-01				01,02	TCRBJ02-07*01	TCRBJ02	TCRBJ02-07	01				2	0	7	6	3	1	42	-1	57	60	63	1	In	VDJ
ATCCAGCGCACAGAGCAGGGGGACTCGGCCATGTATCTCTGTGCCAGCAGCTTGGGGTCTAGCGGGACTGAGCAGTTCTTCGGGCCA	CASSLGSSGTEQFF	1	1.1112085855484399E-4	42	TCRBV07-09	TCRBV07	TCRBV07-09				01,03	TCRBD02-01*02	TCRBD02	TCRBD02-01	02				TCRBJ02-01*01	TCRBJ02	TCRBJ02-01	01				3	5	4	3	1	9	39	53	58	67	68	1	In	VDJ
CAGCCAGAAGACTCGGCCCTGTATCTCTGTGCCAGCAGCCAAATCCTCCGGGACTACTCGAACACCGGGGAGCTGTTTTTTGGAGAA	CASSQILRDYSNTGELFF	1	6.725736175687926E-5	54	TCRBV04-02*01	TCRBV04	TCRBV04-02	01				TCRBD02-01	TCRBD02	TCRBD02-01				01,02	TCRBJ02-02*01	TCRBJ02	TCRBJ02-02	01				2	7	0	9	2	0	27	42	49	56	58	1	In	VDJ
GTAGTGCGAGGAGATTCGGCAGCTTATTTCTGTGCCAGCTCAACCCCAGGAGAGGGGACCTCGGCATCCAAGCAGTTCTTCGGGCCA	CASSTPGEGTSASKQFF	2	1.315904903938942E-4	51	TCRBV18-01*01	TCRBV18	TCRBV18-01	01						unresolved		TCRBD01,TCRBD02	TCRBD01-01,TCRBD02-01		TCRBJ02-01*01	TCRBJ02	TCRBJ02-01	01				5	12	0	7	11	11	30	42	54	59	70	2	In	VDJ
CATCCTGAAGACAGCAGCTTCTACATCTGCAGTGCTAGTCCTTATTTTTCTCGACAGGGGGCGCTTGAGACCCAGTACTTCGGGCCA	CSASPYFSRQGALETQYF	1	5.5560429277421996E-5	54	TCRBV20	TCRBV20	unresolved			TCRBV20-01,TCRBV20-or09_02		TCRBD01-01*01	TCRBD01	TCRBD01-01	01				TCRBJ02-05*01	TCRBJ02	TCRBJ02-05	01				3	14	2	0	4	5	27	38	52	62	66	1	In	VDJ
ATCCAGCCCTCAGAACCCAGGGACTCAGCTGTGTACTTCTGTGCCAGCCAATTACAGAGGTGGACTTATGAGCAGTACTTCGGGCCG	CASQLQRWTYEQYF	1	7.31058279966079E-5	42	TCRBV12	TCRBV12	unresolved			TCRBV12-03,TCRBV12-04		TCRBD02-01	TCRBD02	TCRBD02-01				01,02	TCRBJ02-07*01	TCRBJ02	TCRBJ02-07	01				8	13	1	10	3	7	39	48	61	66	69	1	In	VDJ
GTGACCAGTGCCCATCCTGAAGACAGCAGCTTCTACATCTGCAGTGCTAGTAGTTGGGTTACCAAAAACATTCAGTACTTCGGCGCC	CSASSWVTKNIQYF	1	7.018159487674358E-5	42	TCRBV20	TCRBV20	unresolved			TCRBV20-01,TCRBV20-or09_02				unresolved		TCRBD01,TCRBD02	TCRBD01-01,TCRBD02-01		TCRBJ02-04*01	TCRBJ02	TCRBJ02-04	01				3	5	0	9	3	2	39	50	55	58	61	1	In	VDJ
CAACCTGCAAAGCTTGAGGACTCGGCCGTGTATCTCTGTGCCAGCAGCTTAAACAGGTGGACCAAAAACATTCAGTACTTCGGCGCC	CASSLNRWTKNIQYF	1	8.187852735620084E-5	45	TCRBV11-02*02	TCRBV11	TCRBV11-02	02				TCRBD01-01*01	TCRBD01	TCRBD01-01	01				TCRBJ02-04*01	TCRBJ02	TCRBJ02-04	01				2	1	3	4	4	2	36	51	52	57	61	1	In	VDJ
ACTCTGGAGTCCGCTACCAGCTCCCAGACATCTGTGTACTTCTGTGCCATCCAACAGGGGAGGAATGAAAAACTGTTTTTTGGCAGT	CAIQQGRNEKLFF	1	1.4328742287335146E-4	39	TCRBV10-03*01	TCRBV10	TCRBV10-03	01				TCRBD01-01*01	TCRBD01	TCRBD01-01	01				TCRBJ01-04*01	TCRBJ01	TCRBJ01-04	01				8	2	3	2	3	5	42	51	53	60	63	1	In	VDJ
TCCGCCAGCACCAACCAGACATCTATGTACCTCTGTGCCAGCAGTTTACTAGGAACAGGGGGCAGCTATGGCTACACCTTCGGTTCG	CASSLLGTGGSYGYTF	1	9.065122671579379E-5	48	TCRBV28-01*01	TCRBV28	TCRBV28-01	01				TCRBD01-01*01	TCRBD01	TCRBD01-01	01				TCRBJ01-02*01	TCRBJ01	TCRBJ01-02	01				2	6	3	0	2	4	33	48	54	63	65	1	In	VDJ
AGACAGCAGCTTCTACATCTGCAGTGCTAGTAGGGCCGTAGTCCTTCTCCGGGACTAGAGACGCCGAAGAGTAGGTTCTTCGGGCCA		1	7.018159487674358E-5	62	TCRBV20	TCRBV20	unresolved			TCRBV20-01,TCRBV20-or09_02		TCRBD02-01	TCRBD02	TCRBD02-01				01,02	TCRBJ02-01*01	TCRBJ02	TCRBJ02-01	01				3	20	0	8	16	15	19	30	50	58	74	1	Out	VDJ
CTCAAGATCCAACCTGCAAAGCTTGAGGACTCGGCCGTGTATCTCTGTGCCAGCAGCTTAGGGTGGGGGGAGCTGTTTTTTGGAGAA	CASSLGWGELFF	1	8.772699359592947E-5	36	TCRBV11-02*02	TCRBV11	TCRBV11-02	02						unresolved		TCRBD01,TCRBD02	TCRBD01-01,TCRBD02-01		TCRBJ02-02*01	TCRBJ02	TCRBJ02-02	01				1	0	0	10	3	8	45	-1	61	63	66	1	In	VDJ
GTGACCAGTGCCCATCCTGAAGACAGCAGCTTCTACATCTGCAGTGCTTTCGACAGGGATGTCAATCAGCCCCAGCATTTTGGTGAT	CSAFDRDVNQPQHF	1	5.848466239728631E-5	42	TCRBV20	TCRBV20	unresolved			TCRBV20-01,TCRBV20-or09_02		TCRBD01-01*01	TCRBD01	TCRBD01-01	01				TCRBJ01-05*01	TCRBJ01	TCRBJ01-05	01				5	3	2	3	4	3	39	48	51	58	62	1	In	VDJ
TCGGCCCAAAAGAACCCGACAGCTTTCTATCTCTGTGCCAGTAGTAAATCACAGGGGGCGGGCACCGGGGAGCTGTTTTTTGGAGAA	CASSKSQGAGTGELFF	1	1.2281779103430127E-4	48	TCRBV19-01	TCRBV19	TCRBV19-01				01,02	TCRBD01-01*01	TCRBD01	TCRBD01-01	01				TCRBJ02-02*01	TCRBJ02	TCRBJ02-02	01				4	4	3	0	3	4	33	46	50	59	62	1	In	VDJ
TGGAGCTGGGGACTCGGCCCTTTATCTTTGCGCCAGCAGCTTAGGTCATATAGACGGATATTGCCCTACGAGCAGTACTTCGGGCCG		1	5.5560429277421996E-5	53	TCRBV05-01*01	TCRBV05	TCRBV05-01	01						unresolved		TCRBD01,TCRBD02	TCRBD01-01,TCRBD02-01		TCRBJ02-07*01	TCRBJ02	TCRBJ02-07	01				2	13	1	8	6	2	28	42	55	58	64	1	Out	VDJ
GACAGTGACCAGTGCCCATCCTGAAGACAGCAGCTTCTACATCTGCAGTGCTAGGGCTACAGGGGGTACGAGCAGTACTTCGGGCCG		1	5.848466239728631E-5	38	TCRBV20	TCRBV20	unresolved			TCRBV20-01,TCRBV20-or09_02		TCRBD01-01*01	TCRBD01	TCRBD01-01	01				TCRBJ02-07*01	TCRBJ02	TCRBJ02-07	01				3	4	3	1	0	4	43	54	58	-1	66	1	Out	VDJ
GAGTCCGCCAGCACCAACCAGACATCTATGTACCTCTGTGCCAGCAGCCCACTTGGGGACCTCACAGATACGCAGTATTTTGGCCCA	CASSPLGDLTDTQYF	1	9.649969295552242E-5	45	TCRBV28-01*01	TCRBV28	TCRBV28-01	01						unresolved		TCRBD01,TCRBD02	TCRBD01-01,TCRBD02-01		TCRBJ02-03*01	TCRBJ02	TCRBJ02-03	01				6	8	0	7	2	2	36	47	55	60	62	1	In	VDJ
CCAGTCCACGGAGTCAGGGGACACAGCACTGTATTTCTGTGCCAGCAGCAAACAGGGAGTTCAACCTACGAGCAGTACTTCGGGCCG		1	1.1989355791443694E-4	44	TCRBV21-01*01	TCRBV21	TCRBV21-01	01						unresolved		TCRBD01,TCRBD02	TCRBD01-01,TCRBD02-01		TCRBJ02-07*01	TCRBJ02	TCRBJ02-07	01				2	0	4	3	7	2	37	-1	52	57	64	1	Out	VDJ
ATCCAGCGCACAGAGCAGGGGGACTCGGCCATGTATCTCTGTGCCAGCAGCGGGCCAGGGGGTTCGGGCGAGCAGTACTTCGGGCCG	CASSGPGGSGEQYF	1	9.35754598356581E-5	42	TCRBV07-09	TCRBV07	TCRBV07-09				01,03	TCRBD01-01*01	TCRBD01	TCRBD01-01	01				TCRBJ02-07*01	TCRBJ02	TCRBJ02-07	01				5	4	4	1	6	6	39	51	55	62	68	1	In	VDJ
ACAGTGACCAGTGCCCATCCTGAAGACAGCAGCTTCTACATCTGCAGTGCTACCGAGACCGTACGCAATGAGCAGTTCTTCGGGCCA	CSATETVRNEQFF	2	1.3743895663362283E-4	39	TCRBV20	TCRBV20	unresolved			TCRBV20-01,TCRBV20-or09_02				unresolved		TCRBD01,TCRBD02	TCRBD01-01,TCRBD02-01		TCRBJ02-01*01	TCRBJ02	TCRBJ02-01	01				4	4	2	7	6	6	42	52	56	59	65	2	In	VDJ
AAGCTGGAGGACTCAGCCATGTACTTCTGTGCCAGCTTTTGTTGACTGGGTTTGCGGGAGCGGGGCAACGAGCAGTACTTCGGGCCG	CASFC*LGLRERGNEQYF	1	7.603006111647221E-5	54	TCRBV02-01*01	TCRBV02	TCRBV02-01	01				TCRBD02-01	TCRBD02	TCRBD02-01				01,02	TCRBJ02-07*01	TCRBJ02	TCRBJ02-07	01				8	22	6	3	2	5	27	36	58	65	67	1	Stop	VDJ
ATCCAGCGCACACAGCAGGAGGACTCGGCCGTGTATCTCTGTGCCAGCACCGCTTCGGCGGGCCGCACTGAAGCTTTCTTTGGACAA	CASTASAGRTEAFF	1	9.35754598356581E-5	42	TCRBV07-02*01	TCRBV07	TCRBV07-02	01				TCRBD02-01	TCRBD02	TCRBD02-01				01,02	TCRBJ01-01*01	TCRBJ01	TCRBJ01-01	01				7	8	7	4	3	4	39	49	57	62	65	1	In	VDJ
ACCTGCAAAGCTTGAGGACTCGGCCGTGTATCTCTGTGCCAGCAGCTTTCCCGGGGACAGGGGGGAAACACCATATATTTTGGAGAG		2	1.6668128783226598E-4	47	TCRBV11-02*02	TCRBV11	TCRBV11-02	02				TCRBD01-01*01	TCRBD01	TCRBD01-01	01				TCRBJ01-03*01	TCRBJ01	TCRBJ01-03	01				3	5	0	2	0	4	34	48	53	-1	63	2	Out	VDJ
CTGCTGCCTCCTCCCAGACATCTGTATATTTCTGCGCCAGCAGTGAGTCTCATCAGGGGAGGGCGGGATGAGCAGTTCTTCGGGCCA		1	1.1112085855484399E-4	49	TCRBV10-01	TCRBV10	TCRBV10-01				01,02	TCRBD02-01*02	TCRBD02	TCRBD02-01	02				TCRBJ02-01*01	TCRBJ02	TCRBJ02-01	01				0	7	9	0	4	8	32	49	56	63	67	1	Out	VDJ
CAGCAGGAGGACTCGGCCGTGTATCTCTGTGCCAGCAGCCAGTGGACCGAGGTCGTAAGCTCTGGAAACACCATATATTTTGGAGAG	CASSQWTEVVSSGNTIYF	2	1.9884785215077346E-4	54	TCRBV07-02*01	TCRBV07	TCRBV07-02	01						unresolved		TCRBD01,TCRBD02	TCRBD01-01,TCRBD02-01		TCRBJ01-03*01	TCRBJ01	TCRBJ01-03	01				5	4	1	7	12	0	27	39	43	47	59	2	In	VDJ
ACCTGAGCTCTCTGGAGCTGGGGGACTCAGCTTTGTATTTCTGTGCCAGCAGCGGAAGGCGGGGGAAATGAGCAGTTCTTCGGGCCA		1	6.140889551715063E-5	40	TCRBV09-01	TCRBV09	TCRBV09-01				01,02	TCRBD02-01*01	TCRBD02	TCRBD02-01	01				TCRBJ02-01*01	TCRBJ02	TCRBJ02-01	01				3	4	7	2	1	7	41	54	58	65	66	1	Out	VDJ
CAGCAGGAGGACTCCGCCGTGTATCTCTGTGCCAGCAGCTCCCTGAGGGGAGAGTCAAGCTCCTACAATGAGCAGTTCTTCGGGCCA	CASSSLRGESSSYNEQFF	1	8.187852735620084E-5	54	TCRBV07-08*01	TCRBV07	TCRBV07-08	01						unresolved		TCRBD01,TCRBD02	TCRBD01-01,TCRBD02-01		TCRBJ02-01*01	TCRBJ02	TCRBJ02-01	01				4	5	5	2	9	0	27	40	45	50	59	1	In	VDJ
CTCACTGTGACATCGGCCCAAAAGAACCCGACAGCTTTCTATCTCTGTGCCAGTAGTATCAGGACAGATGAAGCTTTCTTTGGACAA	CASSIRTDEAFF	1	1.1112085855484399E-4	36	TCRBV19-01	TCRBV19	TCRBV19-01				01,02	TCRBD01-01*01	TCRBD01	TCRBD01-01	01				TCRBJ01-01*01	TCRBJ01	TCRBJ01-01	01				3	2	1	5	1	7	45	59	61	67	68	1	In	VDJ
AAGGTGCAGCCTGCAGAACTGGAGGATTCTGGAGTTTATTTCTGTGCCAGCAGCCTAACGGCCAAAAACATTCAGTACTTCGGCGCC	CASSLTAKNIQYF	1	1.0527239231511536E-4	39	TCRBV14-01*01	TCRBV14	TCRBV14-01	01						unresolved		TCRBD01,TCRBD02	TCRBD01-01,TCRBD02-01		TCRBJ02-04*01	TCRBJ02	TCRBJ02-04	01				4	2	3	7	1	1	42	55	57	59	60	1	In	VDJ
GAGCGGGGGGACTCAGCCGTGTATCTCTGTGCCAGCAGCTCGAAATCCGCAGGGAGACTGGGCAATCAGCCCCAGCATTTTGGTGAT	CASSSKSAGRLGNQPQHF	1	7.31058279966079E-5	54	TCRBV07-03*01	TCRBV07	TCRBV07-03	01						unresolved		TCRBD01,TCRBD02	TCRBD01-01,TCRBD02-01		TCRBJ01-05*01	TCRBJ01	TCRBJ01-05	01				4	9	4	3	7	2	27	40	49	54	61	1	In	VDJ
CACGTTGGCGTCTGCTGTACCCTCTCAGACATCTGTGTACTTCTGTGCCAGCAGTTTCGAGGGCTGGGGACCCAGTACTTCGGGCCA		2	9.942392607538673E-5	38	TCRBV06-04	TCRBV06	TCRBV06-04				01,02	TCRBD02-01*02	TCRBD02	TCRBD02-01	02				TCRBJ02-05*01	TCRBJ02	TCRBJ02-05	01				5	3	11	0	5	7	43	55	58	63	68	2	Out	VDJ
CTCAGGCTGGAGTTGGCTGCTCCCTCCCAGACATCTGTGTACTTCTGTGCCAGCAGTAGACTAGCCTACGAGCAGTACTTCGGGCCG	CASSRLAYEQYF	1	8.480276047606516E-5	36	TCRBV06-06	TCRBV06	TCRBV06-06				01,02	TCRBD02-01	TCRBD02	TCRBD02-01				01,02	TCRBJ02-07*01	TCRBJ02	TCRBJ02-07	01				5	1	2	8	0	2	45	57	58	-1	64	1	In	VDJ
CTGAGCTCTCTGGAGCTGGGGGACTCAGCTTTGTATTTCTGTGCCAGCAGCGTAGGGGGACTTGGGGAGACCCAGTACTTCGGGCCA	CASSVGGLGETQYF	1	4.9711963037693366E-5	42	TCRBV09-01	TCRBV09	TCRBV09-01				01,02	TCRBD02-01	TCRBD02	TCRBD02-01				01,02	TCRBJ02-05*01	TCRBJ02	TCRBJ02-05	01				0	1	0	10	4	5	39	55	56	62	66	1	In	VDJ
ACTCTGAAGATCCAGCGCACACAGCAGGAGGACTCCGCCGTGTATCTCTGTGCCAGCAGCTTACAAGAGACCCAGTACTTCGGGCCA	CASSLQETQYF	2	2.7780214638710996E-4	33	TCRBV07-08*01	TCRBV07	TCRBV07-08	01						unresolved					TCRBJ02-05*01	TCRBJ02	TCRBJ02-05	01				2	0	0	0	0	2	48	-1	-1	-1	63	2	In	VJ
AGTGCCCATCCTGAAGACAGCAGCTTCTACATCTGCAGTGCTAGAGATGGACAGGGTTGGGACACCGGGGAGCTGTTTTTTGGAGAA	CSARDGQGWDTGELFF	1	7.018159487674358E-5	48	TCRBV20	TCRBV20	unresolved			TCRBV20-01,TCRBV20-or09_02		TCRBD01-01*01	TCRBD01	TCRBD01-01	01				TCRBJ02-02*01	TCRBJ02	TCRBJ02-02	01				0	1	1	3	5	3	33	47	48	56	61	1	In	VDJ
CAGCAGGTAGTGCGAGGAGATTCGGCAGCTTATTTCTGTGCCAGCTCACCACCGGGGGCAACTAATGAAAAACTGTTTTTTGGCAGT	CASSPPGATNEKLFF	1	1.0527239231511536E-4	45	TCRBV18-01*01	TCRBV18	TCRBV18-01	01						unresolved		TCRBD01,TCRBD02	TCRBD01-01,TCRBD02-01		TCRBJ01-04*01	TCRBJ01	TCRBJ01-04	01				0	0	6	1	0	0	36	-1	53	-1	58	1	In	VDJ
AGCACCTTGGAGCTGGGGGACTCGGCCCTTTATCTTTGCGCCAGCAGCCCAATCTCGGGACAGGGCGACATTCAGTACTTCGGCGCC	CASSPISGQGDIQYF	1	6.433312863701495E-5	45	TCRBV05-01*01	TCRBV05	TCRBV05-01	01				TCRBD01-01*01	TCRBD01	TCRBD01-01	01				TCRBJ02-04*01	TCRBJ02	TCRBJ02-04	01				4	8	0	3	2	8	36	48	56	65	67	1	In	VDJ
GTGAGCACCTTGGAGCTGGGGGACTCGGCCCTTTATCTTTGCGCCAGCAGCAAAGGGACAGCGAACACTGAAGCTTTCTTTGGACAA	CASSKGTANTEAFF	1	6.140889551715063E-5	42	TCRBV05-01*01	TCRBV05	TCRBV05-01	01				TCRBD01-01*01	TCRBD01	TCRBD01-01	01				TCRBJ01-01*01	TCRBJ01	TCRBJ01-01	01				4	3	0	5	1	1	39	51	54	61	62	1	In	VDJ
CTCTGGAGTCCGCTACCAGCTCCCAGACATCTGTGTACTTCTGTGCCATCAGTGACTACAGGGTACAATGAGCAGTTCTTCGGGCCA		1	1.1696932479457262E-4	40	TCRBV10-03*01	TCRBV10	TCRBV10-03	01				TCRBD01-01*01	TCRBD01	TCRBD01-01	01				TCRBJ02-01*01	TCRBJ02	TCRBJ02-01	01				3	2	3	3	0	4	41	55	57	-1	63	1	Out	VDJ
GAGTCCGCTACCAGCTCCCAGACATCTGTGTACTTCTGTGCCATCAGTGACCCAGCGGGAGAGGGGGAGACCCAGTACTTCGGGCCA	CAISDPAGEGETQYF	1	9.35754598356581E-5	45	TCRBV10-03*01	TCRBV10	TCRBV10-03	01				TCRBD02-01*02	TCRBD02	TCRBD02-01	02				TCRBJ02-05*01	TCRBJ02	TCRBJ02-05	01				3	3	6	2	5	5	36	50	53	61	66	1	In	VDJ
CTGCTGCCTCCTCCCAGACATCTGTATATTTCTGCGCCAGCAGTGAGGCGGACAGGGGAAATCAATCAGCCCCAGCATTTTGGTGAT		1	9.942392607538673E-5	49	TCRBV10-01	TCRBV10	TCRBV10-01				01,02	TCRBD01-01*01	TCRBD01	TCRBD01-01	01				TCRBJ01-05*01	TCRBJ01	TCRBJ01-05	01				2	2	1	2	4	3	32	47	49	58	62	1	Out	VDJ
CCAGTCCACGGAGTCAGGGGACACAGCACTGTATTTCTGTGCCAGCAGCAACCGGGACAGAGCTCCTACGAGCAGTACTTCGGGCCG		1	1.1989355791443694E-4	44	TCRBV21-01*01	TCRBV21	TCRBV21-01	01				TCRBD01-01*01	TCRBD01	TCRBD01-01	01				TCRBJ02-07*01	TCRBJ02	TCRBJ02-07	01				3	2	0	5	2	0	37	51	53	60	62	1	Out	VDJ
TCCACAAAGCTGGAGGACTCAGCCATGTACTTCTGTGCCAGCAGTGTGAAGGCAGCCACTCCGGGCTATGGCTACACCTTCGGTTCG	CASSVKAATPGYGYTF	1	7.31058279966079E-5	48	TCRBV02-01*01	TCRBV02	TCRBV02-01	01				TCRBD02-01	TCRBD02	TCRBD02-01				01,02	TCRBJ01-02*01	TCRBJ01	TCRBJ01-02	01				4	15	8	4	0	4	33	46	61	-1	65	1	In	VDJ
ACTCTGGAGTCCGCTACCAGCTCCCAGACATCTGTGTACTTCTGTGCCATCAGTGGGACCGGACAGGACACCATATATTTTGGAGAG	CAISGTGQDTIYF	2	3.158171769453461E-4	39	TCRBV10-03*01	TCRBV10	TCRBV10-03	01				TCRBD01-01*01	TCRBD01	TCRBD01-01	01				TCRBJ01-03*01	TCRBJ01	TCRBJ01-03	01				4	5	1	4	0	8	42	55	60	-1	67	2	In	VDJ
GTGAACGCCTTGTTGCTGGGGGACTCGGCCCTGTATCTCTGTGCCAGCAGCGATTATCGGGGGGGTAATGAGCAGTTCTTCGGGCCA	CASSDYRGGNEQFF	1	1.1989355791443694E-4	42	TCRBV05-05*01	TCRBV05	TCRBV05-05	01				TCRBD02-01*01	TCRBD02	TCRBD02-01	01				TCRBJ02-01*01	TCRBJ02	TCRBJ02-01	01				4	6	8	0	1	7	39	51	57	65	66	1	In	VDJ
ACGATCCAGCGCACACAGCAGGAGGACTCGGCCGTGTATCTCTGTGCCAGCAGCTTACCGCCCAATCAGCCCCAGCATTTTGGTGAT	CASSLPPNQPQHF	1	9.065122671579379E-5	39	TCRBV07-02*01	TCRBV07	TCRBV07-02	01						unresolved		TCRBD01,TCRBD02	TCRBD01-01,TCRBD02-01		TCRBJ01-05*01	TCRBJ01	TCRBJ01-05	01				2	2	10	0	1	3	42	57	59	61	62	1	In	VDJ
AAGATCCAGCGCACAGAGCGGGGGGACTCAGCCGTGTATCTCTGTGCCAGCAGCAACAACTACAACAATGAGCAGTTCTTCGGGCCA	CASSNNYNNEQFF	1	8.187852735620084E-5	39	TCRBV07-03*01	TCRBV07	TCRBV07-03	01				TCRBD02-01	TCRBD02	TCRBD02-01				01,02	TCRBJ02-01*01	TCRBJ02	TCRBJ02-01	01				5	4	3	9	2	5	42	54	58	62	64	1	In	VDJ
TCACCTACACACCCTGCAGCCAGAAGACTCGGCCCTGTATCTCTGCGCCAGCAGTGGACCCAAATAAGCGAGCAGTTCTTCGGGCCA		1	7.603006111647221E-5	38	TCRBV04-03*01	TCRBV04	TCRBV04-03	01						unresolved		TCRBD01,TCRBD02	TCRBD01-01,TCRBD02-01		TCRBJ02-01*01	TCRBJ02	TCRBJ02-01	01				6	1	1	7	10	10	43	54	55	59	69	1	Out	VDJ
CAGGTAGTGCGAGGAGATTCGGCAGCTTATTTCTGTGCCAGCTCACCCGGGGGGACAGGGGGCAACAATGAGCAGTTCTTCGGGCCA	CASSPGGTGGNNEQFF	2	1.3451472351375853E-4	48	TCRBV18-01*01	TCRBV18	TCRBV18-01	01				TCRBD01-01*01	TCRBD01	TCRBD01-01	01				TCRBJ02-01*01	TCRBJ02	TCRBJ02-01	01				3	4	0	0	1	5	33	47	51	63	64	2	In	VDJ
CCTTAGAGCTGGGGGACTCGGCCCTTTATCTTTGCGCCAGCAGCTTCAGAAAAAGGGTGGTCCGCAGATACGCAGTATTTTGGCCCA		1	6.140889551715063E-5	49	TCRBV05-01*01	TCRBV05	TCRBV05-01	01						unresolved		TCRBD01,TCRBD02	TCRBD01-01,TCRBD02-01		TCRBJ02-03*01	TCRBJ02	TCRBJ02-03	01				2	7	5	3	7	4	32	46	53	57	64	1	Out	VDJ
GTGCGAGGAGATTCGGCAGCTTATTTCTGTGCCAGCTCACCACGGGCTCCGGGACAGGGGGCGAACAATGAGCAGTTCTTCGGGCCA	CASSPRAPGQGANNEQFF	1	9.065122671579379E-5	54	TCRBV18-01*01	TCRBV18	TCRBV18-01	01				TCRBD01-01*01	TCRBD01	TCRBD01-01	01				TCRBJ02-01*01	TCRBJ02	TCRBJ02-01	01				1	7	0	0	2	5	27	43	50	62	64	1	In	VDJ
GCGCACACAGCAGGAGGACTCGGCCGTGTATCTCTGTGCCAGCAGCTTAGTTCACCCCACAGGTTGTATGAGCAGTTCTTCGGGCCA		1	9.942392607538673E-5	47	TCRBV07-02*01	TCRBV07	TCRBV07-02	01				TCRBD01-01*01	TCRBD01	TCRBD01-01	01				TCRBJ02-01*01	TCRBJ02	TCRBJ02-01	01				1	8	3	4	4	8	34	50	58	63	67	1	Out	VDJ
GTGCAGCCTGCAGAACTGGAGGATTCTGGAGTTTATTTCTGTGCCAGCAGACCGGACACGAGCTCCTACGAGCAGTACTTCGGGCCG	CASRPDTSSYEQYF	1	9.35754598356581E-5	42	TCRBV14-01*01	TCRBV14	TCRBV14-01	01				TCRBD01-01*01	TCRBD01	TCRBD01-01	01				TCRBJ02-07*01	TCRBJ02	TCRBJ02-07	01				6	3	1	6	4	0	39	50	53	58	62	1	In	VDJ
GAGTCGCCCAGCCCCAACCAGACCTCTCTGTACTTCTGTGCCAGCAGTTTAAAGTTCGGACAAATCGGGGGCTACACCTTCGGTTCG	CASSLKFGQIGGYTF	2	2.631809807877884E-4	45	TCRBV27-01*01	TCRBV27	TCRBV27-01	01				TCRBD01-01*01	TCRBD01	TCRBD01-01	01				TCRBJ01-02*01	TCRBJ01	TCRBJ01-02	01				2	6	1	6	7	8	36	51	57	62	69	2	In	VDJ
GGAGTCTGCTGCCTCCTCCCAGACATCTGTATATTTCTGCGCCAGCAGGGCGGGACAGAACCTACAGATACGCAGTATTTTGGCCCA		4	5.46831593414627E-4	44	TCRBV10-01	TCRBV10	TCRBV10-01				01,02	TCRBD01-01*01	TCRBD01	TCRBD01-01	01				TCRBJ02-03*01	TCRBJ02	TCRBJ02-03	01				6	3	0	5	5	3	37	48	51	58	63	4	Out	VDJ
ATCCAGCGCACAGAGCAGCGGGACTCGGCCATGTATCGCTGTGCCAGCAGCTTAAGGACAGGGTATGAAAAACTGTTTTTTGGCAGT	CASSLRTGYEKLFF	1	9.649969295552242E-5	42	TCRBV07-06*01	TCRBV07	TCRBV07-06	01				TCRBD01-01*01	TCRBD01	TCRBD01-01	01				TCRBJ01-04*01	TCRBJ01	TCRBJ01-04	01				2	1	1	3	1	6	39	54	55	63	64	1	In	VDJ
CTCAAGATCCAGCCTGCAGAGCTTGGGGACTCGGCCATGTATCTCTGTGCCAGCTTGGGGGGCGGGGAGACCCAGTACTTCGGGCCA	CASLGGGETQYF	1	6.433312863701495E-5	36	TCRBV11-01*01	TCRBV11	TCRBV11-01	01						unresolved		TCRBD01,TCRBD02	TCRBD01-01,TCRBD02-01		TCRBJ02-05*01	TCRBJ02	TCRBJ02-05	01				8	3	6	0	3	5	45	54	57	63	66	1	In	VDJ
GAGATCCAGCGCACAGAGCAGGGGGACTCGGCCATGTATCTCTGTGCCAGCAGCTTAGGGGACGGGGAAAAACTGTTTTTTGGCAGT	CASSLGDGEKLFF	1	1.2281779103430127E-4	39	TCRBV07-09	TCRBV07	TCRBV07-09				01,03			unresolved		TCRBD01,TCRBD02	TCRBD01-01,TCRBD02-01		TCRBJ01-04*01	TCRBJ01	TCRBJ01-04	01				1	0	0	7	3	8	42	-1	58	63	66	1	In	VDJ
ACAGTGACCAGTGCCCATCCTGAAGACAGCAGCTTCTACATCTGCAGTGCTAGAGATACCAGGAGAAATGAGCAGTTCTTCGGGCCA	CSARDTRRNEQFF	1	6.433312863701495E-5	39	TCRBV20	TCRBV20	unresolved			TCRBV20-01,TCRBV20-or09_02				unresolved		TCRBD01,TCRBD02	TCRBD01-01,TCRBD02-01		TCRBJ02-01*01	TCRBJ02	TCRBJ02-01	01				0	3	4	4	3	7	42	56	59	63	66	1	In	VDJ
AAGATCCAGCCCTCAGAACCCAGGGACTCAGCTGTGTACTTCTGTGCCAGCAGTTTAGGAGGGACCTATGGCTACACCTTCGGTTCG	CASSLGGTYGYTF	1	6.725736175687926E-5	39	TCRBV12	TCRBV12	unresolved			TCRBV12-03,TCRBV12-04				unresolved		TCRBD01,TCRBD02	TCRBD01-01,TCRBD02-01		TCRBJ01-02*01	TCRBJ01	TCRBJ01-02	01				1	2	0	7	0	4	42	58	60	-1	65	1	In	VDJ
AAGAACCCGACAGCTTTCTATCTCTGTGCCAGTAACAAAGGAGGGGGCTTTGTAAGCTCTGGGGCCAACGTCCTGACTTTCGGGGCC	CASNKGGGFVSSGANVLTF	1	1.0527239231511536E-4	57	TCRBV19-01	TCRBV19	TCRBV19-01				01,02	TCRBD01-01*01	TCRBD01	TCRBD01-01	01				TCRBJ02-06*01	TCRBJ02	TCRBJ02-06	01				7	7	5	0	8	0	24	34	41	48	56	1	In	VDJ
GCGCACAGAGCAGGGGGACTCGGCCATGTATCTCTGTGCCAGCAGCCGTGACAGATCCTCATGAACACTGAAGCTTTCTTTGGACAA		1	9.942392607538673E-5	47	TCRBV07-09	TCRBV07	TCRBV07-09				01,03	TCRBD01-01*01	TCRBD01	TCRBD01-01	01				TCRBJ01-01*01	TCRBJ01	TCRBJ01-01	01				5	3	2	5	7	0	34	46	49	54	61	1	Out	VDJ
ACCAGTGCCCATCCTGAAGACAGCAGCTTCTACATCTGCAGTGCTTCGGACACCAACTTAGCCAAAAACATTCAGTACTTCGGCGCC	CSASDTNLAKNIQYF	1	6.433312863701495E-5	45	TCRBV20	TCRBV20	unresolved			TCRBV20-01,TCRBV20-or09_02		TCRBD01-01*01	TCRBD01	TCRBD01-01	01				TCRBJ02-04*01	TCRBJ02	TCRBJ02-04	01				5	2	1	6	7	0	36	45	47	52	59	1	In	VDJ
CTGGAGTCAGCTACCCGCTCCCAGACATCTGTGTATTTCTGCGCCAGCAGTTTGGACAGGGCCGCGAACATTCAGTACTTCGGCGCC	CASSLDRAANIQYF	1	9.065122671579379E-5	42	TCRBV10-02*01	TCRBV10	TCRBV10-02	01				TCRBD01-01*01	TCRBD01	TCRBD01-01	01				TCRBJ02-04*01	TCRBJ02	TCRBJ02-04	01				5	2	1	3	5	7	39	51	53	61	66	1	In	VDJ
GTGACCAGTGCCCATCCTGAAGACAGCAGCTTCTACATCTGCAGTGCTAGGCGGGAGGGCCTCTCTTACGAGCAGTACTTCGGGCCG	CSARREGLSYEQYF	1	5.5560429277421996E-5	42	TCRBV20	TCRBV20	unresolved			TCRBV20-01,TCRBV20-or09_02		TCRBD02-01*02	TCRBD02	TCRBD02-01	02				TCRBJ02-07*01	TCRBJ02	TCRBJ02-07	01				3	0	7	0	7	4	39	-1	50	59	66	1	In	VDJ
CTGACTGTGAGCAACATGAGCCCTGAAGACAGCAGCATATATCTCTGCAGCGCCCGACTAGCCTCCTACGAGCAGTACTTCGGGCCG	CSARLASYEQYF	1	3.2166564318507474E-5	36	TCRBV29-01*01	TCRBV29	TCRBV29-01	01				TCRBD02-01	TCRBD02	TCRBD02-01				01,02	TCRBJ02-07*01	TCRBJ02	TCRBJ02-07	01				7	3	2	7	0	0	45	52	55	-1	62	1	In	VDJ
GTAGTCTGCTGCCTCCTCCCAGACATCTGTATATTTCTGCGCCAGCAGTGAGTCGAATTAGCGGCCGGGGAGCTGTTTTTTGGAGAA		1	1.1112085855484399E-4	44	TCRBV10-01	TCRBV10	TCRBV10-01				01,02	TCRBD02-01	TCRBD02	TCRBD02-01				01,02	TCRBJ02-02*01	TCRBJ02	TCRBJ02-02	01				0	4	5	5	0	6	37	54	58	-1	64	1	Out	VDJ
CAGGAGGACTCGGCCGTGTATCTCTGTGCCAGCAGCTTAGCGGGGAGGTTCACGGGAGGGAGCACAGATACGCAGTATTTTGGCCCA	CASSLAGRFTGGSTDTQYF	1	9.35754598356581E-5	57	TCRBV07-02*01	TCRBV07	TCRBV07-02	01				TCRBD02-01*02	TCRBD02	TCRBD02-01	02				TCRBJ02-03*01	TCRBJ02	TCRBJ02-03	01				0	11	8	0	0	0	24	41	52	-1	60	1	In	VDJ
AGGATCCAGCAGGTAGTGCGAGGAGATTCGGCAGCTTATTTCTGTGCCAGCTCACCGCCGGGACAGACAGAAGCTTTCTTTGGACAA	CASSPPGQTEAFF	2	1.3743895663362283E-4	39	TCRBV18-01*01	TCRBV18	TCRBV18-01	01				TCRBD01-01*01	TCRBD01	TCRBD01-01	01				TCRBJ01-01*01	TCRBJ01	TCRBJ01-01	01				3	3	0	5	3	8	42	56	59	66	69	2	In	VDJ
GAGTCGCCCAGCCCCAACCAGACCTCTCTGTACTTCTGTGCCAGCAGTTCGCCGGGACAGGGGGACTACGAGCAGTACTTCGGGCCG	CASSSPGQGDYEQYF	1	7.603006111647221E-5	45	TCRBV27-01*01	TCRBV27	TCRBV27-01	01				TCRBD01-01*01	TCRBD01	TCRBD01-01	01				TCRBJ02-07*01	TCRBJ02	TCRBJ02-07	01				4	4	0	1	1	3	36	49	53	64	65	1	In	VDJ
AATGTGAGTGCCTTGGAGCTGGGGGACTCGGCCCTGTATCTCTGTGCCAGATTGGTGAGAAAGACCTATGGCTACACCTTCGGTTCG	CARLVRKTYGYTF	1	7.603006111647221E-5	39	TCRBV05-03	TCRBV05	TCRBV05-03				01,02			unresolved		TCRBD01,TCRBD02	TCRBD01-01,TCRBD02-01		TCRBJ01-02*01	TCRBJ01	TCRBJ01-02	01				7	11	2	7	0	4	42	51	62	-1	65	1	In	VDJ
CTGGAGTCTGCTGCCTCCTCCCAGACATCTGTATATTTCTGCGCCAGCAGTGCCGGGACGGAGATTCTGGGCTACACCTTCGGTTCG	CASSAGTEILGYTF	1	9.065122671579379E-5	42	TCRBV10-01	TCRBV10	TCRBV10-01				01,02			unresolved		TCRBD01,TCRBD02	TCRBD01-01,TCRBD02-01		TCRBJ01-02*01	TCRBJ01	TCRBJ01-02	01				4	2	0	7	10	8	39	52	54	59	69	1	In	VDJ
TTGGAGCTGGGGGACTCGGCCCTTTATCTTTGCGCCAGCAGCTTGGCGGAGACTAGCGGGAGTGCAGATACGCAGTATTTTGGCCCA	CASSLAETSGSADTQYF	2	1.3743895663362283E-4	51	TCRBV05-01*01	TCRBV05	TCRBV05-01	01				TCRBD02-01*02	TCRBD02	TCRBD02-01	02				TCRBJ02-03*01	TCRBJ02	TCRBJ02-03	01				0	4	2	2	2	4	30	46	50	62	64	2	In	VDJ
GGAGTTGGCTGCTCCCTCCCAGACATCTGTGTACTTCTGTGCCAGCAGTTACTCAGGGGAATTAGGCACGCACAGCATTTTGGTGAT		1	8.480276047606516E-5	44	TCRBV06-06	TCRBV06	TCRBV06-06				01,02	TCRBD01-01*01	TCRBD01	TCRBD01-01	01				TCRBJ01-05*01	TCRBJ01	TCRBJ01-05	01				0	0	5	2	13	13	37	-1	54	59	72	1	Out	VDJ
AAGATCCAGCCTGCAGAGCTTGGGGACTCGGCCATGTATCTCTGTGCCAGCAGCCACGATCGGGACACTGAAGCTTTCTTTGGACAA	CASSHDRDTEAFF	1	7.31058279966079E-5	39	TCRBV11-01*01	TCRBV11	TCRBV11-01	01				TCRBD02-01	TCRBD02	TCRBD02-01				01,02	TCRBJ01-01*01	TCRBJ01	TCRBJ01-01	01				5	6	8	4	0	3	42	54	60	-1	64	1	In	VDJ
TCCGCCAGCACCAACCAGACATCTATGTACCTCTGTGCCAGCAGTTTTCCCTGGCGGGACAACACCGGGGAGCTGTTTTTTGGAGAA	CASSFPWRDNTGELFF	1	1.0234815919525105E-4	48	TCRBV28-01*01	TCRBV28	TCRBV28-01	01				TCRBD02-01*02	TCRBD02	TCRBD02-01	02				TCRBJ02-02*01	TCRBJ02	TCRBJ02-02	01				3	6	7	3	1	2	33	47	53	59	60	1	In	VDJ
CGCACAGAGCAGCGGGACTCGGCCATGTATCGCTGTGCCAGCAGCTTAGGAACTCTGGGGGACAATGAAAAACTGTTTTTTGGCAGT	CASSLGTLGDNEKLFF	1	9.35754598356581E-5	48	TCRBV07-06*01	TCRBV07	TCRBV07-06	01						unresolved		TCRBD01,TCRBD02	TCRBD01-01,TCRBD02-01		TCRBJ01-04*01	TCRBJ01	TCRBJ01-04	01				1	9	0	7	0	5	33	49	58	-1	63	1	In	VDJ
ACCTTGGAGCTGGGGGACTCGGCCCTTTATCTTTGCGCCAGCAGCCCGACTAGCGGGCCCCGGAGAGATACGCAGTATTTTGGCCCA	CASSPTSGPRRDTQYF	1	5.848466239728631E-5	48	TCRBV05-01*01	TCRBV05	TCRBV05-01	01				TCRBD02-01	TCRBD02	TCRBD02-01				01,02	TCRBJ02-03*01	TCRBJ02	TCRBJ02-03	01				4	2	2	4	8	5	33	45	47	57	65	1	In	VDJ
TGCCAGGCCCTCACATACCTCTCAGTACCTCTGTGCCAGCAGTTCCAATACCGAGCTGAGGGCGGGGGAGAAGCTTTCTTTGGACAA		1	4.9711963037693366E-5	50	TCRBV25-01*01	TCRBV25	TCRBV25-01	01				TCRBD02-01*01	TCRBD02	TCRBD02-01	01				TCRBJ01-01*01	TCRBJ01	TCRBJ01-01	01				5	18	7	2	1	8	31	43	61	68	69	1	Out	VDJ
AAGATCCAGCCCTCAGAACCCAGGGACTCAGCTGTGTACTTCTGTGCCAGCAGTTTGGGGGGGCCCTTGCAAGCTTTCTTTGGACAA	CASSLGGPLQAFF	1	7.31058279966079E-5	39	TCRBV12	TCRBV12	unresolved			TCRBV12-03,TCRBV12-04		TCRBD02-01*01	TCRBD02	TCRBD02-01	01				TCRBJ01-01*01	TCRBJ01	TCRBJ01-01	01				3	0	9	0	7	9	42	-1	56	63	70	1	In	VDJ
ACCTTGGAGCTGGGGGACTCGGCCCTTTATCTTTGCGCCAGCAGTCCAAGGGGGACAGGTTTTAATGAAAAACTGTTTTTTGGCAGT	CASSPRGTGFNEKLFF	2	1.6668128783226598E-4	48	TCRBV05-01*01	TCRBV05	TCRBV05-01	01				TCRBD01-01*01	TCRBD01	TCRBD01-01	01				TCRBJ01-04*01	TCRBJ01	TCRBJ01-04	01				5	7	0	4	3	4	33	44	51	59	62	2	In	VDJ
ACGGAGTCAGGGGACACAGCACTGTATTTCTGTGCCAGCAGCAATGGGGGGACAGGGGACGGGTTGACTGAAGCTTTCTTTGGACAA	CASSNGGTGDGLTEAFF	2	2.3686288270900957E-4	51	TCRBV21-01*01	TCRBV21	TCRBV21-01	01				TCRBD01-01*01	TCRBD01	TCRBD01-01	01				TCRBJ01-01*01	TCRBJ01	TCRBJ01-01	01				3	4	0	2	8	5	30	44	48	58	66	2	In	VDJ
ACGTTGGCGTCTGCTGTACCCTCTCAGACATCTGTGTACTTCTGTGCCAGCAGTGTTTCGGGGAACACTGAAGCTTTCTTTGGACAA	CASSVSGNTEAFF	1	8.772699359592947E-5	39	TCRBV06-04	TCRBV06	TCRBV06-04				01,02	TCRBD02-01	TCRBD02	TCRBD02-01				01,02	TCRBJ01-01*01	TCRBJ01	TCRBJ01-01	01				4	3	8	4	0	1	42	55	58	-1	62	1	In	VDJ
TGGGGGACTCGGCCCTTTATCTTTGCGCCAGCTACCCCCAGGGGACTAGCGGGAGGGAAGGCTTACAATGAGCAGTTCTTCGGGCCA		1	6.140889551715063E-5	58	TCRBV05-01*01	TCRBV05	TCRBV05-01	01				TCRBD02-01*02	TCRBD02	TCRBD02-01	02				TCRBJ02-01*01	TCRBJ02	TCRBJ02-01	01				7	9	0	0	6	4	23	32	41	57	63	1	Out	VDJ
TCCACTCTCAAGATCCAGCCTGCAAAGCTTGAGGACTCGGCCGTGTATCTCTGTGCCAGCAGCGGGACTGAAGCTTTCTTTGGACAA	CASSGTEAFF	1	7.31058279966079E-5	30	TCRBV11-02*02	TCRBV11	TCRBV11-02	02						unresolved		TCRBD01,TCRBD02	TCRBD01-01,TCRBD02-01		TCRBJ01-01*01	TCRBJ01	TCRBJ01-01	01				5	0	0	9	0	5	51	-1	63	-1	66	1	In	VDJ
CCAGTGCCCATCCTGAAGACAGCAGCTTCTACATCTGCAGTGCTAGAGGGTCCTCAGGGCTAAGCCGGGGAGCTGTTTTTTGGAGAA		1	6.725736175687926E-5	46	TCRBV20	TCRBV20	unresolved			TCRBV20-01,TCRBV20-or09_02		TCRBD01-01*01	TCRBD01	TCRBD01-01	01				TCRBJ02-02*01	TCRBJ02	TCRBJ02-02	01				1	6	4	3	5	6	35	48	54	59	64	1	Out	VDJ
GTGAACGCCTTGTTGCTGGGGGACTCGGCCCTCTATCTCTGTGCCAGCAGCTTTAGCGGGAGCGCAGAGACCCAGTACTTCGGGCCA	CASSFSGSAETQYF	1	5.848466239728631E-5	42	TCRBV05-06*01	TCRBV05	TCRBV05-06	01				TCRBD02-01*02	TCRBD02	TCRBD02-01	02				TCRBJ02-05*01	TCRBJ02	TCRBJ02-05	01				2	0	5	2	3	4	39	-1	53	62	65	1	In	VDJ
CCCAGCCCCAACCAGACCTCTCTGTACTTCTGTGCCAGCAGTTTATCGTTACGCTCCTCAGCTATCTATGGCTACACCTTCGGTTCG	CASSLSLRSSAIYGYTF	1	7.31058279966079E-5	51	TCRBV27-01*01	TCRBV27	TCRBV27-01	01						unresolved		TCRBD01,TCRBD02	TCRBD01-01,TCRBD02-01		TCRBJ01-02*01	TCRBJ01	TCRBJ01-02	01				0	11	4	5	4	4	30	47	58	61	65	1	In	VDJ
GTGACCAGTGCCCATCCTGAAGACAGCAGCTTCTACATCTGCAGTGCTAGAGGTTTTACAGAAAATCAGCCCCAGCATTTTGGTGAT	CSARGFTENQPQHF	1	5.848466239728631E-5	42	TCRBV20	TCRBV20	unresolved			TCRBV20-01,TCRBV20-or09_02		TCRBD01-01*01	TCRBD01	TCRBD01-01	01				TCRBJ01-05*01	TCRBJ01	TCRBJ01-05	01				1	5	3	5	2	4	39	52	57	61	63	1	In	VDJ
CAGCAGGTAGTGCGAGGAGATTCGGCAGCTTATTTCTGTGCCAGCTCACCACCGTCAGGGGAAGGCGAAAAACTGTTTTTTGGCAGT	CASSPPSGEGEKLFF	1	1.0234815919525105E-4	45	TCRBV18-01*01	TCRBV18	TCRBV18-01	01				TCRBD01-01*01	TCRBD01	TCRBD01-01	01				TCRBJ01-04*01	TCRBJ01	TCRBJ01-04	01				0	2	4	2	5	8	36	53	55	61	66	1	In	VDJ
GTGACCAGTGCCCATCCTGAAGACAGCAGCTTCTACATCTGCAGTGCTAGAGCCGGGACAGGGGTCGGTGTCCTAACTTTCGGGGCC	CSARAGTGVGVLTF	1	5.848466239728631E-5	42	TCRBV20	TCRBV20	unresolved			TCRBV20-01,TCRBV20-or09_02		TCRBD01-01*01	TCRBD01	TCRBD01-01	01				TCRBJ02-06*01	TCRBJ02	TCRBJ02-06	01				1	2	0	2	11	19	39	52	54	64	75	1	In	VDJ
AATGTGAACGCCTTGTTGCTGGGGGACTCGGCCCTCTATCTCTGTGCCAGCAGCTCGAGGGACAGTTTCGAGCAGTACTTCGGGCCG	CASSSRDSFEQYF	1	6.433312863701495E-5	39	TCRBV05-06*01	TCRBV05	TCRBV05-06	01				TCRBD01-01*01	TCRBD01	TCRBD01-01	01				TCRBJ02-07*01	TCRBJ02	TCRBJ02-07	01				3	3	0	5	3	6	42	55	58	65	68	1	In	VDJ
CCCTGGAGCTTGGTGACTCTGCTGTGTATTTCTGTGCCAGCAGCCCGCCACCGAATGGGAGACAATCAGCCCCAGCATTTTGGTGAT		1	8.187852735620084E-5	49	TCRBV03	TCRBV03	unresolved			TCRBV03-01,TCRBV03-02		TCRBD02-01*02	TCRBD02	TCRBD02-01	02				TCRBJ01-05*01	TCRBJ01	TCRBJ01-05	01				4	11	9	2	1	3	32	45	56	61	62	1	Out	VDJ
CTGGAGTCAGCTACCCGCTCCCAGACATCTGTGTATTTCTGCGCCAGCAGTGAGGACGGGATGAACACTGAAGCTTTCTTTGGACAA	CASSEDGMNTEAFF	1	8.772699359592947E-5	42	TCRBV10-02*01	TCRBV10	TCRBV10-02	01				TCRBD02-01*02	TCRBD02	TCRBD02-01	02				TCRBJ01-01*01	TCRBJ01	TCRBJ01-01	01				2	2	8	3	0	0	39	54	56	-1	61	1	In	VDJ
TGTCGGCTGCTCCCTCCCAGACATCTGTGTACTTCTGTGCCAGCAGCCCATCACGGGAGTGGAACAGATACGCAGTATTTTGGCCCA		1	5.848466239728631E-5	46	TCRBV06-05*01	TCRBV06	TCRBV06-05	01				TCRBD02-01*02	TCRBD02	TCRBD02-01	02				TCRBJ02-03*01	TCRBJ02	TCRBJ02-03	01				6	7	8	2	4	3	35	46	53	59	63	1	Out	VDJ
CGCTCACCCAGACATCTGTGTACTTCTGTGCCAGCAGTTAGCCGGGCTCTATGCACAAGTCGGGCCAACGTCCTGACTTTCGGGGCC		1	7.31058279966079E-5	55	TCRBV06	TCRBV06	unresolved			TCRBV06-05,TCRBV06-06				unresolved		TCRBD01,TCRBD02	TCRBD01-01,TCRBD02-01		TCRBJ02-06*01	TCRBJ02	TCRBJ02-06	01				3	3	8	0	14	5	26	40	43	47	61	1	Out	VDJ
AAGATCCGGTCCACAAAGCTGGAGGACTCAGCCATGTACTTCTGTGCCAGCAGTGAGGTTCTACTTCAGGGGCAGTTCTTCGGGCCA	CASSEVLLQGQFF	1	8.187852735620084E-5	39	TCRBV02-01*01	TCRBV02	TCRBV02-01	01				TCRBD01-01*01	TCRBD01	TCRBD01-01	01				TCRBJ02-01*01	TCRBJ02	TCRBJ02-01	01				3	10	4	3	0	12	42	56	66	-1	71	1	In	VDJ
CCTGCAGAACTGGAGGATTCTGGAGTTTATTTCTGTGCCAGCAGCCCACGGGGATGGGGTCTAGGAGAGACCCAGTACTTCGGGCCA	CASSPRGWGLGETQYF	1	8.187852735620084E-5	48	TCRBV14-01*01	TCRBV14	TCRBV14-01	01				TCRBD02-01*01	TCRBD02	TCRBD02-01	01				TCRBJ02-05*01	TCRBJ02	TCRBJ02-05	01				4	2	8	3	12	4	33	46	48	53	65	1	In	VDJ
ATTCTGGAGTCCGCCAGCACCAACCAGACATCTATGTACCTCTGTGCCAGCGTTACAGGGATCGATCAGCCCCAGCATTTTGGTGAT	CASVTGIDQPQHF	1	8.772699359592947E-5	39	TCRBV28-01*01	TCRBV28	TCRBV28-01	01				TCRBD01-01*01	TCRBD01	TCRBD01-01	01				TCRBJ01-05*01	TCRBJ01	TCRBJ01-05	01				8	3	3	3	4	5	42	51	54	60	64	1	In	VDJ
CTACACACCCTGCAGCCAGAAGACTCGGCCCTGTATCTCTGCGCCAGCAGCCCTCAATCGACAGGGGGCCGCTACACCTTCGGTTCG	CASSPQSTGGRYTF	1	6.433312863701495E-5	42	TCRBV04-03*01	TCRBV04	TCRBV04-03	01				TCRBD01-01*01	TCRBD01	TCRBD01-01	01				TCRBJ01-02*01	TCRBJ01	TCRBJ01-02	01				4	7	2	0	1	9	39	52	59	69	70	1	In	VDJ
CACATCAATTCCCTGGAGCTTGGTGACTCTGCTGTGTATTTCTGTGCCAGCAGCCAGAGTCTGGCAGGAGAGCAGTTCTTCGGGCCA	CASSQSLAGEQFF	1	8.772699359592947E-5	39	TCRBV03	TCRBV03	unresolved			TCRBV03-01,TCRBV03-02		TCRBD01-01*01	TCRBD01	TCRBD01-01	01				TCRBJ02-01*01	TCRBJ02	TCRBJ02-01	01				3	8	4	4	1	10	42	56	64	68	69	1	In	VDJ
ATCCTGGAGTCGCCCAGCCCCAACCAGACCTCTCTGTACTTCTGTGCCAGCAACGGAATGGTCGGGGCCGAGCAGTACTTCGGGCCG	CASNGMVGAEQYF	1	7.31058279966079E-5	39	TCRBV27-01*01	TCRBV27	TCRBV27-01	01						unresolved		TCRBD01,TCRBD02	TCRBD01-01,TCRBD02-01		TCRBJ02-07*01	TCRBJ02	TCRBJ02-07	01				7	11	7	0	0	6	42	52	63	-1	68	1	In	VDJ
AAGCTTGAGGACTCGGCCGTGTATCTCTGTGCCAGCAGCTCCCTTCGGGACAGTCACTCTGGGGCCAACGTCCTGACTTTCGGGGCC	CASSSLRDSHSGANVLTF	1	7.018159487674358E-5	54	TCRBV11-02*02	TCRBV11	TCRBV11-02	02				TCRBD01-01*01	TCRBD01	TCRBD01-01	01				TCRBJ02-06*01	TCRBJ02	TCRBJ02-06	01				4	6	0	5	3	0	27	40	46	53	56	1	In	VDJ
GAGTCTGCCATCCCCAACCAGACAGCTCTTTACTTCTGTGCCACCAGTGCCCTACTAGCGGGAGGAGAGACCCAGTACTTCGGGCCA	CATSALLAGGETQYF	1	5.263619615755768E-5	45	TCRBV24	TCRBV24	unresolved			TCRBV24-01,TCRBV24-or09_02		TCRBD02-01*02	TCRBD02	TCRBD02-01	02				TCRBJ02-05*01	TCRBJ02	TCRBJ02-05	01				5	4	3	1	0	4	36	49	53	-1	65	1	In	VDJ
TCTCTGGAGCTGGGGGACTCAGCTTTGTATTTCTGTGCCAGCAGCGTAGCTTTGGCAGAACCTACCAATGAGCAGTTCTTCGGGCCA	CASSVALAEPTNEQFF	1	5.5560429277421996E-5	48	TCRBV09-01	TCRBV09	TCRBV09-01				01,02			unresolved		TCRBD01,TCRBD02	TCRBD01-01,TCRBD02-01		TCRBJ02-01*01	TCRBJ02	TCRBJ02-01	01				0	6	4	5	7	6	33	49	55	58	65	1	In	VDJ
GAGCTGGACGACTCGGCCCTGTATCTCTGTGCCAGCAGCCCAGTGGCACCGGGACAGGGCTCCTCCTACGAGCAGTACTTCGGGCCG	CASSPVAPGQGSSYEQYF	1	6.433312863701495E-5	54	TCRBV05-04*01	TCRBV05	TCRBV05-04	01				TCRBD01-01*01	TCRBD01	TCRBD01-01	01				TCRBJ02-07*01	TCRBJ02	TCRBJ02-07	01				4	11	0	3	3	0	27	39	50	59	62	1	In	VDJ
CGCTCAGGCTGCTGTCGGCTGCTCCCTCCCAGACATCTGTGTACTTCTGTGCCAGACTAGCGGGAAGAGACCCAGTACTTCGGGCCA		2	9.065122671579379E-5	34	TCRBV06-05*01	TCRBV06	TCRBV06-05	01				TCRBD02-01	TCRBD02	TCRBD02-01				01,02	TCRBJ02-05*01	TCRBJ02	TCRBJ02-05	01				9	0	3	4	0	3	47	-1	55	-1	64	2	Out	VDJ
ATTCTGGAGTCCGCCAGCACCAACCAGACATCTATGTACCTCTGTGCCAGCAGTTTAAGCGCAGGGGATGAGCAGTTCTTCGGGCCA	CASSLSAGDEQFF	1	9.35754598356581E-5	39	TCRBV28-01*01	TCRBV28	TCRBV28-01	01				TCRBD01-01*01	TCRBD01	TCRBD01-01	01				TCRBJ02-01*01	TCRBJ02	TCRBJ02-01	01				2	4	4	2	0	8	42	57	61	-1	67	1	In	VDJ
ACTGTGACATCGGCCCAAAAGAACCCGACAGCTTTCTATCTCTGTGCCAGTACCCAAGGATGGGATCAGCCCCAGCATTTTGGTGAT	CASTQGWDQPQHF	1	9.649969295552242E-5	39	TCRBV19-01	TCRBV19	TCRBV19-01				01,02			unresolved		TCRBD01,TCRBD02	TCRBD01-01,TCRBD02-01		TCRBJ01-05*01	TCRBJ01	TCRBJ01-05	01				7	9	0	9	0	5	42	52	61	-1	64	1	In	VDJ
GAGATCCAGCGCACAGAGCAGGGGGACTCGGCCATGTATCTCTGTGCCAGCAGCTTCGAGTTCTCCTACGAGCAGTACTTCGGGCCG	CASSFEFSYEQYF	1	8.772699359592947E-5	39	TCRBV07-09	TCRBV07	TCRBV07-09				01,03	TCRBD02-01*02	TCRBD02	TCRBD02-01	02				TCRBJ02-07*01	TCRBJ02	TCRBJ02-07	01				3	1	11	2	2	0	42	56	57	60	62	1	In	VDJ
GTGCAGCCTGCAGAACTGGAGGATTCTGGAGTTTATTTCTGTGCCAGCAGCCAAGGGGCGGGGAATCAGCCCCAGCATTTTGGTGAT	CASSQGAGNQPQHF	1	8.772699359592947E-5	42	TCRBV14-01*01	TCRBV14	TCRBV14-01	01				TCRBD02-01*01	TCRBD02	TCRBD02-01	01				TCRBJ01-05*01	TCRBJ01	TCRBJ01-05	01				1	2	7	3	0	4	39	55	57	-1	63	1	In	VDJ
AGCACCTTGGAGCTGGGGGACTCGGCCCTTTATCTTTGCGCCAGCAGCTTGGTCGGGACGAACACCGGGGAGCTGTTTTTTGGAGAA	CASSLVGTNTGELFF	1	6.140889551715063E-5	45	TCRBV05-01*01	TCRBV05	TCRBV05-01	01				TCRBD02-01*02	TCRBD02	TCRBD02-01	02				TCRBJ02-02*01	TCRBJ02	TCRBJ02-02	01				0	1	8	3	0	0	36	52	53	-1	58	1	In	VDJ
GTGACATCGGCCCAAAAGAACCCGACAGCTTTCTATCTCTGTGCCAGTAGTCGGAGCGGGAGGGCCGGGGAGCTGTTTTTTGGAGAA	CASSRSGRAGELFF	1	1.1404509167470831E-4	42	TCRBV19-01	TCRBV19	TCRBV19-01				01,02	TCRBD02-01*02	TCRBD02	TCRBD02-01	02				TCRBJ02-02*01	TCRBJ02	TCRBJ02-02	01				5	3	6	0	0	6	39	51	54	-1	64	1	In	VDJ
GCAGAGCTTGGGGACTCGGCCGTGTATCTCTGTGCCAGCAGCTTTAGGGGCCTCACAAAAGACACCGGGGAGCTGTTTTTTGGAGAA	CASSFRGLTKDTGELFF	1	7.895429423633652E-5	51	TCRBV11-03*01	TCRBV11	TCRBV11-03	01				TCRBD01-01*01	TCRBD01	TCRBD01-01	01				TCRBJ02-02*01	TCRBJ02	TCRBJ02-02	01				3	1	5	2	11	3	30	44	45	50	61	1	In	VDJ
TGCAGAACTGGAGGATTCTGGAGTTTATTTCTGTGCCAGCAGCCAAGAATGAATTATCTTTCCACAGATACGCAGTATTTTGGCCCA		2	9.942392607538673E-5	50	TCRBV14-01*01	TCRBV14	TCRBV14-01	01						unresolved		TCRBD01,TCRBD02	TCRBD01-01,TCRBD02-01		TCRBJ02-03*01	TCRBJ02	TCRBJ02-03	01				0	2	2	8	10	2	31	48	50	52	62	2	Out	VDJ
ACTCTGACTGTGAGCAACATGAGCCCTGAAGACAGCAGCATATATCTCTGCAGCATTAGACAGGCTGCTGAAGCTTTCTTTGGACAA	CSIRQAAEAFF	1	3.509079743837179E-5	33	TCRBV29-01*01	TCRBV29	TCRBV29-01	01				TCRBD01-01*01	TCRBD01	TCRBD01-01	01				TCRBJ01-01*01	TCRBJ01	TCRBJ01-01	01				8	4	2	4	3	6	48	54	58	64	67	1	In	VDJ
CCCTCACGTTGGCGTCTGCTGTACCCTCTCAGACATCTGTGTACTTCTGTGCCAGCAGACTTCTATGAAAAACTGTTTTTTGGCAGT		1	1.0527239231511536E-4	34	TCRBV06-04	TCRBV06	TCRBV06-04				01,02	TCRBD02-01	TCRBD02	TCRBD02-01				01,02	TCRBJ01-04*01	TCRBJ01	TCRBJ01-04	01				6	0	3	10	3	6	47	-1	58	61	64	1	Out	VDJ
GAGGATCCAGCAGGTAGTGCGAGGAGATTCGGCAGCTTATTTCTGTGCCAGCTCCCAGGACCGGGTGAAAAACTGTTTTTTGGCAGT		1	9.649969295552242E-5	38	TCRBV18-01*01	TCRBV18	TCRBV18-01	01						unresolved		TCRBD01,TCRBD02	TCRBD01-01,TCRBD02-01		TCRBJ01-04*01	TCRBJ01	TCRBJ01-04	01				6	3	1	7	4	7	43	54	57	61	65	1	Out	VDJ
GCCCAAAAGAACCCGACAGCTTTCTATCTCTGTGCCAGTAGTAGACGGGACAGGGGAATAACGAACACTGAAGCTTTCTTTGGACAA	CASSRRDRGITNTEAFF	1	1.0234815919525105E-4	51	TCRBV19-01	TCRBV19	TCRBV19-01				01,02	TCRBD01-01*01	TCRBD01	TCRBD01-01	01				TCRBJ01-01*01	TCRBJ01	TCRBJ01-01	01				4	3	0	2	6	1	30	43	46	56	62	1	In	VDJ
TCGGCCCAAAAGAACCCGACAGCTTTCTATCTCTGTGCCAGTAGTATAACTGGACAGGGTCGTAGGGAGACCCAGTACTTCGGGCCA	CASSITGQGRRETQYF	1	8.480276047606516E-5	48	TCRBV19-01	TCRBV19	TCRBV19-01				01,02	TCRBD01-01*01	TCRBD01	TCRBD01-01	01				TCRBJ02-05*01	TCRBJ02	TCRBJ02-05	01				2	3	1	3	7	5	33	48	51	59	66	1	In	VDJ
AACGCCTTGGAGCTGGACGACTCGGCTCTGTATCTCTGTGCCAGCAGCTCAAGCGGGAGAAAGCAGTGGGAGCAGTACTTCGGGCCG	CASSSSGRKQWEQYF	1	6.433312863701495E-5	45	TCRBV05-04*01	TCRBV05	TCRBV05-04	01				TCRBD02-01*02	TCRBD02	TCRBD02-01	02				TCRBJ02-07*01	TCRBJ02	TCRBJ02-07	01				3	2	6	2	10	7	36	49	51	59	69	1	In	VDJ
CGGTCCACAAAGCTGGAGGACTCAGCCATGTACTTCTGTGCCAGCAGAAGAGAAACGGGAACACCCTACGAGCAGTACTTCGGGCCG	CASRRETGTPYEQYF	1	7.018159487674358E-5	45	TCRBV02-01*01	TCRBV02	TCRBV02-01	01				TCRBD02-01*02	TCRBD02	TCRBD02-01	02				TCRBJ02-07*01	TCRBJ02	TCRBJ02-07	01				6	8	8	3	4	2	36	47	55	60	64	1	In	VDJ
CAACCTGCAAAGCTTGAGGACTCGGCCGTGTATCTCTGTGCCAGCAGCCTACGTAGCGGGAGTGGTAACGAGCAGTACTTCGGGCCG	CASSLRSGSGNEQYF	1	6.433312863701495E-5	45	TCRBV11-02*02	TCRBV11	TCRBV11-02	02				TCRBD02-01*02	TCRBD02	TCRBD02-01	02				TCRBJ02-07*01	TCRBJ02	TCRBJ02-07	01				5	5	5	2	5	5	36	48	53	62	67	1	In	VDJ
ACTCTCAAGATCCAACCTGCAAAGCTTGAGGACTCGGCCGTGTATCTCTGTGCCAGCAGCTTAGGGCGGACCAAGTACTTCGGGCCA	CASSLGRTKYF	1	5.848466239728631E-5	33	TCRBV11-02*02	TCRBV11	TCRBV11-02	02						unresolved		TCRBD01,TCRBD02	TCRBD01-01,TCRBD02-01		TCRBJ02-05*01	TCRBJ02	TCRBJ02-05	01				1	3	1	7	2	12	48	64	67	71	73	1	In	VDJ
AACGCCTTGGAGCTGGACGACTCGGCCCTGTATCTCTGTGCCAGCAGCCCGACAGGGGGCAAAGCAGATACGCAGTATTTTGGCCCA	CASSPTGGKADTQYF	1	7.018159487674358E-5	45	TCRBV05-04*01	TCRBV05	TCRBV05-04	01				TCRBD01-01*01	TCRBD01	TCRBD01-01	01				TCRBJ02-03*01	TCRBJ02	TCRBJ02-03	01				4	2	2	0	4	4	36	48	50	60	64	1	In	VDJ
CCTAGAGTCTGCCATCCCCAACCAGACAGCTCTTTACTTCTGTGCCACCAGTGCTCAAAGAACACCGGGGAGCTGTTTTTTGGAGAA		1	7.018159487674358E-5	41	TCRBV24	TCRBV24	unresolved			TCRBV24-01,TCRBV24-or09_02				unresolved		TCRBD01,TCRBD02	TCRBD01-01,TCRBD02-01		TCRBJ02-02*01	TCRBJ02	TCRBJ02-02	01				5	2	4	6	2	1	40	53	55	57	59	1	Out	VDJ
GTGACCAGTGCCCATCCTGAAGACAGCAGCTTCTACATCTGCAGTGCCACGGACAGGGGGATGAACACTGAAGCTTTCTTTGGACAA	CSATDRGMNTEAFF	1	5.848466239728631E-5	42	TCRBV20	TCRBV20	unresolved			TCRBV20-01,TCRBV20-or09_02		TCRBD01-01*01	TCRBD01	TCRBD01-01	01				TCRBJ01-01*01	TCRBJ01	TCRBJ01-01	01				6	3	1	1	1	0	39	47	50	60	61	1	In	VDJ
AATCTTCACATCAATTCCCTGGAGCTTGGTGACTCTGCTGTGTATTTCTGTGCCAGCAGCCGGACAGGGCAAGCTTTCTTTGGACAA	CASSRTGQAFF	1	8.480276047606516E-5	33	TCRBV03	TCRBV03	unresolved			TCRBV03-01,TCRBV03-02		TCRBD01-01*01	TCRBD01	TCRBD01-01	01				TCRBJ01-01*01	TCRBJ01	TCRBJ01-01	01				4	0	1	3	1	9	48	-1	61	69	70	1	In	VDJ
CTGGAGTCGCCCAGCCCCAACCAGACCTCTCTGTACTTCTGTGCCAGCAGTTTAACACAAAAGGGACCCGAGCAGTACTTCGGGCCG	CASSLTQKGPEQYF	1	7.31058279966079E-5	42	TCRBV27-01*01	TCRBV27	TCRBV27-01	01						unresolved		TCRBD01,TCRBD02	TCRBD01-01,TCRBD02-01		TCRBJ02-07*01	TCRBJ02	TCRBJ02-07	01				2	8	0	7	1	6	39	54	62	67	68	1	In	VDJ
CAGTGACCAGTGCCCATCCTGAAGACAGCAGCTTCTACATCTGCAGTGCTAGTTTAGCGGGAATCTAATGAGCAGTTCTTCGGGCCA		1	6.140889551715063E-5	40	TCRBV20	TCRBV20	unresolved			TCRBV20-01,TCRBV20-or09_02		TCRBD02-01*02	TCRBD02	TCRBD02-01	02				TCRBJ02-01*01	TCRBJ02	TCRBJ02-01	01				3	2	5	3	4	7	41	52	54	62	66	1	Out	VDJ
TCGGCCCAAAAGAACCCGACAGCTTTCTATCTCTGTGCCAGTAGCTCCAGGGCACAGGGCCTGTGGTACGAGCAGTACTTCGGGCCG	CASSSRAQGLWYEQYF	2	1.2574202415416557E-4	48	TCRBV19-01	TCRBV19	TCRBV19-01				01,02	TCRBD01-01*01	TCRBD01	TCRBD01-01	01				TCRBJ02-07*01	TCRBJ02	TCRBJ02-07	01				6	9	3	3	7	4	33	44	53	59	66	2	In	VDJ
ACGATCCAGCGCACACAGCAGGAGGACTCGGCCGTGTATCTCTGTGCCAGCAAACCGTCGGGAACGATCGAGCAGTACTTCGGGCCG	CASKPSGTIEQYF	1	7.895429423633652E-5	39	TCRBV07-02*01	TCRBV07	TCRBV07-02	01				TCRBD02-01*02	TCRBD02	TCRBD02-01	02				TCRBJ02-07*01	TCRBJ02	TCRBJ02-07	01				7	6	8	3	5	6	42	52	58	63	68	1	In	VDJ
ACTCTGACTGTGAGCAACATGAGCCCTGAAGACAGCAGCATATATCTCTGCAGCGTTGGACTAGACCATGAGCAGTTCTTCGGGCCA	CSVGLDHEQFF	1	3.509079743837179E-5	33	TCRBV29-01*01	TCRBV29	TCRBV29-01	01				TCRBD02-01	TCRBD02	TCRBD02-01				01,02	TCRBJ02-01*01	TCRBJ02	TCRBJ02-01	01				4	0	2	8	3	8	48	-1	58	64	67	1	In	VDJ
GCAGAACTGGAGGATTCTGGAGTTTATTTCTGTGCCAGCAGCCGACAACAGTGGCGGAGCACTAACTACGAGCAGTACTTCGGGCCG	CASSRQQWRSTNYEQYF	2	3.509079743837179E-4	51	TCRBV14-01*01	TCRBV14	TCRBV14-01	01						unresolved		TCRBD01,TCRBD02	TCRBD01-01,TCRBD02-01		TCRBJ02-07*01	TCRBJ02	TCRBJ02-07	01				4	0	2	6	18	3	30	-1	43	47	65	2	In	VDJ
AGCTCTCTGGAGCTGGGGGACTCAGCTTTGTATTTCTGTGCCAGCAGCGGGACGGGAGCTGGGGCCAACGTCCTGACTTTCGGGGCC	CASSGTGAGANVLTF	1	4.9711963037693366E-5	45	TCRBV09-01	TCRBV09	TCRBV09-01				01,02	TCRBD02-01*02	TCRBD02	TCRBD02-01	02				TCRBJ02-06*01	TCRBJ02	TCRBJ02-06	01				3	3	8	2	0	2	36	49	52	-1	58	1	In	VDJ
CTGTCGGCTGCTCCCTCCCAGACATCTGTGTACTTCTGTGCCAGCAGCCAAGGACTAGCGACTGCGGAGACCCAGTACTTCGGGCCA	CASSQGLATAETQYF	1	4.3863496797964735E-5	45	TCRBV06-05*01	TCRBV06	TCRBV06-05	01				TCRBD02-01	TCRBD02	TCRBD02-01				01,02	TCRBJ02-05*01	TCRBJ02	TCRBJ02-05	01				6	4	1	6	6	5	36	47	51	60	66	1	In	VDJ
GAGGATCCAGCCCATGGAACCCAGGGACTTGGGCCTATATTTCTGTGCCAGCAGCTTGGCCGAGGGGATGGCTACACCTTCGGTTCG		1	8.480276047606516E-5	38	TCRBV12-01*01	TCRBV12	TCRBV12-01	01						unresolved		TCRBD01,TCRBD02	TCRBD01-01,TCRBD02-01		TCRBJ01-02*01	TCRBJ01	TCRBJ01-02	01				3	5	5	2	0	6	43	57	62	-1	67	1	Out	VDJ
CTGACGATCCAGCGCACACAGCAGGAGGACTCGGCCGTGTATCTCTGTGCCAGCGGCCGGGACAACTATGGCTACACCTTCGGTTCG	CASGRDNYGYTF	2	2.4563558206860253E-4	36	TCRBV07-02*01	TCRBV07	TCRBV07-02	01						unresolved		TCRBD01,TCRBD02	TCRBD01-01,TCRBD02-01		TCRBJ01-02*01	TCRBJ01	TCRBJ01-02	01				8	4	0	7	0	2	45	54	58	-1	63	2	In	VDJ
CTGCAGAGCTTGGGGACTCGGCCGTGTATCTCTGTGCCAGCAGCTTCGGGGGGACAGGGGGCGTAAAAGACCCAGTACTTCGGGCCA		1	5.5560429277421996E-5	49	TCRBV11-03*01	TCRBV11	TCRBV11-03	01				TCRBD01-01*01	TCRBD01	TCRBD01-01	01				TCRBJ02-05*01	TCRBJ02	TCRBJ02-05	01				3	4	0	0	5	6	32	46	50	62	67	1	Out	VDJ
TTGGAGATCCAGCGCACAGAGCAGGGGGACTCGGCCATGTATCTCTGTGCCAGCAGCTTAGATGGCGGGGAGCTGTTTTTTGGAGAA	CASSLDGGELFF	1	9.942392607538673E-5	36	TCRBV07-09	TCRBV07	TCRBV07-09				01,03			unresolved		TCRBD01,TCRBD02	TCRBD01-01,TCRBD02-01		TCRBJ02-02*01	TCRBJ02	TCRBJ02-02	01				1	2	0	10	0	7	45	61	63	-1	65	1	In	VDJ
TTGGCTGCTCCCTCCCAGACATCTGTGTACTTCTGTGCCAGCAGTTACTCGGGGTACTCGACTGGGGAGACCCAGTACTTCGGGCCA	CASSYSGYSTGETQYF	1	6.725736175687926E-5	48	TCRBV06-06	TCRBV06	TCRBV06-06				01,02			unresolved		TCRBD01,TCRBD02	TCRBD01-01,TCRBD02-01		TCRBJ02-05*01	TCRBJ02	TCRBJ02-05	01				0	0	6	2	12	5	33	-1	50	54	66	1	In	VDJ
TGCAGAACTGGAGGATTCTGGAGTTTATTTCTGTGCCAGCAGCCAACCCGCGTCGTTGACTAAGCGAGGACGCAGTATTTTGGCCCA		1	9.065122671579379E-5	50	TCRBV14-01*01	TCRBV14	TCRBV14-01	01				TCRBD02-01	TCRBD02	TCRBD02-01				01,02	TCRBJ02-03*01	TCRBJ02	TCRBJ02-03	01				2	11	2	9	7	9	31	46	57	62	69	1	Out	VDJ
CGCTCACCAGGCCTGGGGGACGCAGCCATGTACCTGTGTGCCACCAGCAGGCTCCCGTTATACCCTGAAAAACTGTTTTTTGGCAGT	CATSRLPLYPEKLFF	2	8.480276047606516E-5	45	TCRBV15-01*01	TCRBV15	TCRBV15-01	01						unresolved		TCRBD01,TCRBD02	TCRBD01-01,TCRBD02-01		TCRBJ01-04*01	TCRBJ01	TCRBJ01-04	01				3	11	3	7	2	7	36	50	61	63	65	2	In	VDJ
GTGACCAGTGCCCATCCTGAAGACAGCAGCTTCTACATCTGCAGTGCTAGGACGGGAGCTAGCACAGATACGCAGTATTTTGGCCCA	CSARTGASTDTQYF	2	1.286662572740299E-4	42	TCRBV20	TCRBV20	unresolved			TCRBV20-01,TCRBV20-or09_02		TCRBD02-01*02	TCRBD02	TCRBD02-01	02				TCRBJ02-03*01	TCRBJ02	TCRBJ02-03	01				3	2	8	2	2	0	39	50	52	58	60	2	In	VDJ
CCTGCAAAGCTTGAGGACTCGGCCGTGTATCTCTGTGCCAGCAGCTTAGTACGACAAAGATTCACAGATACGCAGTATTTTGGCCCA	CASSLVRQRFTDTQYF	1	6.725736175687926E-5	48	TCRBV11-02*02	TCRBV11	TCRBV11-02	02				TCRBD01-01*01	TCRBD01	TCRBD01-01	01				TCRBJ02-03*01	TCRBJ02	TCRBJ02-03	01				1	3	2	6	6	2	33	49	52	56	62	1	In	VDJ
AGTTGGCTGCTCCCTCCCAGACATCTGTGTACTTCTGTGCCAGCAGTTACCTTTCGGGGCTCACCCTACGAGCAGTACTTCGGGCCG		1	7.603006111647221E-5	46	TCRBV06-06	TCRBV06	TCRBV06-06				01,02			unresolved		TCRBD01,TCRBD02	TCRBD01-01,TCRBD02-01		TCRBJ02-07*01	TCRBJ02	TCRBJ02-07	01				2	5	7	0	4	2	35	50	55	60	64	1	Out	VDJ
ATCCAGCAGGTAGTGCGAGGAGATTCGGCAGCTTATTTCTGTGCCAGCTCAACCGACACACACACCGGGGAGCTGTTTTTTGGAGAA	CASSTDTHTGELFF	1	8.480276047606516E-5	42	TCRBV18-01*01	TCRBV18	TCRBV18-01	01				TCRBD01-01*01	TCRBD01	TCRBD01-01	01				TCRBJ02-02*01	TCRBJ02	TCRBJ02-02	01				5	3	2	6	3	3	39	51	54	58	61	1	In	VDJ
CCAGCGCACAGAGCAGGGGGACTCAGCCGCGTATCTCCGTGCCAGCAGCGAAATGGACAGGACTCCTACGAGCAGTACTTCGGGCCG		1	6.433312863701495E-5	44	TCRBV07-03*03	TCRBV07	TCRBV07-03	03				TCRBD01-01*01	TCRBD01	TCRBD01-01	01				TCRBJ02-07*01	TCRBJ02	TCRBJ02-07	01				5	5	1	4	1	0	37	49	54	61	62	1	Out	VDJ
GAGTCGGCTGCTCCCTCCCAGACATCTGTGTACTTCTGTGCCAGCAGCGCGCGGGGGAACTCCTACAATGAGCAGTTCTTCGGGCCA	CASSARGNSYNEQFF	1	7.018159487674358E-5	45	TCRBV06-01*01	TCRBV06	TCRBV06-01	01				TCRBD02-01*01	TCRBD02	TCRBD02-01	01				TCRBJ02-01*01	TCRBJ02	TCRBJ02-01	01				6	3	7	2	2	0	36	47	50	57	59	1	In	VDJ
CTGTCGGCTGCTCCCTCCCAGACATCTGTGTACTTCTGTGCCAGCAGTTACCAAACAGGGGGCAGAGAGACCCAGTACTTCGGGCCA	CASSYQTGGRETQYF	1	4.3863496797964735E-5	45	TCRBV06-05*01	TCRBV06	TCRBV06-05	01				TCRBD01-01*01	TCRBD01	TCRBD01-01	01				TCRBJ02-05*01	TCRBJ02	TCRBJ02-05	01				2	3	3	0	2	4	36	51	54	63	65	1	In	VDJ
TGCTGCCTCCTCCCAGACATCTGTATATTTCTGCGCCAGCAGTACGACGCAAAGATGCGAAAGACCTATGGCTACACCTTCGGTTCG		1	8.480276047606516E-5	50	TCRBV10-01	TCRBV10	TCRBV10-01				01,02			unresolved		TCRBD01,TCRBD02	TCRBD01-01,TCRBD02-01		TCRBJ01-02*01	TCRBJ01	TCRBJ01-02	01				5	2	2	7	17	4	31	43	45	48	65	1	Out	VDJ
GAGTTGGCTGCTCCCTCCCAGACATCTGTGTACTTCTGTGCCAGCAGCCACTGGACAGGGGATATGAAGCCCCAGCATTTTGGTGAT	CASSHWTGDMKPQHF	1	7.603006111647221E-5	45	TCRBV06-06	TCRBV06	TCRBV06-06				01,02	TCRBD01-01*01	TCRBD01	TCRBD01-01	01				TCRBJ01-05*01	TCRBJ01	TCRBJ01-05	01				6	5	1	2	6	8	36	47	52	61	67	1	In	VDJ
ATCCAGCGCACACAGCAGGAGGACTCGGCCGTGTATCTCTGTGCCAGCAGCCCACAGGGAAGCAATCAGCCCCAGCATTTTGGTGAT	CASSPQGSNQPQHF	1	7.895429423633652E-5	42	TCRBV07-02*01	TCRBV07	TCRBV07-02	01				TCRBD01-01*01	TCRBD01	TCRBD01-01	01				TCRBJ01-05*01	TCRBJ01	TCRBJ01-05	01				5	2	3	3	1	1	39	51	53	59	60	1	In	VDJ
GTGACCAGTGCCCATCCTGAAGACAGCAGCTTCTACATCTGCAGTGCTAGAGTCGGGGGGATGAACACTGAAGCTTTCTTTGGACAA	CSARVGGMNTEAFF	2	1.462116559932158E-4	42	TCRBV20	TCRBV20	unresolved			TCRBV20-01,TCRBV20-or09_02		TCRBD02-01*01	TCRBD02	TCRBD02-01	01				TCRBJ01-01*01	TCRBJ01	TCRBJ01-01	01				1	1	8	1	1	0	39	52	53	60	61	2	In	VDJ
CTGGAGTCGCCCAGCCCCAACCAGACCTCTCTGTACTTCTGTGCCAGCACCCCCTTGGGGGAGGGCGATGAGCAGTTCTTCGGGCCA	CASTPLGEGDEQFF	1	7.895429423633652E-5	42	TCRBV27-01*01	TCRBV27	TCRBV27-01	01				TCRBD02-01*02	TCRBD02	TCRBD02-01	02				TCRBJ02-01*01	TCRBJ02	TCRBJ02-01	01				7	9	9	0	2	8	39	49	58	65	67	1	In	VDJ
ACGATCCAGCGCACACAGCAGGAGGACTCGGCCGTGTATCTCTGTGCCAGCAGCTTAGGCATCACAGATACGCAGTATTTTGGCCCA	CASSLGITDTQYF	1	8.480276047606516E-5	39	TCRBV07-02*01	TCRBV07	TCRBV07-02	01						unresolved		TCRBD01,TCRBD02	TCRBD01-01,TCRBD02-01		TCRBJ02-03*01	TCRBJ02	TCRBJ02-03	01				1	1	4	6	1	2	42	58	59	61	62	1	In	VDJ
TCTCTGGAGCTGGGGGACTCAGCTTTGTATTTCTGTGCCAGCAGCCCCCCAGGGACCAGCTCCTACAATGAGCAGTTCTTCGGGCCA	CASSPPGTSSYNEQFF	2	1.8130245343158757E-4	48	TCRBV09-01	TCRBV09	TCRBV09-01				01,02			unresolved		TCRBD01,TCRBD02	TCRBD01-01,TCRBD02-01		TCRBJ02-01*01	TCRBJ02	TCRBJ02-01	01				4	6	0	7	3	0	33	45	51	56	59	2	In	VDJ
CGCACAGAGCAGGGGGACTCGGCCATGTATCTCTGTGCCAGCAGCTCCCGTTGGAGCGGGGACACCGGGGAGCTGTTTTTTGGAGAA	CASSSRWSGDTGELFF	1	9.942392607538673E-5	48	TCRBV07-09	TCRBV07	TCRBV07-09				01,03	TCRBD02-01*01	TCRBD02	TCRBD02-01	01				TCRBJ02-02*01	TCRBJ02	TCRBJ02-02	01				4	8	6	3	0	3	33	46	54	-1	61	1	In	VDJ
CAGCAGGTAGTGCGAGGAGATTCGGCAGCTTATTTCTGTGCCAGCTCACCATCCGGACAGGGGGTATATACGCAGTATTTTGGCCCA	CASSPSGQGVYTQYF	1	7.603006111647221E-5	45	TCRBV18-01*01	TCRBV18	TCRBV18-01	01				TCRBD01-01*01	TCRBD01	TCRBD01-01	01				TCRBJ02-03*01	TCRBJ02	TCRBJ02-03	01				2	3	1	1	3	7	36	51	54	64	67	1	In	VDJ
GACATCCGCTCACCAGGCCTGGGGGACGCAGCCATGTACCTGTGTGCCACCAGCAGGGCAGCTTCCTACGAGCAGTACTTCGGGCCG	CATSRAASYEQYF	1	5.5560429277421996E-5	39	TCRBV15-01*01	TCRBV15	TCRBV15-01	01						unresolved		TCRBD01,TCRBD02	TCRBD01-01,TCRBD02-01		TCRBJ02-07*01	TCRBJ02	TCRBJ02-07	01				3	2	4	5	2	1	42	56	58	61	63	1	In	VDJ
GCCTTGTTGCTGGGGGACTCGGCCCTCTATCTCTGTGCCAGCAGCTTACGACAGGGACTTACTGGAAACACCATATATTTTGGAGAG	CASSLRQGLTGNTIYF	1	8.480276047606516E-5	48	TCRBV05-06*01	TCRBV05	TCRBV05-06	01				TCRBD01-01*01	TCRBD01	TCRBD01-01	01				TCRBJ01-03*01	TCRBJ01	TCRBJ01-03	01				2	2	2	3	5	2	33	47	49	56	61	1	In	VDJ
ATTCTGGAGTCCGCCAGCACCAACCAGACATCTATGTACCTCTGTGCCAGTCACAGGCTTGGGAACACTGAAGCTTTCTTTGGACAA	CASHRLGNTEAFF	1	8.480276047606516E-5	39	TCRBV28-01*01	TCRBV28	TCRBV28-01	01				TCRBD01-01*01	TCRBD01	TCRBD01-01	01				TCRBJ01-01*01	TCRBJ01	TCRBJ01-01	01				9	2	3	4	5	1	42	50	52	57	62	1	In	VDJ
ATCCAGCGCACAGAGCAGCGGGACTCGGCCATGTATCGCTGTGCCAGCAGCTTCCTAGCGGGAGTTAATGAGCAGTTCTTCGGGCCA	CASSFLAGVNEQFF	1	7.31058279966079E-5	42	TCRBV07-06*01	TCRBV07	TCRBV07-06	01				TCRBD02-01*02	TCRBD02	TCRBD02-01	02				TCRBJ02-01*01	TCRBJ02	TCRBJ02-01	01				3	1	4	2	2	7	39	53	54	64	66	1	In	VDJ
TCGCCCAGCCCCAACCAGACCTCTCTGTACTTCTGTGCCAGCAGTTTAACTCCGCCCCAGGGCAATCAGCCCCAGCATTTTGGTGAT	CASSLTPPQGNQPQHF	1	7.018159487674358E-5	48	TCRBV27-01*01	TCRBV27	TCRBV27-01	01				TCRBD01-01*01	TCRBD01	TCRBD01-01	01				TCRBJ01-05*01	TCRBJ01	TCRBJ01-05	01				2	9	4	4	0	2	33	48	57	-1	61	1	In	VDJ
TTGTTGCTGGGGGACTCGGCCCTCTATCTCTGTGCCAGCAGCGAGGGGACTAGAGTTCGGTCCTACAATGAGCAGTTCTTCGGGCCA	CASSEGTRVRSYNEQFF	1	6.725736175687926E-5	51	TCRBV05-06*01	TCRBV05	TCRBV05-06	01				TCRBD02-01	TCRBD02	TCRBD02-01				01,02	TCRBJ02-01*01	TCRBJ02	TCRBJ02-01	01				4	3	0	8	7	1	30	42	45	53	60	1	In	VDJ
ACATCGGCCCAAAAGAACCCGACAGCTTTCTATCTCTGTGCCAGTAGAGAGGAGCGGAGCATGAACACTGAAGCTTTCTTTGGACAA	CASREERSMNTEAFF	1	9.942392607538673E-5	45	TCRBV19-01	TCRBV19	TCRBV19-01				01,02	TCRBD02-01	TCRBD02	TCRBD02-01				01,02	TCRBJ01-01*01	TCRBJ01	TCRBJ01-01	01				6	5	6	5	4	0	36	47	52	57	61	1	In	VDJ
TTGGCGTCTGCTGTACCCTCTCAGACATCTGTGTACTTCTGTGCCAGCAGTACCGACAGGGGTCTCGATGAGCAGTTCTTCGGGCCA	CASSTDRGLDEQFF	1	8.480276047606516E-5	42	TCRBV06-04	TCRBV06	TCRBV06-04				01,02	TCRBD01-01*01	TCRBD01	TCRBD01-01	01				TCRBJ02-01*01	TCRBJ02	TCRBJ02-01	01				5	3	2	2	5	8	39	51	54	62	67	1	In	VDJ
TCCCTGGAGCTTGGTGACTCTGCTGTGTATTTCTGTGCCAGCAGCCAAGAGGCTAGCGGGTACTACAATGAGCAGTTCTTCGGGCCA	CASSQEASGYYNEQFF	1	8.480276047606516E-5	48	TCRBV03	TCRBV03	unresolved			TCRBV03-01,TCRBV03-02		TCRBD02-01	TCRBD02	TCRBD02-01				01,02	TCRBJ02-01*01	TCRBJ02	TCRBJ02-01	01				0	2	4	4	2	3	33	50	52	60	62	1	In	VDJ
AACGCCTTGGAGCTGGACGACTCGGCCCTGTATCTCTGTGCCAGCAGCCGGGTCGAGGGACCGTCCAATGAGCAGTTCTTCGGGCCA	CASSRVEGPSNEQFF	2	3.392110419042606E-4	45	TCRBV05-04*01	TCRBV05	TCRBV05-04	01						unresolved		TCRBD01,TCRBD02	TCRBD01-01,TCRBD02-01		TCRBJ02-01*01	TCRBJ02	TCRBJ02-01	01				4	8	0	7	4	6	36	48	56	61	65	2	In	VDJ
ACCCTGCAGCCAGAAGACTCGGCCCTGTATCTCTGTGCCAGCAGCCATAGCGGGGCGGAGACTCAAGAGACCCAGTACTTCGGGCCA	CASSHSGAETQETQYF	1	4.3863496797964735E-5	48	TCRBV04-02*01	TCRBV04	TCRBV04-02	01				TCRBD02-01*01	TCRBD02	TCRBD02-01	01				TCRBJ02-05*01	TCRBJ02	TCRBJ02-05	01				3	0	5	3	8	2	33	-1	47	55	63	1	In	VDJ
ATCCGGTCCACAAAGCTGGAGGACTCAGCCATGTACTTCTGTGCCAGCACCGGACAGGGAGCGAGCTATGGCTACACCTTCGGTTCG	CASTGQGASYGYTF	1	6.433312863701495E-5	42	TCRBV02-01*01	TCRBV02	TCRBV02-01	01				TCRBD01-01*01	TCRBD01	TCRBD01-01	01				TCRBJ01-02*01	TCRBJ01	TCRBJ01-02	01				7	2	1	3	6	4	39	49	51	59	65	1	In	VDJ
CTGAAGGTGCAGCCTGCAGAACTGGAGGATTCTGGAGTTTATTTCTGTGCCAGCAGCCTGGTCCACGATACGCAGTATTTTGGCCCA	CASSLVHDTQYF	1	9.065122671579379E-5	36	TCRBV14-01*01	TCRBV14	TCRBV14-01	01						unresolved		TCRBD01,TCRBD02	TCRBD01-01,TCRBD02-01		TCRBJ02-03*01	TCRBJ02	TCRBJ02-03	01				4	1	0	10	5	6	45	58	59	61	66	1	In	VDJ
CCTGCAGAGCTTGGGGACTCGGCCATGTATCTCTGTGCCAGCAGCGTAGGTCGGTTCACAGAGTGGGAGACCCAGTACTTCGGGCCA	CASSVGRFTEWETQYF	1	5.5560429277421996E-5	48	TCRBV11-01*01	TCRBV11	TCRBV11-01	01				TCRBD01-01*01	TCRBD01	TCRBD01-01	01				TCRBJ02-05*01	TCRBJ02	TCRBJ02-05	01				1	8	3	5	5	5	33	49	57	61	66	1	In	VDJ
ACATCGGCCCAAAAGAACCCGACAGCTTTCTATCTCTGTGCCAGTAGTGTCAGGACAGGGTTGGCCTACGAGCAGTACTTCGGGCCG	CASSVRTGLAYEQYF	1	9.065122671579379E-5	45	TCRBV19-01	TCRBV19	TCRBV19-01				01,02	TCRBD01-01*01	TCRBD01	TCRBD01-01	01				TCRBJ02-07*01	TCRBJ02	TCRBJ02-07	01				5	4	1	3	4	2	36	48	52	60	64	1	In	VDJ
CGGTCCACAAAGCTGGAGGACTCAGCCATGTACTTCTGTGCCAGCAGTGATGTTGACAGAATAGGAGAGACCCAGTACTTCGGGCCA	CASSDVDRIGETQYF	2	1.1696932479457262E-4	45	TCRBV02-01*01	TCRBV02	TCRBV02-01	01				TCRBD01-01*01	TCRBD01	TCRBD01-01	01				TCRBJ02-05*01	TCRBJ02	TCRBJ02-05	01				3	4	2	5	6	4	36	50	54	59	65	2	In	VDJ
AACGCCTTGGAGCTGGACGACTCGGCCCTGTATCTCTGTGCCAGCGGGTTTAGCGGGAACCGGGGAGATACGCAGTATTTTGGCCCA	CASGFSGNRGDTQYF	3	3.5968067374331084E-4	45	TCRBV05-04*01	TCRBV05	TCRBV05-04	01				TCRBD02-01*02	TCRBD02	TCRBD02-01	02				TCRBJ02-03*01	TCRBJ02	TCRBJ02-03	01				7	5	5	3	7	5	36	45	50	58	65	3	In	VDJ
AATGTGAGCACCTTGGAGCTGGGGGACTCGGCCCTTTATCTTTGCGCCAGCAGAAAACTAGCGGACAATGAGCAGTTCTTCGGGCCA	CASRKLADNEQFF	1	5.5560429277421996E-5	39	TCRBV05-01*01	TCRBV05	TCRBV05-01	01				TCRBD02-01	TCRBD02	TCRBD02-01				01,02	TCRBJ02-01*01	TCRBJ02	TCRBJ02-01	01				5	3	3	5	0	5	42	53	56	-1	64	1	In	VDJ
GTGACCAGTGCCCATCCTGAAGACAGCAGCTTCTACATCTGCAGTGCTAGGTGGACTAGCGGGACAGAGACCCAGTACTTCGGGCCA	CSARWTSGTETQYF	1	4.678772991782905E-5	42	TCRBV20	TCRBV20	unresolved			TCRBV20-01,TCRBV20-or09_02		TCRBD02-01*02	TCRBD02	TCRBD02-01	02				TCRBJ02-05*01	TCRBJ02	TCRBJ02-05	01				3	2	1	3	1	4	39	50	52	64	65	1	In	VDJ
ATCCAGCGCACAGAGCAGGGGGACTCGGCCATGTATCTCTGTGCCAGCAGCTTATCCGGGACCACAAATGAGCAGTTCTTCGGGCCA	CASSLSGTTNEQFF	2	1.8422668655145187E-4	42	TCRBV07-09	TCRBV07	TCRBV07-09				01,03			unresolved		TCRBD01,TCRBD02	TCRBD01-01,TCRBD02-01		TCRBJ02-01*01	TCRBJ02	TCRBJ02-01	01				2	3	0	7	4	7	39	54	57	62	66	2	In	VDJ
CTCACTGTGACATCGGCCCAAAAGAACCCGACAGCTTTCTATCTCTGTGCCAGTAGTCCGGCGGGGACTGAGCAGTTCTTCGGGCCA	CASSPAGTEQFF	1	1.0234815919525105E-4	36	TCRBV19-01	TCRBV19	TCRBV19-01				01,02	TCRBD02-01*01	TCRBD02	TCRBD02-01	01				TCRBJ02-01*01	TCRBJ02	TCRBJ02-01	01				5	3	7	3	2	9	45	57	60	66	68	1	In	VDJ
CCCCCTGATCCTGGAGTCGCCCAGCCCCAACCAGACCTCTCTGTACTTCTGTGCCAGTCTCACAGGGATGGCTACACCTTCGGTTCG		1	6.725736175687926E-5	32	TCRBV27-01*01	TCRBV27	TCRBV27-01	01				TCRBD01-01*01	TCRBD01	TCRBD01-01	01				TCRBJ01-02*01	TCRBJ01	TCRBJ01-02	01				9	4	3	3	0	6	49	57	61	-1	67	1	Out	VDJ
CTGGAGTCCGCCAGCACCAACCAGACATCTATGTACCTCTGTGCCAGCAGTTCCGAACAGACTAATGAAAAACTGTTTTTTGGCAGT	CASSSEQTNEKLFF	1	1.0527239231511536E-4	42	TCRBV28-01*01	TCRBV28	TCRBV28-01	01				TCRBD01-01*01	TCRBD01	TCRBD01-01	01				TCRBJ01-04*01	TCRBJ01	TCRBJ01-04	01				4	4	3	5	0	2	39	52	56	-1	60	1	In	VDJ
CTGCTCCCTCCCAGACATCTGTGTACTTCTGTGCCAGCAGTCCTCTCCCGGGACTAGCGGGGTGCTTTGGAGCAGTACTTCGGGCCG		3	3.6552913998303945E-4	52	TCRBV06	TCRBV06	unresolved			TCRBV06-01,TCRBV06-05,TCRBV06-06		TCRBD02-01*01	TCRBD02	TCRBD02-01	01				TCRBJ02-07*01	TCRBJ02	TCRBJ02-07	01				5	8	0	3	7	7	29	41	49	62	69	3	Out	VDJ
ATCCAGCGCACACAGCAGGAGGACTCGGCCGTGTATCTCTGTGCCAGCAGCTTAAGGACAGATCATCAGCCCCAGCATTTTGGTGAT	CASSLRTDHQPQHF	1	7.895429423633652E-5	42	TCRBV07-02*01	TCRBV07	TCRBV07-02	01				TCRBD01-01*01	TCRBD01	TCRBD01-01	01				TCRBJ01-05*01	TCRBJ01	TCRBJ01-05	01				2	1	1	5	3	5	39	54	55	61	64	1	In	VDJ
CGGGGGGACTCAGCCGTGTATCTCTGTGCCAGCAGCTTAGCGGAGGTTCGAACGATTCGGTGAAAACAGCCCCAGCATTTTGGTGAT	CASSLAEVRTIR*KQPQHF	1	6.433312863701495E-5	57	TCRBV07-03*01	TCRBV07	TCRBV07-03	01				TCRBD02-01*02	TCRBD02	TCRBD02-01	02				TCRBJ01-05*01	TCRBJ01	TCRBJ01-05	01				2	2	10	1	20	7	24	39	41	46	66	1	Stop	VDJ
ATTCCCTGGAGCTTGGTGACTCTGCTGTGTATTTCTGTGCCAGCAGCCTAGTATTTCAGGGTCACCGGGGAGCTGTTTTTTGGAGAA		1	8.480276047606516E-5	46	TCRBV03	TCRBV03	unresolved			TCRBV03-01,TCRBV03-02		TCRBD01-01*01	TCRBD01	TCRBD01-01	01				TCRBJ02-02*01	TCRBJ02	TCRBJ02-02	01				4	8	4	3	1	4	35	48	56	61	62	1	Out	VDJ
GAGTCTGCCATCCCCAACCAGACAGCTCTTTACTTCTGTGCCACCAGCGCGGGACAGGGGGAAGCAGATACGCAGTATTTTGGCCCA	CATSAGQGEADTQYF	2	2.251659502295523E-4	45	TCRBV24	TCRBV24	unresolved			TCRBV24-01,TCRBV24-or09_02		TCRBD01-01*01	TCRBD01	TCRBD01-01	01				TCRBJ02-03*01	TCRBJ02	TCRBJ02-03	01				7	3	0	1	3	4	36	47	50	61	64	2	In	VDJ
TCACCAGGCCTGGGGGACGCAGCCATGTACCTGTGTGCCACCAGCAGAGGGGCCACCCTAGGAACCGGGGAGCTGTTTTTTGGAGAA	CATSRGATLGTGELFF	1	6.140889551715063E-5	48	TCRBV15-01*01	TCRBV15	TCRBV15-01	01						unresolved		TCRBD01,TCRBD02	TCRBD01-01,TCRBD02-01		TCRBJ02-02*01	TCRBJ02	TCRBJ02-02	01				1	0	8	0	10	5	33	-1	49	53	63	1	In	VDJ
ACCCTGCAGCCAGAAGACTCGGCCCTGTATCTCTGCGCCAGCAGCCAAGAATACCAGGTCTCCTACAATGAGCAGTTCTTCGGGCCA	CASSQEYQVSYNEQFF	1	6.433312863701495E-5	48	TCRBV04-03*01	TCRBV04	TCRBV04-03	01				TCRBD01-01*01	TCRBD01	TCRBD01-01	01				TCRBJ02-01*01	TCRBJ02	TCRBJ02-01	01				0	4	4	4	1	0	33	50	54	58	59	1	In	VDJ
CACATCAATTCCCTGGAGCTTGGTGACTCTGCTGTGTATTTCTGTGCCAGCAGCCGTGTAGCAGGGAAGACCCAGTACTTCGGGCCA	CASSRVAGKTQYF	1	6.433312863701495E-5	39	TCRBV03	TCRBV03	unresolved			TCRBV03-01,TCRBV03-02		TCRBD01-01*01	TCRBD01	TCRBD01-01	01				TCRBJ02-05*01	TCRBJ02	TCRBJ02-05	01				4	6	4	3	1	6	42	55	61	66	67	1	In	VDJ
GTGACCAGTGCCCATCCTGAAGACAGCAGCTTCTACATCTGCAGTGCTAGAGCGCAGGGGGCAACCGGGGAGCTGTTTTTTGGAGAA	CSARAQGATGELFF	5	6.199374214112349E-4	42	TCRBV20	TCRBV20	unresolved			TCRBV20-01,TCRBV20-or09_02		TCRBD01-01*01	TCRBD01	TCRBD01-01	01				TCRBJ02-02*01	TCRBJ02	TCRBJ02-02	01				1	2	4	0	1	5	39	52	54	62	63	5	In	VDJ
CAGCCAGAAGACTCGGCCCTGTATCTCTGTGCCAGCAGCCAAGAGGGGGACTAGCGGGAGTTTTGAGAGACCCAGTACTTCGGGCCA	CASSQEGD*REF*ETQYF	1	4.3863496797964735E-5	54	TCRBV04-02*01	TCRBV04	TCRBV04-02	01				TCRBD02-01*02	TCRBD02	TCRBD02-01	02				TCRBJ02-05*01	TCRBJ02	TCRBJ02-05	01				0	2	0	2	5	4	27	44	46	60	65	1	Stop	VDJ
CTCACTCTGGAGTCCGCTACCAGCTCCCAGACATCTGTGTACTTCTGTGCCATTTCCGGGACGCAGAATGAGCAGTTCTTCGGGCCA	CAISGTQNEQFF	2	2.982717782261602E-4	36	TCRBV10-03*01	TCRBV10	TCRBV10-03	01						unresolved		TCRBD01,TCRBD02	TCRBD01-01,TCRBD02-01		TCRBJ02-01*01	TCRBJ02	TCRBJ02-01	01				9	4	0	7	4	7	45	53	57	62	66	2	In	VDJ
CAGCCAGAAGACTCGGCCCTGTATCTCTGTGCCAGCAGCCAAGAAGTTGGGCGGGGACTAAGCACAGATACGCAGTATTTTGGCCCA	CASSQEVGRGLSTDTQYF	1	5.263619615755768E-5	54	TCRBV04-02*01	TCRBV04	TCRBV04-02	01				TCRBD02-01	TCRBD02	TCRBD02-01				01,02	TCRBJ02-03*01	TCRBJ02	TCRBJ02-03	01				0	9	0	9	0	0	27	44	53	-1	60	1	In	VDJ
GCTACCAGCTCCCAGACATCTGTGTACTTCTGTGCCACGCAGTCTCGAGCTCCAGGGAATAGCAATCAGCCCCAGCATTTTGGTGAT	CATQSRAPGNSNQPQHF	1	9.065122671579379E-5	51	TCRBV10-03*01	TCRBV10	TCRBV10-03	01				TCRBD01-01*01	TCRBD01	TCRBD01-01	01				TCRBJ01-05*01	TCRBJ01	TCRBJ01-05	01				10	15	4	3	2	0	30	37	52	57	59	1	In	VDJ
AATTCCCTGGAGCTTGGTGACTCTGCTGTGTATTTCTGTGCCAGCAGCCAGATGGGTGGAGCTGGAAACACCATATATTTTGGAGAG	CASSQMGGAGNTIYF	1	1.0527239231511536E-4	45	TCRBV03	TCRBV03	unresolved			TCRBV03-01,TCRBV03-02		TCRBD02-01*02	TCRBD02	TCRBD02-01	02				TCRBJ01-03*01	TCRBJ01	TCRBJ01-03	01				3	7	10	2	0	2	36	50	57	-1	61	1	In	VDJ
GTAGTGCGAGGAGATTCGGCAGCTTATTTCTGTGCCAGCTCAACGGGCGTAGCCGGATCTGGGGCCAACGTCCTGACTTTCGGGGCC	CASSTGVAGSGANVLTF	1	7.018159487674358E-5	51	TCRBV18-01*01	TCRBV18	TCRBV18-01	01						unresolved		TCRBD01,TCRBD02	TCRBD01-01,TCRBD02-01		TCRBJ02-06*01	TCRBJ02	TCRBJ02-06	01				5	2	8	0	9	1	30	42	44	48	57	1	In	VDJ
ATCCGGTCCACAAAGCTGGAGGACTCAGCCATGTACTTCTGTGCCAGCAGTGTGATACGGGAAACAGATACGCAGTATTTTGGCCCA	CASSVIRETDTQYF	1	7.018159487674358E-5	42	TCRBV02-01*01	TCRBV02	TCRBV02-01	01				TCRBD02-01*02	TCRBD02	TCRBD02-01	02				TCRBJ02-03*01	TCRBJ02	TCRBJ02-03	01				4	5	8	3	1	3	39	52	57	62	63	1	In	VDJ
AGGGGACACAGCACTGTATTTCTGTGCCAGCAGCCAAGTGAATCGGGGATTGGACAGGACAACAATCAGCCCCAGCATTTTGGTGAT		1	1.0527239231511536E-4	59	TCRBV21-01*01	TCRBV21	TCRBV21-01	01				TCRBD01-01*01	TCRBD01	TCRBD01-01	01				TCRBJ01-05*01	TCRBJ01	TCRBJ01-05	01				1	13	1	4	4	3	22	38	51	58	62	1	Out	VDJ
CGCCAGCACCAACCAGACATCTATGTACCTCTGTGCCAGCAGTTTACCTAGCGGGAGGCCTACACAGATACGCAGTATTTTGGCCCA		1	8.187852735620084E-5	50	TCRBV28-01*01	TCRBV28	TCRBV28-01	01				TCRBD02-01*02	TCRBD02	TCRBD02-01	02				TCRBJ02-03*01	TCRBJ02	TCRBJ02-03	01				2	1	4	1	4	2	31	46	47	58	62	1	Out	VDJ
GAGTCCGCCAGCACCAACCAGACATCTATGTACCTCTGTGCCAGCACCCCGCTGGGGCAGGGTTCTGAAAAACTGTTTTTTGGCAGT	CASTPLGQGSEKLFF	1	1.0234815919525105E-4	45	TCRBV28-01*01	TCRBV28	TCRBV28-01	01				TCRBD01-01*01	TCRBD01	TCRBD01-01	01				TCRBJ01-04*01	TCRBJ01	TCRBJ01-04	01				7	11	4	3	3	7	36	46	57	62	65	1	In	VDJ
AGGCTGGAGTCGGCTGCTCCCTCCCAGACATCTGTGTACTTCTGTGCCAGCAGTGCGGACAAATACAATGAGCAGTTCTTCGGGCCA	CASSADKYNEQFF	1	6.725736175687926E-5	39	TCRBV06-01*01	TCRBV06	TCRBV06-01	01				TCRBD01-01*01	TCRBD01	TCRBD01-01	01				TCRBJ02-01*01	TCRBJ02	TCRBJ02-01	01				4	1	1	6	2	4	42	55	56	61	63	1	In	VDJ
ACATCGGCCCAAAAGAACCCGACAGCTTTCTATCTCTGTGCCAGTAGTATCTCGGCGACAGGTCGAAATGAGCAGTTCTTCGGGCCA	CASSISATGRNEQFF	1	9.942392607538673E-5	45	TCRBV19-01	TCRBV19	TCRBV19-01				01,02	TCRBD01-01*01	TCRBD01	TCRBD01-01	01				TCRBJ02-01*01	TCRBJ02	TCRBJ02-01	01				3	6	2	4	4	7	36	50	56	62	66	1	In	VDJ
CCCTGGAGCTTGGTGACTCTGCTGTGTATTTCTGTGCCAGCAGCCCCTCCCCGGGACTAGAAGAACAATGAGCAGTTCTTCGGGCCA		1	8.187852735620084E-5	49	TCRBV03	TCRBV03	unresolved			TCRBV03-01,TCRBV03-02		TCRBD02-01	TCRBD02	TCRBD02-01				01,02	TCRBJ02-01*01	TCRBJ02	TCRBJ02-01	01				4	7	0	8	4	5	32	45	52	60	64	1	Out	VDJ
CAGCCAGAAGACTCGGCCCTGTATCTCTGTGCCAGCAGCCTCCAGGGGCGGACTGACACTAGCACAGATACGCAGTATTTTGGCCCA	CASSLQGRTDTSTDTQYF	2	9.942392607538673E-5	54	TCRBV04-02*01	TCRBV04	TCRBV04-02	01				TCRBD01-01*01	TCRBD01	TCRBD01-01	01				TCRBJ02-03*01	TCRBJ02	TCRBJ02-03	01				4	2	4	2	12	0	27	40	42	48	60	2	In	VDJ
ACGATCCAGCGCACACAGCAGGAGGACTCGGCCGTGTATCTCTGTGCCAGCAGCTTAGCGGAAGGAGTTGAGCAGTTCTTCGGGCCA	CASSLAEGVEQFF	1	8.480276047606516E-5	39	TCRBV07-02*01	TCRBV07	TCRBV07-02	01				TCRBD02-01*02	TCRBD02	TCRBD02-01	02				TCRBJ02-01*01	TCRBJ02	TCRBJ02-01	01				0	4	10	2	1	9	42	59	63	67	68	1	In	VDJ
GTGAACGCCTTGTTGCTGGGGGACTCGGCCCTCTATCTCTGTGCCAGCACCATGAAGGACGGATACAATGAGCAGTTCTTCGGGCCA	CASTMKDGYNEQFF	1	6.433312863701495E-5	42	TCRBV05-06*01	TCRBV05	TCRBV05-06	01						unresolved		TCRBD01,TCRBD02	TCRBD01-01,TCRBD02-01		TCRBJ02-01*01	TCRBJ02	TCRBJ02-01	01				6	7	1	7	3	4	39	49	56	60	63	1	In	VDJ
ACACAGCAGGAGGACTCGGCCGTGTATCTCTGTGCCAGCACCTACTACCGGCCAGTATCTTCTGGAAACACCATATATTTTGGAGAG	CASTYYRPVSSGNTIYF	1	1.0819662543497968E-4	51	TCRBV07-02*01	TCRBV07	TCRBV07-02	01				TCRBD02-01	TCRBD02	TCRBD02-01				01,02	TCRBJ01-03*01	TCRBJ01	TCRBJ01-03	01				7	3	3	9	13	1	30	40	43	47	60	1	In	VDJ
GAAGATCCATCCCGCAGAGCCGAGGGACTCAGCCGTGTATCTCTACAGTAGCGGTACGGACTCGAAGGGGGCTACACCTTCGGTTCG		2	1.725297540719946E-4	38	TCRBV17-01*01	TCRBV17	TCRBV17-01	01				TCRBD02-01	TCRBD02	TCRBD02-01				01,02	TCRBJ01-02*01	TCRBJ01	TCRBJ01-02	01				2	2	1	10	7	8	43	55	57	62	69	2	Out	VDJ
ACTCTGGAGTCCGCTACCAGCTCCCAGACATCTGTGTACTTCTGTGCCATCAAGGCAGGGGGCCTGGAGACCCAGTACTTCGGGCCA	CAIKAGGLETQYF	1	7.895429423633652E-5	39	TCRBV10-03*01	TCRBV10	TCRBV10-03	01				TCRBD01-01*01	TCRBD01	TCRBD01-01	01				TCRBJ02-05*01	TCRBJ02	TCRBJ02-05	01				7	3	4	0	3	5	42	52	55	63	66	1	In	VDJ
ACATCGGCCCAAAAGAACCCGACAGCTTTCTATCTCTGTGCCAGTAGTATTGCGGGAGGGCCCTTCAATGAGCAGTTCTTCGGGCCA	CASSIAGGPFNEQFF	1	9.942392607538673E-5	45	TCRBV19-01	TCRBV19	TCRBV19-01				01,02	TCRBD02-01*02	TCRBD02	TCRBD02-01	02				TCRBJ02-01*01	TCRBJ02	TCRBJ02-01	01				3	1	7	0	5	6	36	50	51	60	65	1	In	VDJ
CAGCCCTCAGAACCCAGGGACTCAGCTGTGTACTTCTGTGCCACGGGGGGGATTTTTAGATCCTCCAGTGAGCAGTTCTTCGGGCCA	CATGGIFRSSSEQFF	1	7.018159487674358E-5	45	TCRBV12	TCRBV12	unresolved			TCRBV12-03,TCRBV12-04		TCRBD02-01*01	TCRBD02	TCRBD02-01	01				TCRBJ02-01*01	TCRBJ02	TCRBJ02-01	01				10	0	8	0	17	9	36	-1	43	51	68	1	In	VDJ
TTGGAGTCGGCTGCTCCCTCCCAAACATCTGTGTACTTCTGTGCCAGTCTAGCGGGAGGGCCCTCAGATACGCAGTATTTTGGCCCA	CASLAGGPSDTQYF	1	7.018159487674358E-5	42	TCRBV06	TCRBV06	unresolved			TCRBV06-02,TCRBV06-03		TCRBD02-01*02	TCRBD02	TCRBD02-01	02				TCRBJ02-03*01	TCRBJ02	TCRBJ02-03	01				9	1	4	0	4	4	39	47	48	60	64	1	In	VDJ
CAGTCCACGGAGTCAGGGGACACAGCACTGTATTTCTGTGCCAGCAGCAAGGTCTGGGGGGGGTTCGAAAAACTGTTTTTTGGCAGT	CASSKVWGGFEKLFF	1	1.3743895663362283E-4	45	TCRBV21-01*01	TCRBV21	TCRBV21-01	01				TCRBD02-01*01	TCRBD02	TCRBD02-01	01				TCRBJ01-04*01	TCRBJ01	TCRBJ01-04	01				3	5	9	0	4	8	36	50	55	62	66	1	In	VDJ
CGCACACAGCAGGAGGACTCGGCCGTGTATCTCTGTGCCAGCATTTCCTTCCCGAAGGCCAAGAACACTGAAGCTTTCTTTGGACAA	CASISFPKAKNTEAFF	2	2.2809018334941662E-4	48	TCRBV07-02*01	TCRBV07	TCRBV07-02	01						unresolved		TCRBD01,TCRBD02	TCRBD01-01,TCRBD02-01		TCRBJ01-01*01	TCRBJ01	TCRBJ01-01	01				7	12	5	4	4	1	33	43	55	58	62	2	In	VDJ
GACTCAGCCGTGTATCTCTGTGCCAGCAGTTTTTGGGGACCGACAGGGGGAGCCGGGGGACCGAACACTGAAGCTTTCTTTGGACAA	CASSFWGPTGGAGGPNTEAFF	1	6.725736175687926E-5	63	TCRBV07-03*01	TCRBV07	TCRBV07-03	01				TCRBD01-01*01	TCRBD01	TCRBD01-01	01				TCRBJ01-01*01	TCRBJ01	TCRBJ01-01	01				6	12	2	1	12	1	18	29	41	50	62	1	In	VDJ
ACTGTGACATCGGCCCAAAAGAACCCGACAGCTTTCTATCTCTGTGCCAGTCAGGGACAGGCAACAAAGCCCCAGCATTTTGGTGAT	CASQGQATKPQHF	1	8.772699359592947E-5	39	TCRBV19-01	TCRBV19	TCRBV19-01				01,02	TCRBD01-01*01	TCRBD01	TCRBD01-01	01				TCRBJ01-05*01	TCRBJ01	TCRBJ01-05	01				8	2	0	4	6	8	42	51	53	61	67	1	In	VDJ
GCACCTTGGAGCTGGGGGACTCGGCCCTTTATCTTTGCGCCAGCAGCTAGACAGGGGGGAAGAGCAGATACGCAGTATTTTGGCCCA		1	5.263619615755768E-5	46	TCRBV05-01*01	TCRBV05	TCRBV05-01	01				TCRBD01-01*01	TCRBD01	TCRBD01-01	01				TCRBJ02-03*01	TCRBJ02	TCRBJ02-03	01				3	1	2	1	6	4	35	48	49	58	64	1	Out	VDJ
GTGACATCGGCCCAAAAGAACCCGACAGCTTTCTATCTCTGTGCCGGCTACAGGGAGAGCTCCTACAATGAGCAGTTCTTCGGGCCA	CAGYRESSYNEQFF	2	3.6260490686317514E-4	42	TCRBV19-01	TCRBV19	TCRBV19-01				01,02	TCRBD01-01*01	TCRBD01	TCRBD01-01	01				TCRBJ02-01*01	TCRBJ02	TCRBJ02-01	01				11	4	3	3	4	0	39	45	49	55	59	2	In	VDJ
CTGAGTTCTAAGAAGCTCCTTCTCAGTGACTCTGGCTTCTATCTCTGTGCCTGGACCTATTCGGGGTCCGAAGCTTTCTTTGGACAA	CAWTYSGSEAFF	1	2.631809807877884E-5	36	TCRBV30-01*01	TCRBV30	TCRBV30-01	01				TCRBD02-01*01	TCRBD02	TCRBD02-01	01				TCRBJ01-01*01	TCRBJ01	TCRBJ01-01	01				4	6	8	3	3	8	45	55	61	66	69	1	In	VDJ
CGCCCAGCCCCAACCAGACCTCTCTGTACTTCTGTGCCAGCAGTCCCCTAGGCGAGGATTAGCAATCAGCCCCAGCATTTTGGTGAT		2	1.1404509167470831E-4	49	TCRBV27-01*01	TCRBV27	TCRBV27-01	01				TCRBD02-01	TCRBD02	TCRBD02-01				01,02	TCRBJ01-05*01	TCRBJ01	TCRBJ01-05	01				5	3	4	8	8	0	32	44	47	51	59	2	Out	VDJ
ATCCAGCGCACAGAGCAGCGGGACTCGGCCATGTATCGCTGTGCCAGCACCCTGTTTCGGGGGAAAGAGACCCAGTACTTCGGGCCA	CASTLFRGKETQYF	1	5.5560429277421996E-5	42	TCRBV07-06*01	TCRBV07	TCRBV07-06	01				TCRBD02-01*01	TCRBD02	TCRBD02-01	01				TCRBJ02-05*01	TCRBJ02	TCRBJ02-05	01				7	8	8	2	1	3	39	49	57	63	64	1	In	VDJ
CAGCAGGTAGTGCGAGGAGATTCGGCAGCTTATTTCTGTGCCAGCTCACCATCGGACAGGGGTACAGATACGCAGTATTTTGGCCCA	CASSPSDRGTDTQYF	1	7.31058279966079E-5	45	TCRBV18-01*01	TCRBV18	TCRBV18-01	01				TCRBD01-01*01	TCRBD01	TCRBD01-01	01				TCRBJ02-03*01	TCRBJ02	TCRBJ02-03	01				2	2	1	2	1	3	36	51	53	62	63	1	In	VDJ
GCAAGAAGACTCAGCTGCGTATCTCTGCACCAGCAGCCAAGACGACTAGCGGGAGCCACGCCATACAATGAGCAGTTCTTCGGGCCA		1	3.8015030558236105E-5	56	TCRBV01-01*01	TCRBV01	TCRBV01-01	01				TCRBD02-01*02	TCRBD02	TCRBD02-01	02				TCRBJ02-01*01	TCRBJ02	TCRBJ02-01	01				0	1	2	2	8	4	25	42	43	55	63	1	Out	VDJ
CACAGAGCAGGGGGACTCAGCTGTGTATCTCTGTGCCAGCAGCCCCCAGGTCCGCAGGAGACCTTAGTCGAGCAGTACTTCGGGCCG		3	4.4155920109951167E-4	50	TCRBV07-04*01	TCRBV07	TCRBV07-04	01						unresolved		TCRBD01,TCRBD02	TCRBD01-01,TCRBD02-01		TCRBJ02-07*01	TCRBJ02	TCRBJ02-07	01				5	3	4	4	18	6	31	43	46	50	68	3	Out	VDJ
AACGCCTTGGAGCTGGACGACTCGGCCCTGTATCTCTGTGCCAGCAGCCTGGAACCTCTAGCCAAAAACATTCAGTACTTCGGCGCC	CASSLEPLAKNIQYF	1	6.725736175687926E-5	45	TCRBV05-04*01	TCRBV05	TCRBV05-04	01						unresolved		TCRBD01,TCRBD02	TCRBD01-01,TCRBD02-01		TCRBJ02-04*01	TCRBJ02	TCRBJ02-04	01				0	1	3	7	4	0	36	52	53	55	59	1	In	VDJ
CTGAAGATCCAGCGCACACAGCAGGAGGACTCCGCCGTGTATCTCTGTGCCAGCAGCCAGACATACACTGAAGCTTTCTTTGGACAA	CASSQTYTEAFF	1	6.725736175687926E-5	36	TCRBV07-08*01	TCRBV07	TCRBV07-08	01				TCRBD01-01*01	TCRBD01	TCRBD01-01	01				TCRBJ01-01*01	TCRBJ01	TCRBJ01-01	01				5	2	2	6	1	3	45	57	59	63	64	1	In	VDJ
CAGCGCACACAGCAGGAGGACTCGGCCGTGTATCTCTGTGCCAGCAGCTTACAACTAGCGGGGGCAGATACGCAGTATTTTGGCCCA	CASSLQLAGADTQYF	1	8.187852735620084E-5	45	TCRBV07-02*01	TCRBV07	TCRBV07-02	01				TCRBD02-01*01	TCRBD02	TCRBD02-01	01				TCRBJ02-03*01	TCRBJ02	TCRBJ02-03	01				2	2	3	2	0	4	36	51	53	-1	64	1	In	VDJ
AATTCCCTGGAGCTTGGTGACTCTGCTGTGTATTTCTGTGCCAGCAGCCAAGATACGGGACGGTATCAGCCCCAGCATTTTGGTGAT	CASSQDTGRYQPQHF	2	1.2281779103430127E-4	45	TCRBV03	TCRBV03	unresolved			TCRBV03-01,TCRBV03-02				unresolved		TCRBD01,TCRBD02	TCRBD01-01,TCRBD02-01		TCRBJ01-05*01	TCRBJ01	TCRBJ01-05	01				0	3	0	7	3	5	36	53	56	61	64	2	In	VDJ
GAGTCAGCTACCCGCTCCCAGACATCTGTGTATTTCTGCGCCAGCAGTGAGCGGACTAGCGGGAAAGATACGCAGTATTTTGGCCCA	CASSERTSGKDTQYF	2	2.0177208527063776E-4	45	TCRBV10-02*01	TCRBV10	TCRBV10-02	01				TCRBD02-01*02	TCRBD02	TCRBD02-01	02				TCRBJ02-03*01	TCRBJ02	TCRBJ02-03	01				2	1	1	3	1	5	36	51	52	64	65	2	In	VDJ
ATGAGCTCCTTGGAGCTGGGGGACTCAGCCCTGTACTTCTGTGCCAGCAGCTTAGGGCGCCCTTCAGATACGCAGTATTTTGGCCCA	CASSLGRPSDTQYF	1	6.725736175687926E-5	42	TCRBV13-01*01	TCRBV13	TCRBV13-01	01				TCRBD02-01	TCRBD02	TCRBD02-01				01,02	TCRBJ02-03*01	TCRBJ02	TCRBJ02-03	01				0	0	7	6	5	4	39	-1	56	59	64	1	In	VDJ
CTGAAGATCCAGCCCTCAGAACCCAGGGACTCAGCTGTGTACTTCTGTGCCAGCAGTATTAGCACAGATACGCAGTATTTTGGCCCA	CASSISTDTQYF	1	6.725736175687926E-5	36	TCRBV12	TCRBV12	unresolved			TCRBV12-03,TCRBV12-04				unresolved					TCRBJ02-03*01	TCRBJ02	TCRBJ02-03	01				5	0	0	0	3	0	45	-1	-1	57	60	1	In	VJ
CTTGGTGACTCTGCTGTGTATTTCTGTGCCAGCAGCCAAGCCTTCGAAGCTCTAGCGGGATCATACAATGAGCAGTTCTTCGGGCCA	CASSQAFEALAGSYNEQFF	1	8.187852735620084E-5	57	TCRBV03	TCRBV03	unresolved			TCRBV03-01,TCRBV03-02		TCRBD02-01*02	TCRBD02	TCRBD02-01	02				TCRBJ02-01*01	TCRBJ02	TCRBJ02-01	01				1	11	4	3	3	4	24	40	51	60	63	1	In	VDJ
ATCCAGCGCACACAGCAGGAGGACTCGGCCGTGTATCTCTGTGCCAGCAGCTTAGCGGGCTCCTACAATGAGCAGTTCTTCGGGCCA	CASSLAGSYNEQFF	1	8.480276047606516E-5	42	TCRBV07-02*01	TCRBV07	TCRBV07-02	01						unresolved		TCRBD01,TCRBD02	TCRBD01-01,TCRBD02-01		TCRBJ02-01*01	TCRBJ02	TCRBJ02-01	01				0	0	0	9	0	0	39	-1	56	-1	59	1	In	VDJ
GTGACCAGTGCCCATCCTGAAGACAGCAGCTTCTACATCTGCAGTGCTAGCGCCTCCCGGTATGACGGGGAGCTGTTTTTTGGAGAA	CSASASRYDGELFF	1	5.848466239728631E-5	42	TCRBV20	TCRBV20	unresolved			TCRBV20-01,TCRBV20-or09_02		TCRBD02-01	TCRBD02	TCRBD02-01				01,02	TCRBJ02-02*01	TCRBJ02	TCRBJ02-02	01				3	7	8	5	5	7	39	50	57	60	65	1	In	VDJ
ACGAAGCTTGAGGATTCAGCAGTGTATTTTTGTGCCAGCAGCCATAACTTGAGGGGGCGGGAAGAAGAGACCCAGTACTTCGGGCCA	CASSHNLRGREEETQYF	1	7.603006111647221E-5	51	TCRBV16-01	TCRBV16	TCRBV16-01				01,02	TCRBD01-01*01	TCRBD01	TCRBD01-01	01				TCRBJ02-05*01	TCRBJ02	TCRBJ02-05	01				3	7	5	0	6	3	30	44	51	58	64	1	In	VDJ
CAGCCCCAACCAGACCTCTCTGTACTTCTGTGCCAGCATCAAAAGTAGTCGGAACAGGTTTTTAATGAAAAACTGTTTTTTGGCAGT		1	9.065122671579379E-5	53	TCRBV27-01*01	TCRBV27	TCRBV27-01	01				TCRBD01-01*01	TCRBD01	TCRBD01-01	01				TCRBJ01-04*01	TCRBJ01	TCRBJ01-04	01				7	15	3	4	4	4	28	38	53	58	62	1	Out	VDJ
GACTCGGCCCTGTATCTCTGCGCCAGCAGCCAAGATTCGAGTTGGGCCACCAGCGGGAGGGCCTACAATGAGCAGTTCTTCGGGCCA	CASSQDSSWATSGRAYNEQFF	1	6.140889551715063E-5	63	TCRBV04-03*01	TCRBV04	TCRBV04-03	01				TCRBD02-01*02	TCRBD02	TCRBD02-01	02				TCRBJ02-01*01	TCRBJ02	TCRBJ02-01	01				0	16	6	0	0	2	18	35	51	-1	61	1	In	VDJ
ACTCTGACAGTGACCAGTGCCCATCCTGAAGACAGCAGCTTCTACATCTGCAGTGCCCGAGCAAGAAACACCATATATTTTGGAGAG	CSARARNTIYF	1	4.9711963037693366E-5	33	TCRBV20-01*01	TCRBV20	TCRBV20-01	01				TCRBD02-01	TCRBD02	TCRBD02-01				01,02	TCRBJ01-03*01	TCRBJ01	TCRBJ01-03	01				6	3	6	7	2	5	48	56	59	62	64	1	In	VDJ
GTGAGCACCTTGGAGCTGGGGGACTCGGCCCTTTATCTTTGCGCCAGCAGCCTAATGACAGGGCAAGAAAAACTGTTTTTTGGCAGT	CASSLMTGQEKLFF	1	6.140889551715063E-5	42	TCRBV05-01*01	TCRBV05	TCRBV05-01	01				TCRBD01-01*01	TCRBD01	TCRBD01-01	01				TCRBJ01-04*01	TCRBJ01	TCRBJ01-04	01				4	5	2	3	3	8	39	51	56	63	66	1	In	VDJ
GCGTCTGCTGTACCCTCTCAGACATCTGTGTACTTCTGTGCCAGCAGTGGACTAGCGGGGGCTTACAATGAGCAGTTCTTCGGGCCA	CASSGLAGAYNEQFF	2	1.2574202415416557E-4	45	TCRBV06-04	TCRBV06	TCRBV06-04				01,02	TCRBD02-01*01	TCRBD02	TCRBD02-01	01				TCRBJ02-01*01	TCRBJ02	TCRBJ02-01	01				4	0	2	2	2	4	36	-1	49	61	63	2	In	VDJ
ACCCTGCAGCCAGAAGACTCGGCCCTGTATCTCTGTGCCAGCAGCCAAGAATTAGAGGCGCAATCCTACGAGCAGTACTTCGGGCCG	CASSQELEAQSYEQYF	2	1.1404509167470831E-4	48	TCRBV04-02*01	TCRBV04	TCRBV04-02	01				TCRBD02-01*02	TCRBD02	TCRBD02-01	02				TCRBJ02-07*01	TCRBJ02	TCRBJ02-07	01				0	4	11	1	5	1	33	50	54	58	63	2	In	VDJ
GTGCCCATCCTGAAGACAGCAGCTTCTACATCTGCAGTGCTAGAGATATGGGGGCCGCTTGGGGAGAATGAGCAGTTCTTCGGGCCA		1	5.5560429277421996E-5	49	TCRBV20	TCRBV20	unresolved			TCRBV20-01,TCRBV20-or09_02		TCRBD01-01*01	TCRBD01	TCRBD01-01	01				TCRBJ02-01*01	TCRBJ02	TCRBJ02-01	01				0	3	6	0	11	7	32	46	49	55	66	1	Out	VDJ
ATCAATTCCCTGGAGCTTGGTGACTCTGCTGTGTATTTCTGTGCCAGCAGCCAAGGACTAGTCGGGGAGACCCAGTACTTCGGGCCA	CASSQGLVGETQYF	1	6.140889551715063E-5	42	TCRBV03	TCRBV03	unresolved			TCRBV03-01,TCRBV03-02		TCRBD02-01	TCRBD02	TCRBD02-01				01,02	TCRBJ02-05*01	TCRBJ02	TCRBJ02-05	01				1	0	2	8	5	5	39	-1	55	61	66	1	In	VDJ
AGTTCTAAGAAGCTCCTTCTCAGTGACTCTGGCTTCTATCTCTGTGCCTGGAGTATTTCTGGGGCCAACGTCCTGACTTTCGGGGCC	CAWSISGANVLTF	1	2.3393864958914525E-5	39	TCRBV30-01*01	TCRBV30	TCRBV30-01	01						unresolved					TCRBJ02-06*01	TCRBJ02	TCRBJ02-06	01				2	0	0	0	3	1	42	-1	-1	54	57	1	In	VJ
CACCAACCAGACATCTATGTACCTCTGTGCCAGGGGGCGCGGCTAGGGACTAGCGGGAGTAGCCACAATGAGCAGTTCTTCGGGCCA		1	8.187852735620084E-5	56	TCRBV28-01*01	TCRBV28	TCRBV28-01	01				TCRBD02-01*02	TCRBD02	TCRBD02-01	02				TCRBJ02-01*01	TCRBJ02	TCRBJ02-01	01				9	12	0	2	5	5	25	33	45	59	64	1	Out	VDJ
CTAAACCTGAGCTCTCTGGAGCTGGGGGACTCAGCTTTGTATTTCTGTGCCAGCCGGGACAGGGCAAATGAGCAGTTCTTCGGGCCA	CASRDRANEQFF	2	2.982717782261602E-4	36	TCRBV09-01	TCRBV09	TCRBV09-01				01,02	TCRBD01-01*01	TCRBD01	TCRBD01-01	01				TCRBJ02-01*01	TCRBJ02	TCRBJ02-01	01				7	1	0	3	2	7	45	54	55	64	66	2	In	VDJ
CAGCGCACAGAGCAGCGGGACTCGGCCATGTATCGCTGTGCCAGCAGCCCAGGCAAGGAGGGTCGCACTGAAGCTTTCTTTGGACAA	CASSPGKEGRTEAFF	1	6.433312863701495E-5	45	TCRBV07-06*01	TCRBV07	TCRBV07-06	01				TCRBD02-01*02	TCRBD02	TCRBD02-01	02				TCRBJ01-01*01	TCRBJ01	TCRBJ01-01	01				5	8	10	0	3	4	36	48	56	62	65	1	In	VDJ
ATCCAGCGCACACAGCAGGAGGACTCGGCCGTGTATCTCTGTGCCAGCAGCTTGACAGGGCTAAGAACTGAAGCTTTCTTTGGACAA	CASSLTGLRTEAFF	1	7.895429423633652E-5	42	TCRBV07-02*01	TCRBV07	TCRBV07-02	01				TCRBD01-01*01	TCRBD01	TCRBD01-01	01				TCRBJ01-01*01	TCRBJ01	TCRBJ01-01	01				3	0	2	3	6	5	39	-1	53	60	66	1	In	VDJ
GTCAGGGGACACAGCACTGTATTTCTGTGCCAGCAGCAAAGGTGGCTAGCGGGAGGGCCCCAGACTTACGAGCAGTATTTCGGGCCG		1	9.942392607538673E-5	56	TCRBV21-01*01	TCRBV21	TCRBV21-01	01				TCRBD02-01*02	TCRBD02	TCRBD02-01	02				TCRBJ02-07*01	TCRBJ02	TCRBJ02-07	01				1	4	4	0	21	16	25	41	45	57	78	1	Out	VDJ
TCAGAACCCAGGGACTCAGCTGTGTACTTCTGTGCCAGCAAATTAGCGGGAGGGTCCTTTAGCACAGATACGCAGTATTTTGGCCCA	CASKLAGGSFSTDTQYF	1	6.433312863701495E-5	51	TCRBV12	TCRBV12	unresolved			TCRBV12-03,TCRBV12-04		TCRBD02-01*02	TCRBD02	TCRBD02-01	02				TCRBJ02-03*01	TCRBJ02	TCRBJ02-03	01				0	0	9	0	6	0	30	-1	47	54	60	1	In	VDJ
ATCCAGCGCACAGAGCAGGGGGACTCGGCCATGTATCTCTGTGCCAGCAGCCTTGGACAGAGCACAGATACGCAGTATTTTGGCCCA	CASSLGQSTDTQYF	2	1.286662572740299E-4	42	TCRBV07-09	TCRBV07	TCRBV07-09				01,03	TCRBD01-01*01	TCRBD01	TCRBD01-01	01				TCRBJ02-03*01	TCRBJ02	TCRBJ02-03	01				5	3	1	5	0	0	39	51	54	-1	60	2	In	VDJ
AATGTGAGCACCTTGGAGCTGGGGGACTCGGCCCTTTATCTTTGCGCCAGCAGCATTACACGGAACACTGAAGCTTTCTTTGGACAA	CASSITRNTEAFF	1	4.9711963037693366E-5	39	TCRBV05-01*01	TCRBV05	TCRBV05-01	01				TCRBD01-01*01	TCRBD01	TCRBD01-01	01				TCRBJ01-01*01	TCRBJ01	TCRBJ01-01	01				4	3	3	6	2	1	42	54	57	60	62	1	In	VDJ
TGCTGCCTCCTCCCAGACATCTGTATATTTCTGCGCCAGCAGTAGTCGTTTAAGATCGCGAAGACCTATGGCTACACCTTCGGTTCG		1	7.603006111647221E-5	50	TCRBV10-01	TCRBV10	TCRBV10-01				01,02			unresolved		TCRBD01,TCRBD02	TCRBD01-01,TCRBD02-01		TCRBJ01-02*01	TCRBJ01	TCRBJ01-02	01				5	19	2	7	0	4	31	43	62	-1	65	1	Out	VDJ
CTGACAGTGACCAGTGCCCATCCTGAAGACAGCAGCTTCTACATCTGCAGTGGGGCGGGAATTACCCATGAGCAGTTCTTCGGGCCA	CSGAGITHEQFF	1	5.5560429277421996E-5	36	TCRBV20	TCRBV20	unresolved			TCRBV20-01,TCRBV20-or09_02		TCRBD02-01*02	TCRBD02	TCRBD02-01	02				TCRBJ02-01*01	TCRBJ02	TCRBJ02-01	01				7	2	7	3	7	8	45	52	54	60	67	1	In	VDJ
AGTCTGCCATCCCCAACCAGACAGCTCTTTACTTCTGTGCCACCAGTGATTTGGCTGGACAGGGCCCCCCAAGCTTTCTTTGGACAA		1	5.5560429277421996E-5	46	TCRBV24	TCRBV24	unresolved			TCRBV24-01,TCRBV24-or09_02		TCRBD01-01*01	TCRBD01	TCRBD01-01	01				TCRBJ01-01*01	TCRBJ01	TCRBJ01-01	01				0	3	1	3	6	9	35	53	56	64	70	1	Out	VDJ
CAGCCCTCAGAACCCAGGGACTCAGCTGTGTACTTCTGTGCCAGCACCCTTTCCGACAGGGTCGGTGATACGCAGTATTTTGGCCCA	CASTLSDRVGDTQYF	1	6.433312863701495E-5	45	TCRBV12	TCRBV12	unresolved			TCRBV12-03,TCRBV12-04		TCRBD01-01*01	TCRBD01	TCRBD01-01	01				TCRBJ02-03*01	TCRBJ02	TCRBJ02-03	01				7	8	2	3	5	6	36	46	54	61	66	1	In	VDJ
GTGACATCGGCCCAAAAGAACCCGACAGCTTTCTATCTCTGTGCCAGTAGTATGAACAGGGCCCCCTACGAGCAGTACTTCGGGCCG	CASSMNRAPYEQYF	1	8.480276047606516E-5	42	TCRBV19-01	TCRBV19	TCRBV19-01				01,02	TCRBD01-01*01	TCRBD01	TCRBD01-01	01				TCRBJ02-07*01	TCRBJ02	TCRBJ02-07	01				3	2	3	3	3	2	39	53	55	61	64	1	In	VDJ
GCCTTGTTGCTGGGGGACTCGGCCCTCTATCTCTGTGCCAGCAGTCCCGGTGGGGGGCAAATCACCGGGGAGCTGTTTTTTGGAGAA	CASSPGGGQITGELFF	1	6.433312863701495E-5	48	TCRBV05-06*01	TCRBV05	TCRBV05-06	01						unresolved		TCRBD01,TCRBD02	TCRBD01-01,TCRBD02-01		TCRBJ02-02*01	TCRBJ02	TCRBJ02-02	01				5	8	6	0	4	4	33	44	52	58	62	1	In	VDJ
CGCACAGAGCAGGGGGACTCGGCCATGTATCTCTGTGCCAGCAGCGGAAGGGACCTGACGGGGAACACTGAAGCTTTCTTTGGACAA	CASSGRDLTGNTEAFF	1	8.480276047606516E-5	48	TCRBV07-09	TCRBV07	TCRBV07-09				01,03			unresolved		TCRBD01,TCRBD02	TCRBD01-01,TCRBD02-01		TCRBJ01-01*01	TCRBJ01	TCRBJ01-01	01				5	4	0	7	8	1	33	45	49	54	62	1	In	VDJ
CAGAGCAGGGGGACTCGGCCATGTATCTCTGTGCCAGCAGCTCCAAGGATCTACAGGGGCCACCAAGAGACCCAGTACTTCGGGCCA		2	1.2281779103430127E-4	52	TCRBV07-09	TCRBV07	TCRBV07-09				01,03	TCRBD01-01*01	TCRBD01	TCRBD01-01	01				TCRBJ02-05*01	TCRBJ02	TCRBJ02-05	01				4	10	3	2	2	0	29	42	52	59	61	2	Out	VDJ
GTGACATCGGCCCAAAAGAACCCGACAGCTTTCTATCTCTGTGCCAGTAATCGGCAGCCAGGCGGCTATGGCTACACCTTCGGTTCG	CASNRQPGGYGYTF	1	8.187852735620084E-5	42	TCRBV19-01	TCRBV19	TCRBV19-01				01,02			unresolved		TCRBD01,TCRBD02	TCRBD01-01,TCRBD02-01		TCRBJ01-02*01	TCRBJ01	TCRBJ01-02	01				7	9	4	4	3	4	39	49	58	62	65	1	In	VDJ
CTCCTTCTCAGTGACTCTGGCTTCTATCTCTGTGCCTGGTTCCCCCGGGCAGACAGGGGAGGCACCGGGGAGCTGTTTTTTGGAGAA	CAWFPRADRGGTGELFF	1	2.631809807877884E-5	51	TCRBV30-01*01	TCRBV30	TCRBV30-01	01				TCRBD01-01*01	TCRBD01	TCRBD01-01	01				TCRBJ02-02*01	TCRBJ02	TCRBJ02-02	01				5	12	2	2	3	4	30	39	51	59	62	1	In	VDJ
CAGCGCACAGAGCAGGGGGACTCGGCCATGTATCTCTGTGCCAGCAGCTTAGTACTCGGCAGGGCTGATGGCTACACCTTCGGTTCG	CASSLVLGRADGYTF	1	7.603006111647221E-5	45	TCRBV07-09	TCRBV07	TCRBV07-09				01,03	TCRBD01-01*01	TCRBD01	TCRBD01-01	01				TCRBJ01-02*01	TCRBJ01	TCRBJ01-02	01				1	7	4	3	3	6	36	52	59	64	67	1	In	VDJ
GAGTCCGCTACCAGCTCCCAGACATCTGTGTACTTCTGTGCCATCAGTGAGCCCCTCGGGGAGAGGTACGAGCAGTACTTCGGGCCG	CAISEPLGERYEQYF	1	8.480276047606516E-5	45	TCRBV10-03*01	TCRBV10	TCRBV10-03	01				TCRBD02-01	TCRBD02	TCRBD02-01				01,02	TCRBJ02-07*01	TCRBJ02	TCRBJ02-07	01				2	5	8	3	5	4	36	51	56	61	66	1	In	VDJ
TTGTTGCTGGGGGACTCGGCCCTGTATCTCTGTGCCAGCAGCCTGAAAGGGACAGGTAATAGCAATCAGCCCCAGCATTTTGGTGAT	CASSLKGTGNSNQPQHF	1	8.772699359592947E-5	51	TCRBV05-05*01	TCRBV05	TCRBV05-05	01				TCRBD01-01*01	TCRBD01	TCRBD01-01	01				TCRBJ01-05*01	TCRBJ01	TCRBJ01-05	01				4	6	0	4	3	0	30	42	48	56	59	1	In	VDJ
CTGTCGGCTGCTCCCTCCCAGACATCTGTGTACTTCTGTGCCAGCAGTTCTTACCGGGGCAGCCAAGAGACCCAGTACTTCGGGCCA	CASSSYRGSQETQYF	1	4.093926367810042E-5	45	TCRBV06-05*01	TCRBV06	TCRBV06-05	01						unresolved		TCRBD01,TCRBD02	TCRBD01-01,TCRBD02-01		TCRBJ02-05*01	TCRBJ02	TCRBJ02-05	01				4	6	7	0	2	1	36	49	55	60	62	1	In	VDJ
CTGAGGATCCAGCAGGTAGTGCGAGGAGATTCGGCAGCTTATTTCTGTGCCAGCTCACTCGTAGGACCCGTCTACACCTTCGGTTCG	CASSLVGPVYTF	1	6.140889551715063E-5	36	TCRBV18-01*01	TCRBV18	TCRBV18-01	01						unresolved		TCRBD01,TCRBD02	TCRBD01-01,TCRBD02-01		TCRBJ01-02*01	TCRBJ01	TCRBJ01-02	01				4	5	1	7	4	10	45	58	63	67	71	1	In	VDJ
CAGCCAGAAGACTCAGCCCTGTATCTCTGCGCCAGCAGCCCCCGACTAGCGGGAGGGAACTCCCAAGAGACCCAGTACTTCGGGCCA	CASSPRLAGGNSQETQYF	1	4.3863496797964735E-5	54	TCRBV04-01*01	TCRBV04	TCRBV04-01	01				TCRBD02-01*02	TCRBD02	TCRBD02-01	02				TCRBJ02-05*01	TCRBJ02	TCRBJ02-05	01				4	3	2	0	5	1	27	40	43	57	62	1	In	VDJ
ACGATCCAGCGCACACAGCAGGAGGACTCGGCCGTGTATCTCTGTGCCAGCAGCTTAGGGTGGAGAGGGGGTCTTGCCTTCGGTTCG	CASSLGWRGGLAF	1	7.018159487674358E-5	39	TCRBV07-02*01	TCRBV07	TCRBV07-02	01				TCRBD01-01*01	TCRBD01	TCRBD01-01	01				TCRBJ01-02*01	TCRBJ01	TCRBJ01-02	01				1	7	5	1	5	15	42	58	65	71	76	1	In	VDJ
GTGCGAGGAGATTCGGCAGCTTATTTCTGTGCCAGCTCACCACCGGTGGAACAGGAGGCCCCCCTCTACGAGCAGTACTTCGGGCCG	CASSPPVEQEAPLYEQYF	1	6.433312863701495E-5	54	TCRBV18-01*01	TCRBV18	TCRBV18-01	01						unresolved		TCRBD01,TCRBD02	TCRBD01-01,TCRBD02-01		TCRBJ02-07*01	TCRBJ02	TCRBJ02-07	01				0	6	3	4	10	3	27	44	50	55	65	1	In	VDJ
ACATCGGCCCAAAAGAACCCGACAGCTTTCTATCTCTGTGCCAGTAGTATGGGACCGAGGAGCTCCTACGAGCAGTACTTCGGGCCG	CASSMGPRSSYEQYF	1	8.480276047606516E-5	45	TCRBV19-01	TCRBV19	TCRBV19-01				01,02			unresolved		TCRBD01,TCRBD02	TCRBD01-01,TCRBD02-01		TCRBJ02-07*01	TCRBJ02	TCRBJ02-07	01				3	0	0	7	7	0	36	-1	50	55	62	1	In	VDJ
ACCAGTGCCCATCCTGAAGACAGCAGCTTCTACATCTGCAGTGCCCTATTGGTGGTAGCGGGGGACTACGAGCAGTACTTCGGGCCG	CSALLVVAGDYEQYF	1	4.678772991782905E-5	45	TCRBV20	TCRBV20	unresolved			TCRBV20-01,TCRBV20-or09_02		TCRBD02-01*01	TCRBD02	TCRBD02-01	01				TCRBJ02-07*01	TCRBJ02	TCRBJ02-07	01				6	11	5	2	1	3	36	44	55	64	65	1	In	VDJ
GAGTCGGCTGCTCCCTCCCAAACATCTGTGTACTTCTGTGCCAGCATTACCGGGACAGGGAGCACAGATACGCAGTATTTTGGCCCA	CASITGTGSTDTQYF	1	6.725736175687926E-5	45	TCRBV06	TCRBV06	unresolved			TCRBV06-02,TCRBV06-03		TCRBD01-01*01	TCRBD01	TCRBD01-01	01				TCRBJ02-03*01	TCRBJ02	TCRBJ02-03	01				7	5	0	3	0	0	36	46	51	-1	60	1	In	VDJ
AGCTCTCTGGAGCTGGGGGACTCAGCTTTGTATTTCTGTGCCAGCAGCCTCCATGGCTCGGGTTACAATGAGCAGTTCTTCGGGCCA	CASSLHGSGYNEQFF	1	4.9711963037693366E-5	45	TCRBV09-01	TCRBV09	TCRBV09-01				01,02	TCRBD02-01	TCRBD02	TCRBD02-01				01,02	TCRBJ02-01*01	TCRBJ02	TCRBJ02-01	01				4	10	8	4	1	4	36	48	58	62	63	1	In	VDJ
AGAGTCTGCCATCCCCAACCAGACAGCTCTTTACTTCTGTGCCACCAGTGATTTGCTTAGGGGCCCGGGGAGCTGTTTTTTGGAGAA		1	6.140889551715063E-5	44	TCRBV24	TCRBV24	unresolved			TCRBV24-01,TCRBV24-or09_02		TCRBD01-01*01	TCRBD01	TCRBD01-01	01				TCRBJ02-02*01	TCRBJ02	TCRBJ02-02	01				0	3	5	2	1	6	37	55	58	63	64	1	Out	VDJ
AATGTGAGCACCTTGGAGCTGGGGGACTCGGCCCTTTATCTTTGCGCCAGCAGCTTCCCAGGGGAAGATACGCAGTATTTTGGCCCA	CASSFPGEDTQYF	2	1.7545398719185894E-4	39	TCRBV05-01*01	TCRBV05	TCRBV05-01	01				TCRBD01-01*01	TCRBD01	TCRBD01-01	01				TCRBJ02-03*01	TCRBJ02	TCRBJ02-03	01				2	2	4	2	1	5	42	56	58	64	65	2	In	VDJ
TCTAAGAAGCTCCTTCTCAGTGACTCTGGCTTCTATCTCTGTGCCTGGAGTGTACGTATTACGGTCGATGAGCAGTTCTTCGGGCCA	CAWSVRITVDEQFF	2	9.942392607538673E-5	42	TCRBV30-01*01	TCRBV30	TCRBV30-01	01				TCRBD02-01	TCRBD02	TCRBD02-01				01,02	TCRBJ02-01*01	TCRBJ02	TCRBJ02-01	01				0	8	8	5	3	8	39	53	61	64	67	2	In	VDJ
TCCTTGGAGCTGGGGGACTCAGCCCTGTACTTCTGTGCCAGCAGCTTAGGCCTTCGGGACAGAGGGCGCGAGCAGTACTTCGGGCCG	CASSLGLRDRGREQYF	1	5.848466239728631E-5	48	TCRBV13-01*01	TCRBV13	TCRBV13-01	01				TCRBD01-01*01	TCRBD01	TCRBD01-01	01				TCRBJ02-07*01	TCRBJ02	TCRBJ02-07	01				0	5	0	5	6	6	33	50	55	62	68	1	In	VDJ
GCTGGGGGACTCGGCCCTTTATCTTTGCGCCAGCAGCTAGCCGGGACTAGCGGGAGCTGGGCCGATTACGAGCAGTACTTCGGGCCG		1	4.3863496797964735E-5	56	TCRBV05-01*01	TCRBV05	TCRBV05-01	01				TCRBD02-01*02	TCRBD02	TCRBD02-01	02				TCRBJ02-07*01	TCRBJ02	TCRBJ02-07	01				3	4	0	2	10	4	25	38	42	56	66	1	Out	VDJ
GCACACAGCAGGAGGACTCGGCCGTGTATCTCTGTGCCAGAACGCGTTTAGGCACCAGGGAGGGTTGGTGGCTACACCTTCGGTTCG		1	6.725736175687926E-5	49	TCRBV07-02*01	TCRBV07	TCRBV07-02	01				TCRBD02-01*02	TCRBD02	TCRBD02-01	02				TCRBJ01-02*01	TCRBJ01	TCRBJ01-02	01				9	17	9	0	4	7	32	40	57	64	68	1	Out	VDJ
GCCTGCAGAGCTTGGGGACTCGGCCGTGTATCTCTGTGCCAGCAGCTTAGATTCAACACAACTAATGAAAAACTGTTTTTTGGCAGT		1	7.31058279966079E-5	47	TCRBV11-03*01	TCRBV11	TCRBV11-03	01				TCRBD01-01*01	TCRBD01	TCRBD01-01	01				TCRBJ01-04*01	TCRBJ01	TCRBJ01-04	01				0	4	3	6	0	0	34	51	55	-1	58	1	Out	VDJ
GTCCTCAGAACCGGGAGACACGGCACTGTATCTCTGCGCCAGCCGGGGGGGGGTTGCGGGAGCTACAATGAGCAGTTCTTCGGGCCA		1	7.31058279966079E-5	47	TCRBV23-01*01	TCRBV23	TCRBV23-01	01				TCRBD02-01*01	TCRBD02	TCRBD02-01	01				TCRBJ02-01*01	TCRBJ02	TCRBJ02-01	01				8	0	8	0	11	3	34	-1	43	51	62	1	Out	VDJ
AGATCCAGCGCACAGAGCAGGGGGACTCGGCCATGTATCTCTGTGCCAGACACGCGGGGGCCCGACTACGAGCAGTACTTCGGGCCG		1	7.31058279966079E-5	40	TCRBV07-09	TCRBV07	TCRBV07-09				01,03	TCRBD02-01*01	TCRBD02	TCRBD02-01	01				TCRBJ02-07*01	TCRBJ02	TCRBJ02-07	01				9	4	7	2	5	3	41	49	53	60	65	1	Out	VDJ
CCCTGGAGCTTGGTGACTCTGCTGTGTATTTCTGTGCCAGCAGCCATTTCTAGCGGGAGGGCTCACTACGAGCAGTACTTCGGGCCG		1	6.725736175687926E-5	49	TCRBV03	TCRBV03	unresolved			TCRBV03-01,TCRBV03-02		TCRBD02-01*02	TCRBD02	TCRBD02-01	02				TCRBJ02-07*01	TCRBJ02	TCRBJ02-07	01				3	3	4	0	4	3	32	46	49	61	65	1	Out	VDJ
AATGTGAACGCCTTGTTGCTGGGGGACTCGGCCCTGTATCTCTGTGCCAGCAGCTTGGGGGCGGACATGCCCCAGCATTTTGGTGAT	CASSLGADMPQHF	1	8.480276047606516E-5	39	TCRBV05-05*01	TCRBV05	TCRBV05-05	01				TCRBD01-01*01	TCRBD01	TCRBD01-01	01				TCRBJ01-05*01	TCRBJ01	TCRBJ01-05	01				0	4	1	6	1	9	42	58	62	67	68	1	In	VDJ
CACCTACACGCCCTGCAGCCAGAAGACTCAGCCCTGTATCTCTGCGCCAGCAGCCAACCAGGGACAGATACGCAGTATTTTGGCCCA	CASSQPGTDTQYF	1	4.9711963037693366E-5	39	TCRBV04-01*01	TCRBV04	TCRBV04-01	01				TCRBD01-01*01	TCRBD01	TCRBD01-01	01				TCRBJ02-03*01	TCRBJ02	TCRBJ02-03	01				2	1	4	3	0	3	42	57	58	-1	63	1	In	VDJ
GCCTTGTTGCTGGGGGACTCGGCCCTGTATCTCTGTGCCAGCAGCTTGGCGAGACAGTCAACTAATGAAAAACTGTTTTTTGGCAGT	CASSLARQSTNEKLFF	1	1.0819662543497968E-4	48	TCRBV05-05*01	TCRBV05	TCRBV05-05	01				TCRBD01-01*01	TCRBD01	TCRBD01-01	01				TCRBJ01-04*01	TCRBJ01	TCRBJ01-04	01				0	3	2	5	1	0	33	49	52	57	58	1	In	VDJ
ATCCTGGAGTCGCCCAGCCCCAACCAGACCTCTCTGTACTTCTGTGCCAGCAGTTTAGGGGGGAATCAGCCCCAGCATTTTGGTGAT	CASSLGGNQPQHF	2	6.725736175687926E-5	39	TCRBV27-01*01	TCRBV27	TCRBV27-01	01				TCRBD02-01*01	TCRBD02	TCRBD02-01	01				TCRBJ01-05*01	TCRBJ01	TCRBJ01-05	01				2	0	9	1	0	4	42	-1	57	-1	63	2	In	VDJ
ATCCAGCCTGCAGAGCTTGGGGACTCGGCCGTGTATCTCTGTGCCAGCAGCTTCGACAGGGGTCCCTACGAGCAGTACTTCGGGCCG	CASSFDRGPYEQYF	1	5.5560429277421996E-5	42	TCRBV11-03*01	TCRBV11	TCRBV11-03	01				TCRBD01-01*01	TCRBD01	TCRBD01-01	01				TCRBJ02-07*01	TCRBJ02	TCRBJ02-07	01				3	1	2	2	2	2	39	53	54	62	64	1	In	VDJ
CGCACAGAGCGGGGGGACTCAGCCGTGTATCTCTGTGCCAGCAGCCCTTCTTTCTAGCGGGAGTACAATGAGCAGTTCTTCGGGCCA	CASSPSF*REYNEQFF	1	6.433312863701495E-5	48	TCRBV07-03*01	TCRBV07	TCRBV07-03	01				TCRBD02-01*02	TCRBD02	TCRBD02-01	02				TCRBJ02-01*01	TCRBJ02	TCRBJ02-01	01				5	8	4	2	0	4	33	45	53	-1	63	1	Stop	VDJ
GAACCCAGGGACTCAGCTGTGTACTTCTGTGCCAGCAGTTTAGCGCAAGGTTCCCTTGCCTCTGGAAACACCATATATTTTGGAGAG	CASSLAQGSLASGNTIYF	2	2.3978711582887388E-4	54	TCRBV12	TCRBV12	unresolved			TCRBV12-03,TCRBV12-04				unresolved		TCRBD01,TCRBD02	TCRBD01-01,TCRBD02-01		TCRBJ01-03*01	TCRBJ01	TCRBJ01-03	01				0	3	5	4	9	0	27	44	47	50	59	2	In	VDJ
GTGAGCAACATGAGCCCTGAAGACAGCAGCATATATCTCTGCAGCGTCGAGCAACGACGTAATGGAGAAAAACTGTTTTTTGGCAGT	CSVEQRRNGEKLFF	1	3.509079743837179E-5	42	TCRBV29-01*01	TCRBV29	TCRBV29-01	01						unresolved		TCRBD01,TCRBD02	TCRBD01-01,TCRBD02-01		TCRBJ01-04*01	TCRBJ01	TCRBJ01-04	01				6	16	1	8	0	8	39	47	63	-1	66	1	In	VDJ
CAGCAGGTAGTGCGAGGAGATTCGGCAGCTTATTTCTGTGCCAGCTCAGCCGACGGACAGGGCAATCAGCCCCAGCATTTTGGTGAT	CASSADGQGNQPQHF	1	6.140889551715063E-5	45	TCRBV18-01*01	TCRBV18	TCRBV18-01	01				TCRBD01-01*01	TCRBD01	TCRBD01-01	01				TCRBJ01-05*01	TCRBJ01	TCRBJ01-05	01				5	6	1	4	0	2	36	48	54	-1	61	1	In	VDJ
AGGGGGACTCGGCCATGTATCTCTGTGCCAGCAGCTTAGCGGCGGTGGGGACAGGGGCGAGTAGTAGATACGCAGTATTTTGGCCCA		1	8.187852735620084E-5	58	TCRBV07-09	TCRBV07	TCRBV07-09				01,03	TCRBD01-01*01	TCRBD01	TCRBD01-01	01				TCRBJ02-03*01	TCRBJ02	TCRBJ02-03	01				0	7	0	2	8	5	23	40	47	57	65	1	Out	VDJ
CTCACTCTGGAGTCCGCTACCAGCTCCCAGACATCTGTGTACTTCTGTGCCATCAGTGAAAGACCCGAGAGCTACACCTTCGGTTCG	CAISERPESYTF	1	7.895429423633652E-5	36	TCRBV10-03*01	TCRBV10	TCRBV10-03	01						unresolved		TCRBD01,TCRBD02	TCRBD01-01,TCRBD02-01		TCRBJ01-02*01	TCRBJ01	TCRBJ01-02	01				3	2	2	7	6	9	45	59	61	64	70	1	In	VDJ
GCCCTGCAGCCAGAAGACTCAGCCCTGTATCTCTGCGCCAGCAGCCAAGAGGGGGGGCACATCAATCAGCCCCAGCATTTTGGTGAT	CASSQEGGHINQPQHF	2	3.0412024446588884E-4	48	TCRBV04-01*01	TCRBV04	TCRBV04-01	01				TCRBD02-01*01	TCRBD02	TCRBD02-01	01				TCRBJ01-05*01	TCRBJ01	TCRBJ01-05	01				0	0	9	0	5	3	33	-1	50	57	62	2	In	VDJ
ACCTTGGAGCTGGGGGACTCGGCCCTTTATCTTTGCGCCAGCAGCTTGGGATCGACAGGAGGCCAAGAGACCCAGTACTTCGGGCCA	CASSLGSTGGQETQYF	1	4.093926367810042E-5	48	TCRBV05-01*01	TCRBV05	TCRBV05-01	01				TCRBD01-01*01	TCRBD01	TCRBD01-01	01				TCRBJ02-05*01	TCRBJ02	TCRBJ02-05	01				0	4	2	4	3	1	33	49	53	59	62	1	In	VDJ
GTGAGCACCTTGGAGCTGGGGGACTCGGCCCTTTATCTTTGCGCCAGCAGCTTTACTAGCGTCCAAGAGACCCAGTACTTCGGGCCA	CASSFTSVQETQYF	1	4.093926367810042E-5	42	TCRBV05-01*01	TCRBV05	TCRBV05-01	01				TCRBD02-01	TCRBD02	TCRBD02-01				01,02	TCRBJ02-05*01	TCRBJ02	TCRBJ02-05	01				2	1	3	6	1	1	39	53	54	61	62	1	In	VDJ
CTGCTGCCTCCTCCCAGACATCTGTATATTTCTGCGCCAGCAGTGAGACCCGACAGAGGTCCCTACAATGAGCAGTTCTTCGGGCCA		1	8.480276047606516E-5	49	TCRBV10-01	TCRBV10	TCRBV10-01				01,02	TCRBD01-01*01	TCRBD01	TCRBD01-01	01				TCRBJ02-01*01	TCRBJ02	TCRBJ02-01	01				2	4	2	5	5	2	32	47	51	56	61	1	Out	VDJ
GCAAAGCTTGAGGACTCGGCCGTGTATCTCTGTGCCAGCAGCCTCGTCGGGACGGGAGGGATGCCCAATGAGCAGTTCTTCGGGCCA	CASSLVGTGGMPNEQFF	1	6.140889551715063E-5	51	TCRBV11-02*02	TCRBV11	TCRBV11-02	02				TCRBD02-01*02	TCRBD02	TCRBD02-01	02				TCRBJ02-01*01	TCRBJ02	TCRBJ02-01	01				5	10	8	0	5	6	30	42	52	60	65	1	In	VDJ
ATCCAGCCTGCAGAGCTTGGGGACTCGGCCATGTATCTCTGTGCCAGCAGCGGGAGGGGGCCGGCAGATACGCAGTATTTTGGCCCA	CASSGRGPADTQYF	1	5.848466239728631E-5	42	TCRBV11-01*01	TCRBV11	TCRBV11-01	01						unresolved		TCRBD01,TCRBD02	TCRBD01-01,TCRBD02-01		TCRBJ02-03*01	TCRBJ02	TCRBJ02-03	01				5	3	5	0	3	4	39	51	54	61	64	1	In	VDJ
ACTCTGAAGATCCAGCGCACACAGCAGGAGGACTCCGCCGTGTATCTCTGTGCCAGCAGCACTGCTGATGAGCAGTTCTTCGGGCCA	CASSTADEQFF	1	6.433312863701495E-5	33	TCRBV07-08*01	TCRBV07	TCRBV07-08	01				TCRBD02-01	TCRBD02	TCRBD02-01				01,02	TCRBJ02-01*01	TCRBJ02	TCRBJ02-01	01				5	0	3	10	4	8	48	-1	60	63	67	1	In	VDJ
TCGGCTGCTCCCTCCCAGACATCTGTGTACTTCTGTGCCAGCAGTTACGCGGGCGGGAGTCTAACGAATGAGCAGTTCTTCGGGCCA	CASSYAGGSLTNEQFF	1	4.9711963037693366E-5	48	TCRBV06-05*01	TCRBV06	TCRBV06-05	01				TCRBD02-01*02	TCRBD02	TCRBD02-01	02				TCRBJ02-01*01	TCRBJ02	TCRBJ02-01	01				2	4	7	2	7	7	33	48	52	59	66	1	In	VDJ
TTGGCGTCTGCTGTACCCTCTCAGACATCTGTGTACTTCTGTGCCAGCAGTGAGCGGGAGGGCTCCTACGAGCAGTACTTCGGGCCG	CASSEREGSYEQYF	1	6.725736175687926E-5	42	TCRBV06-04	TCRBV06	TCRBV06-04				01,02	TCRBD02-01*02	TCRBD02	TCRBD02-01	02				TCRBJ02-07*01	TCRBJ02	TCRBJ02-07	01				3	0	7	0	0	0	39	-1	53	-1	62	1	In	VDJ
GAGTTGGCTGCTCCCTCCCAGACATCTGTGTACTTCTGTGCCACCAAATGGGGGGGCCCCTCTGGAAACACCATATATTTTGGAGAG	CATKWGGPSGNTIYF	1	9.649969295552242E-5	45	TCRBV06-06	TCRBV06	TCRBV06-06				01,02	TCRBD02-01*01	TCRBD02	TCRBD02-01	01				TCRBJ01-03*01	TCRBJ01	TCRBJ01-03	01				10	6	9	0	3	0	36	43	49	56	59	1	In	VDJ
ACCCTGCAGCCAGAAGACTCGGCCCTGTATCTCTGTGCCAGCAGCCTCGAGATCATTATCGGCACGAATACGCAGTATTTTGGCCCA	CASSLEIIIGTNTQYF	1	4.678772991782905E-5	48	TCRBV04-02*01	TCRBV04	TCRBV04-02	01						unresolved		TCRBD01,TCRBD02	TCRBD01-01,TCRBD02-01		TCRBJ02-03*01	TCRBJ02	TCRBJ02-03	01				4	14	9	0	4	7	33	46	60	63	67	1	In	VDJ
TCCAGCGCACACAGCAGGAGGACTCGGCCGTGTATCTCTGTGCCAGCAGCTTTTAGACCAGGCCCCTACGAGCAGTACTTCGGGCCG		1	6.725736175687926E-5	43	TCRBV07-02*01	TCRBV07	TCRBV07-02	01				TCRBD01-01*01	TCRBD01	TCRBD01-01	01				TCRBJ02-07*01	TCRBJ02	TCRBJ02-07	01				3	6	4	4	2	2	38	52	58	62	64	1	Out	VDJ
AAGAACCCGACAGCTTTCTATCTCTGTGCCAGTAACCACCGTTTGGGACAGGGAACCTCTGGGGCCAACGTCCTGACTTTCGGGGCC	CASNHRLGQGTSGANVLTF	1	8.480276047606516E-5	57	TCRBV19-01	TCRBV19	TCRBV19-01				01,02	TCRBD01-01*01	TCRBD01	TCRBD01-01	01				TCRBJ02-06*01	TCRBJ02	TCRBJ02-06	01				7	10	0	3	3	0	24	34	44	53	56	1	In	VDJ
CTCACTGTGACATCGGCCCAAAAGAACCCGACAGCTTTCTATCTCTGTGCCAGTAGTATCAGAGGCTATGGCTACACCTTCGGTTCG	CASSIRGYGYTF	1	7.895429423633652E-5	36	TCRBV19-01	TCRBV19	TCRBV19-01				01,02	TCRBD02-01*02	TCRBD02	TCRBD02-01	02				TCRBJ01-02*01	TCRBJ01	TCRBJ01-02	01				3	2	11	1	0	4	45	59	61	-1	65	1	In	VDJ
CTCACCAGGCCTGGGGGACGCAGCCATGTACCTGTGTGCCACCAGCAGCCGGGTCGGGTACCCTATAATGAGCAGTTCTTCGGGCCA		2	9.065122671579379E-5	47	TCRBV15-01*01	TCRBV15	TCRBV15-01	01				TCRBD02-01	TCRBD02	TCRBD02-01				01,02	TCRBJ02-01*01	TCRBJ02	TCRBJ02-01	01				3	1	8	4	13	7	34	48	49	53	66	2	Out	VDJ
CCCTGCAGCCAGAAGACTCGGCCCTGTATCTCTGTGCCAGCAGCCAATTCCAGGTGGCGGATCACAGATACGCAGTATTTTGGCCCA		1	4.678772991782905E-5	49	TCRBV04-02*01	TCRBV04	TCRBV04-02	01						unresolved		TCRBD01,TCRBD02	TCRBD01-01,TCRBD02-01		TCRBJ02-03*01	TCRBJ02	TCRBJ02-03	01				2	3	4	4	8	2	32	47	50	54	62	1	Out	VDJ
ATCAATTCCCTGGAGCTTGGTGACTCTGCTGTGTATTTCTGTGCCAGCAGCCATAACGACAGGGCTTATGGCTACACCTTCGGTTCG	CASSHNDRAYGYTF	1	6.433312863701495E-5	42	TCRBV03	TCRBV03	unresolved			TCRBV03-01,TCRBV03-02		TCRBD01-01*01	TCRBD01	TCRBD01-01	01				TCRBJ01-02*01	TCRBJ01	TCRBJ01-02	01				3	4	2	3	2	5	39	53	57	64	66	1	In	VDJ
ACTCTGGAGTCCGCTACCAGCTCCCAGACATCTGTGTACTTCTGTGCCATCAGGCCCCACTCATTCTGCGAGCAGTACTTCGGGCCG	CAIRPHSFCEQYF	1	8.187852735620084E-5	39	TCRBV10-03*01	TCRBV10	TCRBV10-03	01				TCRBD02-01	TCRBD02	TCRBD02-01				01,02	TCRBJ02-07*01	TCRBJ02	TCRBJ02-07	01				6	5	3	10	7	6	42	53	58	61	68	1	In	VDJ
ATCCAGCGCACACAGCAGGAGGACTCGGCCGTGTATCTCTGTGCCAGCAGCTTGAGCAGGGGGGACTACGAGCAGTACTTCGGGCCG	CASSLSRGDYEQYF	1	6.725736175687926E-5	42	TCRBV07-02*01	TCRBV07	TCRBV07-02	01				TCRBD01-01*01	TCRBD01	TCRBD01-01	01				TCRBJ02-07*01	TCRBJ02	TCRBJ02-07	01				3	3	4	1	2	3	39	53	56	63	65	1	In	VDJ
TCTCTGGAGCTGGGGGACTCAGCTTTGTATTTCTGTGCCAGCAGCCAGGGGACAGGGGCGATCTACAATGAGCAGTTCTTCGGGCCA	CASSQGTGAIYNEQFF	1	4.678772991782905E-5	48	TCRBV09-01	TCRBV09	TCRBV09-01				01,02	TCRBD01-01*01	TCRBD01	TCRBD01-01	01				TCRBJ02-01*01	TCRBJ02	TCRBJ02-01	01				4	3	0	2	4	3	33	45	48	58	62	1	In	VDJ
CGCTCACCAGGCCTGGGGGACGCAGCCATGTACCTGTGTGCCACCAGCAGAGATCGAGGAAACACCGGGGAGCTGTTTTTTGGAGAA	CATSRDRGNTGELFF	1	5.848466239728631E-5	45	TCRBV15-01*01	TCRBV15	TCRBV15-01	01				TCRBD02-01*02	TCRBD02	TCRBD02-01	02				TCRBJ02-02*01	TCRBJ02	TCRBJ02-02	01				0	2	11	1	1	2	36	53	55	59	60	1	In	VDJ
CTGGAGTCCGCCAGCACCAACCAGACATCTATGTACCTCTGTGCCAGCACCTCCGGGACAGGGGTAACTGAAGCTTTCTTTGGACAA	CASTSGTGVTEAFF	1	7.603006111647221E-5	42	TCRBV28-01*01	TCRBV28	TCRBV28-01	01				TCRBD01-01*01	TCRBD01	TCRBD01-01	01				TCRBJ01-01*01	TCRBJ01	TCRBJ01-01	01				7	5	0	2	2	5	39	49	54	64	66	1	In	VDJ
ACTGTGACATCGGCCCAAAAGAACCCGACAGCTTTCTATCTCTGTGCCAGTAGTATGATCCAGACAGATACGCAGTATTTTGGCCCA	CASSMIQTDTQYF	2	2.3393864958914525E-4	39	TCRBV19-01	TCRBV19	TCRBV19-01				01,02	TCRBD01-01*01	TCRBD01	TCRBD01-01	01				TCRBJ02-03*01	TCRBJ02	TCRBJ02-03	01				3	4	4	5	0	3	42	56	60	-1	63	2	In	VDJ
CGCCCAGCCCCAACCAGACCTCTCTGTACTTCTGTGCCAGCAGTGGTTGACCGGGGGAAGGAGGCAGATACGCAGTATTTTGGCCCA		1	6.725736175687926E-5	49	TCRBV27-01*01	TCRBV27	TCRBV27-01	01				TCRBD02-01*01	TCRBD02	TCRBD02-01	01				TCRBJ02-03*01	TCRBJ02	TCRBJ02-03	01				5	7	8	2	7	4	32	44	51	57	64	1	Out	VDJ
GATCCAGTCCACGGAGTCAGGGGACACAGCACTGTATTTCTGTGCCAGCAGCAAATTTAGGGCTACACTGAAGCTTTCTTTGGACAA		1	1.0234815919525105E-4	41	TCRBV21-01*01	TCRBV21	TCRBV21-01	01						unresolved		TCRBD01,TCRBD02	TCRBD01-01,TCRBD02-01		TCRBJ01-01*01	TCRBJ01	TCRBJ01-01	01				2	3	5	3	2	3	40	55	58	62	64	1	Out	VDJ
ATCCAGCGCACAGAGCAGGGGGACTCGGCCATGTATCTCTGTGCCAGCAGCTTAGGCCACCTCCAAGAGACCCAGTACTTCGGGCCA	CASSLGHLQETQYF	1	6.725736175687926E-5	42	TCRBV07-09	TCRBV07	TCRBV07-09				01,03			unresolved		TCRBD01,TCRBD02	TCRBD01-01,TCRBD02-01		TCRBJ02-05*01	TCRBJ02	TCRBJ02-05	01				1	3	3	7	2	1	39	55	58	60	62	1	In	VDJ
ACTGTGACATCGGCCCAAAAGAACCCGACAGCTTTCTATCTCTGTGCCAGTAGTACCACAGGGGGCGATGGCTACACCTTCGGTTCG	CASSTTGGDGYTF	1	7.895429423633652E-5	39	TCRBV19-01	TCRBV19	TCRBV19-01				01,02	TCRBD01-01*01	TCRBD01	TCRBD01-01	01				TCRBJ01-02*01	TCRBJ01	TCRBJ01-02	01				4	2	3	0	1	6	42	55	57	66	67	1	In	VDJ
ATCCAGCCCTCAGAACCCAGGGACTCAGCTGTGTACTTCTGTGCCAGCAGTTTTAGGGGCCGTCACAATGAGCAGTTCTTCGGGCCA	CASSFRGRHNEQFF	1	6.433312863701495E-5	42	TCRBV12	TCRBV12	unresolved			TCRBV12-03,TCRBV12-04		TCRBD01-01*01	TCRBD01	TCRBD01-01	01				TCRBJ02-01*01	TCRBJ02	TCRBJ02-01	01				3	1	5	2	5	5	39	53	54	59	64	1	In	VDJ
ATCCAACCTGCAAAGCTTGAGGACTCGGCCGTGTATCTCTGTGCCAGCAGCTCTGACCGGAGTTTCAATGAGCAGTTCTTCGGGCCA	CASSSDRSFNEQFF	1	5.848466239728631E-5	42	TCRBV11-02*02	TCRBV11	TCRBV11-02	02				TCRBD02-01*02	TCRBD02	TCRBD02-01	02				TCRBJ02-01*01	TCRBJ02	TCRBJ02-01	01				4	6	10	2	3	6	39	52	58	62	65	1	In	VDJ
CAGCCTGCAGAGCTTGGGGACTCGGCCGTGTATCTCTGTGCCAGCAGCCCAACCCTGGGGCGTGAGGGGGAGCTGTTTTTTGGAGAA	CASSPTLGREGELFF	1	6.140889551715063E-5	45	TCRBV11-03*01	TCRBV11	TCRBV11-03	01				TCRBD01-01*01	TCRBD01	TCRBD01-01	01				TCRBJ02-02*01	TCRBJ02	TCRBJ02-02	01				5	8	7	0	5	8	36	48	56	61	66	1	In	VDJ
TTGGAGCTGGGGGACTCGGCCCTGTATCTCTGTGCCAGAAGCTTGGCGGACTAGCGGGAGGACACCGGGGAGCTGTTTTTTGGAGAA	CARSLAD*REDTGELFF	1	7.31058279966079E-5	51	TCRBV05-03	TCRBV05	TCRBV05-03				01,02	TCRBD02-01*02	TCRBD02	TCRBD02-01	02				TCRBJ02-02*01	TCRBJ02	TCRBJ02-02	01				0	1	1	1	0	3	30	46	47	-1	61	1	Stop	VDJ
AGCGCACACAGCAGGAGGACTCGGCCGTGTATCTCTGTGCCAGCAGCTTAGCGGGAGACTTGGGGGGGTGAGCAGTTCTTCGGGCCA		1	7.31058279966079E-5	46	TCRBV07-02*01	TCRBV07	TCRBV07-02	01				TCRBD02-01*01	TCRBD02	TCRBD02-01	01				TCRBJ02-01*01	TCRBJ02	TCRBJ02-01	01				0	9	9	0	0	9	35	52	61	-1	68	1	Out	VDJ
GCTCCCTCCCAAACATCTGTGTACTTCTGTGCCAGCAGAAGACTAGCGGGGAAAGAATGGTCCTACAATGAGCAGTTCTTCGGGCCA	CASRRLAGKEWSYNEQFF	1	6.433312863701495E-5	54	TCRBV06	TCRBV06	unresolved			TCRBV06-02,TCRBV06-03		TCRBD02-01*01	TCRBD02	TCRBD02-01	01				TCRBJ02-01*01	TCRBJ02	TCRBJ02-01	01				6	2	2	3	9	1	27	38	40	51	60	1	In	VDJ
CTCACTCTGGAGTCCGCTACCAGCTCCCAGACATCTGTGTACTTCTGTGCCATCACCCGGGATGGAAACACCATATATTTTGGAGAG	CAITRDGNTIYF	1	1.1112085855484399E-4	36	TCRBV10-03*01	TCRBV10	TCRBV10-03	01				TCRBD02-01*02	TCRBD02	TCRBD02-01	02				TCRBJ01-03*01	TCRBJ01	TCRBJ01-03	01				7	2	8	3	0	3	45	55	57	-1	62	1	In	VDJ
ATCCAGCGCACACAGCAGGAGGACTCGGCCGTGTATCTCTGTGCCAGCAGCCCTTACGGCCTAGCGGGGCCCGGGAACTTCGGGCCG	CASSPYGLAGPGNF	1	6.433312863701495E-5	42	TCRBV07-02*01	TCRBV07	TCRBV07-02	01				TCRBD02-01*01	TCRBD02	TCRBD02-01	01				TCRBJ02-07*01	TCRBJ02	TCRBJ02-07	01				5	9	4	3	7	14	39	51	60	69	76	1	In	VDJ
AATGTGAGCACCTTGGAGCTGGGGGACTCGGCCCTTTATCTTTGCGCCAGCAGCCAACAGGGAGGCACTGAAGCTTTCTTTGGACAA	CASSQQGGTEAFF	1	4.3863496797964735E-5	39	TCRBV05-01*01	TCRBV05	TCRBV05-01	01						unresolved		TCRBD01,TCRBD02	TCRBD01-01,TCRBD02-01		TCRBJ01-01*01	TCRBJ01	TCRBJ01-01	01				4	2	3	3	3	4	42	54	56	62	65	1	In	VDJ
AGAAGCTCCTTCTCAGTGACTCTGGCTTCTATCTCTGTGCCTGGAGTTTACAAGCGGGATAGATACAATGAGCAGTTCTTCGGGCCA		1	2.3393864958914525E-5	46	TCRBV30-01*01	TCRBV30	TCRBV30-01	01				TCRBD02-01*02	TCRBD02	TCRBD02-01	02				TCRBJ02-01*01	TCRBJ02	TCRBJ02-01	01				2	5	6	3	4	4	35	47	52	59	63	1	Out	VDJ
CACGCCCTGCAGCCAGAAGACTCAGCCCTGTATCTCTGCGCCAGCAGCCTCTTGGAGGGCTCCTACAATGAGCAGTTCTTCGGGCCA	CASSLLEGSYNEQFF	1	4.9711963037693366E-5	45	TCRBV04-01*01	TCRBV04	TCRBV04-01	01				TCRBD02-01*02	TCRBD02	TCRBD02-01	02				TCRBJ02-01*01	TCRBJ02	TCRBJ02-01	01				4	4	10	0	0	0	36	49	53	-1	59	1	In	VDJ
GAGTCCGCCAGCACCAACCAGACATCTATGTACCTCTGTGCCAGCAGTTCAGGGGCGAGCGGCACAGATACGCAGTATTTTGGCCCA	CASSSGASGTDTQYF	1	7.31058279966079E-5	45	TCRBV28-01*01	TCRBV28	TCRBV28-01	01				TCRBD01-01*01	TCRBD01	TCRBD01-01	01				TCRBJ02-03*01	TCRBJ02	TCRBJ02-03	01				4	0	4	2	6	1	36	-1	49	55	61	1	In	VDJ
CTTGGAGATCCAGTCCACGGAGTCAGGGGACACAGCACTGTATTTCTGTGCCAGCAGCAAAGGAAAGAGACCCAGTACTTCGGGCCA		1	8.187852735620084E-5	35	TCRBV21-01*01	TCRBV21	TCRBV21-01	01						unresolved		TCRBD01,TCRBD02	TCRBD01-01,TCRBD02-01		TCRBJ02-05*01	TCRBJ02	TCRBJ02-05	01				1	0	2	8	0	3	46	-1	62	-1	64	1	Out	VDJ
TCCAGCAGGTAGTGCGAGGAGATTCGGCAGCTTATTTCTGTGCCAGCTCACCAGACTAGCGGGAGGTACGAGCAGTACTTCGGGCCG		1	5.848466239728631E-5	43	TCRBV18-01*01	TCRBV18	TCRBV18-01	01				TCRBD02-01*02	TCRBD02	TCRBD02-01	02				TCRBJ02-07*01	TCRBJ02	TCRBJ02-07	01				2	0	2	1	0	4	38	-1	53	-1	66	1	Out	VDJ
TTGGAGCTGGGGGACTCGGCCCTTTATCTTTGCGCCAGCAGCTTGGAACTAGCGGGAGTTTTCACAGATACGCAGTATTTTGGCCCA	CASSLELAGVFTDTQYF	1	4.678772991782905E-5	51	TCRBV05-01*01	TCRBV05	TCRBV05-01	01				TCRBD02-01*02	TCRBD02	TCRBD02-01	02				TCRBJ02-03*01	TCRBJ02	TCRBJ02-03	01				0	1	3	2	4	2	30	46	47	58	62	1	In	VDJ
ACCAGTGCCCATCCTGAAGACAGCAGCTTCTACATCTGCAGTGCTTCCTCTCTAGCGGCATTTTTAAATGAGCAGTTCTTCGGGCCA	CSASSLAAFLNEQFF	2	8.480276047606516E-5	45	TCRBV20	TCRBV20	unresolved			TCRBV20-01,TCRBV20-or09_02		TCRBD02-01	TCRBD02	TCRBD02-01				01,02	TCRBJ02-01*01	TCRBJ02	TCRBJ02-01	01				5	6	4	5	8	7	36	45	51	58	66	2	In	VDJ
GCGCACAGAGCAGGGGGACTCAGCCGCGTATCTCCGTGCCAGCAGCTCCCAGGCCTGAGGAGCAATCAGCCCCAGCATTTTGGTGAT		1	5.5560429277421996E-5	47	TCRBV07-03*03	TCRBV07	TCRBV07-03	03						unresolved		TCRBD01,TCRBD02	TCRBD01-01,TCRBD02-01		TCRBJ01-05*01	TCRBJ01	TCRBJ01-05	01				4	2	4	4	7	1	34	47	49	53	60	1	Out	VDJ
CAGCGCACAGAGCAGGGGGACTCGGCCATGTATCTCTGTGCCAGCAGCCCTACGACAGGGGGTGGACAGACCCAGTACTTCGGGCCA	CASSPTTGGGQTQYF	1	6.433312863701495E-5	45	TCRBV07-09	TCRBV07	TCRBV07-09				01,03	TCRBD01-01*01	TCRBD01	TCRBD01-01	01				TCRBJ02-05*01	TCRBJ02	TCRBJ02-05	01				5	5	2	1	5	6	36	48	53	62	67	1	In	VDJ
ACACAGCAGGAGGACTCGGCCGTGTATCTCTGTGCCAGCAGCCCCTTTAACTAGCGGGAGCACACAGATACGCAGTATTTTGGCCCA	CASSPFN*REHTDTQYF	2	1.1404509167470831E-4	51	TCRBV07-02*01	TCRBV07	TCRBV07-02	01				TCRBD02-01*02	TCRBD02	TCRBD02-01	02				TCRBJ02-03*01	TCRBJ02	TCRBJ02-03	01				5	7	3	2	2	2	30	42	49	60	62	2	Stop	VDJ
AAGGTGCAGCCTGCAGAACTGGAGGATTCTGGAGTTTATTTCTGTGCCAGCAGCCCTCGGGTCGGGGAAAAACTGTTTTTTGGCAGT	CASSPRVGEKLFF	1	9.35754598356581E-5	39	TCRBV14-01*01	TCRBV14	TCRBV14-01	01				TCRBD02-01	TCRBD02	TCRBD02-01				01,02	TCRBJ01-04*01	TCRBJ01	TCRBJ01-04	01				4	2	8	4	5	8	42	55	57	61	66	1	In	VDJ
TCGGCTGCTCCCTCCCAGACATCTGTGTACTTCTGTGCCAGCAGTGCACTGCCGGGACAGGCTAACTATGGCTACACCTTCGGTTCG	CASSALPGQANYGYTF	1	4.9711963037693366E-5	48	TCRBV06-01*01	TCRBV06	TCRBV06-01	01				TCRBD01-01*01	TCRBD01	TCRBD01-01	01				TCRBJ01-02*01	TCRBJ01	TCRBJ01-02	01				4	7	0	4	0	0	33	46	53	-1	61	1	In	VDJ
CTCACTCTGGAGTCTGCTGCCTCCTCCCAGACATCTGTATATTTCTGCGCCAGCACCAGAGGGACCCCCGGGCGGTTCTTCGGGCCA	CASTRGTPGRFF	1	8.187852735620084E-5	36	TCRBV10-01	TCRBV10	TCRBV10-01				01,02			unresolved		TCRBD01,TCRBD02	TCRBD01-01,TCRBD02-01		TCRBJ02-01*01	TCRBJ02	TCRBJ02-01	01				7	5	0	7	9	15	45	55	60	65	74	1	In	VDJ
AGTCCACGGAGTCAGGGGACACAGCACTGTATTTCTGTGCCAGCAGCACCCCCAGTCCCTCTCCTCTACGAGCAGTACTTCGGGCCG		2	1.6375705471240168E-4	46	TCRBV21-01*01	TCRBV21	TCRBV21-01	01				TCRBD01-01*01	TCRBD01	TCRBD01-01	01				TCRBJ02-07*01	TCRBJ02	TCRBJ02-07	01				4	4	4	5	10	3	35	48	52	55	65	2	Out	VDJ
AGCAGGGGGACTCGGCCATGTATCTCTGTGCCAGCAGCAGGTCCAAATCCATGACAAAGTCGGGCCAACGTCCTGACTTTCGGGGCC		1	7.603006111647221E-5	55	TCRBV07-09	TCRBV07	TCRBV07-09				01,03	TCRBD01-01*01	TCRBD01	TCRBD01-01	01				TCRBJ02-06*01	TCRBJ02	TCRBJ02-06	01				5	14	2	6	5	5	26	38	52	56	61	1	Out	VDJ
GAGTCGCCCAGCCCCAACCAGACCTCTCTGTACTTCTGTGTCAGCAGTTTAGGGCAGATCTTTGGAGATACGCAGTATTTTGGCCCA	CVSSLGQIFGDTQYF	1	6.433312863701495E-5	45	TCRBV27-01*01	TCRBV27	TCRBV27-01	01				TCRBD01-01*01	TCRBD01	TCRBD01-01	01				TCRBJ02-03*01	TCRBJ02	TCRBJ02-03	01				2	0	8	0	10	5	36	-1	51	55	65	1	In	VDJ
ACCTTGGAGCTGGGGGACTCGGCCCTTTATCTTTGCGCCAGCAGCTTGGGGTCGGGGAGTAGGGACAATGAGCAGTTCTTCGGGCCA	CASSLGSGSRDNEQFF	1	4.678772991782905E-5	48	TCRBV05-01*01	TCRBV05	TCRBV05-01	01				TCRBD02-01	TCRBD02	TCRBD02-01				01,02	TCRBJ02-01*01	TCRBJ02	TCRBJ02-01	01				0	3	8	3	7	5	33	49	52	57	64	1	In	VDJ
ACTGAACATGAGCTCCTTGGAGCTGGGGGACTCAGCCCTGTACTTCTGTGCCAGCAGCTCAACTCCTACGAGCAGTACTTCGGGCCG		1	5.263619615755768E-5	35	TCRBV13-01*01	TCRBV13	TCRBV13-01	01				TCRBD01-01*01	TCRBD01	TCRBD01-01	01				TCRBJ02-07*01	TCRBJ02	TCRBJ02-07	01				4	0	4	6	1	0	46	-1	59	61	62	1	Out	VDJ
TCTCTGGAGCTGGGGGACTCAGCTTTGTATTTCTGTGCCAGCAGCGTAACCTCCGGCGAGGGGTACAATGAGCAGTTCTTCGGGCCA	CASSVTSGEGYNEQFF	1	4.678772991782905E-5	48	TCRBV09-01	TCRBV09	TCRBV09-01				01,02			unresolved		TCRBD01,TCRBD02	TCRBD01-01,TCRBD02-01		TCRBJ02-01*01	TCRBJ02	TCRBJ02-01	01				1	10	5	2	0	4	33	48	58	-1	63	1	In	VDJ
TTGGAGATCCAGCGCACAGAGCAGGGGGACTCGGCCATGTATCTCTGTGCCAGCGGACTCCAGGCCGAGACCCAGTACTTCGGGCCA	CASGLQAETQYF	1	6.433312863701495E-5	36	TCRBV07-09	TCRBV07	TCRBV07-09				01,03	TCRBD02-01	TCRBD02	TCRBD02-01				01,02	TCRBJ02-05*01	TCRBJ02	TCRBJ02-05	01				8	0	1	10	7	5	45	-1	54	59	66	1	In	VDJ
TCCCAAACATCTGTGTACTTCTGTGCCAGCAGTTACTCGGGAACCCAATCGACTAGCCGGAGCTACAATGAGCAGTTCTTCGGGCCA	CASSYSGTQSTSRSYNEQFF	1	6.433312863701495E-5	60	TCRBV06	TCRBV06	unresolved			TCRBV06-02,TCRBV06-03		TCRBD02-01	TCRBD02	TCRBD02-01				01,02	TCRBJ02-01*01	TCRBJ02	TCRBJ02-01	01				0	12	2	7	5	3	21	38	50	57	62	1	In	VDJ
AGCGCACAGAGCAGGGGGACTCAGCCGCGTATCTCCGTGCCAGCAGCCTGGGCCTTATCCCACACAGATACGCAGTATTTTGGCCCA		1	5.848466239728631E-5	46	TCRBV07-03*03	TCRBV07	TCRBV07-03	03				TCRBD01-01*01	TCRBD01	TCRBD01-01	01				TCRBJ02-03*01	TCRBJ02	TCRBJ02-03	01				5	2	8	0	9	2	35	47	49	53	62	1	Out	VDJ
GAGTCGCCCAGCCCCAACCAGACCTCTCTGTACTTCTGTGCCAGCAGTTTTGGACAGGGGACTCAAGAGACCCAGTACTTCGGGCCA	CASSFGQGTQETQYF	1	5.263619615755768E-5	45	TCRBV27-01*01	TCRBV27	TCRBV27-01	01				TCRBD01-01*01	TCRBD01	TCRBD01-01	01				TCRBJ02-05*01	TCRBJ02	TCRBJ02-05	01				3	1	1	2	3	2	36	50	51	60	63	1	In	VDJ
CCAGCGCACAGAGCAGGGGGACTCGGCCATGTATCTCTGTGCCAGCAGCCCCTCCGGGGGCACATCTACGAGCAGTACTTCGGGCCG		2	1.1404509167470831E-4	44	TCRBV07-09	TCRBV07	TCRBV07-09				01,03			unresolved		TCRBD01,TCRBD02	TCRBD01-01,TCRBD02-01		TCRBJ02-07*01	TCRBJ02	TCRBJ02-07	01				5	6	6	0	4	3	37	49	55	61	65	2	Out	VDJ
CTGGAGTCAGCTGCTCCCTCTCAGACTTCTGTTTACTTCTGTGCCAGCAGTTACTCGGTACCTAACAATGAGCAGTTCTTCGGGCCA	CASSYSVPNNEQFF	1	5.848466239728631E-5	42	TCRBV06-07*01	TCRBV06	TCRBV06-07	01				TCRBD02-01	TCRBD02	TCRBD02-01				01,02	TCRBJ02-01*01	TCRBJ02	TCRBJ02-01	01				0	5	4	9	0	5	39	56	61	-1	64	1	In	VDJ
CCTGCAGAGCTTGGGGACTCGGCCGTGTATCTCTGTGCCAGCAGCTTAGGTGATAGCGGGGCCTCCAATGAGCAGTTCTTCGGGCCA	CASSLGDSGASNEQFF	1	5.848466239728631E-5	48	TCRBV11-03*01	TCRBV11	TCRBV11-03	01				TCRBD02-01*01	TCRBD02	TCRBD02-01	01				TCRBJ02-01*01	TCRBJ02	TCRBJ02-01	01				1	4	5	3	4	6	33	49	53	61	65	1	In	VDJ
TCTCTGGAGCTGGGGGACTCAGCTTTGTATTTCTGTGCCAGCAGCGTACGGGAGGGCTCCAAAAAAGAGACCCAGTACTTCGGGCCA	CASSVREGSKKETQYF	1	3.509079743837179E-5	48	TCRBV09-01	TCRBV09	TCRBV09-01				01,02	TCRBD02-01*02	TCRBD02	TCRBD02-01	02				TCRBJ02-05*01	TCRBJ02	TCRBJ02-05	01				1	0	8	0	8	3	33	-1	48	56	64	1	In	VDJ
AGTGACCAGTGCCCATCCTGAAGACAGCAGCTTCTACATCTGCAGTGCTACGGGACAGAGTTTATCTACGAGCAGTACTTCGGGCCG		1	4.3863496797964735E-5	41	TCRBV20	TCRBV20	unresolved			TCRBV20-01,TCRBV20-or09_02		TCRBD01-01*01	TCRBD01	TCRBD01-01	01				TCRBJ02-07*01	TCRBJ02	TCRBJ02-07	01				4	1	0	5	7	3	40	50	51	58	65	1	Out	VDJ
CTGGAGCTGGGGGACTCAGCTTTGTATTTCTGTGCCAGCAGCGGCCCGCGACAGGGGGCGCGAAACAATGAGCAGTTCTTCGGGCCA	CASSGPRQGARNNEQFF	1	4.678772991782905E-5	51	TCRBV09-01	TCRBV09	TCRBV09-01				01,02	TCRBD01-01*01	TCRBD01	TCRBD01-01	01				TCRBJ02-01*01	TCRBJ02	TCRBJ02-01	01				3	6	2	0	5	5	30	43	49	59	64	1	In	VDJ
CAGCGCACACAGCAGGAGGACTCGGCCGTGTATCTCTGTGCCAGCAGCTTAGCGGGGACGAACACCGGGGAGCTGTTTTTTGGAGAA	CASSLAGTNTGELFF	1	7.895429423633652E-5	45	TCRBV07-02*01	TCRBV07	TCRBV07-02	01						unresolved		TCRBD01,TCRBD02	TCRBD01-01,TCRBD02-01		TCRBJ02-02*01	TCRBJ02	TCRBJ02-02	01				0	1	0	8	0	0	36	53	54	-1	58	1	In	VDJ
ACTGCAGCAAGAAGACTCAGCTGCGTATCTCTGCACCAGCAGCCAAGGACAGGGGTCACCAAGAACACTGAAGCTTTCTTTGGACAA		1	3.2166564318507474E-5	50	TCRBV01-01*01	TCRBV01	TCRBV01-01	01				TCRBD01-01*01	TCRBD01	TCRBD01-01	01				TCRBJ01-01*01	TCRBJ01	TCRBJ01-01	01				1	0	2	2	7	1	31	-1	47	55	62	1	Out	VDJ
GAGATCCAGCGCACAGAGCAGGGGGACTCGGCCATGTATCTCTGTGCCAGCAACGAAGGTTTATTCTACGAGCAGTACTTCGGGCCG	CASNEGLFYEQYF	2	1.9884785215077346E-4	39	TCRBV07-09	TCRBV07	TCRBV07-09				01,03			unresolved		TCRBD01,TCRBD02	TCRBD01-01,TCRBD02-01		TCRBJ02-07*01	TCRBJ02	TCRBJ02-07	01				7	4	5	4	6	3	42	52	56	59	65	2	In	VDJ
CACACCCTGCAGCCAGAAGACTCGGCCCTGTATCTCTGCGCCAGCAGCCAAGATGGGACAGGGTTCACTGAAGCTTTCTTTGGACAA	CASSQDGTGFTEAFF	1	5.5560429277421996E-5	45	TCRBV04-03*01	TCRBV04	TCRBV04-03	01				TCRBD01-01*01	TCRBD01	TCRBD01-01	01				TCRBJ01-01*01	TCRBJ01	TCRBJ01-01	01				0	1	0	3	2	4	36	53	54	63	65	1	In	VDJ
AGCGCACACAGCAGGAGGACTCGGCCGTGTATCTCTGTGCCAGCAGCCTAAAATCCCTGCTCCTACAATGAGCAGTTCTTCGGGCCA		1	7.31058279966079E-5	46	TCRBV07-02*01	TCRBV07	TCRBV07-02	01				TCRBD02-01	TCRBD02	TCRBD02-01				01,02	TCRBJ02-01*01	TCRBJ02	TCRBJ02-01	01				5	0	4	9	9	0	35	-1	47	50	59	1	Out	VDJ
GTGACATCGGCCCAAAAGAACCCGACAGCTTTCTATCTCTGTGCCAGTAGTATTGCGGGGGGAGCAGAGACCCAGTACTTCGGGCCA	CASSIAGGAETQYF	1	6.725736175687926E-5	42	TCRBV19-01	TCRBV19	TCRBV19-01				01,02	TCRBD02-01*01	TCRBD02	TCRBD02-01	01				TCRBJ02-05*01	TCRBJ02	TCRBJ02-05	01				3	1	7	1	3	4	39	53	54	62	65	1	In	VDJ
CGCACAGAGCGGGGGGACTCAGCCGTGTATCTCTGTGCCAGCAGCTTAACTCCACTAGCGGCCCTGGATACGCAGTATTTTGGCCCA	CASSLTPLAALDTQYF	1	5.848466239728631E-5	48	TCRBV07-03*01	TCRBV07	TCRBV07-03	01				TCRBD02-01	TCRBD02	TCRBD02-01				01,02	TCRBJ02-03*01	TCRBJ02	TCRBJ02-03	01				0	3	3	5	5	6	33	50	53	61	66	1	In	VDJ
GTGAGCACCTTGGAGCTGGGGGACTCGGCCCTTTATCTTTGCGCCAGCAGCTCGGGACAGTTTAATCAGCCCCAGCATTTTGGTGAT	CASSSGQFNQPQHF	1	4.3863496797964735E-5	42	TCRBV05-01*01	TCRBV05	TCRBV05-01	01				TCRBD01-01*01	TCRBD01	TCRBD01-01	01				TCRBJ01-05*01	TCRBJ01	TCRBJ01-05	01				3	1	0	5	3	4	39	52	53	60	63	1	In	VDJ
TCTGGAGTCCGCCAGCACCAACCAGACATCTATGTACCTCTGTGCCAGCAGTTTCGACAGGTCGGGGAGACCCAGTACTTCGGGCCA		1	5.848466239728631E-5	41	TCRBV28-01*01	TCRBV28	TCRBV28-01	01				TCRBD01-01*01	TCRBD01	TCRBD01-01	01				TCRBJ02-05*01	TCRBJ02	TCRBJ02-05	01				3	1	2	4	5	5	40	54	55	61	66	1	Out	VDJ
CCAGCGCACAGAGCAGGGGGACTCAGCCGCGTATCTCCGTGCCAGCAGCCTAGGACAGGGTTCGACTATGGCTACACCTTCGGTTCG		1	5.263619615755768E-5	44	TCRBV07-03*03	TCRBV07	TCRBV07-03	03				TCRBD01-01*01	TCRBD01	TCRBD01-01	01				TCRBJ01-02*01	TCRBJ01	TCRBJ01-02	01				5	3	1	3	4	3	37	49	52	60	64	1	Out	VDJ
ACCAGCACCAGCCAGACCTATCTGTACCACTGTGGCACGGTATCCAAGATAACACAAAGTCGGGCCAACGTCCTGACTTTCGGGGCC	CGTVSKITQSRANVLTF	1	7.018159487674358E-5	51	TCRBV08-02*01	TCRBV08	TCRBV08-02	01						unresolved		TCRBD01,TCRBD02	TCRBD01-01,TCRBD02-01		TCRBJ02-06*01	TCRBJ02	TCRBJ02-06	01				7	14	3	6	7	5	30	37	51	54	61	1	In	VDJ
CTGGAGTCCGCCAGCACCAACCAGACATCTATGTACCTCTGTGCCAGCAGTTATCCGCCGCTCACAGATACGCAGTATTTTGGCCCA	CASSYPPLTDTQYF	1	6.725736175687926E-5	42	TCRBV28-01*01	TCRBV28	TCRBV28-01	01						unresolved		TCRBD01,TCRBD02	TCRBD01-01,TCRBD02-01		TCRBJ02-03*01	TCRBJ02	TCRBJ02-03	01				4	4	10	0	4	2	39	52	56	58	62	1	In	VDJ
CAGCGCACACAGCAGGAGGACTCCGCCGTGTATCTCTGTGCCAGCAGCTTAGAAGGGGGCCCCTACAATGAGCAGTTCTTCGGGCCA	CASSLEGGPYNEQFF	2	1.1989355791443694E-4	45	TCRBV07-08*01	TCRBV07	TCRBV07-08	01				TCRBD01-01*01	TCRBD01	TCRBD01-01	01				TCRBJ02-01*01	TCRBJ02	TCRBJ02-01	01				1	1	5	0	1	2	36	52	53	60	61	2	In	VDJ
TCCAGTCCACGGAGTCAGGGGACACAGCACTGTATTTCTGTGCCAGCAGCAAACCAGGGGGCGGGCTACGAGCAGTACTTCGGGCCG		1	8.480276047606516E-5	43	TCRBV21-01*01	TCRBV21	TCRBV21-01	01				TCRBD01-01*01	TCRBD01	TCRBD01-01	01				TCRBJ02-07*01	TCRBJ02	TCRBJ02-07	01				2	1	4	0	3	3	38	53	54	62	65	1	Out	VDJ
GTGACCAGTGCCCATCCTGAAGACAGCAGCTTCTACATCTGCAGTGCTAACACAGGCTCTGGGGCCAACGTCCTGACTTTCGGGGCC	CSANTGSGANVLTF	1	4.3863496797964735E-5	42	TCRBV20	TCRBV20	unresolved			TCRBV20-01,TCRBV20-or09_02		TCRBD01-01*01	TCRBD01	TCRBD01-01	01				TCRBJ02-06*01	TCRBJ02	TCRBJ02-06	01				4	2	3	4	0	0	39	49	51	-1	56	1	In	VDJ
CAGCGCACACAGCAGGAGGACTCGGCCGTGTATCTCTGTGCCAGCAGCCCCACGAGTTTGAGGCAAGAGACCCAGTACTTCGGGCCA	CASSPTSLRQETQYF	2	1.9884785215077346E-4	45	TCRBV07-02*01	TCRBV07	TCRBV07-02	01				TCRBD02-01*02	TCRBD02	TCRBD02-01	02				TCRBJ02-05*01	TCRBJ02	TCRBJ02-05	01				5	11	11	1	0	2	36	48	59	-1	63	2	In	VDJ
ATCCAGCCTGCAGAGCTTGGGGACTCGGCCGTGTATCTCTGTGCCAGCAGCTTAGTTGCGGGACCCAATGAGCAGTTCTTCGGGCCA	CASSLVAGPNEQFF	1	5.5560429277421996E-5	42	TCRBV11-03*01	TCRBV11	TCRBV11-03	01				TCRBD02-01*02	TCRBD02	TCRBD02-01	02				TCRBJ02-01*01	TCRBJ02	TCRBJ02-01	01				1	2	7	3	2	6	39	55	57	63	65	1	In	VDJ
ATCCAGCGCACAGAGCAGGGGGACTCGGCCATGTATCTCTGTGCCAGCAGTTCCCGAGCGGGAGGAAGCGAGCAGTACTTCGGGCCG	CASSSRAGGSEQYF	1	6.725736175687926E-5	42	TCRBV07-09	TCRBV07	TCRBV07-09				01,03	TCRBD02-01*02	TCRBD02	TCRBD02-01	02				TCRBJ02-07*01	TCRBJ02	TCRBJ02-07	01				6	6	6	1	3	6	39	50	56	65	68	1	In	VDJ
CTCTCAGACATCTGTGTACTTCTGTGCCAGCAGTGACTCTTTGGGACAGGGAACGGTCGTAGCAATCAGCCCCAGCATTTTGGTGAT		2	1.696055209521303E-4	59	TCRBV06-04	TCRBV06	TCRBV06-04				01,02	TCRBD01-01*01	TCRBD01	TCRBD01-01	01				TCRBJ01-05*01	TCRBJ01	TCRBJ01-05	01				0	3	0	3	8	0	22	39	42	51	59	2	Out	VDJ
CGTGTATCTCTGTGCCAGCAGCTTAAGCCGGGACAGGACCCCGTTTGGGTACTAGCGGGGAACACAGATACGCAGTATTTTGGCCCA		1	5.5560429277421996E-5	71	TCRBV07-03*01	TCRBV07	TCRBV07-03	01				TCRBD02-01*01	TCRBD02	TCRBD02-01	01				TCRBJ02-03*01	TCRBJ02	TCRBJ02-03	01				1	24	3	3	2	2	10	26	50	60	62	1	Out	VDJ
CGCCAGCACCAACCAGACATCTATGTACCTCTGTGCCAGCGGGGTCAAAAGACAGGACTTTCCGGAAACGAGCAGTACTTCGGGCCG		1	6.433312863701495E-5	50	TCRBV28-01*01	TCRBV28	TCRBV28-01	01				TCRBD01-01*01	TCRBD01	TCRBD01-01	01				TCRBJ02-07*01	TCRBJ02	TCRBJ02-07	01				8	10	2	4	11	5	31	40	50	56	67	1	Out	VDJ
TTGGAGCTGGGGGACTCAGCCCTGTACTTCTGTGCCAGCAGCTTATTAATGGGTGGCAGCCAGAACACTGAAGCTTTCTTTGGACAA	CASSLLMGGSQNTEAFF	1	5.5560429277421996E-5	51	TCRBV13-01*01	TCRBV13	TCRBV13-01	01						unresolved		TCRBD01,TCRBD02	TCRBD01-01,TCRBD02-01		TCRBJ01-01*01	TCRBJ01	TCRBJ01-01	01				2	5	0	9	9	1	30	45	50	53	62	1	In	VDJ
AGCTCTCTGGAGCTGGGGGACTCAGCTTTGTATTTCTGTGCCAGCAGCGTAGGGCTAGCCACGGACGGGACGCAGTATTTTGGCCCA	CASSVGLATDGTQYF	1	4.093926367810042E-5	45	TCRBV09-01	TCRBV09	TCRBV09-01				01,02	TCRBD02-01	TCRBD02	TCRBD02-01				01,02	TCRBJ02-03*01	TCRBJ02	TCRBJ02-03	01				0	2	4	7	10	9	36	52	54	59	69	1	In	VDJ
CGGTCCACAAAGCTGGAGGACTCAGCCATGTACTTCTGTGCCAGCAGCGCCCCGGGGAGCTCCTACAATGAGCAGTTCTTCGGGCCA	CASSAPGSSYNEQFF	1	6.140889551715063E-5	45	TCRBV02-01*01	TCRBV02	TCRBV02-01	01				TCRBD02-01	TCRBD02	TCRBD02-01				01,02	TCRBJ02-01*01	TCRBJ02	TCRBJ02-01	01				6	5	8	3	2	0	36	47	52	57	59	1	In	VDJ
CAGAACCGGGAGACACGGCACTGTATCTCTGCGCCAGCAGTAAGGGGGGAATGGTGGGAAATGAACACTGAAGCTTTCTTTGGACAA		1	6.433312863701495E-5	52	TCRBV23-01*01	TCRBV23	TCRBV23-01	01						unresolved		TCRBD01,TCRBD02	TCRBD01-01,TCRBD02-01		TCRBJ01-01*01	TCRBJ01	TCRBJ01-01	01				5	1	5	1	13	0	29	41	42	48	61	1	Out	VDJ
CTGGAGTCCGCCAGCACCAACCAGACATCTATGTACCTCTGTGCCAGCAGTTTACCAGGGTCCCATCAGCCCCAGCATTTTGGTGAT	CASSLPGSHQPQHF	1	6.433312863701495E-5	42	TCRBV28-01*01	TCRBV28	TCRBV28-01	01				TCRBD01-01*01	TCRBD01	TCRBD01-01	01				TCRBJ01-05*01	TCRBJ01	TCRBJ01-05	01				2	1	4	3	4	5	39	54	55	60	64	1	In	VDJ
ATCCAGCCTGCAGAGCTTGGGGACTCGGCCATGTATCTCTGTGCCAGCAGAATAGCGGGAGATATTTATGAGCAGTTCTTCGGGCCA	CASRIAGDIYEQFF	1	5.5560429277421996E-5	42	TCRBV11-01*01	TCRBV11	TCRBV11-01	01				TCRBD02-01*02	TCRBD02	TCRBD02-01	02				TCRBJ02-01*01	TCRBJ02	TCRBJ02-01	01				6	2	5	2	6	8	39	50	52	61	67	1	In	VDJ
CCAGCACCAACCAGACATCTATGTACCTCTGTGCCAGCAGTTTATGGTTAGCGGGATTTTTCCTACAATGAGCAGTTCTTCGGGCCA		1	7.31058279966079E-5	52	TCRBV28-01*01	TCRBV28	TCRBV28-01	01				TCRBD02-01*02	TCRBD02	TCRBD02-01	02				TCRBJ02-01*01	TCRBJ02	TCRBJ02-01	01				0	2	5	3	4	1	29	46	48	56	60	1	Out	VDJ
ACACAGCAGGAGGACTCCGCCGTGTATCTCTGTGCCAGCAGCTTATACCAGGGGGTGGGGATCTACAATGAGCAGTTCTTCGGGCCA	CASSLYQGVGIYNEQFF	1	5.848466239728631E-5	51	TCRBV07-08*01	TCRBV07	TCRBV07-08	01				TCRBD01-01*01	TCRBD01	TCRBD01-01	01				TCRBJ02-01*01	TCRBJ02	TCRBJ02-01	01				2	3	4	1	7	3	30	45	48	55	62	1	In	VDJ
GGAGTCGCCCAGCCCCAACCAGACCTCTCTGTACTTCTGTGCCAGCAGTGGAGGGACAGACTCCATCAGCCCCAGCATTTTGGTGAT		1	5.5560429277421996E-5	44	TCRBV27-01*01	TCRBV27	TCRBV27-01	01				TCRBD01-01*01	TCRBD01	TCRBD01-01	01				TCRBJ01-05*01	TCRBJ01	TCRBJ01-05	01				5	3	0	5	5	5	37	49	52	59	64	1	Out	VDJ
GTCGCCCAGCCCCAACCAGACCTCTCTGTACTTCTGTGCCAGCTTTCCCTCGACAGGGCCCAAAATCAGCCCCAGCATTTTGGTGAT		1	5.5560429277421996E-5	47	TCRBV27-01*01	TCRBV27	TCRBV27-01	01				TCRBD01-01*01	TCRBD01	TCRBD01-01	01				TCRBJ01-05*01	TCRBJ01	TCRBJ01-05	01				8	8	2	3	5	4	34	43	51	58	63	1	Out	VDJ
CTGAGTTCTAAGAAGCTCCTTCTCAGTGACTCTGGCTTCTATCTCTGTGCCTGGAGTCCGGGGGACTACGAGCAGTACTTCGGGCCG	CAWSPGDYEQYF	1	2.046963183905021E-5	36	TCRBV30-01*01	TCRBV30	TCRBV30-01	01				TCRBD02-01*01	TCRBD02	TCRBD02-01	01				TCRBJ02-07*01	TCRBJ02	TCRBJ02-07	01				2	1	8	2	1	3	45	57	58	64	65	1	In	VDJ
CCCATGGAACCCAGGGACTTGGGCCTATATTTCTGTGCCAGCAGCTTTGCCCCGGGACTAGTAGCCGGGGAGCTGTTTTTTGGAGAA	CASSFAPGLVAGELFF	2	9.065122671579379E-5	48	TCRBV12-01*01	TCRBV12	TCRBV12-01	01				TCRBD02-01	TCRBD02	TCRBD02-01				01,02	TCRBJ02-02*01	TCRBJ02	TCRBJ02-02	01				0	3	0	8	3	6	33	50	53	61	64	2	In	VDJ
GAGATCCAGCGCACAGAGCAGGGGGACTCGGCCATGTATCTCTGTGCCAGCAGCTTAGTCGGGACAGGCGAAGCTTTCTTTGGACAA	CASSLVGTGEAFF	1	7.31058279966079E-5	39	TCRBV07-09	TCRBV07	TCRBV07-09				01,03	TCRBD01-01*01	TCRBD01	TCRBD01-01	01				TCRBJ01-01*01	TCRBJ01	TCRBJ01-01	01				1	2	0	4	1	8	42	58	60	68	69	1	In	VDJ
AACCGGGAGACACGGCACTGTATCTCTGCGCCAGCAGCTCTGGACAGGGGGCCGGGCTCTGGGGCCAACGTCCTGACTTTCGGGGCC		2	9.065122671579379E-5	55	TCRBV23-01*01	TCRBV23	TCRBV23-01	01				TCRBD01-01*01	TCRBD01	TCRBD01-01	01				TCRBJ02-06*01	TCRBJ02	TCRBJ02-06	01				6	4	1	0	4	0	26	37	41	52	56	2	Out	VDJ
GCCTTGGAGCTGGACGACTCGGCCCTGTATCTCTGTGCCAGCAGCCAAAATTTAGCGGGAGCGTACAATGAGCAGTTCTTCGGGCCA	CASSQNLAGAYNEQFF	2	1.6375705471240168E-4	48	TCRBV05-04*01	TCRBV05	TCRBV05-04	01				TCRBD02-01*02	TCRBD02	TCRBD02-01	02				TCRBJ02-01*01	TCRBJ02	TCRBJ02-01	01				4	7	5	2	2	4	33	45	52	61	63	2	In	VDJ
ATCAATTCCCTGGAGCTTGGTGACTCTGCTGTGTATTTCTGTGCCAGCAGCCAAGTCGCTGGGAACACTGAAGCTTTCTTTGGACAA	CASSQVAGNTEAFF	1	6.433312863701495E-5	42	TCRBV03	TCRBV03	unresolved			TCRBV03-01,TCRBV03-02				unresolved		TCRBD01,TCRBD02	TCRBD01-01,TCRBD02-01		TCRBJ01-01*01	TCRBJ01	TCRBJ01-01	01				1	5	0	10	0	1	39	55	60	-1	62	1	In	VDJ
TCGGCCCAAAAGAACCCGACAGCTTTCTATCTCTGTGCCAGTAGCGGAAGGGGGGCAAAAACTGGAAACACCATATATTTTGGAGAG	CASSGRGAKTGNTIYF	1	1.0527239231511536E-4	48	TCRBV19-01	TCRBV19	TCRBV19-01				01,02			unresolved		TCRBD01,TCRBD02	TCRBD01-01,TCRBD02-01		TCRBJ01-03*01	TCRBJ01	TCRBJ01-03	01				6	4	5	1	7	2	33	44	48	54	61	1	In	VDJ
CGCACAGAGCAGCGGGACTCGGCCATGTATCGCTGTGCCAGCAGCCCATGACAGGGGGCAGCCCCCGGGGAGCTGTTTTTTGGAGAA	CASSP*QGAAPGELFF	1	6.140889551715063E-5	48	TCRBV07-06*01	TCRBV07	TCRBV07-06	01				TCRBD01-01*01	TCRBD01	TCRBD01-01	01				TCRBJ02-02*01	TCRBJ02	TCRBJ02-02	01				5	4	2	0	5	6	33	45	49	59	64	1	Stop	VDJ
CTGGAGCTTGGTGACTCTGCTGTGTATTTCTGTGCCAGCAGCCGCAACTCAGGGTACTCTGGGGCCAACGTCCTGACTTTCGGGGCC	CASSRNSGYSGANVLTF	1	6.433312863701495E-5	51	TCRBV03	TCRBV03	unresolved			TCRBV03-01,TCRBV03-02		TCRBD01-01*01	TCRBD01	TCRBD01-01	01				TCRBJ02-06*01	TCRBJ02	TCRBJ02-06	01				4	6	4	3	2	0	30	43	49	54	56	1	In	VDJ
AGCGCACAGAGCGGGGGGACTCAGCCGTGTATCTCTGTGCCAGCAGCCTAAGACTAGCGGGAATTAGAGACCCAGTACTTCGGGCCA		1	4.678772991782905E-5	46	TCRBV07-03*01	TCRBV07	TCRBV07-03	01				TCRBD02-01*02	TCRBD02	TCRBD02-01	02				TCRBJ02-05*01	TCRBJ02	TCRBJ02-05	01				1	0	2	3	3	4	35	-1	51	62	65	1	Out	VDJ
CGCACACAGCAGGAGGACTCGGCCGTGTATCTCTGTGCCAGCAGCTTAGGACTAGCGGGAGTCTCAGATACGCAGTATTTTGGCCCA	CASSLGLAGVSDTQYF	2	9.942392607538673E-5	48	TCRBV07-02*01	TCRBV07	TCRBV07-02	01				TCRBD02-01*02	TCRBD02	TCRBD02-01	02				TCRBJ02-03*01	TCRBJ02	TCRBJ02-03	01				1	0	2	2	3	4	33	-1	49	61	64	2	In	VDJ
TCTAAGAAGCTCCTTCTCAGTGACTCTGGCTTCTATCTCTGTGCCTGGAACGGACAGGGGATGAACACTGAAGCTTTCTTTGGACAA	CAWNGQGMNTEAFF	1	2.046963183905021E-5	42	TCRBV30-01*01	TCRBV30	TCRBV30-01	01				TCRBD01-01*01	TCRBD01	TCRBD01-01	01				TCRBJ01-01*01	TCRBJ01	TCRBJ01-01	01				4	2	1	2	1	0	39	49	51	60	61	1	In	VDJ
ACACAGCAGGAGGACTCGGCCGTGTATCTCTGTGCCAGCAGCTTTTTGGCCGGAAGCGGGAGAGCCCATGAGCAGTTCTTCGGGCCA	CASSFLAGSGRAHEQFF	1	7.018159487674358E-5	51	TCRBV07-02*01	TCRBV07	TCRBV07-02	01				TCRBD02-01*02	TCRBD02	TCRBD02-01	02				TCRBJ02-01*01	TCRBJ02	TCRBJ02-01	01				3	10	6	2	5	8	30	44	54	62	67	1	In	VDJ
ACGATCCAGCGCACACAGCAGGAGGACTCGGCCGTGTATCTCTGTGCCAGCAGCTTATCCCTTGGTGAGACCCAGTACTTCGGGCCA	CASSLSLGETQYF	1	5.5560429277421996E-5	39	TCRBV07-02*01	TCRBV07	TCRBV07-02	01						unresolved		TCRBD01,TCRBD02	TCRBD01-01,TCRBD02-01		TCRBJ02-05*01	TCRBJ02	TCRBJ02-05	01				2	6	0	10	1	5	42	57	63	65	66	1	In	VDJ
CTGATTCTGGAGTCCGCCAGCACCAACCAGACATCTATGTACCTCTGTGCCAGCAGTTTTGTTGGCAATGAGCAGTTCTTCGGGCCA	CASSFVGNEQFF	2	2.5148404830833114E-4	36	TCRBV28-01*01	TCRBV28	TCRBV28-01	01						unresolved		TCRBD01,TCRBD02	TCRBD01-01,TCRBD02-01		TCRBJ02-01*01	TCRBJ02	TCRBJ02-01	01				3	4	0	10	0	6	45	59	63	-1	65	2	In	VDJ
ACATCGGCCCAAAAGAACCCGACAGCTTTCTATCTCTGTGCCAGTAGTAGACAAGCGGGAGTAAGAAATGAGCAGTTCTTCGGGCCA	CASSRQAGVRNEQFF	1	7.895429423633652E-5	45	TCRBV19-01	TCRBV19	TCRBV19-01				01,02	TCRBD02-01*02	TCRBD02	TCRBD02-01	02				TCRBJ02-01*01	TCRBJ02	TCRBJ02-01	01				4	4	6	2	5	7	36	49	53	61	66	1	In	VDJ
ATCCAGCGCACACAGCAGGAGGACTCCGCCGTGTATCTCTGTGCCAGCAGCCATTATGAGAGAAACACTGAAGCTTTCTTTGGACAA	CASSHYERNTEAFF	1	5.263619615755768E-5	42	TCRBV07-08*01	TCRBV07	TCRBV07-08	01				TCRBD02-01*02	TCRBD02	TCRBD02-01	02				TCRBJ01-01*01	TCRBJ01	TCRBJ01-01	01				5	6	11	2	3	2	39	51	57	60	63	1	In	VDJ
TTGGAGCTGGGGGACTCGGCCCTTTATCTTTGCGCCAGCAGCTTAGCGGGAGTTGGCGCGGGCACAGATACGCAGTATTTTGGCCCA	CASSLAGVGAGTDTQYF	1	4.093926367810042E-5	51	TCRBV05-01*01	TCRBV05	TCRBV05-01	01				TCRBD02-01*02	TCRBD02	TCRBD02-01	02				TCRBJ02-03*01	TCRBJ02	TCRBJ02-03	01				2	0	6	2	9	1	30	-1	44	52	61	1	In	VDJ
ACATCGGCCCAAAAGAACCCGACAGCTTTCTATCTCTGTGCCAGTAGTCCGGTAGCGGAGAACACCGGGGAGCTGTTTTTTGGAGAA	CASSPVAENTGELFF	1	8.187852735620084E-5	45	TCRBV19-01	TCRBV19	TCRBV19-01				01,02	TCRBD02-01	TCRBD02	TCRBD02-01				01,02	TCRBJ02-02*01	TCRBJ02	TCRBJ02-02	01				5	4	5	5	1	1	36	48	52	58	59	1	In	VDJ
CTGGACGACTCGGCCCTGTATCTCTGTGCCAGCAGCACCCTTGACAGGGGGTAAGTTGTAGTGAATCAGCCCCAGCATTTTGGTGAT	CASSTLDRG*VVVNQPQHF	1	4.678772991782905E-5	57	TCRBV05-04*01	TCRBV05	TCRBV05-04	01				TCRBD01-01*01	TCRBD01	TCRBD01-01	01				TCRBJ01-05*01	TCRBJ01	TCRBJ01-05	01				4	6	2	1	12	4	24	36	42	51	63	1	Stop	VDJ
CTGCAGCCAGAAGACTCGGCCCTGTATCTCTGTGCCAGCAGCCAAGATATGGAGGCATATAGCAATCAGCCCCAGCATTTTGGTGAT	CASSQDMEAYSNQPQHF	1	3.8015030558236105E-5	51	TCRBV04-02*01	TCRBV04	TCRBV04-02	01				TCRBD02-01*02	TCRBD02	TCRBD02-01	02				TCRBJ01-05*01	TCRBJ01	TCRBJ01-05	01				0	3	10	1	4	0	30	47	50	55	59	1	In	VDJ
GTGACCAGTGCCCATCCTGAAGACAGCAGCTTCTACATCTGCAGTGCTAGTATCCCCAGGGGCTACAATGAGCAGTTCTTCGGGCCA	CSASIPRGYNEQFF	1	4.3863496797964735E-5	42	TCRBV20	TCRBV20	unresolved			TCRBV20-01,TCRBV20-or09_02		TCRBD01-01*01	TCRBD01	TCRBD01-01	01				TCRBJ02-01*01	TCRBJ02	TCRBJ02-01	01				3	6	4	2	0	3	39	50	56	-1	62	1	In	VDJ
AATGTGAACGCCTTGGAGCTGGACGACTCGGCCCTGTATCTCTGTGCCAGCAGCTTGCGTGACACCGGGGAGCTGTTTTTTGGAGAA	CASSLRDTGELFF	1	5.5560429277421996E-5	39	TCRBV05-04*01	TCRBV05	TCRBV05-04	01				TCRBD02-01	TCRBD02	TCRBD02-01				01,02	TCRBJ02-02*01	TCRBJ02	TCRBJ02-02	01				1	0	8	6	2	3	42	-1	57	59	61	1	In	VDJ
TCGGCTGCTCCCTCCCAGACATCTGTGTACTTCTGTGCCAGCAGGGGGACAGGTTCGAAAGGTGGAGATACGCAGTATTTTGGCCCA	CASRGTGSKGGDTQYF	2	3.24589876304939E-4	48	TCRBV06	TCRBV06	unresolved			TCRBV06-01,TCRBV06-05		TCRBD01-01*01	TCRBD01	TCRBD01-01	01				TCRBJ02-03*01	TCRBJ02	TCRBJ02-03	01				6	1	0	4	12	5	33	44	45	53	65	2	In	VDJ
CTGGAGTCGCCCAGCCCCAACCAGACCTCTCTGTACTTCTGTGCCAGCAGTTTCCTACTCACTTCGAAAACGCAGTATTTTGGCCCA	CASSFLLTSKTQYF	1	5.848466239728631E-5	42	TCRBV27-01*01	TCRBV27	TCRBV27-01	01				TCRBD02-01	TCRBD02	TCRBD02-01				01,02	TCRBJ02-03*01	TCRBJ02	TCRBJ02-03	01				3	3	3	10	10	9	39	53	56	59	69	1	In	VDJ
CAGTCCACGGAGTCAGGGGACACAGCACTGTATTTCTGTGCCAGCAGCCAACAAGGGCGGGGGCCCAATGAGCAGTTCTTCGGGCCA	CASSQQGRGPNEQFF	2	1.9592361903090913E-4	45	TCRBV21-01*01	TCRBV21	TCRBV21-01	01				TCRBD02-01*01	TCRBD02	TCRBD02-01	01				TCRBJ02-01*01	TCRBJ02	TCRBJ02-01	01				5	8	7	2	2	6	36	48	56	63	65	2	In	VDJ
TCTCTGCACCAGCAGCCAGGTCGAGAGGACTTCCGGGTAGGTCGGACTAGCGGGAGGAGCGGCACCGGGGAGCTGTTTTTTGGAGAA		1	3.2166564318507474E-5	77	TCRBV01-01*01	TCRBV01	TCRBV01-01	01				TCRBD02-01*02	TCRBD02	TCRBD02-01	02				TCRBJ02-02*01	TCRBJ02	TCRBJ02-02	01				3	25	1	1	5	4	4	18	43	57	62	1	Out	VDJ
TAGTGCGAGGAGATTCGGCAGCTTATTTCTGTGCCAGCTCACCACATAGGAAGCACAGTGAACACCGGGGAGCTGTTTTTTGGAGAA		1	6.433312863701495E-5	52	TCRBV18-01*01	TCRBV18	TCRBV18-01	01				TCRBD01-01*01	TCRBD01	TCRBD01-01	01				TCRBJ02-02*01	TCRBJ02	TCRBJ02-02	01				1	9	3	5	1	1	29	45	54	58	59	1	Out	VDJ
GTGACATCGGCCCAAAAGAACCCGACAGCTTTCTATCTCTGTGCCAGTAGTATAGAATGGGGTACCTACGAGCAGTACTTCGGGCCG	CASSIEWGTYEQYF	1	6.725736175687926E-5	42	TCRBV19-01	TCRBV19	TCRBV19-01				01,02			unresolved		TCRBD01,TCRBD02	TCRBD01-01,TCRBD02-01		TCRBJ02-07*01	TCRBJ02	TCRBJ02-07	01				0	2	6	2	2	2	39	56	58	62	64	1	In	VDJ
GCTGCTCCCTCCCAAACATCTGTGTACTTCTGTGCCAGCAGTTCCCTAGCGGGAACCCGATCTTCCTACGAGCAGTACTTCGGGCCG	CASSSLAGTRSSYEQYF	1	4.9711963037693366E-5	51	TCRBV06	TCRBV06	unresolved			TCRBV06-02,TCRBV06-03		TCRBD02-01*02	TCRBD02	TCRBD02-01	02				TCRBJ02-07*01	TCRBJ02	TCRBJ02-07	01				4	2	4	3	9	1	30	43	45	54	63	1	In	VDJ
CTGACAGTGACCAGTGCCCATCCTGAAGACAGCAGCTTCTACATCTGCAGTGCTAGACGGGACTCAGAGACCCAGTACTTCGGGCCA	CSARRDSETQYF	1	3.509079743837179E-5	36	TCRBV20	TCRBV20	unresolved			TCRBV20-01,TCRBV20-or09_02		TCRBD02-01	TCRBD02	TCRBD02-01				01,02	TCRBJ02-05*01	TCRBJ02	TCRBJ02-05	01				2	1	0	10	1	4	45	57	58	64	65	1	In	VDJ
CTGACAGTGACCAGTGCCCATCCTGAAGACAGCAGCTTCTACATCTGCAGTCCTCGGCGGGGTCAAGAGACCCAGTACTTCGGGCCA	CSPRRGQETQYF	1	3.509079743837179E-5	36	TCRBV20	TCRBV20	unresolved			TCRBV20-01,TCRBV20-or09_02		TCRBD02-01*01	TCRBD02	TCRBD02-01	01				TCRBJ02-05*01	TCRBJ02	TCRBJ02-05	01				8	5	7	3	1	2	45	51	56	62	63	1	In	VDJ
CAGCGCACAGAGCAGCGGGACTCGGCCATGTATCGCTGTGCCAGCAGCAGGGGACAGGGGTTGGGAGAGACCCAGTACTTCGGGCCA	CASSRGQGLGETQYF	1	4.3863496797964735E-5	45	TCRBV07-06*01	TCRBV07	TCRBV07-06	01				TCRBD01-01*01	TCRBD01	TCRBD01-01	01				TCRBJ02-05*01	TCRBJ02	TCRBJ02-05	01				5	2	0	2	5	4	36	48	50	60	65	1	In	VDJ
AGATGAATGTGAGCACCTTGGAGCTGGGGGACTCGGCCCTTTATCTTTGCGCCAGCAGCCTCTTGGGGACAGGGGTACTTCGGGCCG		1	3.8015030558236105E-5	34	TCRBV05-01*01	TCRBV05	TCRBV05-01	01				TCRBD01-01*01	TCRBD01	TCRBD01-01	01				TCRBJ02-07*01	TCRBJ02	TCRBJ02-07	01				4	6	0	3	0	12	47	59	65	-1	74	1	Out	VDJ
ATCCGGTCCACAAAGCTGGAGGACTCAGCCATGTACTTCTGTGCCAGCAAATTTAGCAACAGCCAAGAGACCCAGTACTTCGGGCCA	CASKFSNSQETQYF	1	4.678772991782905E-5	42	TCRBV02-01*01	TCRBV02	TCRBV02-01	01						unresolved		TCRBD01,TCRBD02	TCRBD01-01,TCRBD02-01		TCRBJ02-05*01	TCRBJ02	TCRBJ02-05	01				7	9	3	5	0	1	39	49	58	-1	62	1	In	VDJ
CAGCGCACACAGCAGGAGGACTCGGCCGTGTATCTCTGTGCCAGCAGCTCACAATCGGGACAGACGCATGGCTACACCTTCGGTTCG	CASSSQSGQTHGYTF	1	5.848466239728631E-5	45	TCRBV07-02*01	TCRBV07	TCRBV07-02	01				TCRBD01-01*01	TCRBD01	TCRBD01-01	01				TCRBJ01-02*01	TCRBJ01	TCRBJ01-02	01				4	7	0	5	4	6	36	49	56	63	67	1	In	VDJ
AAGATCCAGCCCTCAGAACCCAGGGACTCAGCTGTGTACTTCTGTGCCAGCAGCCCCGAGTGGAACACTGAAGCTTTCTTTGGACAA	CASSPEWNTEAFF	1	5.263619615755768E-5	39	TCRBV12	TCRBV12	unresolved			TCRBV12-03,TCRBV12-04		TCRBD02-01*02	TCRBD02	TCRBD02-01	02				TCRBJ01-01*01	TCRBJ01	TCRBJ01-01	01				6	4	11	2	2	1	42	53	57	60	62	1	In	VDJ
GAGTCGGCTGCTCCCTCCCAGACATCTGTGTACTTCTGTGCCAGCAGTGAATCGCTGTGGCTCCCTTACGAGCAGTACTTCGGGCCG	CASSESLWLPYEQYF	2	6.140889551715063E-5	45	TCRBV06-01*01	TCRBV06	TCRBV06-01	01				TCRBD01-01*01	TCRBD01	TCRBD01-01	01				TCRBJ02-07*01	TCRBJ02	TCRBJ02-07	01				2	7	9	0	5	4	36	51	58	61	66	2	In	VDJ
CCACAAAGCTGGAGGACTCAGCCATGTACTTCTGTGCCAGCAGTGGGGAAACGGGGTCATAGCACAGATACGCAGTATTTTGGCCCA		1	5.5560429277421996E-5	49	TCRBV02-01*01	TCRBV02	TCRBV02-01	01				TCRBD02-01*01	TCRBD02	TCRBD02-01	01				TCRBJ02-03*01	TCRBJ02	TCRBJ02-03	01				4	6	8	3	4	0	32	45	51	56	60	1	Out	VDJ
CTGGAGTCGCCCAGCCCCAACCAGACCTCTCTGTACTTCTGTGCCAGCAGTTTGAACTCGGGTCAAATTGAAGCTTTCTTTGGACAA	CASSLNSGQIEAFF	1	5.848466239728631E-5	42	TCRBV27-01*01	TCRBV27	TCRBV27-01	01				TCRBD02-01	TCRBD02	TCRBD02-01				01,02	TCRBJ01-01*01	TCRBJ01	TCRBJ01-01	01				3	5	8	4	6	7	39	53	58	62	68	1	In	VDJ
ATCCAGCCCTCAGAACCCAGGGACTCAGCTGTGTACTTCTGTGCCAGCAGTTATTCGGGACCTGGCGATACGCAGTATTTTGGCCCA	CASSYSGPGDTQYF	1	5.263619615755768E-5	42	TCRBV12	TCRBV12	unresolved			TCRBV12-03,TCRBV12-04				unresolved		TCRBD01,TCRBD02	TCRBD01-01,TCRBD02-01		TCRBJ02-03*01	TCRBJ02	TCRBJ02-03	01				4	4	0	7	5	6	39	52	56	61	66	1	In	VDJ
GCTGTACCCTCTCAGACATCTGTGTACTTCTGTGCCAGCAGTGACTCAAGGTAGCGGGAGCCCATCGGTGAGCAGTTCTTCGGGCCA	CASSDSR*REPIGEQFF	1	6.433312863701495E-5	51	TCRBV06-04	TCRBV06	TCRBV06-04				01,02	TCRBD02-01*02	TCRBD02	TCRBD02-01	02				TCRBJ02-01*01	TCRBJ02	TCRBJ02-01	01				0	4	5	2	8	9	30	47	51	60	68	1	Stop	VDJ
ACCAGTGCCCATCCTGAAGACAGCAGCTTCTACATCTGCAGTGCTGTCCCCCCGGGACGCCGCGCCTACGAGCAGTACTTCGGGCCG	CSAVPPGRRAYEQYF	1	3.8015030558236105E-5	45	TCRBV20	TCRBV20	unresolved			TCRBV20-01,TCRBV20-or09_02				unresolved		TCRBD01,TCRBD02	TCRBD01-01,TCRBD02-01		TCRBJ02-07*01	TCRBJ02	TCRBJ02-07	01				5	8	0	7	6	2	36	45	53	58	64	1	In	VDJ
GTTCATCCTGAGTTCTAAGAAGCTCCTTCTCAGTGACTCTGGCTTCTATCTCTGTGCCTGGGGGGGGGTACGCAGTATTTTGGCCCA		1	2.046963183905021E-5	29	TCRBV30-01*01	TCRBV30	TCRBV30-01	01				TCRBD02-01*01	TCRBD02	TCRBD02-01	01				TCRBJ02-03*01	TCRBJ02	TCRBJ02-03	01				5	0	9	0	0	8	52	-1	61	-1	68	1	Out	VDJ
ATTCAGCGCACAGAGCAGCGGGACTCAGCCATGTATCGCTGTGCCAGCAGTCCCTTTACGCTGGCCGGGGAGCTGTTTTTTGGAGAA	CASSPFTLAGELFF	1	5.848466239728631E-5	42	TCRBV07-07*01	TCRBV07	TCRBV07-07	01						unresolved		TCRBD01,TCRBD02	TCRBD01-01,TCRBD02-01		TCRBJ02-02*01	TCRBJ02	TCRBJ02-02	01				6	12	0	10	0	6	39	50	62	-1	64	1	In	VDJ
GAGTCGCCCAGCCCCAACCAGACCTCTCTGTACTTCTGTGCCAGCAGTTTAGGGCAGATCTTTGGAGATACGCAGTATTTTGGCCCA	CASSLGQIFGDTQYF	1	5.848466239728631E-5	45	TCRBV27-01*01	TCRBV27	TCRBV27-01	01				TCRBD01-01*01	TCRBD01	TCRBD01-01	01				TCRBJ02-03*01	TCRBJ02	TCRBJ02-03	01				2	0	8	0	10	5	36	-1	51	55	65	1	In	VDJ
ACTCTCAAGATCCAACCTGCAAAGCTTGAGGACTCGGCCGTGTATCTCTGTGCCAGCAGCTTACTGGAGACCCAGTACTTCGGGCCA	CASSLLETQYF	1	4.3863496797964735E-5	33	TCRBV11-02*02	TCRBV11	TCRBV11-02	02				TCRBD02-01	TCRBD02	TCRBD02-01				01,02	TCRBJ02-05*01	TCRBJ02	TCRBJ02-05	01				2	0	4	10	1	5	48	-1	63	65	66	1	In	VDJ
ATCCAGCCCTCAGAACCCAGGGACTCAGCTGTGTACTTCTGTGCCACTAAAACCCCCAGTTTCCCAGATACGCAGTATTTTGGCCCA	CATKTPSFPDTQYF	2	1.491358891130801E-4	42	TCRBV12	TCRBV12	unresolved			TCRBV12-03,TCRBV12-04				unresolved		TCRBD01,TCRBD02	TCRBD01-01,TCRBD02-01		TCRBJ02-03*01	TCRBJ02	TCRBJ02-03	01				10	10	4	5	5	4	39	46	56	59	64	2	In	VDJ
GATCCAGTCCACGGAGTCAGGGGACACAGCACTGTATTTCTGTGCCAGCAGCAAAGAAGACATCTCTACGAGCAGTACTTCGGGCCG		1	8.187852735620084E-5	41	TCRBV21-01*01	TCRBV21	TCRBV21-01	01				TCRBD01-01*01	TCRBD01	TCRBD01-01	01				TCRBJ02-07*01	TCRBJ02	TCRBJ02-07	01				1	2	2	6	3	3	40	56	58	62	65	1	Out	VDJ
CAGCGCACACAGCAGGAGGACTCGGCCGTGTATCTCTGTGCCAGCAGCTTTCACGCCTCTGGGGCCAACGTCCTGACTTTCGGGGCC	CASSFHASGANVLTF	1	6.140889551715063E-5	45	TCRBV07-02*01	TCRBV07	TCRBV07-02	01						unresolved		TCRBD01,TCRBD02	TCRBD01-01,TCRBD02-01		TCRBJ02-06*01	TCRBJ02	TCRBJ02-06	01				3	2	3	7	2	0	36	50	52	54	56	1	In	VDJ
CGCACAGAGCAGCGGGACTCGGCCATGTATCGCTGTGCCAGCAGCTTAAGGGGCCCCAGCACAGGAAACACCATATATTTTGGAGAG	CASSLRGPSTGNTIYF	1	7.018159487674358E-5	48	TCRBV07-06*01	TCRBV07	TCRBV07-06	01				TCRBD01-01*01	TCRBD01	TCRBD01-01	01				TCRBJ01-03*01	TCRBJ01	TCRBJ01-03	01				2	0	5	2	10	4	33	-1	48	53	63	1	In	VDJ
AGGCTGGAGTTGGCTGCTCCCTCCCAGACATCTGTGTACTTCTGTGCCTTAGGGGTAGCGGGAGGGGGGGAGCAGTTCTTCGGGCCA	CALGVAGGGEQFF	1	6.433312863701495E-5	39	TCRBV06-06	TCRBV06	TCRBV06-06				01,02	TCRBD02-01*02	TCRBD02	TCRBD02-01	02				TCRBJ02-01*01	TCRBJ02	TCRBJ02-01	01				11	7	5	0	3	10	42	48	55	66	69	1	In	VDJ
ACTCTGACAGTGACCAGTGCCCATCCTGAAGACAGCAGCTTCTACATCTGCAGTGCTTCGGGGAGGGATACGCAGTATTTTGGCCCA	CSASGRDTQYF	1	3.2166564318507474E-5	33	TCRBV20-01*01	TCRBV20	TCRBV20-01	01				TCRBD02-01*02	TCRBD02	TCRBD02-01	02				TCRBJ02-03*01	TCRBJ02	TCRBJ02-03	01				5	3	9	1	0	6	48	57	60	-1	66	1	In	VDJ
CACCTACACACCCTGCAGCCAGAAGACTCGGCCCTGTATCTCTGTGCCAGCAGCCAAGACAGGGGCACTGAAGCTTTCTTTGGACAA	CASSQDRGTEAFF	2	2.0177208527063776E-4	39	TCRBV04-02*01	TCRBV04	TCRBV04-02	01				TCRBD01-01*01	TCRBD01	TCRBD01-01	01				TCRBJ01-01*01	TCRBJ01	TCRBJ01-01	01				0	0	4	2	0	4	42	-1	59	-1	65	2	In	VDJ
ATCCAGCGCACACAGCAGGAGGACTCGGCCGTGTATCTCTGTGCCAGCAGCCCTACAGGGTTGGGTGAAAAACTGTTTTTTGGCAGT	CASSPTGLGEKLFF	1	7.895429423633652E-5	42	TCRBV07-02*01	TCRBV07	TCRBV07-02	01				TCRBD01-01*01	TCRBD01	TCRBD01-01	01				TCRBJ01-04*01	TCRBJ01	TCRBJ01-04	01				5	3	3	3	5	7	39	51	54	60	65	1	In	VDJ
TCCGCCAGCACCAACCAGACATCTATGTACCTCTGTGCCAGTAAGACAGTACCCGGAGTGGCTAACTATGGCTACACCTTCGGTTCG	CASKTVPGVANYGYTF	2	1.3743895663362283E-4	48	TCRBV28-01*01	TCRBV28	TCRBV28-01	01				TCRBD01-01*01	TCRBD01	TCRBD01-01	01				TCRBJ01-02*01	TCRBJ01	TCRBJ01-02	01				9	3	2	5	12	0	33	41	44	49	61	2	In	VDJ
TCGGCCCTTTATCTTTGCGCCAGCAGCCTCGTTACCGGGACAGGACTCCAAAAGCTGATAGCCAAAAACATTCAGTACTTCGGCGCC	CASSLVTGTGLQKLIAKNIQYF	1	4.3863496797964735E-5	66	TCRBV05-01*01	TCRBV05	TCRBV05-01	01				TCRBD01-01*01	TCRBD01	TCRBD01-01	01				TCRBJ02-04*01	TCRBJ02	TCRBJ02-04	01				4	9	0	4	15	0	15	27	36	44	59	1	In	VDJ
TTGGCTGCTCCCTCCCAGACATCTGTGTACTTCTGTGCCAGCAGTCCACCCCGGCGACTAGCCTCAGATACGCAGTATTTTGGCCCA	CASSPPRRLASDTQYF	2	1.1404509167470831E-4	48	TCRBV06-06	TCRBV06	TCRBV06-06				01,02	TCRBD02-01	TCRBD02	TCRBD02-01				01,02	TCRBJ02-03*01	TCRBJ02	TCRBJ02-03	01				5	10	2	7	2	4	33	45	55	62	64	2	In	VDJ
ACATCGGCCCAAAAGAACCCGACAGCTTTCTATCTCTGTGCCAGTAGTATAGCAGACAGGGAGGCCTACGAGCAGTACTTCGGGCCG	CASSIADREAYEQYF	1	6.725736175687926E-5	45	TCRBV19-01	TCRBV19	TCRBV19-01				01,02	TCRBD01-01*01	TCRBD01	TCRBD01-01	01				TCRBJ02-07*01	TCRBJ02	TCRBJ02-07	01				1	2	2	3	3	2	36	52	54	61	64	1	In	VDJ
GCTGCCTCCTCCCAGACATCTGTATATTTCTGCGCCAGCACAGATGCGGGCAGGGTGATAACTAATGAAAAACTGTTTTTTGGCAGT	CASTDAGRVITNEKLFF	1	8.772699359592947E-5	51	TCRBV10-01	TCRBV10	TCRBV10-01				01,02			unresolved		TCRBD01,TCRBD02	TCRBD01-01,TCRBD02-01		TCRBJ01-04*01	TCRBJ01	TCRBJ01-04	01				7	10	4	3	4	1	30	40	50	55	59	1	In	VDJ
ACATCGGCCCAAAAGAACCCGACAGCTTTCTATCTCTGTGCCAGTAGTGTAACCGGGACAGGGGGTAATGGCTACACCTTCGGTTCG	CASSVTGTGGNGYTF	1	6.725736175687926E-5	45	TCRBV19-01	TCRBV19	TCRBV19-01				01,02	TCRBD01-01*01	TCRBD01	TCRBD01-01	01				TCRBJ01-02*01	TCRBJ01	TCRBJ01-02	01				5	6	0	1	2	6	36	48	54	65	67	1	In	VDJ
GCTACCAGCTCCCAGACATCTGTGTACTTCTGTGCCATCAGTGAGTCGCGGACAGGGTGGATGAACACTGAAGCTTTCTTTGGACAA	CAISESRTGWMNTEAFF	1	7.603006111647221E-5	51	TCRBV10-03*01	TCRBV10	TCRBV10-03	01				TCRBD01-01*01	TCRBD01	TCRBD01-01	01				TCRBJ01-01*01	TCRBJ01	TCRBJ01-01	01				0	2	1	3	4	0	30	47	49	57	61	1	In	VDJ
TTGTTGCTGGGGGACTCGGCCCTCTATCTCTGTGCCAGCAGCCCGGGGACTAGCGGGCCATCCACCGGGGAGCTGTTTTTTGGAGAA	CASSPGTSGPSTGELFF	1	5.263619615755768E-5	51	TCRBV05-06*01	TCRBV05	TCRBV05-06	01				TCRBD02-01	TCRBD02	TCRBD02-01				01,02	TCRBJ02-02*01	TCRBJ02	TCRBJ02-02	01				4	3	0	4	5	4	30	42	45	57	62	1	In	VDJ
CTTGGTGACTCTGCTGTGTATTTCTGTGCCAGCAGCCATACGGGGACTAGCGGGACACCGTACCAAGAGACCCAGTACTTCGGGCCA	CASSHTGTSGTPYQETQYF	1	4.9711963037693366E-5	57	TCRBV03	TCRBV03	unresolved			TCRBV03-01,TCRBV03-02		TCRBD02-01*02	TCRBD02	TCRBD02-01	02				TCRBJ02-05*01	TCRBJ02	TCRBJ02-05	01				3	4	0	3	6	0	24	38	42	55	61	1	In	VDJ
GTGACATCGGCCCAAAAGAACCCGACAGCTTTCTATCTCTGTGCCGGCAAAACCGGGACAGACTACAATGAGCAGTTCTTCGGGCCA	CAGKTGTDYNEQFF	1	7.895429423633652E-5	42	TCRBV19-01	TCRBV19	TCRBV19-01				01,02	TCRBD01-01*01	TCRBD01	TCRBD01-01	01				TCRBJ02-01*01	TCRBJ02	TCRBJ02-01	01				11	9	0	5	1	3	39	45	54	61	62	1	In	VDJ
AGATCCAGCGCACAGAGCAAGGGCGACTCGGCTGTGTATCTCTGTGCCAGAAGCGGGGACAGAAACTATGGCTACACCTTCGGTTCG	CARSGDRNYGYTF	1	7.018159487674358E-5	39	TCRBV07-05*01	TCRBV07	TCRBV07-05	01				TCRBD01-01*01	TCRBD01	TCRBD01-01	01				TCRBJ01-02*01	TCRBJ01	TCRBJ01-02	01				4	1	0	5	1	2	42	54	55	62	63	1	In	VDJ
GCCTGCAGAGCAGGGGGACTCGGCCGTGTATGTCTGTGCAAGTCGCTTACGGGGAGGGAGGTTTGGACTGAAGCTTTCTTTGGACAA		1	6.140889551715063E-5	47	TCRBV12-02*01	TCRBV12	TCRBV12-02	01				TCRBD02-01*02	TCRBD02	TCRBD02-01	02				TCRBJ01-01*01	TCRBJ01	TCRBJ01-01	01				2	2	9	0	8	5	34	49	51	58	66	1	Out	VDJ
CATCGGCCCAAAAGAACCCGACAGCTTTCTATCTCTGTGCCAGTAGTGGCACTAGCGGGAGGATATGGCGAGCAGTACTTCGGGCCG		1	6.725736175687926E-5	46	TCRBV19-01	TCRBV19	TCRBV19-01				01,02	TCRBD02-01*02	TCRBD02	TCRBD02-01	02				TCRBJ02-07*01	TCRBJ02	TCRBJ02-07	01				5	3	3	1	6	6	35	47	50	62	68	1	Out	VDJ
CAGCGCACACAGCAGGAGGACTCGGCCGTGTATCTCTGTGCCAGCAGCTTTCTCATCTGGGACCGCTATGGCTACACCTTCGGTTCG	CASSFLIWDRYGYTF	1	5.848466239728631E-5	45	TCRBV07-02*01	TCRBV07	TCRBV07-02	01						unresolved		TCRBD01,TCRBD02	TCRBD01-01,TCRBD02-01		TCRBJ01-02*01	TCRBJ01	TCRBJ01-02	01				3	8	0	7	2	4	36	50	58	63	65	1	In	VDJ
ACATCGGCCCAAAAGAACCCGACAGCTTTCTATCTCTGTGCCAGCCAGGCTGGCGGGAGCTCCTACAATGAGCAGTTCTTCGGGCCA	CASQAGGSSYNEQFF	1	7.31058279966079E-5	45	TCRBV19-01	TCRBV19	TCRBV19-01				01,02	TCRBD02-01*02	TCRBD02	TCRBD02-01	02				TCRBJ02-01*01	TCRBJ02	TCRBJ02-01	01				9	8	7	2	0	0	36	44	52	-1	59	1	In	VDJ
ACATCGGCCCAAAAGAACCCGACAGCTTTCTATCTCTGTGCCAGTAGTATACCCGGGGAGGGCAATCAGCCCCAGCATTTTGGTGAT	CASSIPGEGNQPQHF	1	6.725736175687926E-5	45	TCRBV19-01	TCRBV19	TCRBV19-01				01,02	TCRBD02-01*02	TCRBD02	TCRBD02-01	02				TCRBJ01-05*01	TCRBJ01	TCRBJ01-05	01				2	4	9	1	0	2	36	51	55	-1	61	1	In	VDJ
TCCGCCAGCACCAACCAGACATCTATGTACCTCTGTGCCAGCAGTTTACCCGACAGGGGGTCCTTAGAGACCCAGTACTTCGGGCCA	CASSLPDRGSLETQYF	1	4.9711963037693366E-5	48	TCRBV28-01*01	TCRBV28	TCRBV28-01	01				TCRBD01-01*01	TCRBD01	TCRBD01-01	01				TCRBJ02-05*01	TCRBJ02	TCRBJ02-05	01				2	3	2	1	5	4	33	48	51	60	65	1	In	VDJ
GCCCAAAAGAACCCGACAGCTTTCTATCTCTGTGCCAGTAGTATATTGGACAGAACCAGGCTAAATCAGCCCCAGCATTTTGGTGAT	CASSILDRTRLNQPQHF	1	6.725736175687926E-5	51	TCRBV19-01	TCRBV19	TCRBV19-01				01,02	TCRBD01-01*01	TCRBD01	TCRBD01-01	01				TCRBJ01-05*01	TCRBJ01	TCRBJ01-05	01				2	2	1	5	10	4	30	45	47	53	63	1	In	VDJ
AAGATCCAGCCCTCAGAACCCAGGGACTCAGCTGTGTACTTCTGTGCCAGCACCGACTATGGGGCCAACGTCCTGACTTTCGGGGCC	CASTDYGANVLTF	1	4.678772991782905E-5	39	TCRBV12	TCRBV12	unresolved			TCRBV12-03,TCRBV12-04		TCRBD02-01	TCRBD02	TCRBD02-01				01,02	TCRBJ02-06*01	TCRBJ02	TCRBJ02-06	01				7	2	2	9	0	3	42	52	54	-1	59	1	In	VDJ
CAGAACCGGGAGACACGGCACTGTATCTCTGCGCCAGCAGTCAATCGAATAGATCCAGGGAGCAATCAGCCCCAGCATTTTGGTGAT		1	5.263619615755768E-5	52	TCRBV23-01*01	TCRBV23	TCRBV23-01	01				TCRBD01-01*01	TCRBD01	TCRBD01-01	01				TCRBJ01-05*01	TCRBJ01	TCRBJ01-05	01				0	9	4	3	0	1	29	46	55	-1	60	1	Out	VDJ
GTGAACGCCTTGGAGCTGGACGACTCGGCCCTGTATCTCTGTGCCAGCAGCTTGGTTGCGTCCCAAGATGAGCAGTTCTTCGGGCCA	CASSLVASQDEQFF	1	4.9711963037693366E-5	42	TCRBV05-04*01	TCRBV05	TCRBV05-04	01				TCRBD02-01	TCRBD02	TCRBD02-01				01,02	TCRBJ02-01*01	TCRBJ02	TCRBJ02-01	01				0	2	7	6	7	8	39	55	57	60	67	1	In	VDJ
CTGGAGTCCGCTACCAGCTCCCAGACATCTGTGTACTTCTGTGCCATCAGTGAGTCCGTGCCTAACTATGGCTACACCTTCGGTTCG	CAISESVPNYGYTF	1	6.433312863701495E-5	42	TCRBV10-03*01	TCRBV10	TCRBV10-03	01						unresolved		TCRBD01,TCRBD02	TCRBD01-01,TCRBD02-01		TCRBJ01-02*01	TCRBJ01	TCRBJ01-02	01				0	3	10	0	0	0	39	56	59	-1	61	1	In	VDJ
CTCCTCACTCTGGAGTCCGCTACCAGCTCCCAGACATCTGTGTACTTCTGTGCCATAGGACAGGGGGCGCGGGCTTTCTTTGGACAA	CAIGQGARAFF	1	7.018159487674358E-5	33	TCRBV10-03*01	TCRBV10	TCRBV10-03	01				TCRBD01-01*01	TCRBD01	TCRBD01-01	01				TCRBJ01-01*01	TCRBJ01	TCRBJ01-01	01				9	1	1	0	4	11	48	56	57	68	72	1	In	VDJ
CACGGAGTCAGGGGACACAGCACTGTATTTCTGTGCCAGCAGCCCCAGGCGGAGGGAAGGTCCTACAATGAGCAGTTCTTCGGGCCA		1	8.772699359592947E-5	50	TCRBV21-01*01	TCRBV21	TCRBV21-01	01				TCRBD02-01*02	TCRBD02	TCRBD02-01	02				TCRBJ02-01*01	TCRBJ02	TCRBJ02-01	01				5	7	10	0	4	1	31	43	50	56	60	1	Out	VDJ
GCACAGAGCAGGGGGACTCGGCCATGTATCTCTGTGCCAGCAGCTTAACCCCTAGCGGGAGTTGGAGATACGCAGTATTTTGGCCCA		1	6.725736175687926E-5	49	TCRBV07-09	TCRBV07	TCRBV07-09				01,03	TCRBD02-01*02	TCRBD02	TCRBD02-01	02				TCRBJ02-03*01	TCRBJ02	TCRBJ02-03	01				2	4	4	2	4	5	32	47	51	61	65	1	Out	VDJ
AGTCCGCTACCAGCTCCCAGACATCTGTGTACTTCTGTGCCATCAGCTCGACTAGCGGTACTCACAGATACGCAGTATTTTGGCCCA		1	7.31058279966079E-5	46	TCRBV10-03*01	TCRBV10	TCRBV10-03	01				TCRBD02-01	TCRBD02	TCRBD02-01				01,02	TCRBJ02-03*01	TCRBJ02	TCRBJ02-03	01				6	3	2	5	4	2	35	46	49	58	62	1	Out	VDJ
ATCCGGTCCACAAAGCTGGAGGACTCAGCCATGTACTTCTGTGCCAGCAGTGCTCTTCGACAGAACAATGAGCAGTTCTTCGGGCCA	CASSALRQNNEQFF	1	5.5560429277421996E-5	42	TCRBV02-01*01	TCRBV02	TCRBV02-01	01				TCRBD01-01*01	TCRBD01	TCRBD01-01	01				TCRBJ02-01*01	TCRBJ02	TCRBJ02-01	01				4	6	2	5	1	5	39	52	58	63	64	1	In	VDJ
AGATCCAGCGCACAGAGCGGGGGGACTCAGCCGTGTATCTCTGTGCCAGCAGCTGGAAATAGCACAGATACGCAGTATTTTGGCCCA		1	4.9711963037693366E-5	40	TCRBV07-03*01	TCRBV07	TCRBV07-03	01						unresolved		TCRBD01,TCRBD02	TCRBD01-01,TCRBD02-01		TCRBJ02-03*01	TCRBJ02	TCRBJ02-03	01				4	0	1	8	3	0	41	-1	54	57	60	1	Out	VDJ
CAGGTAGTGCGAGGAGATTCGGCAGCTTATTTCTGTGCCAGCTCACCACTGGGACAGGGGATCTCTGATACGCAGTATTTTGGCCCA	CASSPLGQGISDTQYF	1	5.5560429277421996E-5	48	TCRBV18-01*01	TCRBV18	TCRBV18-01	01				TCRBD01-01*01	TCRBD01	TCRBD01-01	01				TCRBJ02-03*01	TCRBJ02	TCRBJ02-03	01				1	1	0	2	6	6	33	49	50	60	66	1	In	VDJ
CCCTCCCAGACATCTGTGTACTTCTGTGCCAGCAGAAAATCTCCCGGGACAGGGGACTTGCCGAACACTGAAGCTTTCTTTGGACAA	CASRKSPGTGDLPNTEAFF	1	4.678772991782905E-5	57	TCRBV06	TCRBV06	unresolved			TCRBV06-01,TCRBV06-05,TCRBV06-06		TCRBD01-01*01	TCRBD01	TCRBD01-01	01				TCRBJ01-01*01	TCRBJ01	TCRBJ01-01	01				6	10	0	2	7	1	24	35	45	55	62	1	In	VDJ
ATTCTGGAGTCCGCCAGCACCAACCAGACATCTATGTACCTCTGTGCCACCGTTTTAGCGGGGGGGGAGACCCAGTACTTCGGGCCA	CATVLAGGETQYF	1	4.9711963037693366E-5	39	TCRBV28-01*01	TCRBV28	TCRBV28-01	01				TCRBD02-01*01	TCRBD02	TCRBD02-01	01				TCRBJ02-05*01	TCRBJ02	TCRBJ02-05	01				10	6	5	0	0	5	42	49	55	-1	66	1	In	VDJ
TCCACGGAGTCAGGGGACACAGCACTGTATTTCTGTGCCAGCAGCAAAGCGTCCCGGGACAGAACCTACGAGCAGTACTTCGGGCCG	CASSKASRDRTYEQYF	1	7.603006111647221E-5	48	TCRBV21-01*01	TCRBV21	TCRBV21-01	01				TCRBD01-01*01	TCRBD01	TCRBD01-01	01				TCRBJ02-07*01	TCRBJ02	TCRBJ02-07	01				0	5	0	5	2	2	33	50	55	62	64	1	In	VDJ
CTGACGATCCAGCGCACACAGCAGGAGGACTCGGCCGTGTATCTCTGTGCCAGCAGCTTTTGGGGGACTGAAGCTTTCTTTGGACAA	CASSFWGTEAFF	1	6.140889551715063E-5	36	TCRBV07-02*01	TCRBV07	TCRBV07-02	01						unresolved		TCRBD01,TCRBD02	TCRBD01-01,TCRBD02-01		TCRBJ01-01*01	TCRBJ01	TCRBJ01-01	01				3	2	6	1	0	5	45	59	61	-1	66	1	In	VDJ
AGACAGCAGCTTCTACATCTGCAGTGCTAGAGATTTAGTGGGACAGGGGGAATCTTACGGGTGAACACTGAAGCTTTCTTTGGACAA		2	7.895429423633652E-5	62	TCRBV20	TCRBV20	unresolved			TCRBV20-01,TCRBV20-or09_02		TCRBD01-01*01	TCRBD01	TCRBD01-01	01				TCRBJ01-01*01	TCRBJ01	TCRBJ01-01	01				0	6	0	1	11	0	19	33	39	50	61	2	Out	VDJ
TCCGCCAGCACCAACCAGACATCTATGTACCTCTGTGCCAGCAGTCGGCCCCGGGGACAACTCAATCAGCCCCAGCATTTTGGTGAT	CASSRPRGQLNQPQHF	1	5.848466239728631E-5	48	TCRBV28-01*01	TCRBV28	TCRBV28-01	01				TCRBD01-01*01	TCRBD01	TCRBD01-01	01				TCRBJ01-05*01	TCRBJ01	TCRBJ01-05	01				5	8	0	6	3	3	33	45	53	59	62	1	In	VDJ
CAGTCCACGGAGTCAGGGGACACAGCACTGTATTTCTGTGCCAGCAGCAAACCCCCTGCTAAGGAATCTGAAGCTTTCTTTGGACAA	CASSKPPAKESEAFF	1	8.480276047606516E-5	45	TCRBV21-01*01	TCRBV21	TCRBV21-01	01						unresolved		TCRBD01,TCRBD02	TCRBD01-01,TCRBD02-01		TCRBJ01-01*01	TCRBJ01	TCRBJ01-01	01				2	11	1	8	2	6	36	51	62	65	67	1	In	VDJ
AGTGCCCATCCTGAAGACAGCAGCTTCTACATCTGCAGTGCTAGTAAGTCTAGCGGGAACCCCTCCTACGAGCAGTACTTCGGGCCG	CSASKSSGNPSYEQYF	1	3.8015030558236105E-5	48	TCRBV20	TCRBV20	unresolved			TCRBV20-01,TCRBV20-or09_02		TCRBD02-01*02	TCRBD02	TCRBD02-01	02				TCRBJ02-07*01	TCRBJ02	TCRBJ02-07	01				3	5	4	3	4	0	33	44	49	58	62	1	In	VDJ
GAGCAGGGGGACTCGGCCATGTATCTCTGTGCCATCGAGCTTAGCGTTTCAGCCCTGAGCTCCTACAATGAGCAGTTCTTCGGGCCA	CAIELSVSALSSYNEQFF	1	7.018159487674358E-5	54	TCRBV07-09	TCRBV07	TCRBV07-09				01,03	TCRBD02-01	TCRBD02	TCRBD02-01				01,02	TCRBJ02-01*01	TCRBJ02	TCRBJ02-01	01				10	7	5	6	13	0	27	34	41	46	59	1	In	VDJ
ATCCGGTCCACAAAGCTGGAGGACTCAGCCATGTACTTCTGTGCCAGCAATAAGGGGCAAGAGTTAAACATTCAGTACTTCGGCGCC	CASNKGQELNIQYF	1	5.5560429277421996E-5	42	TCRBV02-01*01	TCRBV02	TCRBV02-01	01				TCRBD01-01*01	TCRBD01	TCRBD01-01	01				TCRBJ02-04*01	TCRBJ02	TCRBJ02-04	01				7	3	5	2	8	6	39	49	52	57	65	1	In	VDJ
GAGGATTCTGGAGTTTATTTCTGTGCCAGCAGCCAGCTCGGGGGGCACACTAGCGGGAGGAGGTACAATGAGCAGTTCTTCGGGCCA	CASSQLGGHTSGRRYNEQFF	1	6.725736175687926E-5	60	TCRBV14-01*01	TCRBV14	TCRBV14-01	01				TCRBD02-01*02	TCRBD02	TCRBD02-01	02				TCRBJ02-01*01	TCRBJ02	TCRBJ02-01	01				3	13	3	1	3	4	21	35	48	60	63	1	In	VDJ
ATCCAACCTGCAAAGCTTGAGGACTCGGCCGTGTATCTCTGTGCCAGCAGCTTGGCCTTAGCTGGAAACACCATATATTTTGGAGAG	CASSLALAGNTIYF	1	6.433312863701495E-5	42	TCRBV11-02*02	TCRBV11	TCRBV11-02	02						unresolved		TCRBD01,TCRBD02	TCRBD01-01,TCRBD02-01		TCRBJ01-03*01	TCRBJ01	TCRBJ01-03	01				3	0	9	0	5	2	39	-1	53	56	61	1	In	VDJ
CTGACAGTGACCAGTGCCCATCCTGAAGACAGCAGCTTCTACATCTGCAGTGCCCAGCGGGAGTACAATGAGCAGTTCTTCGGGCCA	CSAQREYNEQFF	2	6.140889551715063E-5	36	TCRBV20	TCRBV20	unresolved			TCRBV20-01,TCRBV20-or09_02		TCRBD02-01*02	TCRBD02	TCRBD02-01	02				TCRBJ02-01*01	TCRBJ02	TCRBJ02-01	01				6	2	6	2	0	4	45	53	55	-1	63	2	In	VDJ
TTGTTGCTGGGGGACTCGGCCCTGTATCTCTGTGCCAGCAGCTCTCCGGGACTAGCGGGGGGGGAAAATGAGCAGTTCTTCGGGCCA	CASSSPGLAGGENEQFF	1	7.603006111647221E-5	51	TCRBV05-05*01	TCRBV05	TCRBV05-05	01				TCRBD02-01*01	TCRBD02	TCRBD02-01	01				TCRBJ02-01*01	TCRBJ02	TCRBJ02-01	01				3	4	0	0	3	7	30	43	47	63	66	1	In	VDJ
ACCAGCTCCCAGACATCTGTGTACTTCTGTGCCATCAGTGATAGGACTAGCGGGGGAAGGGTGCGTGATACGCAGTATTTTGGCCCA	CAISDRTSGGRVRDTQYF	1	7.31058279966079E-5	54	TCRBV10-03*01	TCRBV10	TCRBV10-03	01				TCRBD02-01*01	TCRBD02	TCRBD02-01	01				TCRBJ02-03*01	TCRBJ02	TCRBJ02-03	01				3	2	1	2	10	6	27	41	43	56	66	1	In	VDJ
TGGAGTCGCCCAGCCCCAACCAGACCTCTCTGTACTTCTGTGCCAGCAACTCCGGGACAGGGGATAAGTGGCTACACCTTCGGTTCG		1	4.9711963037693366E-5	43	TCRBV27-01*01	TCRBV27	TCRBV27-01	01				TCRBD01-01*01	TCRBD01	TCRBD01-01	01				TCRBJ01-02*01	TCRBJ01	TCRBJ01-02	01				7	5	0	2	5	7	38	48	53	63	68	1	Out	VDJ
CTGGAGTCCGCCAGCACCAACCAGACATCTATGTACCTCTGTGCCAGCAGCCCACTACTCGCAGAAGAGACCCAGTACTTCGGGCCA	CASSPLLAEETQYF	1	4.9711963037693366E-5	42	TCRBV28-01*01	TCRBV28	TCRBV28-01	01				TCRBD02-01	TCRBD02	TCRBD02-01				01,02	TCRBJ02-05*01	TCRBJ02	TCRBJ02-05	01				6	3	3	9	7	3	39	50	53	57	64	1	In	VDJ
CCAGCCTGCAGAGCTTGGGGACTCGGCCGTGTATCTCTGTGCCAGCAGCTTAGTTGGCAGGGTAACGGAAAACTGTTTTTTGGCAGT		1	6.140889551715063E-5	44	TCRBV11-03*01	TCRBV11	TCRBV11-03	01				TCRBD01-01*01	TCRBD01	TCRBD01-01	01				TCRBJ01-04*01	TCRBJ01	TCRBJ01-04	01				1	4	4	3	6	10	37	53	57	62	68	1	Out	VDJ
CAGGGGGACTCGGCCGTGTATGTCTGTGCAAGTCGCTTAGAAACTTGACGGGCGGGGGATAGCAATCAGCCCCAGCATTTTGGTGAT	CASRLET*RAGDSNQPQHF	1	5.5560429277421996E-5	57	TCRBV12-02*01	TCRBV12	TCRBV12-02	01				TCRBD02-01*01	TCRBD02	TCRBD02-01	01				TCRBJ01-05*01	TCRBJ01	TCRBJ01-05	01				1	11	7	2	1	0	24	40	51	58	59	1	Stop	VDJ
CAACCTGCAAAGCTTGAGGACTCGGCCGTGTATCTCTGTGCCAGCAGCCTTGCTAGCGGGGCCTACAATGAGCAGTTCTTCGGGCCA	CASSLASGAYNEQFF	1	4.9711963037693366E-5	45	TCRBV11-02*02	TCRBV11	TCRBV11-02	02				TCRBD02-01*01	TCRBD02	TCRBD02-01	01				TCRBJ02-01*01	TCRBJ02	TCRBJ02-01	01				5	4	4	3	0	2	36	48	52	-1	61	1	In	VDJ
ATCCAGCGCACAGAGCGGGGGGACTCAGCCGTGTATCTCTGTGCCAGCAGCTTGACCCAAAACTACAATGAGCAGTTCTTCGGGCCA	CASSLTQNYNEQFF	1	5.263619615755768E-5	42	TCRBV07-03*01	TCRBV07	TCRBV07-03	01						unresolved		TCRBD01,TCRBD02	TCRBD01-01,TCRBD02-01		TCRBJ02-01*01	TCRBJ02	TCRBJ02-01	01				3	0	2	7	6	3	39	-1	53	56	62	1	In	VDJ
CAGCGCACACAGCAGGAGGACTCGGCCGTGTATCTCTGTGCCAGCAGCTCGACTAGCGGGAACTACAATGAGCAGTTCTTCGGGCCA	CASSSTSGNYNEQFF	1	6.433312863701495E-5	45	TCRBV07-02*01	TCRBV07	TCRBV07-02	01				TCRBD02-01*02	TCRBD02	TCRBD02-01	02				TCRBJ02-01*01	TCRBJ02	TCRBJ02-01	01				4	1	2	3	1	3	36	49	50	61	62	1	In	VDJ
CGCACAGAGCAGGGGGACTCGGCCATGTATCTCTGTGCCAGCGCTTTAAACCACAGGGCAATAGGAAACACCATATATTTTGGAGAG	CASALNHRAIGNTIYF	1	8.772699359592947E-5	48	TCRBV07-09	TCRBV07	TCRBV07-09				01,03	TCRBD01-01*01	TCRBD01	TCRBD01-01	01				TCRBJ01-03*01	TCRBJ01	TCRBJ01-03	01				8	10	3	3	5	4	33	42	52	58	63	1	In	VDJ
TGTCCACTCTGACAGTGACCAGTGCCCATCCTGAAGACAGCAGCTTCTACATCTGCAGTGCTAGACCAGGATCAGTACTTCGGCGCC		1	3.2166564318507474E-5	28	TCRBV20-01*01	TCRBV20	TCRBV20-01	01				TCRBD01-01*01	TCRBD01	TCRBD01-01	01				TCRBJ02-04*01	TCRBJ02	TCRBJ02-04	01				2	1	4	4	1	12	53	65	66	70	71	1	Out	VDJ
TTGGAGCTGGGGGACTCGGCCCTTTATCTTTGCGCCAGCAGCTTGGATCTAGCGGGAATGGGCAAAAACATTCAGTACTTCGGCGCC	CASSLDLAGMGKNIQYF	1	4.093926367810042E-5	51	TCRBV05-01*01	TCRBV05	TCRBV05-01	01				TCRBD02-01*02	TCRBD02	TCRBD02-01	02				TCRBJ02-04*01	TCRBJ02	TCRBJ02-04	01				0	2	4	3	5	3	30	46	48	57	62	1	In	VDJ
GGAGTCAGGGGACACAGCACTGTATTTCTGTGCCAGCAGACGCTGAACTATCCCCGATTGAGCTCCTACGAGCAGTACTTCGGGCCG		1	7.603006111647221E-5	53	TCRBV21-01*01	TCRBV21	TCRBV21-01	01				TCRBD02-01	TCRBD02	TCRBD02-01				01,02	TCRBJ02-07*01	TCRBJ02	TCRBJ02-07	01				6	7	3	9	12	0	28	39	46	50	62	1	Out	VDJ
CAGTGACCAGTGCCCATCCTGAAGACAGCAGCTTCTACATCTGCAGTGCTAGAGAAAACAGCTGGAAACACCATATATTTTGGAGAG		1	5.263619615755768E-5	40	TCRBV20	TCRBV20	unresolved			TCRBV20-01,TCRBV20-or09_02		TCRBD01-01*01	TCRBD01	TCRBD01-01	01				TCRBJ01-03*01	TCRBJ01	TCRBJ01-03	01				0	2	3	5	0	2	41	55	57	-1	61	1	Out	VDJ
CCAGCCTGCAGAGCAGGGGGACTCGGCCGTGTATGTCTGTGCAAGTCGCTTAAATACATTCAGGGTGCCGAAGAGTTCTTCGGGCCA		1	6.140889551715063E-5	44	TCRBV12-02*01	TCRBV12	TCRBV12-02	01				TCRBD01-01*01	TCRBD01	TCRBD01-01	01				TCRBJ02-01*01	TCRBJ02	TCRBJ02-01	01				2	8	4	3	8	14	37	52	60	65	73	1	Out	VDJ
GGAGTCGCCCAGCCCCAACCAGACCTCTCTGTACTTCTGTGCCAGCAGTTTACCGGACTAGCCAAAAACATTCAGTACTTCGGCGCC		1	5.5560429277421996E-5	44	TCRBV27-01*01	TCRBV27	TCRBV27-01	01				TCRBD02-01	TCRBD02	TCRBD02-01				01,02	TCRBJ02-04*01	TCRBJ02	TCRBJ02-04	01				2	2	1	10	0	0	37	52	54	-1	59	1	Out	VDJ
TCAGCTGCTCCCTCCCAGACATCTGTGTACTTCTGTGCCAGCAGTGGGAGGGGCGTGCGGGGCGATCAGCCCCAGCATTTTGGTGAT	CASSGRGVRGDQPQHF	1	4.678772991782905E-5	48	TCRBV06-01*01	TCRBV06	TCRBV06-01	01				TCRBD02-01	TCRBD02	TCRBD02-01				01,02	TCRBJ01-05*01	TCRBJ01	TCRBJ01-05	01				4	10	7	3	2	5	33	46	56	62	64	1	In	VDJ
GTGAACGCCTTGGAGCTGGACGACTCGGCCCTGTATCTCTGTGCCAGCAGCCAAGACAGGGGAGATTCACCCCTCCACTTTGGGAAC	CASSQDRGDSPLHF	2	5.5560429277421996E-5	42	TCRBV05-04*01	TCRBV05	TCRBV05-04	01				TCRBD01-01*01	TCRBD01	TCRBD01-01	01				TCRBJ01-06*01	TCRBJ01	TCRBJ01-06	01				4	3	2	2	2	8	39	51	54	62	64	2	In	VDJ
ACATCGGCCCAAAAGAACCCGACAGCTTTCTATCTCTGTGCCACCGAACAGGGGGCGAGCTCTGGAAACACCATATATTTTGGAGAG	CATEQGASSGNTIYF	1	9.35754598356581E-5	45	TCRBV19-01	TCRBV19	TCRBV19-01				01,02	TCRBD01-01*01	TCRBD01	TCRBD01-01	01				TCRBJ01-03*01	TCRBJ01	TCRBJ01-03	01				10	4	3	0	3	0	36	43	47	56	59	1	In	VDJ
CTGACAGTGACCAGTGCCCATCCTGAAGACAGCAGCTTCTACATCTGCAGTGCTAGTGACGGTGACTATGGCTACACCTTCGGTTCG	CSASDGDYGYTF	1	3.509079743837179E-5	36	TCRBV20	TCRBV20	unresolved			TCRBV20-01,TCRBV20-or09_02				unresolved		TCRBD01,TCRBD02	TCRBD01-01,TCRBD02-01		TCRBJ01-02*01	TCRBJ01	TCRBJ01-02	01				3	1	2	7	4	3	45	56	57	60	64	1	In	VDJ
TTGGAGCTGGACGACTCGGCCCTGTATCTCTGTGCCAGCAGCTTGGAGGGGTCGGGAGGTTACACAGATACGCAGTATTTTGGCCCA	CASSLEGSGGYTDTQYF	1	4.678772991782905E-5	51	TCRBV05-04*01	TCRBV05	TCRBV05-04	01				TCRBD02-01*02	TCRBD02	TCRBD02-01	02				TCRBJ02-03*01	TCRBJ02	TCRBJ02-03	01				0	6	8	1	3	2	30	46	52	59	62	1	In	VDJ
CAGTGCCCATCCTGAAGACAGCAGCTTCTACATCTGCAGTGCTAGAGTACCCGGGACAGGGGCAGACATGGCTACACCTTCGGTTCG		1	3.509079743837179E-5	47	TCRBV20	TCRBV20	unresolved			TCRBV20-01,TCRBV20-or09_02		TCRBD01-01*01	TCRBD01	TCRBD01-01	01				TCRBJ01-02*01	TCRBJ01	TCRBJ01-02	01				1	5	0	2	5	6	34	47	52	62	67	1	Out	VDJ
ATCCTGAGTTCTAAGAAGCTCCTTCTCAGTGACTCTGGCTTCTATCTCTGTGCCTGGAGACGAGGACTGCCGCAGTATTTTGGCCCA	CAWRRGLPQYF	1	2.046963183905021E-5	33	TCRBV30-01*01	TCRBV30	TCRBV30-01	01				TCRBD02-01	TCRBD02	TCRBD02-01				01,02	TCRBJ02-03*01	TCRBJ02	TCRBJ02-03	01				3	4	1	10	2	10	48	59	63	68	70	1	In	VDJ
CTGGAGTCCGCTACCAGCTCCCAGACATCTGTGTACTTCTGTGCCATCAAGGGGGGAGGGCCCGCAGATACGCAGTATTTTGGCCCA	CAIKGGGPADTQYF	1	7.31058279966079E-5	42	TCRBV10-03*01	TCRBV10	TCRBV10-03	01				TCRBD02-01*02	TCRBD02	TCRBD02-01	02				TCRBJ02-03*01	TCRBJ02	TCRBJ02-03	01				7	4	9	0	4	4	39	49	53	60	64	1	In	VDJ
CAGCGCACAGAGCAGGGGGACTCGGCCATGTATCTCTGTGCCAGCAGGTCAGACAGTAGGGTCTACAATGAGCAGTTCTTCGGGCCA	CASRSDSRVYNEQFF	1	7.018159487674358E-5	45	TCRBV07-09	TCRBV07	TCRBV07-09				01,03	TCRBD01-01*01	TCRBD01	TCRBD01-01	01				TCRBJ02-01*01	TCRBJ02	TCRBJ02-01	01				6	4	2	5	6	3	36	47	51	56	62	1	In	VDJ
CCCTCAGAACCCAGGGACTCAGCTGTGTATTTTTGTGCTAGTGGTTTGGTTACAGGACCTTCCACCGGGGAGCTGTTTTTTGGAGAA	CASGLVTGPSTGELFF	2	2.1931748398982366E-4	48	TCRBV12-05*01	TCRBV12	TCRBV12-05	01				TCRBD01-01*01	TCRBD01	TCRBD01-01	01				TCRBJ02-02*01	TCRBJ02	TCRBJ02-02	01				0	1	3	4	6	4	33	50	51	56	62	2	In	VDJ
GCCCAAAAGAACCCGACAGCTTTCTATCTCTGTGCCAGTAGAAATAGACAGGGGTCGGGGAGGAACACTGAAGCTTTCTTTGGACAA	CASRNRQGSGRNTEAFF	2	1.4036318975348716E-4	51	TCRBV19-01	TCRBV19	TCRBV19-01				01,02	TCRBD01-01*01	TCRBD01	TCRBD01-01	01				TCRBJ01-01*01	TCRBJ01	TCRBJ01-01	01				6	5	2	2	8	1	30	41	46	54	62	2	In	VDJ
ATCCAGCGCACACAGCAGGAGGACTCGGCCGTGTATCTCTGTGCCAGCAGCTTACGCGGGACAGGGGGTGGCTACACCTTCGGTTCG	CASSLRGTGGGYTF	1	5.5560429277421996E-5	42	TCRBV07-02*01	TCRBV07	TCRBV07-02	01				TCRBD01-01*01	TCRBD01	TCRBD01-01	01				TCRBJ01-02*01	TCRBJ01	TCRBJ01-02	01				2	3	0	1	0	7	39	54	57	-1	68	1	In	VDJ
CTCTGTAGTCTGCTGCCTCCTCCCAGACATCTGTATATTTCTGCGCCAGCAGGGGTGACAGATCAAGAGACCCAGTACTTCGGGCCA		1	5.5560429277421996E-5	40	TCRBV10-01	TCRBV10	TCRBV10-01				01,02	TCRBD01-01*01	TCRBD01	TCRBD01-01	01				TCRBJ02-05*01	TCRBJ02	TCRBJ02-05	01				6	4	2	5	2	2	41	52	56	61	63	1	Out	VDJ
CGCACAGAGCAGGGGGACTCGGCCATGTATCTCTGTGCCAGCAGCCCCGGGCGCAAGCCGTCGCAAGAGACCCAGTACTTCGGGCCA	CASSPGRKPSQETQYF	1	5.5560429277421996E-5	48	TCRBV07-09	TCRBV07	TCRBV07-09				01,03			unresolved		TCRBD01,TCRBD02	TCRBD01-01,TCRBD02-01		TCRBJ02-05*01	TCRBJ02	TCRBJ02-05	01				5	3	8	0	11	2	33	45	48	52	63	1	In	VDJ
AGTCCGCCAGCACCAACCAGACATCTATGTACCTCTGTGCCAGCAGTTTTGTAGTAGAGACAGGGAACTGAAGCTTTCTTTGGACAA		1	5.848466239728631E-5	46	TCRBV28-01*01	TCRBV28	TCRBV28-01	01				TCRBD01-01*01	TCRBD01	TCRBD01-01	01				TCRBJ01-01*01	TCRBJ01	TCRBJ01-01	01				3	9	2	3	1	5	35	49	58	65	66	1	Out	VDJ
ATCCAGCGCACACAGCAGGAGGACTCGGCCGTGTATCTCTGTGCCAGCAGCTCCCGTCTGGGGGGGACTGAAGCTTTCTTTGGACAA	CASSSRLGGTEAFF	1	5.5560429277421996E-5	42	TCRBV07-02*01	TCRBV07	TCRBV07-02	01				TCRBD02-01*01	TCRBD02	TCRBD02-01	01				TCRBJ01-01*01	TCRBJ01	TCRBJ01-01	01				4	7	9	0	0	5	39	52	59	-1	66	1	In	VDJ
CCTCTCACTGTGACATCGGCCCAAAAGAACCCGACAGCTTTCTATCTCTGTGCCACCGGGGGGTATTATGGCTACACCTTCGGTTCG	CATGGYYGYTF	1	5.848466239728631E-5	33	TCRBV19-01	TCRBV19	TCRBV19-01				01,02	TCRBD02-01*01	TCRBD02	TCRBD02-01	01				TCRBJ01-02*01	TCRBJ01	TCRBJ01-02	01				10	1	8	1	3	5	48	55	56	63	66	1	In	VDJ
TCAACTCTGACTGTGAGCAACATGAGCCCTGAAGACAGCAGCATATATCTCTGCAGCGTCCGCGGGGAGACCCAGTACTTCGGGCCA	CSVRGETQYF	1	1.7545398719185895E-5	30	TCRBV29-01*01	TCRBV29	TCRBV29-01	01				TCRBD02-01	TCRBD02	TCRBD02-01				01,02	TCRBJ02-05*01	TCRBJ02	TCRBJ02-05	01				6	2	7	4	0	5	51	59	61	-1	66	1	In	VDJ
GCCCAAAAGAACCCGACAGCTTTCTATCTCTGTGCCAGTAGTGCGATCGGTGGACAGCTCATTGGAAACACCATATATTTTGGAGAG	CASSAIGGQLIGNTIYF	1	8.772699359592947E-5	51	TCRBV19-01	TCRBV19	TCRBV19-01				01,02	TCRBD01-01*01	TCRBD01	TCRBD01-01	01				TCRBJ01-03*01	TCRBJ01	TCRBJ01-03	01				5	9	1	5	5	3	30	42	51	57	62	1	In	VDJ
ACATCGGCCCAAAAGAACCCGACAGCTTTCTATCTCTGTGCCAGTAGTAGGGGGACAGGGGTATTGGAGACCCAGTACTTCGGGCCA	CASSRGTGVLETQYF	1	5.5560429277421996E-5	45	TCRBV19-01	TCRBV19	TCRBV19-01				01,02	TCRBD01-01*01	TCRBD01	TCRBD01-01	01				TCRBJ02-05*01	TCRBJ02	TCRBJ02-05	01				4	2	0	2	5	5	36	49	51	61	66	1	In	VDJ
CTGGAGCTGGGGGACTCAGCTTTGTATTTCTGTGCCAGCAGCGTCCGCGGGGGGGGACTTAACACAGATACGCAGTATTTTGGCCCA	CASSVRGGGLNTDTQYF	1	3.509079743837179E-5	51	TCRBV09-01	TCRBV09	TCRBV09-01				01,02	TCRBD02-01*01	TCRBD02	TCRBD02-01	01				TCRBJ02-03*01	TCRBJ02	TCRBJ02-03	01				2	2	7	0	7	2	30	44	46	55	62	1	In	VDJ
ACGATCCAGCGCACACAGCAGGAGGACTCGGCCGTGTATCTCTGTGCCAGTAACCCGCAAATGAACACTGAAGCTTTCTTTGGACAA	CASNPQMNTEAFF	1	5.5560429277421996E-5	39	TCRBV07-02*01	TCRBV07	TCRBV07-02	01						unresolved		TCRBD01,TCRBD02	TCRBD01-01,TCRBD02-01		TCRBJ01-01*01	TCRBJ01	TCRBJ01-01	01				9	2	3	7	7	0	42	50	52	54	61	1	In	VDJ
ATCCTGGAGTCGCCCAGCCCCAACCAGACCTCTCTGTACTTCTGTGCCAGCAGTTTAAGGGGGCAAGAGACCCAGTACTTCGGGCCA	CASSLRGQETQYF	1	4.093926367810042E-5	39	TCRBV27-01*01	TCRBV27	TCRBV27-01	01				TCRBD01-01*01	TCRBD01	TCRBD01-01	01				TCRBJ02-05*01	TCRBJ02	TCRBJ02-05	01				2	0	5	1	0	2	42	-1	57	-1	63	1	In	VDJ
CAGGTAGTGCGAGGAGATTCGGCAGCTTATTTCTGTGCCAGCTCACCGCCCTGGACTAGCGGGAGTGTTGAGCAGTTCTTCGGGCCA	CASSPPWTSGSVEQFF	2	9.065122671579379E-5	48	TCRBV18-01*01	TCRBV18	TCRBV18-01	01				TCRBD02-01*02	TCRBD02	TCRBD02-01	02				TCRBJ02-01*01	TCRBJ02	TCRBJ02-01	01				3	5	1	2	3	9	33	47	52	65	68	2	In	VDJ
GGAGTCGGCTGCTCCCTCCCAGACATCTGTGTACTTCTGTGCCAGCAGTGATCTCTGGTCGCTGGAAACACCATATATTTTGGAGAG		2	2.251659502295523E-4	44	TCRBV06-01*01	TCRBV06	TCRBV06-01	01						unresolved		TCRBD01,TCRBD02	TCRBD01-01,TCRBD02-01		TCRBJ01-03*01	TCRBJ01	TCRBJ01-03	01				3	5	0	10	3	2	37	51	56	58	61	2	Out	VDJ
CTGCTGTCGGCTGCTCCCTCCCAGACATCTGTGTACTTCTGTGCCAGCAGTACAGACAGTTCCACAGATACGCAGTATTTTGGCCCA	CASSTDSSTDTQYF	1	3.509079743837179E-5	42	TCRBV06-05*01	TCRBV06	TCRBV06-05	01				TCRBD01-01*01	TCRBD01	TCRBD01-01	01				TCRBJ02-03*01	TCRBJ02	TCRBJ02-03	01				5	3	2	5	3	2	39	51	54	59	62	1	In	VDJ
GCAGAGCTTGGGGACTCGGCCATGTATCTCTGTGCCAGCAGCCCCACTCTCTTGGCTAGCGGGAGACCAGAGCAGTACTTCGGGCCG	CASSPTLLASGRPEQYF	1	4.093926367810042E-5	51	TCRBV11-01*01	TCRBV11	TCRBV11-01	01				TCRBD02-01*02	TCRBD02	TCRBD02-01	02				TCRBJ02-07*01	TCRBJ02	TCRBJ02-07	01				5	13	4	2	4	7	30	42	55	65	69	1	In	VDJ
TGCTGTCGGCTGCTCCCTCCCAGACATCTGTGTACTTCTGTGCCAGCAGTGAAGTAGGGGATATGACACGAGCAGTACTTCGGGCCG		2	6.433312863701495E-5	43	TCRBV06	TCRBV06	unresolved			TCRBV06-01,TCRBV06-05		TCRBD01-01*01	TCRBD01	TCRBD01-01	01				TCRBJ02-07*01	TCRBJ02	TCRBJ02-07	01				1	1	5	2	7	5	38	54	55	60	67	2	Out	VDJ
GAGTCCGCCAGCACCAACCAGACATCTATGTACCTCTGTGCCAGCACCCCGACTAGCGGGAGTCCAGATACGCAGTATTTTGGCCCA	CASTPTSGSPDTQYF	1	5.848466239728631E-5	45	TCRBV28-01*01	TCRBV28	TCRBV28-01	01				TCRBD02-01*02	TCRBD02	TCRBD02-01	02				TCRBJ02-03*01	TCRBJ02	TCRBJ02-03	01				7	4	2	2	2	4	36	46	50	62	64	1	In	VDJ
TCCGCCAGCACCAACCAGACATCTATGTACCTCTGTGCCAGCAGTTTAAAAGAAACAGGGGCCATCTACGAGCAGTACTTCGGGCCG	CASSLKETGAIYEQYF	1	5.263619615755768E-5	48	TCRBV28-01*01	TCRBV28	TCRBV28-01	01				TCRBD01-01*01	TCRBD01	TCRBD01-01	01				TCRBJ02-07*01	TCRBJ02	TCRBJ02-07	01				2	6	3	2	4	3	33	48	54	61	65	1	In	VDJ
ATCCAGCGCACACAGCAGGAGGACTCGGCCGTGTATCTCTGTGCCAGCAGCTTAACGTGGATGAACACTGAAGCTTTCTTTGGACAA	CASSLTWMNTEAFF	1	5.5560429277421996E-5	42	TCRBV07-02*01	TCRBV07	TCRBV07-02	01						unresolved		TCRBD01,TCRBD02	TCRBD01-01,TCRBD02-01		TCRBJ01-01*01	TCRBJ01	TCRBJ01-01	01				2	4	1	8	0	0	39	54	58	-1	61	1	In	VDJ
TGTACCCTCTCAGACATCTGTGTACTTCTGTGCCAGCAGTGACTCGAACAGGGGGTACCAGGAGGGAATGAGCAGTTCTTCGGGCCA		1	5.848466239728631E-5	53	TCRBV06-04	TCRBV06	TCRBV06-04				01,02	TCRBD01-01*01	TCRBD01	TCRBD01-01	01				TCRBJ02-01*01	TCRBJ02	TCRBJ02-01	01				0	2	3	1	11	7	28	45	47	55	66	1	Out	VDJ
GAGTCGGCTGCTCCCTCCCAGACATCTGTGTACTTCTGTGCCAGCAGTGAAGGGGGGAGGGGTGTTGACGAGCAGTACTTCGGGCCG	CASSEGGRGVDEQYF	1	4.093926367810042E-5	45	TCRBV06-01*01	TCRBV06	TCRBV06-01	01				TCRBD02-01*02	TCRBD02	TCRBD02-01	02				TCRBJ02-07*01	TCRBJ02	TCRBJ02-07	01				1	2	9	0	6	5	36	52	54	61	67	1	In	VDJ
GTCAGGGGACACAGCACTGTATTTCTGTGCCAGCAGCAAAGGACAGGGGGCTGTTAGCGGGAGTAGTATGAGCAGTTCTTCGGGCCA		2	1.6083282159253735E-4	56	TCRBV21-01*01	TCRBV21	TCRBV21-01	01				TCRBD02-01*02	TCRBD02	TCRBD02-01	02				TCRBJ02-01*01	TCRBJ02	TCRBJ02-01	01				1	3	5	2	4	8	25	51	54	63	67	2	Out	VDDJ
ACAAAGCTGGAGGACTCAGCCATGTACTTCTGTGCCAGCAGCGAAGGGTGGAGGACTGACTCTGGAAACACCATATATTTTGGAGAG	CASSEGWRTDSGNTIYF	1	6.725736175687926E-5	51	TCRBV02-01*01	TCRBV02	TCRBV02-01	01				TCRBD02-01	TCRBD02	TCRBD02-01				01,02	TCRBJ01-03*01	TCRBJ01	TCRBJ01-03	01				1	6	1	10	2	0	30	46	52	57	59	1	In	VDJ
GCGTCTGCTGTACCCTCTCAGACATCTGTGTACTTCTGTGCCAGCAGTGTCATGGGGGAGACCACAGATACGCAGTATTTTGGCCCA	CASSVMGETTDTQYF	2	2.7195368014738136E-4	45	TCRBV06-04	TCRBV06	TCRBV06-04				01,02			unresolved		TCRBD01,TCRBD02	TCRBD01-01,TCRBD02-01		TCRBJ02-03*01	TCRBJ02	TCRBJ02-03	01				4	4	6	1	4	2	36	49	53	58	62	2	In	VDJ
ATCAATTCCCTGGAGCTTGGTGACTCTGCTGTGTATTTCTGTGCCAGCAGCCAACTAGCGGGAGAAGGCGAGCAGTACTTCGGGCCG	CASSQLAGEGEQYF	1	4.9711963037693366E-5	42	TCRBV03	TCRBV03	unresolved			TCRBV03-01,TCRBV03-02		TCRBD02-01*02	TCRBD02	TCRBD02-01	02				TCRBJ02-07*01	TCRBJ02	TCRBJ02-07	01				2	0	4	2	4	6	39	-1	54	64	68	1	In	VDJ
CGGTCCACAAAGCTGGAGGACTCAGCCATGTACTTCTGTGCCAGCACCCTAATGGGGGGCGTCCAAGAGACCCAGTACTTCGGGCCA	CASTLMGGVQETQYF	1	4.093926367810042E-5	45	TCRBV02-01*01	TCRBV02	TCRBV02-01	01						unresolved		TCRBD01,TCRBD02	TCRBD01-01,TCRBD02-01		TCRBJ02-05*01	TCRBJ02	TCRBJ02-05	01				7	8	6	0	2	1	36	46	54	60	62	1	In	VDJ
TTGGAGATCCAGCGCACAGAGCAGGGGGACTCGGCCATGTATCTCTGTGCCAGCAGCTTAAACGCAGGGGAGGCTTTCTTTGGACAA	CASSLNAGEAFF	1	6.140889551715063E-5	36	TCRBV07-09	TCRBV07	TCRBV07-09				01,03	TCRBD01-01*01	TCRBD01	TCRBD01-01	01				TCRBJ01-01*01	TCRBJ01	TCRBJ01-01	01				2	4	4	2	2	11	45	60	64	70	72	1	In	VDJ
CTCCCTCCCAAACATCTGTGTACTTCTGTGCCAGCTCTTTGGACAGGGTTGAAAGTAGAGTCGTAAGAGACCCAGTACTTCGGGCCA		1	4.093926367810042E-5	55	TCRBV06	TCRBV06	unresolved			TCRBV06-02,TCRBV06-03		TCRBD01-01*01	TCRBD01	TCRBD01-01	01				TCRBJ02-05*01	TCRBJ02	TCRBJ02-05	01				8	5	1	3	16	3	26	35	40	48	64	1	Out	VDJ
GTGAACGCCTTGTTGCTGGGGGACTCGGCCCTCTATCTCTGTGCCAGCAGCCCCCGGAGTAACCACAATGAGCAGTTCTTCGGGCCA	CASSPRSNHNEQFF	1	4.3863496797964735E-5	42	TCRBV05-06*01	TCRBV05	TCRBV05-06	01				TCRBD02-01*02	TCRBD02	TCRBD02-01	02				TCRBJ02-01*01	TCRBJ02	TCRBJ02-01	01				4	4	10	2	5	5	39	51	55	59	64	1	In	VDJ
GAGTCCGCTACCAGCTCCCAGACATCTGTGTACTTCTGTGCCATCAGTGATCTGGGACAGAGTATCTACGAGCAGTACTTCGGGCCG	CAISDLGQSIYEQYF	1	6.140889551715063E-5	45	TCRBV10-03*01	TCRBV10	TCRBV10-03	01				TCRBD01-01*01	TCRBD01	TCRBD01-01	01				TCRBJ02-07*01	TCRBJ02	TCRBJ02-07	01				3	3	0	5	5	3	36	50	53	60	65	1	In	VDJ
CAGCGCACAGAGCGGGGGGACTCAGCCGTGTATCTCTGTGCCAGCAGCCCCGGAGCAGGACACCGCAATGAGCAGTTCTTCGGGCCA	CASSPGAGHRNEQFF	1	4.9711963037693366E-5	45	TCRBV07-03*01	TCRBV07	TCRBV07-03	01				TCRBD01-01*01	TCRBD01	TCRBD01-01	01				TCRBJ02-01*01	TCRBJ02	TCRBJ02-01	01				5	9	1	6	3	6	36	48	57	62	65	1	In	VDJ
AGTGCCCATCCTGAAGACAGCAGCTTCTACATCTGCAGTGCTAGAGGGCCGGCCACGGATATGAACACTGAAGCTTTCTTTGGACAA	CSARGPATDMNTEAFF	2	2.0177208527063776E-4	48	TCRBV20	TCRBV20	unresolved			TCRBV20-01,TCRBV20-or09_02				unresolved		TCRBD01,TCRBD02	TCRBD01-01,TCRBD02-01		TCRBJ01-01*01	TCRBJ01	TCRBJ01-01	01				1	10	1	8	2	0	33	46	56	59	61	2	In	VDJ
ACATCGGCCCAAAAGAACCCGACAGCTTTCTATCTCTGTGCCAGTCTAAGGACAGGGGGCCGGGGCACTGAAGCTTTCTTTGGACAA	CASLRTGGRGTEAFF	1	6.725736175687926E-5	45	TCRBV19-01	TCRBV19	TCRBV19-01				01,02	TCRBD01-01*01	TCRBD01	TCRBD01-01	01				TCRBJ01-01*01	TCRBJ01	TCRBJ01-01	01				8	4	1	0	5	4	36	45	49	60	65	1	In	VDJ
CCAGCCTGCAGAGCAGGGGGACTCGGCCGTGTATGTCTGTGCAAGTCTCTTAGAACCGTTATGAACACTGAAGCTTTCTTTGGACAA		1	5.5560429277421996E-5	44	TCRBV12-02*01	TCRBV12	TCRBV12-02	01						unresolved		TCRBD01,TCRBD02	TCRBD01-01,TCRBD02-01		TCRBJ01-01*01	TCRBJ01	TCRBJ01-01	01				1	1	3	7	5	0	37	53	54	56	61	1	Out	VDJ
ACTCTGGAGTCTGCTGCCTCCTCCCAGACATCTGTATATTTCTGCGCCAGCAGTGAGGTTGGAGGGTACGAGCAGTACTTCGGGCCG	CASSEVGGYEQYF	1	5.848466239728631E-5	39	TCRBV10-01	TCRBV10	TCRBV10-01				01,02	TCRBD02-01*02	TCRBD02	TCRBD02-01	02				TCRBJ02-07*01	TCRBJ02	TCRBJ02-07	01				2	3	10	0	0	4	42	57	60	-1	66	1	In	VDJ
AACGCCTTGGAGCTGGAGGACTCGGCCCTGTATCTCTGTGCCAGCAGCTTGGGTGGGCTGATGGCAGAGACCCAGTACTTCGGGCCA	CASSLGGLMAETQYF	1	5.263619615755768E-5	45	TCRBV05-08*01	TCRBV05	TCRBV05-08	01				TCRBD01-01*01	TCRBD01	TCRBD01-01	01				TCRBJ02-05*01	TCRBJ02	TCRBJ02-05	01				0	2	8	0	7	4	36	52	54	58	65	1	In	VDJ
CTGCAGCCAGAAGACTCGGCCCTGTATCTCTGTGCCAGCAGCCCTCCGGGACTAGCGGTGAACACCGGGGAGCTGTTTTTTGGAGAA	CASSPPGLAVNTGELFF	1	4.093926367810042E-5	51	TCRBV04-02*01	TCRBV04	TCRBV04-02	01				TCRBD02-01	TCRBD02	TCRBD02-01				01,02	TCRBJ02-02*01	TCRBJ02	TCRBJ02-02	01				4	4	0	5	1	1	30	43	47	58	59	1	In	VDJ
ATCCTGGAGTCGCCCAGCCCCAACCAGACCTCTCTGTACTTCTGTGCCTCCGGGGGACTAGACACAGATACGCAGTATTTTGGCCCA	CASGGLDTDTQYF	1	5.263619615755768E-5	39	TCRBV27-01*01	TCRBV27	TCRBV27-01	01				TCRBD02-01	TCRBD02	TCRBD02-01				01,02	TCRBJ02-03*01	TCRBJ02	TCRBJ02-03	01				11	5	0	8	1	2	42	48	53	61	62	1	In	VDJ
CTGACAGTGACCAGTGCCCATCCTGAAGACAGCAGCTTCTACATCTGCAGTGCCCGGATAGCGGGAGAGACGCAGTATTTTGGCCCA	CSARIAGETQYF	1	3.8015030558236105E-5	36	TCRBV20	TCRBV20	unresolved			TCRBV20-01,TCRBV20-or09_02		TCRBD02-01*02	TCRBD02	TCRBD02-01	02				TCRBJ02-03*01	TCRBJ02	TCRBJ02-03	01				6	5	5	2	2	9	45	53	58	67	69	1	In	VDJ
CAGCGCACACAGCAGGAGGACTCGGCCGTGTATCTCTGTGCCAGCAGCTTAGTAAGCTGGAGCAATCAGCCCCAGCATTTTGGTGAT	CASSLVSWSNQPQHF	1	5.263619615755768E-5	45	TCRBV07-02*01	TCRBV07	TCRBV07-02	01				TCRBD02-01	TCRBD02	TCRBD02-01				01,02	TCRBJ01-05*01	TCRBJ01	TCRBJ01-05	01				1	2	6	7	3	1	36	52	54	57	60	1	In	VDJ
ATCCAACCTGCAAAGCTTGAGGACTCGGCCGTGTATCTCTGTGCCAGCAACTGGCCAGGGGGCTCCTACGAGCAGTACTTCGGGCCG	CASNWPGGSYEQYF	1	4.093926367810042E-5	42	TCRBV11-02*02	TCRBV11	TCRBV11-02	02				TCRBD01-01*01	TCRBD01	TCRBD01-01	01				TCRBJ02-07*01	TCRBJ02	TCRBJ02-07	01				7	6	4	1	0	0	39	49	55	-1	62	1	In	VDJ
CACGCCCTGCAGCCAGAAGACTCAGCCCTGTATCTCTGCGCCAGCAGCCAAGAATCCGGGCGGGGGGAGACCCAGTACTTCGGGCCA	CASSQESGRGETQYF	1	3.2166564318507474E-5	45	TCRBV04-01*01	TCRBV04	TCRBV04-01	01				TCRBD02-01*01	TCRBD02	TCRBD02-01	01				TCRBJ02-05*01	TCRBJ02	TCRBJ02-05	01				0	6	7	2	0	5	36	53	59	-1	66	1	In	VDJ
GTGACCAGTGCCCATCCTGAAGACAGCAGCTTCTACATCTGCAGTGCTAGAGATCTGAGGGGGGGGAGAGGCTACACCTTCGGTTCG	CSARDLRGGRGYTF	1	3.509079743837179E-5	42	TCRBV20	TCRBV20	unresolved			TCRBV20-01,TCRBV20-or09_02		TCRBD02-01*01	TCRBD02	TCRBD02-01	01				TCRBJ01-02*01	TCRBJ01	TCRBJ01-02	01				0	5	9	0	4	8	39	53	58	65	69	1	In	VDJ
ACCCAGGGACTCAGCTGTGTATTTTTGTGCTAGTGGACGGTGGAAGGGGGGATCGGACGGGTTAGAGCTGAAGCTTTCTTTGGACAA		1	5.263619615755768E-5	56	TCRBV12-05*01	TCRBV12	TCRBV12-05	01						unresolved		TCRBD01,TCRBD02	TCRBD01-01,TCRBD02-01		TCRBJ01-01*01	TCRBJ01	TCRBJ01-01	01				6	8	5	1	17	6	25	36	44	50	67	1	Out	VDJ
AGCAGGGGGACTCGGCCATGTATCTCTGTGCCAGCAGCTTTAAGACATACATGACAAAGTCGGGCCAACGTCCTGACTTTCGGGGCC		1	5.5560429277421996E-5	55	TCRBV07-09	TCRBV07	TCRBV07-09				01,03	TCRBD01-01*01	TCRBD01	TCRBD01-01	01				TCRBJ02-06*01	TCRBJ02	TCRBJ02-06	01				3	3	2	6	14	5	26	40	43	47	61	1	Out	VDJ
ACTCTGGAGTCCGCTACCAGCTCCCAGACATCTGTGTACTTCTGTGCCACCCAGGACAGGGATGAATATGGCTACACCTTCGGTTCG	CATQDRDEYGYTF	1	5.5560429277421996E-5	39	TCRBV10-03*01	TCRBV10	TCRBV10-03	01				TCRBD01-01*01	TCRBD01	TCRBD01-01	01				TCRBJ01-02*01	TCRBJ01	TCRBJ01-02	01				10	4	1	3	5	5	42	49	53	61	66	1	In	VDJ
TCCGCCAGCACCAACCAGACATCTATGTACCTCTGTGCCAGCAGGGGACCGGGACAGGGCCTCTCCTACGAGCAGTACTTCGGGCCG	CASRGPGQGLSYEQYF	1	4.9711963037693366E-5	48	TCRBV28-01*01	TCRBV28	TCRBV28-01	01				TCRBD01-01*01	TCRBD01	TCRBD01-01	01				TCRBJ02-07*01	TCRBJ02	TCRBJ02-07	01				6	6	0	3	3	0	33	44	50	59	62	1	In	VDJ
GCAAAGCTTGAGGACTCGGCCGTGTATCTCTGTGCCAGCAGCTTACAGGGAGGACAGGGGGCAGGCGATGAGCAGTTCTTCGGGCCA	CASSLQGGQGAGDEQFF	2	2.046963183905021E-4	51	TCRBV11-02*02	TCRBV11	TCRBV11-02	02				TCRBD01-01*01	TCRBD01	TCRBD01-01	01				TCRBJ02-01*01	TCRBJ02	TCRBJ02-01	01				2	6	1	0	5	8	30	45	51	62	67	2	In	VDJ
GAGTCCGCTACCAGCTCCCAGACATCTGTGTACTTCTGTGCCATCAGAACTGACCTAGCGGGAGGAGATACGCAGTATTTTGGCCCA	CAIRTDLAGGDTQYF	1	6.433312863701495E-5	45	TCRBV10-03*01	TCRBV10	TCRBV10-03	01				TCRBD02-01*02	TCRBD02	TCRBD02-01	02				TCRBJ02-03*01	TCRBJ02	TCRBJ02-03	01				6	7	4	1	0	5	36	47	54	-1	65	1	In	VDJ
CAGCAGGTAGTGCGAGGAGATTCGGCAGCTTATTTCTGTGCCAGCTCACCACCTTCTCTCGACGGCAATGAGCAGTTCTTCGGGCCA	CASSPPSLDGNEQFF	2	8.187852735620084E-5	45	TCRBV18-01*01	TCRBV18	TCRBV18-01	01						unresolved		TCRBD01,TCRBD02	TCRBD01-01,TCRBD02-01		TCRBJ02-01*01	TCRBJ02	TCRBJ02-01	01				0	7	2	7	2	6	36	53	60	63	65	2	In	VDJ
CAGTCCACGGAGTCAGGGGACACAGCACTGTATTTCTGTGCCAGCAGCGCTGGACAGGGGTTCAGCCACGAGCAGTACTTCGGGCCG	CASSAGQGFSHEQYF	1	6.725736175687926E-5	45	TCRBV21-01*01	TCRBV21	TCRBV21-01	01				TCRBD01-01*01	TCRBD01	TCRBD01-01	01				TCRBJ02-07*01	TCRBJ02	TCRBJ02-07	01				5	3	1	2	7	5	36	48	51	60	67	1	In	VDJ
GTGCAGCCTGCAGAACTGGAGGATTCTGGAGTTTATTTCTGTGCCAGCAGACTGTAAGAAACGAACACTGAAGCTTTCTTTGGACAA	CASRL*ETNTEAFF	1	5.5560429277421996E-5	42	TCRBV14-01*01	TCRBV14	TCRBV14-01	01				TCRBD02-01	TCRBD02	TCRBD02-01				01,02	TCRBJ01-01*01	TCRBJ01	TCRBJ01-01	01				6	0	3	10	9	1	39	-1	50	53	62	1	Stop	VDJ
ACACAGCAGGAGGACTCGGCCGTGTATCTCTGTGCCAGCAGCTCATTTCCTCGTGGGGGCCGGTGGACTGAAGCTTTCTTTGGACAA	CASSSFPRGGRWTEAFF	2	6.433312863701495E-5	51	TCRBV07-02*01	TCRBV07	TCRBV07-02	01				TCRBD01-01*01	TCRBD01	TCRBD01-01	01				TCRBJ01-01*01	TCRBJ01	TCRBJ01-01	01				4	11	6	0	6	5	30	43	54	60	66	2	In	VDJ
GCCAGCACCAACCAGACATCTATGTACCTCTGTGCCAGCAGTTTTATCCCCTGGGAGGGCGCAAGGAATGAGCAGTTCTTCGGGCCA	CASSFIPWEGARNEQFF	1	5.848466239728631E-5	51	TCRBV28-01*01	TCRBV28	TCRBV28-01	01				TCRBD02-01*02	TCRBD02	TCRBD02-01	02				TCRBJ02-01*01	TCRBJ02	TCRBJ02-01	01				3	8	9	0	7	7	30	44	52	59	66	1	In	VDJ
TGACAGTGACCAGTGCCCATCCTGAAGACAGCAGCTTCTACATCTGCAGTGCTAGCGGTTGTGACAGATACGCAGTATTTTGGCCCA		1	3.509079743837179E-5	37	TCRBV20	TCRBV20	unresolved			TCRBV20-01,TCRBV20-or09_02		TCRBD02-01	TCRBD02	TCRBD02-01				01,02	TCRBJ02-03*01	TCRBJ02	TCRBJ02-03	01				3	0	8	5	5	3	44	-1	55	58	63	1	Out	VDJ
CTGAAGATCCAGCCCTCAGAACCCAGGGACTCAGCTGTGTACTTCTGTGCCAGCAGCCCTTGGAGCAATGAGCAGTTCTTCGGGCCA	CASSPWSNEQFF	1	4.678772991782905E-5	36	TCRBV12	TCRBV12	unresolved			TCRBV12-03,TCRBV12-04		TCRBD02-01*02	TCRBD02	TCRBD02-01	02				TCRBJ02-01*01	TCRBJ02	TCRBJ02-01	01				6	5	10	2	0	6	45	56	61	-1	65	1	In	VDJ
CCTGAAGACAGCAGCTTCTACATCTGCAGTGCTAGAGATCAAACTAGCGGGAGGGCCTTAGCCTACAATGAGCAGTTCTTCGGGCCA	CSARDQTSGRALAYNEQFF	1	3.8015030558236105E-5	57	TCRBV20	TCRBV20	unresolved			TCRBV20-01,TCRBV20-or09_02		TCRBD02-01*02	TCRBD02	TCRBD02-01	02				TCRBJ02-01*01	TCRBJ02	TCRBJ02-01	01				0	4	3	0	6	2	24	38	42	55	61	1	In	VDJ
CAGCCCTCAGAACCCAGGGACTCAGCTGTGTACTTCTGTGCCAGCAGTTTCGGGGGTAGCAGCAATCAGCCCCAGCATTTTGGTGAT	CASSFGGSSNQPQHF	2	2.5440828142819544E-4	45	TCRBV12	TCRBV12	unresolved			TCRBV12-03,TCRBV12-04		TCRBD02-01*01	TCRBD02	TCRBD02-01	01				TCRBJ01-05*01	TCRBJ01	TCRBJ01-05	01				3	0	8	2	4	1	36	-1	50	56	60	2	In	VDJ
GTGAGCACCTTGGAGCTGGGGGACTCGGCCCTTTATCTTTGCGCCAGCACCTTATCTAGCGGGAGTTACGAGCAGTACTTCGGGCCG	CASTLSSGSYEQYF	1	3.2166564318507474E-5	42	TCRBV05-01*01	TCRBV05	TCRBV05-01	01				TCRBD02-01*02	TCRBD02	TCRBD02-01	02				TCRBJ02-07*01	TCRBJ02	TCRBJ02-07	01				2	2	4	2	1	4	39	53	55	65	66	1	In	VDJ
CTCAGGCTGCTGTCGGCTGCTCCCTCCCAGACATCTGTGTACTTCTGTGCCAGCAGCCCCCTCGGCGATACGCAGTATTTTGGCCCA	CASSPLGDTQYF	2	1.9884785215077346E-4	36	TCRBV06-05*01	TCRBV06	TCRBV06-05	01						unresolved		TCRBD01,TCRBD02	TCRBD01-01,TCRBD02-01		TCRBJ02-03*01	TCRBJ02	TCRBJ02-03	01				6	7	9	0	0	6	45	56	63	-1	66	2	In	VDJ
CGGTCCACAAAGCTGGAGGACTCAGCCATGTACTTCTGTGCCAGCAGTGGGACAGGGGGCAGTGACTATGGCTACACCTTCGGTTCG	CASSGTGGSDYGYTF	1	4.093926367810042E-5	45	TCRBV02-01*01	TCRBV02	TCRBV02-01	01				TCRBD01-01*01	TCRBD01	TCRBD01-01	01				TCRBJ01-02*01	TCRBJ01	TCRBJ01-02	01				4	0	1	0	4	3	36	-1	49	60	64	1	In	VDJ
TCGCCCAGCCCCAACCAGACCTCTCTGTACTTCTGTGCCAGCAGTTCCACCACTAGCGGGAGTTTAATTACGCAGTATTTTGGCCCA	CASSSTTSGSLITQYF	1	4.9711963037693366E-5	48	TCRBV27-01*01	TCRBV27	TCRBV27-01	01				TCRBD02-01*02	TCRBD02	TCRBD02-01	02				TCRBJ02-03*01	TCRBJ02	TCRBJ02-03	01				4	5	3	2	6	8	33	46	51	62	68	1	In	VDJ
ATCCAGCCCTCAGAACCCAGGGACTCAGCTGTGTACTTCTGTGCCAGCACCTACCGGGACATGTCCTACGAGCAGTACTTCGGGCCG	CASTYRDMSYEQYF	1	4.093926367810042E-5	42	TCRBV12	TCRBV12	unresolved			TCRBV12-03,TCRBV12-04		TCRBD01-01*01	TCRBD01	TCRBD01-01	01				TCRBJ02-07*01	TCRBJ02	TCRBJ02-07	01				7	6	0	6	2	1	39	49	55	61	63	1	In	VDJ
AGTGCCTTGGAGCTGGGGGACTCGGCCCTGTATCTCTGTGCCAGAAGCTTGGCGGGACTAGCCAACAATGAGCAGTTCTTCGGGCCA	CARSLAGLANNEQFF	1	5.263619615755768E-5	45	TCRBV05-03	TCRBV05	TCRBV05-03				01,02	TCRBD02-01	TCRBD02	TCRBD02-01				01,02	TCRBJ02-01*01	TCRBJ02	TCRBJ02-01	01				0	1	0	7	2	5	36	52	53	62	64	1	In	VDJ
CTGATCCTGGAGTCGCCCAGCCCCAACCAGACCTCTCTGTACTTCTGTGCCAGCAGGTTATCAGGGACTGAGCAGTTCTTCGGGCCA	CASRLSGTEQFF	1	4.9711963037693366E-5	36	TCRBV27-01*01	TCRBV27	TCRBV27-01	01						unresolved		TCRBD01,TCRBD02	TCRBD01-01,TCRBD02-01		TCRBJ02-01*01	TCRBJ02	TCRBJ02-01	01				0	1	0	7	0	9	45	62	63	-1	68	1	In	VDJ
AGTGCCCATCCTGAAGACAGCAGCTTCTACATCTGCAGTGCTGGATCCCTGGACTCGAGCTCCTACAATGAGCAGTTCTTCGGGCCA	CSAGSLDSSSYNEQFF	1	3.8015030558236105E-5	48	TCRBV20	TCRBV20	unresolved			TCRBV20-01,TCRBV20-or09_02		TCRBD02-01	TCRBD02	TCRBD02-01				01,02	TCRBJ02-01*01	TCRBJ02	TCRBJ02-01	01				5	8	1	10	4	0	33	42	50	55	59	1	In	VDJ
CAGCGCACACAGCAGGAGGACTCCGCCGTGTATCTCTGTGCCAGCAGCACTTTAGCGGGGGGCACAGATACGCAGTATTTTGGCCCA	CASSTLAGGTDTQYF	1	4.3863496797964735E-5	45	TCRBV07-08*01	TCRBV07	TCRBV07-08	01				TCRBD02-01*01	TCRBD02	TCRBD02-01	01				TCRBJ02-03*01	TCRBJ02	TCRBJ02-03	01				5	4	5	2	0	1	36	48	52	-1	61	1	In	VDJ
CAGTCCACGGAGTCAGGGGACACAGCACTGTATTTCTGTGCCACCGGGATATATAGAAGGGGTACCTACGAGCAGTACTTCGGGCCG	CATGIYRRGTYEQYF	1	6.725736175687926E-5	45	TCRBV21-01*01	TCRBV21	TCRBV21-01	01						unresolved		TCRBD01,TCRBD02	TCRBD01-01,TCRBD02-01		TCRBJ02-07*01	TCRBJ02	TCRBJ02-07	01				10	14	5	2	2	2	36	43	57	62	64	1	In	VDJ
AACCTGAGCTCTCTGGAGCTGGGGGACTCAGCTTTGTATTTCTGTGCCAGCAGCACCGGGGGGGCCTCGACCCAGTACTTCGGGCCA	CASSTGGASTQYF	1	2.631809807877884E-5	39	TCRBV09-01	TCRBV09	TCRBV09-01				01,02	TCRBD02-01*01	TCRBD02	TCRBD02-01	01				TCRBJ02-05*01	TCRBJ02	TCRBJ02-05	01				4	2	8	0	4	7	42	54	56	64	68	1	In	VDJ
AGGATTCTGGAGTTTATTTCTGTGCCAGCAGCCACGGGACAGGACCCGGACCCAATTCATAGCAATCAGCCCCAGCATTTTGGTGAT		1	5.263619615755768E-5	61	TCRBV14-01*01	TCRBV14	TCRBV14-01	01				TCRBD01-01*01	TCRBD01	TCRBD01-01	01				TCRBJ01-05*01	TCRBJ01	TCRBJ01-05	01				3	1	0	4	16	0	20	34	35	43	59	1	Out	VDJ
ATCCAGCAGGTAGTGCGAGGAGATTCGGCAGCTTATTTCTGTGCCAGCTCGGAGGCCTCGGCGAACACTGAAGCTTTCTTTGGACAA	CASSEASANTEAFF	1	4.678772991782905E-5	42	TCRBV18-01*01	TCRBV18	TCRBV18-01	01				TCRBD02-01*02	TCRBD02	TCRBD02-01	02				TCRBJ01-01*01	TCRBJ01	TCRBJ01-01	01				6	0	10	1	7	1	39	-1	50	55	62	1	In	VDJ
TGACAGTGACCAGTGCCCATCCTGAAGACAGCAGCTTCTACATCTGCAGTGCTAGTTCTTAATTACAATGAGCAGTTCTTCGGGCCA		1	3.8015030558236105E-5	37	TCRBV20	TCRBV20	unresolved			TCRBV20-01,TCRBV20-or09_02		TCRBD02-01	TCRBD02	TCRBD02-01				01,02	TCRBJ02-01*01	TCRBJ02	TCRBJ02-01	01				3	2	4	10	4	4	44	55	57	59	63	1	Out	VDJ
CCTGCAAAGCTTGAGGACTCGGCCGTGTATCTCTGTGCCAGCAGCCCGCAGCCGGGACTAGAAACAGATACGCAGTATTTTGGCCCA	CASSPQPGLETDTQYF	1	4.3863496797964735E-5	48	TCRBV11-02*02	TCRBV11	TCRBV11-02	02				TCRBD02-01	TCRBD02	TCRBD02-01				01,02	TCRBJ02-03*01	TCRBJ02	TCRBJ02-03	01				5	8	0	8	2	3	33	45	53	61	63	1	In	VDJ
ATCCAGCCCTCAGAACCCAGGGACTCAGCTGTGTATTTTTGTGCTAGTGGCCGGGGACAGGGATATGAAAAACTGTTTTTTGGCAGT	CASGRGQGYEKLFF	1	6.433312863701495E-5	42	TCRBV12-05*01	TCRBV12	TCRBV12-05	01				TCRBD01-01*01	TCRBD01	TCRBD01-01	01				TCRBJ01-04*01	TCRBJ01	TCRBJ01-04	01				6	3	0	3	2	6	39	50	53	62	64	1	In	VDJ
CTGGAGTCGCCCAGCCCCAACCAGACCTCTCTGTACTTCTGTGCCAGCAGTTCCTTGGCAGGGATTAATGGCTACACCTTCGGTTCG	CASSSLAGINGYTF	1	4.3863496797964735E-5	42	TCRBV27-01*01	TCRBV27	TCRBV27-01	01				TCRBD01-01*01	TCRBD01	TCRBD01-01	01				TCRBJ01-02*01	TCRBJ01	TCRBJ01-02	01				4	6	4	3	4	6	39	52	58	63	67	1	In	VDJ
AAGATCCAGCCCTCAGAACCCAGGGACTCAGCTGTGTATTTTTGTGCTAGTGGTTCCTCAGGGGGCGGGGAGCTGTTTTTTGGAGAA	CASGSSGGGELFF	2	1.0819662543497968E-4	39	TCRBV12-05*01	TCRBV12	TCRBV12-05	01				TCRBD01-01*01	TCRBD01	TCRBD01-01	01				TCRBJ02-02*01	TCRBJ02	TCRBJ02-02	01				4	3	4	1	0	7	42	55	58	-1	65	2	In	VDJ
CGCACAGAGCAGCGGGACTCGGCCATGTATCGCTGTGCCAGCAGCTTAGCCCACATGCAGGGAACCGGGGAGCTGTTTTTTGGAGAA	CASSLAHMQGTGELFF	1	4.9711963037693366E-5	48	TCRBV07-06*01	TCRBV07	TCRBV07-06	01				TCRBD01-01*01	TCRBD01	TCRBD01-01	01				TCRBJ02-02*01	TCRBJ02	TCRBJ02-02	01				0	7	4	3	1	5	33	50	57	62	63	1	In	VDJ
CCAGTCCACGGAGTCAGGGGACACAGCACTGTATTTCTGTGCCAGCAGCTTCCGGGACAGTGAAATGAAAAACTGTTTTTTGGCAGT		2	1.286662572740299E-4	44	TCRBV21-01*01	TCRBV21	TCRBV21-01	01				TCRBD01-01*01	TCRBD01	TCRBD01-01	01				TCRBJ01-04*01	TCRBJ01	TCRBJ01-04	01				5	4	0	5	3	5	37	49	53	60	63	2	Out	VDJ
GCAGAGCTTGGGGACTCGGCCGTGTATCTCTGTGCCAGCAGCTTAGTATCCGAGACAGGGGCTGGGAATGAGCAGTTCTTCGGGCCA	CASSLVSETGAGNEQFF	1	4.3863496797964735E-5	51	TCRBV11-03*01	TCRBV11	TCRBV11-03	01				TCRBD01-01*01	TCRBD01	TCRBD01-01	01				TCRBJ02-01*01	TCRBJ02	TCRBJ02-01	01				1	7	2	2	5	7	30	46	53	61	66	1	In	VDJ
GAGTCTGCCATCCCCAACCAGACAGCTCTTTACTTCTGTGCCACCTCGGCGGCAGGGCCCAACAAAGAGACCCAGTACTTCGGGCCA	CATSAAGPNKETQYF	1	3.2166564318507474E-5	45	TCRBV24	TCRBV24	unresolved			TCRBV24-01,TCRBV24-or09_02		TCRBD01-01*01	TCRBD01	TCRBD01-01	01				TCRBJ02-05*01	TCRBJ02	TCRBJ02-05	01				9	7	4	3	7	3	36	45	52	57	64	1	In	VDJ
CAGGAGGACTCCGCCGTGTATCTCTGTGCCAGCAGCTTAGGAGAGCGGGAGGGCCCGACAAACACCGGGGAGCTGTTTTTTGGAGAA	CASSLGEREGPTNTGELFF	1	4.9711963037693366E-5	57	TCRBV07-08*01	TCRBV07	TCRBV07-08	01				TCRBD02-01*02	TCRBD02	TCRBD02-01	02				TCRBJ02-02*01	TCRBJ02	TCRBJ02-02	01				1	3	6	0	7	2	24	40	43	53	60	1	In	VDJ
GCCTTGTTGCTGGGGGACTCGGCCCTCTATCTCTGTGCCAGCAGCATAAACACAGGGTATAAGATTGAGACCCAGTACTTCGGGCCA	CASSINTGYKIETQYF	1	3.2166564318507474E-5	48	TCRBV05-06*01	TCRBV05	TCRBV05-06	01				TCRBD01-01*01	TCRBD01	TCRBD01-01	01				TCRBJ02-05*01	TCRBJ02	TCRBJ02-05	01				4	6	3	3	9	5	33	45	51	57	66	1	In	VDJ
GTCCGCTACCAGCTCCCAGACATCTGTGTACTTCTGTGCCATCACCTGGCGGCGATACTAGCCAAAAACATTCAGTACTTCGGCGCC		2	1.1404509167470831E-4	47	TCRBV10-03*01	TCRBV10	TCRBV10-03	01				TCRBD02-01	TCRBD02	TCRBD02-01				01,02	TCRBJ02-04*01	TCRBJ02	TCRBJ02-04	01				7	4	7	5	7	0	34	44	48	52	59	2	Out	VDJ
ACCCTGCAGCCAGAAGACTCGGCCCTGTATCTCTGTGCCAGCAGCCTGGTTGCGGGAGAGGAGACAGATACGCAGTATTTTGGCCCA	CASSLVAGEETDTQYF	1	3.509079743837179E-5	48	TCRBV04-02*01	TCRBV04	TCRBV04-02	01				TCRBD02-01*02	TCRBD02	TCRBD02-01	02				TCRBJ02-03*01	TCRBJ02	TCRBJ02-03	01				4	5	7	2	5	3	33	46	51	58	63	1	In	VDJ
GTGACATCGGCCCAAAAGAACCCGACAGCTTTCTATCTCTGTGCCAGTACACCGACAGGGGCCTACAATGAGCAGTTCTTCGGGCCA	CASTPTGAYNEQFF	1	6.433312863701495E-5	42	TCRBV19-01	TCRBV19	TCRBV19-01				01,02	TCRBD01-01*01	TCRBD01	TCRBD01-01	01				TCRBJ02-01*01	TCRBJ02	TCRBJ02-01	01				7	4	2	2	0	2	39	49	53	-1	61	1	In	VDJ
CCGACAGCTTTCTATCTCTGTGCCAGTAGTATAGATGGCGGGGGTGCAGTCCCGCGGCCGAACACCGGGGAGCTGTTTTTTGGAGAA	CASSIDGGGAVPRPNTGELFF	2	1.696055209521303E-4	63	TCRBV19-01	TCRBV19	TCRBV19-01				01,02	TCRBD02-01*01	TCRBD02	TCRBD02-01	01				TCRBJ02-02*01	TCRBJ02	TCRBJ02-02	01				0	2	7	2	14	0	18	35	37	44	58	2	In	VDJ
GCCCATCCTGAAGACAGCAGCTTCTACATCTGCAGTGCTAGAGACATCGGACTAGCGGGAGTCTTGGATGAGCAGTTCTTCGGGCCA	CSARDIGLAGVLDEQFF	1	3.8015030558236105E-5	51	TCRBV20	TCRBV20	unresolved			TCRBV20-01,TCRBV20-or09_02		TCRBD02-01*02	TCRBD02	TCRBD02-01	02				TCRBJ02-01*01	TCRBJ02	TCRBJ02-01	01				0	4	1	2	6	8	30	44	48	61	67	1	In	VDJ
ATCCTGGAGTCGCCCAGCCCCAACCAGACCTCTCTGTACTTCTGTGCCAGCAGTTTATCGAGACCAGATACGCAGTATTTTGGCCCA	CASSLSRPDTQYF	4	5.029680966166623E-4	39	TCRBV27-01*01	TCRBV27	TCRBV27-01	01						unresolved		TCRBD01,TCRBD02	TCRBD01-01,TCRBD02-01		TCRBJ02-03*01	TCRBJ02	TCRBJ02-03	01				0	2	2	7	0	4	42	59	61	-1	64	4	In	VDJ
ATCCAGCCTGCAGAGCTTGGGGACTCGGCCATGTATCTCTGTGCCAGCAGATCCAGACAGGGGAACACTGAAGCTTTCTTTGGACAA	CASRSRQGNTEAFF	1	4.3863496797964735E-5	42	TCRBV11-01*01	TCRBV11	TCRBV11-01	01				TCRBD01-01*01	TCRBD01	TCRBD01-01	01				TCRBJ01-01*01	TCRBJ01	TCRBJ01-01	01				6	5	2	3	0	1	39	50	55	-1	62	1	In	VDJ
ATCAATTCCCTGGAGCTTGGTGACTCTGCTGTGTATTTCTGTGCCAGCAGCCAAGGCTGGGGTCAAGAGACCCAGTACTTCGGGCCA	CASSQGWGQETQYF	1	4.3863496797964735E-5	42	TCRBV03	TCRBV03	unresolved			TCRBV03-01,TCRBV03-02				unresolved		TCRBD01,TCRBD02	TCRBD01-01,TCRBD02-01		TCRBJ02-05*01	TCRBJ02	TCRBJ02-05	01				1	3	6	2	1	2	39	55	58	62	63	1	In	VDJ
GAGATCCAGTCCACGGAGTCAGGGGACACAGCACTGTATTTCTGTGCCAGCAAGGAAGGGGGCGACGAGACCCAGTACTTCGGGCCA	CASKEGGDETQYF	1	6.140889551715063E-5	39	TCRBV21-01*01	TCRBV21	TCRBV21-01	01				TCRBD01-01*01	TCRBD01	TCRBD01-01	01				TCRBJ02-05*01	TCRBJ02	TCRBJ02-05	01				7	4	5	0	3	5	42	52	56	63	66	1	In	VDJ
ACGATCCAGCGCACACAGCAGGAGGACTCGGCCGTGTATCTCTGTGCCAGCAGCTCTTACATGAACACTGAAGCTTTCTTTGGACAA	CASSSYMNTEAFF	1	4.9711963037693366E-5	39	TCRBV07-02*01	TCRBV07	TCRBV07-02	01				TCRBD01-01*01	TCRBD01	TCRBD01-01	01				TCRBJ01-01*01	TCRBJ01	TCRBJ01-01	01				4	3	3	6	0	0	42	55	58	-1	61	1	In	VDJ
AAGATCCAGCCTGCAAAGCTTGAGGACTCGGCCGTGTATCTCTGTGCCAGCAGCCTAATACCGACTGATACGCAGTATTTTGGCCCA	CASSLIPTDTQYF	1	4.093926367810042E-5	39	TCRBV11-02*02	TCRBV11	TCRBV11-02	02				TCRBD02-01	TCRBD02	TCRBD02-01				01,02	TCRBJ02-03*01	TCRBJ02	TCRBJ02-03	01				5	8	2	10	0	6	42	54	62	-1	66	1	In	VDJ
GCCCAGCCCCAACCAGACCTCTCTGTACTTCTGTGCCAGCAGTTTACTCGGGTGCCCTCCCCCGCCTACGAGCAGTACTTCGGGCCG		1	4.093926367810042E-5	50	TCRBV27-01*01	TCRBV27	TCRBV27-01	01				TCRBD02-01	TCRBD02	TCRBD02-01				01,02	TCRBJ02-07*01	TCRBJ02	TCRBJ02-07	01				2	2	8	4	12	2	31	46	48	52	64	1	Out	VDJ
CAGAGCAGGGGGACTCGGCCATGTATCTCTGTGCCAGCAGCCTCCGTGTTTTCAAACTACGAACAAGAGACCCAGTACTTCGGGCCA		1	4.3863496797964735E-5	52	TCRBV07-09	TCRBV07	TCRBV07-09				01,03	TCRBD02-01	TCRBD02	TCRBD02-01				01,02	TCRBJ02-05*01	TCRBJ02	TCRBJ02-05	01				5	14	3	9	4	2	29	41	55	59	63	1	Out	VDJ
GATCCAGCGCACAGAGCAGGGGGACTCAGCCGCGTATCTCCGTGCCAGCAGCTTAAACCCCGACAAGAGACCCAGTACTTCGGGCCA		1	3.509079743837179E-5	41	TCRBV07-03*03	TCRBV07	TCRBV07-03	03						unresolved		TCRBD01,TCRBD02	TCRBD01-01,TCRBD02-01		TCRBJ02-05*01	TCRBJ02	TCRBJ02-05	01				1	5	2	8	0	2	40	56	61	-1	63	1	Out	VDJ
ACATCGGCCCAAAAGAACCCGACAGCTTTCTATCTCTGTGCCAGTAGTATAGATCGCAGTGCCTACTATGGCTACACCTTCGGTTCG	CASSIDRSAYYGYTF	1	5.263619615755768E-5	45	TCRBV19-01	TCRBV19	TCRBV19-01				01,02	TCRBD01-01*01	TCRBD01	TCRBD01-01	01				TCRBJ01-02*01	TCRBJ01	TCRBJ01-02	01				0	3	4	5	5	3	36	53	56	59	64	1	In	VDJ
CTAGAGTCTGCCATCCCCAACCAGACAGCTCTTTACTTCTGTGCCACCAAAGACAGGGGAATATCCGGGGAGCTGTTTTTTGGAGAA	CATKDRGISGELFF	1	4.093926367810042E-5	42	TCRBV24	TCRBV24	unresolved			TCRBV24-01,TCRBV24-or09_02		TCRBD01-01*01	TCRBD01	TCRBD01-01	01				TCRBJ02-02*01	TCRBJ02	TCRBJ02-02	01				8	2	2	2	5	6	39	49	51	59	64	1	In	VDJ
ACCAGGCCTGGGGGACGCAGCCATGTACCTGTGTGCCACCATCCTTTTTTTTGGCGGGACTTATCCTACGAGCAGTACTTCGGGCCG		1	3.2166564318507474E-5	50	TCRBV15-01*01	TCRBV15	TCRBV15-01	01				TCRBD02-01	TCRBD02	TCRBD02-01				01,02	TCRBJ02-07*01	TCRBJ02	TCRBJ02-07	01				7	14	0	10	2	1	31	41	55	61	63	1	Out	VDJ
TCCGCCAGCACCAACCAGACATCTATGTACCTCTGTGCCAGCAGTTTAACTCTAAGCCAGAGCACAGATACGCAGTATTTTGGCCCA	CASSLTLSQSTDTQYF	1	4.9711963037693366E-5	48	TCRBV28-01*01	TCRBV28	TCRBV28-01	01						unresolved		TCRBD01,TCRBD02	TCRBD01-01,TCRBD02-01		TCRBJ02-03*01	TCRBJ02	TCRBJ02-03	01				2	9	4	5	0	0	33	48	57	-1	60	1	In	VDJ
GCCCAAAAGAACCCGACAGCTTTCTATCTCTGTGCCAGTAGTATAATGGGAACGAGCTCTGGGGCCAACGTCCTGACTTTCGGGGCC	CASSIMGTSSGANVLTF	1	5.848466239728631E-5	51	TCRBV19-01	TCRBV19	TCRBV19-01				01,02			unresolved		TCRBD01,TCRBD02	TCRBD01-01,TCRBD02-01		TCRBJ02-06*01	TCRBJ02	TCRBJ02-06	01				2	2	0	8	5	0	30	45	47	51	56	1	In	VDJ
TCTGCTGTACCCTCTCAGACATCTGTGTACTTCTGTGCCAGCAGTGACGGGACTAGCGGGGATTACAATGAGCAGTTCTTCGGGCCA	CASSDGTSGDYNEQFF	1	4.9711963037693366E-5	48	TCRBV06-04	TCRBV06	TCRBV06-04				01,02	TCRBD02-01*01	TCRBD02	TCRBD02-01	01				TCRBJ02-01*01	TCRBJ02	TCRBJ02-01	01				2	0	0	3	2	4	33	-1	48	61	63	1	In	VDJ
GTGACCAGTGCCCATCCTGAAGACAGCAGCTTCTACATCTGCAGTGCTAGAGAGCAGATAACCACAGATACGCAGTATTTTGGCCCA	CSAREQITTDTQYF	1	3.2166564318507474E-5	42	TCRBV20	TCRBV20	unresolved			TCRBV20-01,TCRBV20-or09_02		TCRBD01-01*01	TCRBD01	TCRBD01-01	01				TCRBJ02-03*01	TCRBJ02	TCRBJ02-03	01				0	1	4	5	5	2	39	53	54	57	62	1	In	VDJ
CTGATTCTGGAGTCCGCCAGCACCAACCAGACATCTATGTACCTCTGTGCCAGCAGTGACCCGGCGGAGACCCAGTACTTCGGGCCA	CASSDPAETQYF	2	2.3393864958914525E-4	36	TCRBV28-01*01	TCRBV28	TCRBV28-01	01						unresolved		TCRBD01,TCRBD02	TCRBD01-01,TCRBD02-01		TCRBJ02-05*01	TCRBJ02	TCRBJ02-05	01				5	0	2	7	6	5	45	-1	57	60	66	2	In	VDJ
CCCTGCAGCCAGAAGACTCAGCCCTGTATCTCTGCGCCAGCAGCCGAGCCGAGGACTAGCGTCTACAATGAGCAGTTCTTCGGGCCA		1	3.509079743837179E-5	49	TCRBV04-01*01	TCRBV04	TCRBV04-01	01				TCRBD02-01	TCRBD02	TCRBD02-01				01,02	TCRBJ02-01*01	TCRBJ02	TCRBJ02-01	01				4	7	1	6	1	3	32	45	52	61	62	1	Out	VDJ
GAGTCCGCTACCAGCTCCCAGACATCTGTGTACTTCTGTGCCATCAGACCTGGACGCGGCTACACCGGGGAGCTGTTTTTTGGAGAA	CAIRPGRGYTGELFF	2	1.9592361903090913E-4	45	TCRBV10-03*01	TCRBV10	TCRBV10-03	01						unresolved		TCRBD01,TCRBD02	TCRBD01-01,TCRBD02-01		TCRBJ02-02*01	TCRBJ02	TCRBJ02-02	01				6	4	1	7	6	3	36	47	51	55	61	2	In	VDJ
AGGATCCAGCAGGTAGTGCGAGGAGATTCGGCAGCTTATTTCTGTGCCAGCTCACCCCGCCGAGGGGAGACCCAGTACTTCGGGCCA	CASSPRRGETQYF	1	3.8015030558236105E-5	39	TCRBV18-01*01	TCRBV18	TCRBV18-01	01				TCRBD02-01*02	TCRBD02	TCRBD02-01	02				TCRBJ02-05*01	TCRBJ02	TCRBJ02-05	01				3	5	11	0	0	5	42	56	61	-1	66	1	In	VDJ
GTGACCAGTGCCCATCCTGAAGACAGCAGCTTCTACATCTGCAGTGCTAGAGGGTTCGGGACCGGTGAGACCCAGTACTTCGGGCCA	CSARGFGTGETQYF	1	2.631809807877884E-5	42	TCRBV20	TCRBV20	unresolved			TCRBV20-01,TCRBV20-or09_02				unresolved		TCRBD01,TCRBD02	TCRBD01-01,TCRBD02-01		TCRBJ02-05*01	TCRBJ02	TCRBJ02-05	01				1	5	0	7	4	5	39	52	57	62	66	1	In	VDJ
AATTCCCTGGAGCTTGGTGACTCTGCTGTGTATTTCTGTGCCAGCAGCCAAGATAGCGGAGGCACAGATACGCAGTATTTTGGCCCA	CASSQDSGGTDTQYF	1	4.9711963037693366E-5	45	TCRBV03	TCRBV03	unresolved			TCRBV03-01,TCRBV03-02		TCRBD02-01	TCRBD02	TCRBD02-01				01,02	TCRBJ02-03*01	TCRBJ02	TCRBJ02-03	01				0	0	5	5	2	1	36	-1	53	59	61	1	In	VDJ
GCTTGGGGACTCGGCCGTGTATCTCTGTGCCATCCCACACAAGTCGGAGGACAGGGGACGGGAACCGGGGAGCTGTTTTTTGGAGAA		2	6.433312863701495E-5	56	TCRBV11-03*01	TCRBV11	TCRBV11-03	01				TCRBD01-01*01	TCRBD01	TCRBD01-01	01				TCRBJ02-02*01	TCRBJ02	TCRBJ02-02	01				10	16	1	2	6	5	25	32	48	57	63	2	Out	VDJ
CAAAAGAACCCGACAGCTTTCTATCTCTGTGCCAGTAGCCAAAATCCGGGACAGGGGATCGGCAATCAGCCCCAGCATTTTGGTGAT	CASSQNPGQGIGNQPQHF	1	5.5560429277421996E-5	54	TCRBV19-01	TCRBV19	TCRBV19-01				01,02	TCRBD01-01*01	TCRBD01	TCRBD01-01	01				TCRBJ01-05*01	TCRBJ01	TCRBJ01-05	01				6	9	0	2	4	2	27	38	47	57	61	1	In	VDJ
AACGCCTTGTTGCTGGGGGACTCGGCCCTCTATCTCTGTGCCAGCAGCTCGGGGATGTCTGGGGCCAACGTCCTGACTTTCGGGGCC	CASSSGMSGANVLTF	1	3.8015030558236105E-5	45	TCRBV05-06*01	TCRBV05	TCRBV05-06	01				TCRBD02-01*01	TCRBD02	TCRBD02-01	01				TCRBJ02-06*01	TCRBJ02	TCRBJ02-06	01				3	0	8	3	3	1	36	-1	49	54	57	1	In	VDJ
GAGTCCGCCAGCACCAACCAGACATCTATGTACCTCTGTGCCAGCAGCTACCCGACCGACAGAAACATTGGCTACACCTTCGGTTCG	CASSYPTDRNIGYTF	1	4.678772991782905E-5	45	TCRBV28-01*01	TCRBV28	TCRBV28-01	01				TCRBD01-01*01	TCRBD01	TCRBD01-01	01				TCRBJ01-02*01	TCRBJ01	TCRBJ01-02	01				6	10	2	5	6	7	36	47	57	62	68	1	In	VDJ
AACGCCTTGGAGCTGGAGGACTCGGCCCTGTATCTCTGTGCCAGCAGCTTGCTTCTCTTTAGCACCGGGGAGCTGTTTTTTGGAGAA	CASSLLLFSTGELFF	1	6.140889551715063E-5	45	TCRBV05-08*01	TCRBV05	TCRBV05-08	01				TCRBD02-01	TCRBD02	TCRBD02-01				01,02	TCRBJ02-02*01	TCRBJ02	TCRBJ02-02	01				1	8	5	8	0	4	36	51	59	-1	62	1	In	VDJ
GCCTTGGAGCTGGAGGACTCGGCCCTGTATCTCTGTGCCAGCAGCTCCGTAGGAAGGGGTCCAGACACTGAAGCTTTCTTTGGACAA	CASSSVGRGPDTEAFF	1	5.5560429277421996E-5	48	TCRBV05-08*01	TCRBV05	TCRBV05-08	01				TCRBD01-01*01	TCRBD01	TCRBD01-01	01				TCRBJ01-01*01	TCRBJ01	TCRBJ01-01	01				3	8	5	2	5	3	33	46	54	59	64	1	In	VDJ
CGCACACAGCAGGAGGACTCGGCCGTGTATCTCTGTGCCAGCAGCTTAGTATGGCAGGGGGGTGGAGAGACCCAGTACTTCGGGCCA	CASSLVWQGGGETQYF	1	4.093926367810042E-5	48	TCRBV07-02*01	TCRBV07	TCRBV07-02	01				TCRBD01-01*01	TCRBD01	TCRBD01-01	01				TCRBJ02-05*01	TCRBJ02	TCRBJ02-05	01				1	5	4	1	4	4	33	49	54	61	65	1	In	VDJ
CAGCGCACACAGCAGGAGGACTCGGCCGTGTATCTCTGTGCCAGCAGTTTAGACAGGGGGCAACACAATGAGCAGTTCTTCGGGCCA	CASSLDRGQHNEQFF	1	5.263619615755768E-5	45	TCRBV07-02*01	TCRBV07	TCRBV07-02	01				TCRBD01-01*01	TCRBD01	TCRBD01-01	01				TCRBJ02-01*01	TCRBJ02	TCRBJ02-01	01				1	0	3	0	3	5	36	-1	52	61	64	1	In	VDJ
CTGGAGTCCGCTACCAGCTCCCAGACATCTGTGTACTTCTGTGCCATCAGTGACAGGGTGGGGACAGATACGCAGTATTTTGGCCCA	CAISDRVGTDTQYF	1	5.848466239728631E-5	42	TCRBV10-03*01	TCRBV10	TCRBV10-03	01				TCRBD01-01*01	TCRBD01	TCRBD01-01	01				TCRBJ02-03*01	TCRBJ02	TCRBJ02-03	01				3	0	4	3	5	3	39	-1	53	58	63	1	In	VDJ
CAGCGCACAGAGCAGGGGGACTCGGCCATGTATCTCTGTGCCAGCAGCTTCCGGATGGGACTGCAAGAGACCCAGTACTTCGGGCCA	CASSFRMGLQETQYF	1	4.3863496797964735E-5	45	TCRBV07-09	TCRBV07	TCRBV07-09				01,03	TCRBD02-01	TCRBD02	TCRBD02-01				01,02	TCRBJ02-05*01	TCRBJ02	TCRBJ02-05	01				3	6	0	10	1	2	36	50	56	62	63	1	In	VDJ
ACATCGGCCCAAAAGAACCCGACAGCTTTCTATCTCTGTGCCAGTAGCGACGGGACTGGGACGTTTGGTGAGCAGTTCTTCGGGCCA	CASSDGTGTFGEQFF	1	6.140889551715063E-5	45	TCRBV19-01	TCRBV19	TCRBV19-01				01,02	TCRBD02-01	TCRBD02	TCRBD02-01				01,02	TCRBJ02-01*01	TCRBJ02	TCRBJ02-01	01				6	4	0	10	11	9	36	47	51	57	68	1	In	VDJ
GCGTCTGCTGTACCCTCTCAGACATCTGTGTACTTCTGTGCCAGCAGTGCCATAGCGGGAGATTACAATGAGCAGTTCTTCGGGCCA	CASSAIAGDYNEQFF	1	4.9711963037693366E-5	45	TCRBV06-04	TCRBV06	TCRBV06-04				01,02	TCRBD02-01*02	TCRBD02	TCRBD02-01	02				TCRBJ02-01*01	TCRBJ02	TCRBJ02-01	01				4	3	5	2	2	4	36	49	52	61	63	1	In	VDJ
AGAGCAGGGGGACTCGGCCATGTATCTCTGTGCCAGCAGCCCCCCCGTCTGGTAGCGGGAGGAAGCTACGAGCAGTACTTCGGGCCG		1	4.9711963037693366E-5	53	TCRBV07-09	TCRBV07	TCRBV07-09				01,03	TCRBD02-01*02	TCRBD02	TCRBD02-01	02				TCRBJ02-07*01	TCRBJ02	TCRBJ02-07	01				5	12	5	1	3	3	28	40	52	62	65	1	Out	VDJ
CTGACTGTGAGCAACATGAGCCCTGAAGACAGCAGCATATATCTCTGCAGCGTTCGTGAGGGGAATTCACCCCTCCACTTTGGGAAC	CSVREGNSPLHF	1	1.7545398719185895E-5	36	TCRBV29-01*01	TCRBV29	TCRBV29-01	01						unresolved		TCRBD01,TCRBD02	TCRBD01-01,TCRBD02-01		TCRBJ01-06*01	TCRBJ01	TCRBJ01-06	01				5	4	5	2	0	7	45	54	58	-1	63	1	In	VDJ
CAGCGCACACAGCAGGAGGACTCGGCCGTGTATCTCTGTGCCAGCAGCTTAGGGGACAGGCGCTCCTACGAGCAGTACTTCGGGCCG	CASSLGDRRSYEQYF	1	4.678772991782905E-5	45	TCRBV07-02*01	TCRBV07	TCRBV07-02	01				TCRBD01-01*01	TCRBD01	TCRBD01-01	01				TCRBJ02-07*01	TCRBJ02	TCRBJ02-07	01				1	0	0	4	2	0	36	-1	52	60	62	1	In	VDJ
GAGCTTGGTGACTCTGCTGTGTATTTCTGTGCCAGCAGCCAAGGGGTTAAAGAGTGGGACAGTTACAATGAGCAGTTCTTCGGGCCA	CASSQGVKEWDSYNEQFF	2	2.2224171710968799E-4	54	TCRBV03	TCRBV03	unresolved			TCRBV03-01,TCRBV03-02		TCRBD01-01*01	TCRBD01	TCRBD01-01	01				TCRBJ02-01*01	TCRBJ02	TCRBJ02-01	01				1	12	0	5	1	4	27	43	55	62	63	2	In	VDJ
CTGGAGTCCGCCAGCACCAACCAGACATCTATGTACCTCTGTGCCAGCAGTTCGACAGGGTTCACCTACGAGCAGTACTTCGGGCCG	CASSSTGFTYEQYF	1	4.678772991782905E-5	42	TCRBV28-01*01	TCRBV28	TCRBV28-01	01				TCRBD01-01*01	TCRBD01	TCRBD01-01	01				TCRBJ02-07*01	TCRBJ02	TCRBJ02-07	01				4	1	2	3	4	2	39	52	53	60	64	1	In	VDJ
TCCGCCAGCACCAACCAGACATCTATGTACCTCTGTGCCAGCAGCCCGAGTCCAGGACAGACGAACACTGAAGCTTTCTTTGGACAA	CASSPSPGQTNTEAFF	1	4.9711963037693366E-5	48	TCRBV28-01*01	TCRBV28	TCRBV28-01	01				TCRBD01-01*01	TCRBD01	TCRBD01-01	01				TCRBJ01-01*01	TCRBJ01	TCRBJ01-01	01				6	10	1	5	2	1	33	44	54	60	62	1	In	VDJ
AATGTGAGCACCTTGGAGCTGGGGGACTCGGCCCTTTATCTTTGCGCCAGCAGGGTACGCTCCTACAATGAGCAGTTCTTCGGGCCA	CASRVRSYNEQFF	2	2.865748457467029E-4	39	TCRBV05-01*01	TCRBV05	TCRBV05-01	01						unresolved		TCRBD01,TCRBD02	TCRBD01-01,TCRBD02-01		TCRBJ02-01*01	TCRBJ02	TCRBJ02-01	01				5	0	0	10	4	0	42	-1	53	55	59	2	In	VDJ
CTGGGGGACGCAGCCATGTACCTGTGTGCCACCAGCAGAAAGTCGGGACAGGGTGTTTCTGCCAGGAATGAGCAGTTCTTCGGGCCA	CATSRKSGQGVSARNEQFF	2	1.4328742287335146E-4	57	TCRBV15-01*01	TCRBV15	TCRBV15-01	01				TCRBD01-01*01	TCRBD01	TCRBD01-01	01				TCRBJ02-01*01	TCRBJ02	TCRBJ02-01	01				2	5	0	3	13	7	24	39	44	53	66	2	In	VDJ
CACATCAATTCCCTGGAGCTTGGTGACTCTGCTGTGTATTTCTGTGCCAGCAGTTTCGCAACTAATGAAAAACTGTTTTTTGGCAGT	CASSFATNEKLFF	1	5.848466239728631E-5	39	TCRBV03	TCRBV03	unresolved			TCRBV03-01,TCRBV03-02		TCRBD02-01	TCRBD02	TCRBD02-01				01,02	TCRBJ01-04*01	TCRBJ01	TCRBJ01-04	01				6	3	8	6	0	0	42	53	56	-1	58	1	In	VDJ
GCCTGCAGAGCTTGGGGACTCGGCCGTGTATCTCTGTGGATACCGGGACAGGTGGGGCCCCCCTCCTACGAGCAGTACTTCGGGCCG		2	1.1989355791443694E-4	47	TCRBV11-03*01	TCRBV11	TCRBV11-03	01				TCRBD01-01*01	TCRBD01	TCRBD01-01	01				TCRBJ02-07*01	TCRBJ02	TCRBJ02-07	01				13	6	0	4	10	0	34	38	44	52	62	2	Out	VDJ
CCACGGAGTCAGGGGACACAGCACTGTATTTCTGTGCCAGCAGCAAAGCTACAGCCGGGTTCAACCTACGAGCAGTACTTCGGGCCG		2	9.649969295552242E-5	49	TCRBV21-01*01	TCRBV21	TCRBV21-01	01						unresolved		TCRBD01,TCRBD02	TCRBD01-01,TCRBD02-01		TCRBJ02-07*01	TCRBJ02	TCRBJ02-07	01				0	1	3	5	10	2	32	49	50	54	64	2	Out	VDJ
GTGACCAGTGCCCATCCTGAAGACAGCAGCTTCTACATCTGCAGTGCCGGGCCCAGGGGGAGTCGTGAAAAACTGTTTTTTGGCAGT	CSAGPRGSREKLFF	2	1.696055209521303E-4	42	TCRBV20	TCRBV20	unresolved			TCRBV20-01,TCRBV20-or09_02		TCRBD01-01*01	TCRBD01	TCRBD01-01	01				TCRBJ01-04*01	TCRBJ01	TCRBJ01-04	01				6	6	4	1	5	7	39	47	53	60	65	2	In	VDJ
GCTGCCTCCTCCCAGACATCTGTATATTTCTGCGCCAGCAGTGAGTCCCGACAGGCGACATCGTACAATGAGCAGTTCTTCGGGCCA	CASSESRQATSYNEQFF	2	2.865748457467029E-4	51	TCRBV10-01	TCRBV10	TCRBV10-01				01,02	TCRBD01-01*01	TCRBD01	TCRBD01-01	01				TCRBJ02-01*01	TCRBJ02	TCRBJ02-01	01				0	2	2	4	8	4	30	47	49	55	63	2	In	VDJ
AAGATCCAGCCCTCAGAACCCAGGGACTCAGCTGTGTACTTCTGTGCCAGCAGCGGGACCCTCCAAGAGACCCAGTACTTCGGGCCA	CASSGTLQETQYF	1	3.2166564318507474E-5	39	TCRBV12	TCRBV12	unresolved			TCRBV12-03,TCRBV12-04				unresolved		TCRBD01,TCRBD02	TCRBD01-01,TCRBD02-01		TCRBJ02-05*01	TCRBJ02	TCRBJ02-05	01				6	1	0	7	3	1	42	53	54	59	62	1	In	VDJ
ACATCGGCCCAAAAGAACCCGACAGCTTTCTATCTCTGTGCCAGTAGTCAAGTGACAGGGGGCAAGAATGAGCAGTTCTTCGGGCCA	CASSQVTGGKNEQFF	1	6.140889551715063E-5	45	TCRBV19-01	TCRBV19	TCRBV19-01				01,02	TCRBD01-01*01	TCRBD01	TCRBD01-01	01				TCRBJ02-01*01	TCRBJ02	TCRBJ02-01	01				5	5	2	0	3	7	36	48	53	63	66	1	In	VDJ
CTGAAGATCCAGCCCTCAGAACCCAGGGACTCAGCTGTGTACTTCTGTGCCAGCAGTTTGGGGGTGAATGAGCAGTTCTTCGGGCCA	CASSLGVNEQFF	2	1.1404509167470831E-4	36	TCRBV12	TCRBV12	unresolved			TCRBV12-03,TCRBV12-04				unresolved		TCRBD01,TCRBD02	TCRBD01-01,TCRBD02-01		TCRBJ02-01*01	TCRBJ02	TCRBJ02-01	01				3	0	6	1	2	7	45	-1	59	64	66	2	In	VDJ
ACAGTGACCAGTGCCCATCCTGAAGACAGCAGCTTCTACATCTGCAGTGTTACCCGGGACAGTTCCTACGAGCAGTACTTCGGGCCG	CSVTRDSSYEQYF	1	2.9242331198643156E-5	39	TCRBV20	TCRBV20	unresolved			TCRBV20-01,TCRBV20-or09_02		TCRBD01-01*01	TCRBD01	TCRBD01-01	01				TCRBJ02-07*01	TCRBJ02	TCRBJ02-07	01				7	6	0	5	1	1	42	49	55	62	63	1	In	VDJ
AAGATCCAGCCCTCAGAACCCAGGGACTCAGCTGTGTACTTCTGTGCCAGCAGAGGGAGAAACACCGGGGAGCTGTTTTTTGGAGAA	CASRGRNTGELFF	2	2.3686288270900957E-4	39	TCRBV12	TCRBV12	unresolved			TCRBV12-03,TCRBV12-04		TCRBD02-01*02	TCRBD02	TCRBD02-01	02				TCRBJ02-02*01	TCRBJ02	TCRBJ02-02	01				6	1	9	2	1	2	42	53	54	59	60	2	In	VDJ
GAGCAGGGGGACTCGGCCATGTATCTCTGTGCCAGCAGCTTCGGGACAGGAGCCTCTTATAGCAATCAGCCCCAGCATTTTGGTGAT	CASSFGTGASYSNQPQHF	1	4.678772991782905E-5	54	TCRBV07-09	TCRBV07	TCRBV07-09				01,03	TCRBD01-01*01	TCRBD01	TCRBD01-01	01				TCRBJ01-05*01	TCRBJ01	TCRBJ01-05	01				3	1	0	4	9	0	27	41	42	50	59	1	In	VDJ
ACTGTGACATCGGCCCAAAAGAACCCGACAGCTTTCTATCTCTGTGCCAGTAGTATAACAGGGGTCACTGAAGCTTTCTTTGGACAA	CASSITGVTEAFF	1	5.5560429277421996E-5	39	TCRBV19-01	TCRBV19	TCRBV19-01				01,02	TCRBD01-01*01	TCRBD01	TCRBD01-01	01				TCRBJ01-01*01	TCRBJ01	TCRBJ01-01	01				2	0	3	2	1	4	42	-1	57	64	65	1	In	VDJ
CAGCCTGCAGAACTGGAGGATTCTGGAGTTTATTTCTGTGCCAGCAGCCTAGTAGCGGTTAGCACAGATACGCAGTATTTTGGCCCA	CASSLVAVSTDTQYF	2	7.018159487674358E-5	45	TCRBV14-01*01	TCRBV14	TCRBV14-01	01				TCRBD02-01	TCRBD02	TCRBD02-01				01,02	TCRBJ02-03*01	TCRBJ02	TCRBJ02-03	01				4	3	5	5	2	0	36	49	52	58	60	2	In	VDJ
GCCCATCCTGAAGACAGCAGCTTCTACATCTGCAGTGCTAGAGATCTCGGGAGGGGGACTAGCACAGATACGCAGTATTTTGGCCCA	CSARDLGRGTSTDTQYF	1	3.2166564318507474E-5	51	TCRBV20	TCRBV20	unresolved			TCRBV20-01,TCRBV20-or09_02		TCRBD02-01*02	TCRBD02	TCRBD02-01	02				TCRBJ02-03*01	TCRBJ02	TCRBJ02-03	01				0	3	8	0	5	0	30	44	47	55	60	1	In	VDJ
TCGGCCCAAAAGAACCCGACAGCTTTCTATCTCTGTGCCAGTAGTATCTTTGCGGGAGTTGGGATGTACGAGCAGTACTTCGGGCCG	CASSIFAGVGMYEQYF	1	4.9711963037693366E-5	48	TCRBV19-01	TCRBV19	TCRBV19-01				01,02	TCRBD02-01*02	TCRBD02	TCRBD02-01	02				TCRBJ02-07*01	TCRBJ02	TCRBJ02-07	01				3	4	7	2	8	4	33	47	51	58	66	1	In	VDJ
AGCACCAACCAGACATCTATGTACCTCTGTGCCAGCAGCTCCCTGCACTGGGACGGGGGTTCGGGCACTGAAGCTTTCTTTGGACAA	CASSSLHWDGGSGTEAFF	1	4.678772991782905E-5	54	TCRBV28-01*01	TCRBV28	TCRBV28-01	01				TCRBD02-01*01	TCRBD02	TCRBD02-01	01				TCRBJ01-01*01	TCRBJ01	TCRBJ01-01	01				6	15	8	2	6	4	27	38	53	59	65	1	In	VDJ
ATCCAGCGCACACAGCAGGAGGACTCCGCCGTGTATCTCTGTGCCAGCAGCGTCGGTGCAACTAATGAAAAACTGTTTTTTGGCAGT	CASSVGATNEKLFF	1	4.678772991782905E-5	42	TCRBV07-08*01	TCRBV07	TCRBV07-08	01				TCRBD02-01	TCRBD02	TCRBD02-01				01,02	TCRBJ01-04*01	TCRBJ01	TCRBJ01-04	01				5	2	8	5	2	0	39	51	53	56	58	1	In	VDJ
GAGTCCGCCAGCACCAACCAGACATCTATGTACCTCTGTGCCAGCAGGGACCTAGCGGGAGAATCCAATGAGCAGTTCTTCGGGCCA	CASRDLAGESNEQFF	1	4.9711963037693366E-5	45	TCRBV28-01*01	TCRBV28	TCRBV28-01	01				TCRBD02-01*02	TCRBD02	TCRBD02-01	02				TCRBJ02-01*01	TCRBJ02	TCRBJ02-01	01				6	4	4	2	4	6	36	47	51	61	65	1	In	VDJ
CGGTCCACAAAGCTGGAGGACTCAGCCATGTACTTCTGTGCCAGCAGTGATAGCGGGAGACCGCACTACGAGCAGTACTTCGGGCCG	CASSDSGRPHYEQYF	2	2.1346901775009503E-4	45	TCRBV02-01*01	TCRBV02	TCRBV02-01	01				TCRBD02-01*02	TCRBD02	TCRBD02-01	02				TCRBJ02-07*01	TCRBJ02	TCRBJ02-07	01				3	0	5	2	6	3	36	-1	50	59	65	2	In	VDJ
CTCACTCTGGAGTCCGCTACCAGCTCCCAGACATCTGTGTACTTCTGTGCCATCAGTCTACCCAACGCTGAAGCTTTCTTTGGACAA	CAISLPNAEAFF	1	5.5560429277421996E-5	36	TCRBV10-03*01	TCRBV10	TCRBV10-03	01				TCRBD02-01	TCRBD02	TCRBD02-01				01,02	TCRBJ01-01*01	TCRBJ01	TCRBJ01-01	01				5	0	4	9	7	6	45	-1	57	60	67	1	In	VDJ
GACATCCGCTCACCAGGCCTGGGGGACGCAGCCATGTACCTGTGTGCCACCAGCATCGGGACAGAGGACATTCAGTACTTCGGCGCC	CATSIGTEDIQYF	1	3.509079743837179E-5	39	TCRBV15-01*01	TCRBV15	TCRBV15-01	01				TCRBD01-01*01	TCRBD01	TCRBD01-01	01				TCRBJ02-04*01	TCRBJ02	TCRBJ02-04	01				4	2	0	5	3	8	42	55	57	64	67	1	In	VDJ
AGATCCAGCGCACAGAGCAGGGGGACTCGGCCATGTATCTCTGTGCCAGCAGCCTCGGACAGGGGCACTGAAGCTTTCTTTGGACAA		1	4.9711963037693366E-5	40	TCRBV07-09	TCRBV07	TCRBV07-09				01,03	TCRBD01-01*01	TCRBD01	TCRBD01-01	01				TCRBJ01-01*01	TCRBJ01	TCRBJ01-01	01				5	3	1	2	0	4	41	53	56	-1	65	1	Out	VDJ
GAGTCGCCCAGCCCCAACCAGACCTCTCTGTACTTCTGTGCCAGCAGGATAACTAGCGGGAGTACCTACGAGCAGTACTTCGGGCCG	CASRITSGSTYEQYF	6	7.953914086030939E-4	45	TCRBV27-01*01	TCRBV27	TCRBV27-01	01				TCRBD02-01*02	TCRBD02	TCRBD02-01	02				TCRBJ02-07*01	TCRBJ02	TCRBJ02-07	01				6	4	3	2	2	2	36	47	51	62	64	6	In	VDJ
GCCCTCAGAACCCAGGGACTCAGCTGTGTATTTTTGTGCTAGTGGTTTGGTAAGAGATTCAAGCAGTATGAGCAGTTCTTCGGGCCA		1	4.678772991782905E-5	47	TCRBV12-05*01	TCRBV12	TCRBV12-05	01						unresolved		TCRBD01,TCRBD02	TCRBD01-01,TCRBD02-01		TCRBJ02-01*01	TCRBJ02	TCRBJ02-01	01				0	12	4	5	1	8	34	51	63	66	67	1	Out	VDJ
CTTGGGGACTCGGCCGTGTATCTCTGTGCCAGCAGCTTATCACCATAATCCTTTTAATACTCTGGAAACACCATATATTTTGGAGAG	CASSLSP*SF*YSGNTIYF	1	4.9711963037693366E-5	57	TCRBV11-03*01	TCRBV11	TCRBV11-03	01						unresolved		TCRBD01,TCRBD02	TCRBD01-01,TCRBD02-01		TCRBJ01-03*01	TCRBJ01	TCRBJ01-03	01				2	2	3	7	16	0	24	39	41	43	59	1	Stop	VDJ
AACGCCTTGTTGCTGGGGGACTCGGCCCTGTATCTCTGTGCCAGCAGCTCACCAGGGGCCCGAGGCTACGAGCAGTACTTCGGGCCG	CASSSPGARGYEQYF	1	5.263619615755768E-5	45	TCRBV05-05*01	TCRBV05	TCRBV05-05	01				TCRBD01-01*01	TCRBD01	TCRBD01-01	01				TCRBJ02-07*01	TCRBJ02	TCRBJ02-07	01				3	3	4	2	7	3	36	49	52	58	65	1	In	VDJ
ATCCAGCGCACACAGCAGGAGGACTCGGCCGTGTATCTCTGTGCCACCACAAGCGGGACGTACTCCCGGGAGCTGTTTTTTGGAGAA	CATTSGTYSRELFF	1	5.263619615755768E-5	42	TCRBV07-02*01	TCRBV07	TCRBV07-02	01				TCRBD02-01*02	TCRBD02	TCRBD02-01	02				TCRBJ02-02*01	TCRBJ02	TCRBJ02-02	01				10	5	6	3	9	9	39	46	51	58	67	1	In	VDJ
CAGTCCACGGAGTCAGGGGACACAGCACTGTATTTCTGTGCCAGCAGCAGGGCTAGCCCCAGCTACTACGAGCAGTACTTCGGGCCG	CASSRASPSYYEQYF	1	5.848466239728631E-5	45	TCRBV21-01*01	TCRBV21	TCRBV21-01	01				TCRBD02-01	TCRBD02	TCRBD02-01				01,02	TCRBJ02-07*01	TCRBJ02	TCRBJ02-07	01				4	3	4	7	8	3	36	49	52	57	65	1	In	VDJ
ACTGTGACATCGGCCCAAAAGAACCCGACAGCTTTCTATCTCTGTGCCAGTACCCGCCCAGGGGACAATGAGCAGTTCTTCGGGCCA	CASTRPGDNEQFF	1	5.848466239728631E-5	39	TCRBV19-01	TCRBV19	TCRBV19-01				01,02	TCRBD01-01*01	TCRBD01	TCRBD01-01	01				TCRBJ02-01*01	TCRBJ02	TCRBJ02-01	01				7	6	4	2	0	5	42	52	58	-1	64	1	In	VDJ
CAGCGCACACAGCAGGAGGACTCGGCCGTGTATCTCTGTGCCAGCAGCGATCGACAGGGATTACAAGAGACCCAGTACTTCGGGCCA	CASSDRQGLQETQYF	2	4.9711963037693366E-5	45	TCRBV07-02*01	TCRBV07	TCRBV07-02	01				TCRBD01-01*01	TCRBD01	TCRBD01-01	01				TCRBJ02-05*01	TCRBJ02	TCRBJ02-05	01				5	4	2	3	4	2	36	48	52	59	63	2	In	VDJ
GCCCAAAAGAACCCGACAGCTTTCTATCTCTGTGCCAGTAGTATACGGTTTGACAGGAGGCAGAACTATGGCTACACCTTCGGTTCG	CASSIRFDRRQNYGYTF	1	4.9711963037693366E-5	51	TCRBV19-01	TCRBV19	TCRBV19-01				01,02	TCRBD01-01*01	TCRBD01	TCRBD01-01	01				TCRBJ01-02*01	TCRBJ01	TCRBJ01-02	01				2	6	2	4	6	2	30	45	51	57	63	1	In	VDJ
CTGGAGTCCGCCAGCACCAACCAGACATCTATGTACCTCTGTGCCAGCAGTTTCCCGTCAACTAATGAAAAACTGTTTTTTGGCAGT	CASSFPSTNEKLFF	1	5.848466239728631E-5	42	TCRBV28-01*01	TCRBV28	TCRBV28-01	01				TCRBD02-01	TCRBD02	TCRBD02-01				01,02	TCRBJ01-04*01	TCRBJ01	TCRBJ01-04	01				3	2	8	6	1	0	39	53	55	57	58	1	In	VDJ
TCCACGGAGTCAGGGGACACAGCACTGTATTTCTGTGCCAGCAGCAAAGTTGCGTAGGGCAGTTAAGAGACCCAGTACTTCGGGCCA	CASSKVA*GS*ETQYF	2	1.1404509167470831E-4	48	TCRBV21-01*01	TCRBV21	TCRBV21-01	01						unresolved		TCRBD01,TCRBD02	TCRBD01-01,TCRBD02-01		TCRBJ02-05*01	TCRBJ02	TCRBJ02-05	01				1	6	5	3	5	3	33	49	55	59	64	2	Stop	VDJ
GTGAACGCCTTGGAGCTGGACGACTCGGCCCTGTATCTCTGTGCCAGCAGCTTGCAGGGGGGAAACACTGAAGCTTTCTTTGGACAA	CASSLQGGNTEAFF	1	3.8015030558236105E-5	42	TCRBV05-04*01	TCRBV05	TCRBV05-04	01				TCRBD01-01*01	TCRBD01	TCRBD01-01	01				TCRBJ01-01*01	TCRBJ01	TCRBJ01-01	01				1	0	4	1	2	2	39	-1	54	61	63	1	In	VDJ
CTCACTGTGACATCGGCCCAAAAGAACCCGACAGCTTTCTATCTCTGTGCCACCGGGACTAGCCAGGGGGCCCAGTACTTCGGGCCA	CATGTSQGAQYF	1	4.3863496797964735E-5	36	TCRBV19-01	TCRBV19	TCRBV19-01				01,02	TCRBD02-01	TCRBD02	TCRBD02-01				01,02	TCRBJ02-05*01	TCRBJ02	TCRBJ02-05	01				10	2	0	7	7	9	45	52	54	63	70	1	In	VDJ
AACCCGACAGCTTTCTATCTCTGTGCCAGTAGTACCCGTGGGCCGGGACTAACAACCGGGACTAATGAAAAACTGTTTTTTGGCAGT	CASSTRGPGLTTGTNEKLFF	1	6.725736175687926E-5	60	TCRBV19-01	TCRBV19	TCRBV19-01				01,02	TCRBD02-01	TCRBD02	TCRBD02-01				01,02	TCRBJ01-04*01	TCRBJ01	TCRBJ01-04	01				4	10	0	9	9	2	21	34	44	51	60	1	In	VDJ
GAACTAAACCTGAGCTCTCTGGAGCTGGGGGACTCAGCTTTGTATTTCTGTGCCAGCAGCGTAGGAGGCACCATATATTTTGGAGAG	CASSVGGTIYF	1	3.8015030558236105E-5	33	TCRBV09-01	TCRBV09	TCRBV09-01				01,02	TCRBD02-01*02	TCRBD02	TCRBD02-01	02				TCRBJ01-03*01	TCRBJ01	TCRBJ01-03	01				0	0	11	1	0	9	48	-1	64	-1	68	1	In	VDJ
CTGGAGTCCGCCAGCACCAACCAGACATCTATGTACCTCTGTGCCAGCGGCTCTTTGACAGGGACCAATGAGCAGTTCTTCGGGCCA	CASGSLTGTNEQFF	1	4.9711963037693366E-5	42	TCRBV28-01*01	TCRBV28	TCRBV28-01	01				TCRBD01-01*01	TCRBD01	TCRBD01-01	01				TCRBJ02-01*01	TCRBJ02	TCRBJ02-01	01				8	8	2	3	2	6	39	48	56	63	65	1	In	VDJ
GAACCGGGAGACACGGCACTGTATCTCTGCGCCAGCAGTCAACAAGCCGCTAGCGGGGGGACCAAAAACATTCAGTACTTCGGCGCC	CASSQQAASGGTKNIQYF	1	4.678772991782905E-5	54	TCRBV23-01*01	TCRBV23	TCRBV23-01	01				TCRBD02-01*01	TCRBD02	TCRBD02-01	01				TCRBJ02-04*01	TCRBJ02	TCRBJ02-04	01				2	7	4	1	1	2	27	42	49	60	61	1	In	VDJ
TCACCAGGCCTGGGGGACGCAGCCATGTACCTGTGTGCCACCAGCAGAGATCTAGCGGGAGCGACAGATACGCAGTATTTTGGCCCA	CATSRDLAGATDTQYF	1	3.2166564318507474E-5	48	TCRBV15-01*01	TCRBV15	TCRBV15-01	01				TCRBD02-01*02	TCRBD02	TCRBD02-01	02				TCRBJ02-03*01	TCRBJ02	TCRBJ02-03	01				0	1	4	2	2	3	33	50	51	61	63	1	In	VDJ
CAGGTAGTGCGAGGAGATTCGGCAGCTTATTTCTGTGCCAGCTCACCACCGGCGGGGAGCGATTACAATGAGCAGTTCTTCGGGCCA	CASSPPAGSDYNEQFF	1	4.3863496797964735E-5	48	TCRBV18-01*01	TCRBV18	TCRBV18-01	01				TCRBD02-01*01	TCRBD02	TCRBD02-01	01				TCRBJ02-01*01	TCRBJ02	TCRBJ02-01	01				0	1	7	3	6	4	33	50	51	57	63	1	In	VDJ
GTGACCAGTGCCCATCCTGAAGACAGCAGCTTCTACATCTGCAGTGCTCTTTCGGGGGGAAAAAATCAGCCCCAGCATTTTGGTGAT	CSALSGGKNQPQHF	1	2.9242331198643156E-5	42	TCRBV20	TCRBV20	unresolved			TCRBV20-01,TCRBV20-or09_02		TCRBD02-01*01	TCRBD02	TCRBD02-01	01				TCRBJ01-05*01	TCRBJ01	TCRBJ01-05	01				5	4	8	1	4	4	39	48	52	59	63	1	In	VDJ
CAGCCCTCAGAACCCAGGGACTCAGCTGTGTACTTCTGTGCCAGCAGGCCCGGGACTAGCGGGGGAGAGGGGCAGTATTTTGGCCCA	CASRPGTSGGEGQYF	1	3.8015030558236105E-5	45	TCRBV12	TCRBV12	unresolved			TCRBV12-03,TCRBV12-04		TCRBD02-01*01	TCRBD02	TCRBD02-01	01				TCRBJ02-03*01	TCRBJ02	TCRBJ02-03	01				6	4	0	2	6	11	36	47	51	65	71	1	In	VDJ
CAATCCTGTCCTCAGAACCGGGAGACACGGCACTGTATCTCTGCGCCAGCAACGAGCGTTAAGGCCTACGAGCAGTACTTCGGGCCG		1	4.093926367810042E-5	40	TCRBV23-01*01	TCRBV23	TCRBV23-01	01				TCRBD02-01	TCRBD02	TCRBD02-01				01,02	TCRBJ02-07*01	TCRBJ02	TCRBJ02-07	01				7	3	6	6	6	2	41	51	54	58	64	1	Out	VDJ
GTGACCAGTGCCCATCCTGAAGACAGCAGCTTCTACATCTGCAGTGCTAGAGATCGGCCCTCTGCTACTGAAGCTTTCTTTGGACAA	CSARDRPSATEAFF	2	1.7837822031172324E-4	42	TCRBV20	TCRBV20	unresolved			TCRBV20-01,TCRBV20-or09_02				unresolved		TCRBD01,TCRBD02	TCRBD01-01,TCRBD02-01		TCRBJ01-01*01	TCRBJ01	TCRBJ01-01	01				0	2	9	0	8	5	39	53	55	58	66	2	In	VDJ
ATCCAGTCCACGGAGTCAGGGGACACAGCACTGTATTTCTGTGCCAGCAGCAAGCCGGGGAACACCGGGGAGCTGTTTTTTGGAGAA	CASSKPGNTGELFF	1	7.018159487674358E-5	42	TCRBV21-01*01	TCRBV21	TCRBV21-01	01				TCRBD02-01	TCRBD02	TCRBD02-01				01,02	TCRBJ02-02*01	TCRBJ02	TCRBJ02-02	01				3	2	8	4	0	1	39	53	55	-1	59	1	In	VDJ
TCACGTTGGCGTCTGCTGTACCCTCTCAGACATCTGTGTACTTCTGTGCCAGCATGAACAGGAAGAAAGACCCAGTACTTCGGGCCA		1	3.8015030558236105E-5	37	TCRBV06-04	TCRBV06	TCRBV06-04				01,02	TCRBD01-01*01	TCRBD01	TCRBD01-01	01				TCRBJ02-05*01	TCRBJ02	TCRBJ02-05	01				7	3	3	4	5	6	44	54	57	62	67	1	Out	VDJ
ACAGTGACCAGTGCCCATCCTGAAGACAGCAGCTTCTACATCTGCAGTGCTAGGAGGGGGCACGACAATGAGCAGTTCTTCGGGCCA	CSARRGHDNEQFF	2	2.1931748398982366E-4	39	TCRBV20	TCRBV20	unresolved			TCRBV20-01,TCRBV20-or09_02		TCRBD01-01*01	TCRBD01	TCRBD01-01	01				TCRBJ02-01*01	TCRBJ02	TCRBJ02-01	01				3	1	5	0	3	5	42	53	54	61	64	2	In	VDJ
CAGCCCTCAGAACCCAGGGACTCAGCTGTGTACTTCTGTGCCAGCAGTCTCGATACAGGGTATCTCTACACCATATATTTTGGAGAG	CASSLDTGYLYTIYF	2	9.065122671579379E-5	45	TCRBV12	TCRBV12	unresolved			TCRBV12-03,TCRBV12-04		TCRBD01-01*01	TCRBD01	TCRBD01-01	01				TCRBJ01-03*01	TCRBJ01	TCRBJ01-03	01				5	6	3	3	7	8	36	48	54	60	67	2	In	VDJ
ACGATCCAGCGCACACAGCAGGAGGACTCGGCCGTGTATCTCTGTGCCAGCAGTCACGACAGGGACTATGGCTACACCTTCGGTTCG	CASSHDRDYGYTF	1	4.093926367810042E-5	39	TCRBV07-02*01	TCRBV07	TCRBV07-02	01				TCRBD01-01*01	TCRBD01	TCRBD01-01	01				TCRBJ01-02*01	TCRBJ01	TCRBJ01-02	01				6	4	2	3	0	3	42	53	57	-1	64	1	In	VDJ
AGCTCTCTGGAGCTGGGGGACTCAGCTTTGTATTTCTGTGCCAGCAGCGTAGCGACGGGGGCCTACAATGAGCAGTTCTTCGGGCCA	CASSVATGAYNEQFF	1	2.9242331198643156E-5	45	TCRBV09-01	TCRBV09	TCRBV09-01				01,02	TCRBD02-01*01	TCRBD02	TCRBD02-01	01				TCRBJ02-01*01	TCRBJ02	TCRBJ02-01	01				0	3	8	2	0	2	36	52	55	-1	61	1	In	VDJ
GAGATCCAGCGCACAGAGCAGGGGGACTCGGCCATGTATCTCTGTGCCAGCAGCTTAATAGCGGGAGAGACCCAGTACTTCGGGCCA	CASSLIAGETQYF	1	4.093926367810042E-5	39	TCRBV07-09	TCRBV07	TCRBV07-09				01,03	TCRBD02-01	TCRBD02	TCRBD02-01				01,02	TCRBJ02-05*01	TCRBJ02	TCRBJ02-05	01				2	1	5	4	0	4	42	57	58	-1	65	1	In	VDJ
GCCTTGTTGCTGGGGGACTCGGCCCTGTATCTCTGTGCCAGCAGCTTAACACGAAATACAGGGGGCACTGAAGCTTTCTTTGGACAA	CASSLTRNTGGTEAFF	1	5.5560429277421996E-5	48	TCRBV05-05*01	TCRBV05	TCRBV05-05	01				TCRBD01-01*01	TCRBD01	TCRBD01-01	01				TCRBJ01-01*01	TCRBJ01	TCRBJ01-01	01				2	10	3	1	0	4	33	47	57	-1	65	1	In	VDJ
GTGACCAGTGCCCATCCTGAAGACAGCAGCTTCTACATCTGCAGTGCTAGAGCGGAAACGGGCACCGGGGAGCTGTTTTTTGGAGAA	CSARAETGTGELFF	1	3.509079743837179E-5	42	TCRBV20	TCRBV20	unresolved			TCRBV20-01,TCRBV20-or09_02		TCRBD02-01	TCRBD02	TCRBD02-01				01,02	TCRBJ02-02*01	TCRBJ02	TCRBJ02-02	01				1	6	8	4	0	4	39	52	58	-1	62	1	In	VDJ
TGTCCTCAGAACCGGGAGACACGGCACTGTATCTCTGCGCCAGCAGTCAATCGAGGATTACCTAACTATGGCTACACCTTCGGTTCG		1	3.8015030558236105E-5	46	TCRBV23-01*01	TCRBV23	TCRBV23-01	01				TCRBD02-01*02	TCRBD02	TCRBD02-01	02				TCRBJ01-02*01	TCRBJ01	TCRBJ01-02	01				0	0	11	1	5	0	35	-1	52	56	61	1	Out	VDJ
GCCCATCCTGAAGACAGCAGCTTCTACATCTGCAGTGCTAGAGATCTTCTTGGGGGAGAAGGGGGAGATACGCAGTATTTTGGCCCA	CSARDLLGGEGGDTQYF	2	1.9299938591104483E-4	51	TCRBV20	TCRBV20	unresolved			TCRBV20-01,TCRBV20-or09_02		TCRBD01-01*01	TCRBD01	TCRBD01-01	01				TCRBJ02-03*01	TCRBJ02	TCRBJ02-03	01				0	15	5	1	0	5	30	44	59	-1	65	2	In	VDJ
CTGATCCTGGAGTCGCCCAGCCCCAACCAGACCTCTCTGTACTTCTGTGCCAGCAGTTTGTTGGGCAATGAGCAGTTCTTCGGGCCA	CASSLLGNEQFF	2	5.5560429277421996E-5	36	TCRBV27-01*01	TCRBV27	TCRBV27-01	01						unresolved		TCRBD01,TCRBD02	TCRBD01-01,TCRBD02-01		TCRBJ02-01*01	TCRBJ02	TCRBJ02-01	01				3	3	0	9	0	6	45	59	62	-1	65	2	In	VDJ
TCTGCTGTACCCTCTCAGACATCTGTGTACTTCTGTGCCAGCAGTGACTCGACTAGCGGGGACACAGATACGCAGTATTTTGGCCCA	CASSDSTSGDTDTQYF	1	4.678772991782905E-5	48	TCRBV06-04	TCRBV06	TCRBV06-04				01,02	TCRBD02-01*01	TCRBD02	TCRBD02-01	01				TCRBJ02-03*01	TCRBJ02	TCRBJ02-03	01				0	0	2	3	1	2	33	-1	50	61	62	1	In	VDJ
CAGAGCAGGGGGACTCGGCCGTGTATGTCTGTGCAAGTCGCTTAGGGGGCAGCGGACCCTCGCACAGATACGCAGTATTTTGGCCCA		1	4.3863496797964735E-5	52	TCRBV12-02*01	TCRBV12	TCRBV12-02	01						unresolved		TCRBD01,TCRBD02	TCRBD01-01,TCRBD02-01		TCRBJ02-03*01	TCRBJ02	TCRBJ02-03	01				1	0	7	0	11	1	29	-1	45	50	61	1	Out	VDJ
TCAGAACCCAGGGACTCAGCTGTGTATTTTTGTGCTAGTGGTTTCGGTTCGGGAGGAGCGAACACCGGGGAGCTGTTTTTTGGAGAA	CASGFGSGGANTGELFF	1	4.9711963037693366E-5	51	TCRBV12-05*01	TCRBV12	TCRBV12-05	01				TCRBD02-01*02	TCRBD02	TCRBD02-01	02				TCRBJ02-02*01	TCRBJ02	TCRBJ02-02	01				3	5	8	1	2	0	30	44	49	56	58	1	In	VDJ
ATCCAGCGCACACAGCAGGAGGACTCGGCCGTGTATCTCTGTGCCAGCAGCTTAGTGGGGGTTCAAGAGACCCAGTACTTCGGGCCA	CASSLVGVQETQYF	1	3.509079743837179E-5	42	TCRBV07-02*01	TCRBV07	TCRBV07-02	01						unresolved		TCRBD01,TCRBD02	TCRBD01-01,TCRBD02-01		TCRBJ02-05*01	TCRBJ02	TCRBJ02-05	01				1	1	6	1	2	2	39	55	56	61	63	1	In	VDJ
CTGGAGTCCGCTACCAGCTCCCAGACATCTGTGTACTTCTGTGCCATCAGTGGGACAGGGACCACAGATACGCAGTATTTTGGCCCA	CAISGTGTTDTQYF	1	5.263619615755768E-5	42	TCRBV10-03*01	TCRBV10	TCRBV10-03	01				TCRBD01-01*01	TCRBD01	TCRBD01-01	01				TCRBJ02-03*01	TCRBJ02	TCRBJ02-03	01				4	0	1	3	2	2	39	-1	52	60	62	1	In	VDJ
ACAGTGACCAGTGCCCATCCTGAAGACAGCAGCTTCTACATCTGCAGTGTGGGGGATACTAGCACAGATACGCAGTATTTTGGCCCA	CSVGDTSTDTQYF	1	2.9242331198643156E-5	39	TCRBV20	TCRBV20	unresolved			TCRBV20-01,TCRBV20-or09_02				unresolved		TCRBD01,TCRBD02	TCRBD01-01,TCRBD02-01		TCRBJ02-03*01	TCRBJ02	TCRBJ02-03	01				7	1	6	1	5	0	42	49	50	55	60	1	In	VDJ
GTCCACGGAGTCAGGGGACACAGCACTGTATTTCTGTGCCAGCAGCAAATAGGCCGGAGCTCCTACAATGAGCAGTTCTTCGGGCCA		1	6.433312863701495E-5	47	TCRBV21-01*01	TCRBV21	TCRBV21-01	01				TCRBD02-01*02	TCRBD02	TCRBD02-01	02				TCRBJ02-01*01	TCRBJ02	TCRBJ02-01	01				2	6	10	2	0	0	34	49	55	-1	59	1	Out	VDJ
TCGGCCCAAAAGAACCCGACAGCTTTCTATCTCTGTGCCAGTAGTATAGAGACAGGGTCCTACCGCTATGGCTACACCTTCGGTTCG	CASSIETGSYRYGYTF	1	4.3863496797964735E-5	48	TCRBV19-01	TCRBV19	TCRBV19-01				01,02	TCRBD01-01*01	TCRBD01	TCRBD01-01	01				TCRBJ01-02*01	TCRBJ01	TCRBJ01-02	01				0	0	2	3	8	4	33	-1	50	57	65	1	In	VDJ
AAGATCCAGCCCTCAGAACCCAGGGACTCAGCTGTGTACTTCTGTGCCAGCAGTTTTGAGAGCAATCAGCCCCAGCATTTTGGTGAT	CASSFESNQPQHF	1	3.2166564318507474E-5	39	TCRBV12	TCRBV12	unresolved			TCRBV12-03,TCRBV12-04		TCRBD02-01*02	TCRBD02	TCRBD02-01	02				TCRBJ01-05*01	TCRBJ01	TCRBJ01-05	01				3	1	11	2	0	1	42	56	57	-1	60	1	In	VDJ
CCTGGAGCTTGGTGACTCTGCTGTGTATTTCTGTGCCAGCAGCCAAGATTTCGGCTAGCGGGAGGAGGGGAGCAGTACTTCGGGCCG		1	3.8015030558236105E-5	50	TCRBV03	TCRBV03	unresolved			TCRBV03-01,TCRBV03-02		TCRBD02-01*02	TCRBD02	TCRBD02-01	02				TCRBJ02-07*01	TCRBJ02	TCRBJ02-07	01				0	6	4	1	4	7	31	48	54	65	69	1	Out	VDJ
GAGTCCGCCAGCACCAACCAAACATCTATGTACCTCTGTGCCAGCAGTTTCGGGACAGGGGTGAGTCAGCCCCAGCATTTTGGTGAT	CASSFGTGVSQPQHF	1	4.093926367810042E-5	45	TCRBV28-01*01	TCRBV28	TCRBV28-01	01				TCRBD01-01*01	TCRBD01	TCRBD01-01	01				TCRBJ01-05*01	TCRBJ01	TCRBJ01-05	01				3	1	0	2	4	6	36	50	51	61	65	1	In	VDJ
ACCAGTGCCCATCCTGAAGACAGCAGCTTCTACATCTGCAGTGCTAGACCCCCCCTAGCGGGAACAGATACGCAGTATTTTGGCCCA	CSARPPLAGTDTQYF	1	2.9242331198643156E-5	45	TCRBV20	TCRBV20	unresolved			TCRBV20-01,TCRBV20-or09_02		TCRBD02-01*02	TCRBD02	TCRBD02-01	02				TCRBJ02-03*01	TCRBJ02	TCRBJ02-03	01				2	6	4	3	0	3	36	48	54	-1	63	1	In	VDJ
GTGAACGCCTTGGAGCTGGACGACTCGGCCCTGTATCTCTGTGCCAGCAGTACGGGACAGGGTCGAGTCGAGCAGTACTTCGGGCCG	CASSTGQGRVEQYF	2	5.848466239728631E-5	42	TCRBV05-04*01	TCRBV05	TCRBV05-04	01				TCRBD01-01*01	TCRBD01	TCRBD01-01	01				TCRBJ02-07*01	TCRBJ02	TCRBJ02-07	01				5	3	0	3	6	6	39	50	53	62	68	2	In	VDJ
ACTGTGACATCGGCCCAAAAGAACCCGACAGCTTTCTATCTCTGTGCCAGTAGTATAGTTGTGAACACTGAAGCTTTCTTTGGACAA	CASSIVVNTEAFF	1	4.9711963037693366E-5	39	TCRBV19-01	TCRBV19	TCRBV19-01				01,02			unresolved					TCRBJ01-01*01	TCRBJ01	TCRBJ01-01	01				1	0	0	0	3	0	42	-1	-1	58	61	1	In	VJ
GTGACATCGGCCCAAAAGAACCCGACAGCTTTCTATCTCTGTGCCAGTAGTTCCTCGACAGGGGGGCAGCCCCAGCATTTTGGTGAT	CASSSSTGGQPQHF	1	4.678772991782905E-5	42	TCRBV19-01	TCRBV19	TCRBV19-01				01,02	TCRBD01-01*01	TCRBD01	TCRBD01-01	01				TCRBJ01-05*01	TCRBJ01	TCRBJ01-05	01				5	5	2	1	1	7	39	51	56	65	66	1	In	VDJ
AACGCCTTGTTGCTGGGGGACTCGGCCCTCTATCTCTGTGCCAGCAGCCGCTTTGGGGGGTATAATGAAAAACTGTTTTTTGGCAGT	CASSRFGGYNEKLFF	1	4.093926367810042E-5	45	TCRBV05-06*01	TCRBV05	TCRBV05-06	01				TCRBD02-01*01	TCRBD02	TCRBD02-01	01				TCRBJ01-04*01	TCRBJ01	TCRBJ01-04	01				4	6	9	1	2	4	36	48	54	60	62	1	In	VDJ
TGGAGATCCAGCGCACAGAGCAGGGGGACTCGGCCATGTATCTCTGTGCCAGCAGCCTGACTAACCCTGGAGCAGTACTTCGGGCCG		1	4.3863496797964735E-5	37	TCRBV07-09	TCRBV07	TCRBV07-09				01,03	TCRBD02-01	TCRBD02	TCRBD02-01				01,02	TCRBJ02-07*01	TCRBJ02	TCRBJ02-07	01				5	2	2	9	6	7	44	56	58	63	69	1	Out	VDJ
TCCACGGAGTCAGGGGACACAGCACTGTATTTCTGTGCCAGCAGCAAAGGGGTGGGGGGGCGCAGATACGAGCAGTACTTCGGGCCG	CASSKGVGGRRYEQYF	1	5.5560429277421996E-5	48	TCRBV21-01*01	TCRBV21	TCRBV21-01	01				TCRBD02-01*01	TCRBD02	TCRBD02-01	01				TCRBJ02-07*01	TCRBJ02	TCRBJ02-07	01				1	4	9	0	6	4	33	49	53	60	66	1	In	VDJ
GCCTTGGAGCTGGACGACTCGGCCCTGTATCTCTGTGCCAGCAGCTTTGAAACAGGGGGCTCCTACAATGAGCAGTTCTTCGGGCCA	CASSFETGGSYNEQFF	2	8.187852735620084E-5	48	TCRBV05-04*01	TCRBV05	TCRBV05-04	01				TCRBD01-01*01	TCRBD01	TCRBD01-01	01				TCRBJ02-01*01	TCRBJ02	TCRBJ02-01	01				2	4	3	1	0	0	33	47	51	-1	59	2	In	VDJ
AAGATCCAACCTGCAAAGCTTGAGGACTCGGCCGTGTATCTCTGTGCCAGCAGGTTCTCTGGGGCCAACGTCCTGACTTTCGGGGCC	CASRFSGANVLTF	1	3.509079743837179E-5	39	TCRBV11-02*02	TCRBV11	TCRBV11-02	02						unresolved					TCRBJ02-06*01	TCRBJ02	TCRBJ02-06	01				6	0	0	0	3	0	42	-1	-1	53	56	1	In	VJ
GCTGGAGTTGGCTGCTCCCTCCCAGACATCTGTGTACTTCTGTGCCATACACTCGGGACACACAACACTGAAGCTTTCTTTGGACAA		1	4.093926367810042E-5	41	TCRBV06-06	TCRBV06	TCRBV06-06				01,02	TCRBD01-01*01	TCRBD01	TCRBD01-01	01				TCRBJ01-01*01	TCRBJ01	TCRBJ01-01	01				10	7	0	6	3	2	40	47	54	60	63	1	Out	VDJ
ATCCAGCGCACAGAGCAGGGGGACTCGGCCATGTATCTCTGTGCCAGCAGCCCTAGCGGGATAGGGTACGAGCAGTACTTCGGGCCG	CASSPSGIGYEQYF	1	4.3863496797964735E-5	42	TCRBV07-09	TCRBV07	TCRBV07-09				01,03	TCRBD02-01*02	TCRBD02	TCRBD02-01	02				TCRBJ02-07*01	TCRBJ02	TCRBJ02-07	01				5	1	4	3	5	4	39	51	52	61	66	1	In	VDJ
CCACGGAGTCAGGGGACACAGCACTGTATTTCTGTGCCAGCAGCAAAGCAAGGGACAGGAGAAAAATACGAGCAGTACTTCGGGCCG		1	5.5560429277421996E-5	49	TCRBV21-01*01	TCRBV21	TCRBV21-01	01				TCRBD01-01*01	TCRBD01	TCRBD01-01	01				TCRBJ02-07*01	TCRBJ02	TCRBJ02-07	01				0	2	0	4	7	4	32	49	51	59	66	1	Out	VDJ
ATGCTCCAAAAACTCATCCTGTACCTTGGAGATCCAGTCCACGGAGTCAGGGGACACAGCACTGATAGGACGCAGTATTTTGGCCCA		2	2.3686288270900957E-4	11	TCRBV21-01*01	TCRBV21	TCRBV21-01	01						unresolved		TCRBD01,TCRBD02	TCRBD01-01,TCRBD02-01		TCRBJ02-03*01	TCRBJ02	TCRBJ02-03	01				23	2	5	4	0	9	70	64	66	-1	69	2	Out	VDJ
ATCCGCTCACCAGGCCTGGGGGACGCAGCCATGTACCTGTGTGCCACCAGCAGATCTTGGGACAGGGGGCAAAGCACCTTCGGTTCG	CATSRSWDRGQSTF	1	2.631809807877884E-5	42	TCRBV15-01*01	TCRBV15	TCRBV15-01	01				TCRBD01-01*01	TCRBD01	TCRBD01-01	01				TCRBJ01-02*01	TCRBJ01	TCRBJ01-02	01				2	4	0	0	4	13	39	54	58	70	74	1	In	VDJ
GAGTCGGCTGCTCCCTCCCAAACATCTGTGTACTTCTGTGCCAGCAGTTACTTGGGACAGAGCACGGATACGCAGTATTTTGGCCCA	CASSYLGQSTDTQYF	1	3.8015030558236105E-5	45	TCRBV06	TCRBV06	unresolved			TCRBV06-02,TCRBV06-03		TCRBD01-01*01	TCRBD01	TCRBD01-01	01				TCRBJ02-03*01	TCRBJ02	TCRBJ02-03	01				1	1	0	5	6	6	36	52	53	60	66	1	In	VDJ
ATTCTGGAGTCCGCCAGCACCAACCAGACATCTATGTACCTCTGTGCCAGCAGTTTAAACTCTGGAAACACCATATATTTTGGAGAG	CASSLNSGNTIYF	1	5.848466239728631E-5	39	TCRBV28-01*01	TCRBV28	TCRBV28-01	01						unresolved					TCRBJ01-03*01	TCRBJ01	TCRBJ01-03	01				2	0	0	0	2	0	42	-1	-1	57	59	1	In	VJ
CTGGAGTCCGCCAGCACCAACCAGACATCTATGTACCTCTGTGCCAGCAGTCCCGGACAGGAGACCTACGAGCAGTACTTCGGGCCG	CASSPGQETYEQYF	1	4.093926367810042E-5	42	TCRBV28-01*01	TCRBV28	TCRBV28-01	01				TCRBD01-01*01	TCRBD01	TCRBD01-01	01				TCRBJ02-07*01	TCRBJ02	TCRBJ02-07	01				5	3	1	4	3	2	39	51	54	61	64	1	In	VDJ
AGTGCCCATCCTGAAGACAGCAGCTTCTACATCTGCAGTGCTAGACGCGGCGGGACAGGGGATAGATATGGCTACACCTTCGGTTCG	CSARRGGTGDRYGYTF	1	2.631809807877884E-5	48	TCRBV20	TCRBV20	unresolved			TCRBV20-01,TCRBV20-or09_02		TCRBD01-01*01	TCRBD01	TCRBD01-01	01				TCRBJ01-02*01	TCRBJ01	TCRBJ01-02	01				2	6	0	2	5	5	33	45	51	61	66	1	In	VDJ
ACCAGTGCCCATCCTGAAGACAGCAGCTTCTACATCTGCAGTGGGGGCCTGGGGCATTACTCCTACAATGAGCAGTTCTTCGGGCCA	CSGGLGHYSYNEQFF	1	2.9242331198643156E-5	45	TCRBV20	TCRBV20	unresolved			TCRBV20-01,TCRBV20-or09_02		TCRBD01-01*01	TCRBD01	TCRBD01-01	01				TCRBJ02-01*01	TCRBJ02	TCRBJ02-01	01				7	0	7	0	11	0	36	-1	43	48	59	1	In	VDJ
TTGGAGATCCAGCGCACAGAGCAGGGGGACTCGGCCATGTATCTCTGTGCCAGCAGCTTAGAGACCTATGGCTACACCTCCGGTTCG	CASSLETYGYTS	1	4.093926367810042E-5	36	TCRBV07-09	TCRBV07	TCRBV07-09				01,03			unresolved		TCRBD01,TCRBD02	TCRBD01-01,TCRBD02-01		TCRBJ01-02*01	TCRBJ01	TCRBJ01-02	01				1	1	2	7	15	19	45	61	62	65	80	1	In	VDJ
ATCCGGTCCACAAAGCTGGAGGACTCAGCCATGTACTTCTGTGCCAGCAGTGAAAGCTCTGGGGCCAACGTCCTGACTTTCGGGGCC	CASSESSGANVLTF	1	3.8015030558236105E-5	42	TCRBV02-01*01	TCRBV02	TCRBV02-01	01						unresolved		TCRBD01,TCRBD02	TCRBD01-01,TCRBD02-01		TCRBJ02-06*01	TCRBJ02	TCRBJ02-06	01				2	0	5	5	0	0	39	-1	54	-1	56	1	In	VDJ
CTTGGGGACTCGGCCGTGTATCTCTGTGCCAGCAGCTCTAGTCCCCTGGGATCCGGGGGGCTCACAGATACGCAGTATTTTGGCCCA	CASSSSPLGSGGLTDTQYF	1	3.509079743837179E-5	57	TCRBV11-03*01	TCRBV11	TCRBV11-03	01				TCRBD02-01*01	TCRBD02	TCRBD02-01	01				TCRBJ02-03*01	TCRBJ02	TCRBJ02-03	01				4	16	8	1	2	2	24	37	53	60	62	1	In	VDJ
ACGATCCAGCGCACACAGCAGGAGGACTCGGCCGTGTATCTCTGTGCCAGCAGCTCGGGACAGCTCTATACGCAGTATTTTGGCCCA	CASSSGQLYTQYF	1	4.3863496797964735E-5	39	TCRBV07-02*01	TCRBV07	TCRBV07-02	01				TCRBD01-01*01	TCRBD01	TCRBD01-01	01				TCRBJ02-03*01	TCRBJ02	TCRBJ02-03	01				4	1	0	5	4	7	42	55	56	63	67	1	In	VDJ
AAGATCCAACCTGCAAAGCTTGAGGACTCGGCCGTGTATCTCTGTGCCAGCAGCTCATACATAGGGGAGACCCAGTACTTCGGGCCA	CASSSYIGETQYF	1	2.9242331198643156E-5	39	TCRBV11-02*02	TCRBV11	TCRBV11-02	02						unresolved		TCRBD01,TCRBD02	TCRBD01-01,TCRBD02-01		TCRBJ02-05*01	TCRBJ02	TCRBJ02-05	01				4	7	5	3	0	5	42	55	62	-1	66	1	In	VDJ
ATCCAGCAGGTAGTGCGAGGAGATTCGGCAGCTTATTTCTGTGCCAGCTCACCCCGGGGAGGGGGCATTGGCTACACCTTCGGTTCG	CASSPRGGGIGYTF	1	3.509079743837179E-5	42	TCRBV18-01*01	TCRBV18	TCRBV18-01	01						unresolved		TCRBD01,TCRBD02	TCRBD01-01,TCRBD02-01		TCRBJ01-02*01	TCRBJ01	TCRBJ01-02	01				3	6	5	0	2	7	39	53	59	66	68	1	In	VDJ
CGCACAGAGCAGGGGGACTCGGCCATGTATCTCTGTGCCAGCAGCTTGTACCCTAGCGGGAGCTACAATGAGCAGTTCTTCGGGCCA	CASSLYPSGSYNEQFF	1	4.9711963037693366E-5	48	TCRBV07-09	TCRBV07	TCRBV07-09				01,03	TCRBD02-01*02	TCRBD02	TCRBD02-01	02				TCRBJ02-01*01	TCRBJ02	TCRBJ02-01	01				3	5	4	2	0	3	33	47	52	-1	62	1	In	VDJ
CACGCCCTGCAGCCAGAAGACTCAGCCCTGTATCTCTGCGCCAGCAGCCAAGAAGGGACTAGCCAAGAGACCCAGTACTTCGGGCCA	CASSQEGTSQETQYF	1	2.3393864958914525E-5	45	TCRBV04-01*01	TCRBV04	TCRBV04-01	01				TCRBD02-01	TCRBD02	TCRBD02-01				01,02	TCRBJ02-05*01	TCRBJ02	TCRBJ02-05	01				0	1	0	8	0	1	36	53	54	-1	62	1	In	VDJ
CAGCAGGTAGTGCGAGGAGATTCGGCAGCTTATTTCTGTGCCAACGCAGCTGGACAAGAAGGGACAGATACGCAGTATTTTGGCCCA	CANAAGQEGTDTQYF	1	3.8015030558236105E-5	45	TCRBV18-01*01	TCRBV18	TCRBV18-01	01				TCRBD01-01*01	TCRBD01	TCRBD01-01	01				TCRBJ02-03*01	TCRBJ02	TCRBJ02-03	01				10	8	1	6	7	3	36	43	51	56	63	1	In	VDJ
TCGCTCAGGCTGGAGTCGGCTGCTCCCTCCCAGACATCTGTGTACTTCTGTGCCAGCAGTGAAGCGGGGCAGCAGTATTTTGGCCCA	CASSEAGQQYF	1	3.509079743837179E-5	33	TCRBV06-01*01	TCRBV06	TCRBV06-01	01				TCRBD01-01*01	TCRBD01	TCRBD01-01	01				TCRBJ02-03*01	TCRBJ02	TCRBJ02-03	01				0	0	7	0	1	11	48	-1	65	70	71	1	In	VDJ
CAGCACTGTATTTCTGTGCCAGCCCGTATTTCTGTGCCAGCAGCAAGGATGGGGGGGCTCGGGAACTACGAGCAGTACTTCGGGCCG		1	5.5560429277421996E-5	67	TCRBV21-01*01	TCRBV21	TCRBV21-01	01				TCRBD02-01*01	TCRBD02	TCRBD02-01	01				TCRBJ02-07*01	TCRBJ02	TCRBJ02-07	01				8	27	9	0	8	3	14	23	50	57	65	1	Out	VDJ
TCCAGCGCACAGAGCGGGGGGACTCAGCCGTGTATCTCTGTGCCAGCAGCACCGGGACAGGGAGACACTGAAGCTTTCTTTGGACAA		1	3.509079743837179E-5	43	TCRBV07-03*01	TCRBV07	TCRBV07-03	01				TCRBD01-01*01	TCRBD01	TCRBD01-01	01				TCRBJ01-01*01	TCRBJ01	TCRBJ01-01	01				5	3	0	3	2	3	38	50	53	62	64	1	Out	VDJ
CTGGAGTCGGCTGCTCCCTCCCAGACATCTGTGTACTTCTGTGCCAGCAGTGAAAACCCAACTAATGAAAAACTGTTTTTTGGCAGT	CASSENPTNEKLFF	1	4.3863496797964735E-5	42	TCRBV06-01*01	TCRBV06	TCRBV06-01	01						unresolved		TCRBD01,TCRBD02	TCRBD01-01,TCRBD02-01		TCRBJ01-04*01	TCRBJ01	TCRBJ01-04	01				2	1	3	7	1	0	39	54	55	57	58	1	In	VDJ
TCGGCCCAAAAGAACCCGACAGCTTTCTATCTCTGTGCCAGTAGCCCGGAGATAGGGGGTCCCGGAAACACCATATATTTTGGAGAG	CASSPEIGGPGNTIYF	1	6.725736175687926E-5	48	TCRBV19-01	TCRBV19	TCRBV19-01				01,02	TCRBD01-01*01	TCRBD01	TCRBD01-01	01				TCRBJ01-03*01	TCRBJ01	TCRBJ01-03	01				6	9	5	1	4	4	33	44	53	59	63	1	In	VDJ
ATCCAGCCTGCAGAGCTTGGGGACTCGGCCATGTATCTCTGTGCCAGCAGCCCTAGCGGGAGTCGACGCGAGCAGCACTTCGGGCCG	CASSPSGSRREQHF	1	3.2166564318507474E-5	42	TCRBV11-01*01	TCRBV11	TCRBV11-01	01				TCRBD02-01*02	TCRBD02	TCRBD02-01	02				TCRBJ02-07*01	TCRBJ02	TCRBJ02-07	01				5	1	4	2	14	14	39	51	52	62	76	1	In	VDJ
CAGCGCACAGAGCAGGGGGACTCAGCCGCGTATCTCCGTGCCAGCAGCTTAAGCGGGCCCTCTACCTACGAGCAGTACTTCGGGCCG	RASSLSGPSTYEQYF	1	3.2166564318507474E-5	45	TCRBV07-03*03	TCRBV07	TCRBV07-03	03				TCRBD02-01	TCRBD02	TCRBD02-01				01,02	TCRBJ02-07*01	TCRBJ02	TCRBJ02-07	01				1	0	7	4	7	2	36	-1	52	57	64	1	In	VDJ
CAGGTAGTGCGAGGAGATTCGGCAGCTTATTTCTGTGCCAGCTCACCTCCGGGACAGGGGATAGCCGGGGAGCTGTTTTTTGGAGAA	CASSPPGQGIAGELFF	2	1.3743895663362283E-4	48	TCRBV18-01*01	TCRBV18	TCRBV18-01	01				TCRBD01-01*01	TCRBD01	TCRBD01-01	01				TCRBJ02-02*01	TCRBJ02	TCRBJ02-02	01				3	3	0	2	4	6	33	47	50	60	64	2	In	VDJ
CCCCAACCAGACCTCTCTGTACTTCTGTGCCAGCAGTTGCCCTCCCGGCTAGCGGGAGGGCCAGGCTACGAGCAGTACTTCGGGCCG		1	3.509079743837179E-5	56	TCRBV27-01*01	TCRBV27	TCRBV27-01	01				TCRBD02-01*02	TCRBD02	TCRBD02-01	02				TCRBJ02-07*01	TCRBJ02	TCRBJ02-07	01				4	10	4	0	5	3	25	38	48	60	65	1	Out	VDJ
ACTGTGACATCGGCCCAAAAGAACCCGACAGCTTTCTATCTCTGTGCCAGTAGTACGACGACCTTCACCGAGCAGTACTTCGGGCCG	CASSTTTFTEQYF	1	4.678772991782905E-5	39	TCRBV19-01	TCRBV19	TCRBV19-01				01,02			unresolved		TCRBD01,TCRBD02	TCRBD01-01,TCRBD02-01		TCRBJ02-07*01	TCRBJ02	TCRBJ02-07	01				4	1	2	7	9	6	42	55	56	59	68	1	In	VDJ
CTGATTCTGGAGTCCGCCAGCACCAACCAGACATCTATGTACCTCTGTGCCAGTCACACCGGGGGAGATACGCAGTATTTTGGCCCA	CASHTGGDTQYF	1	4.3863496797964735E-5	36	TCRBV28-01*01	TCRBV28	TCRBV28-01	01				TCRBD02-01*01	TCRBD02	TCRBD02-01	01				TCRBJ02-03*01	TCRBJ02	TCRBJ02-03	01				9	6	8	2	0	5	45	53	59	-1	65	1	In	VDJ
ATGAGCTCCTTGGAGCTGGGGGACTCAGCCCTGTACTTCTGTGCCAGCAGCTCCGGACCGTACCAAGAGACCCAGTACTTCGGGCCA	CASSSGPYQETQYF	1	2.9242331198643156E-5	42	TCRBV13-01*01	TCRBV13	TCRBV13-01	01						unresolved		TCRBD01,TCRBD02	TCRBD01-01,TCRBD02-01		TCRBJ02-05*01	TCRBJ02	TCRBJ02-05	01				4	2	1	7	3	0	39	52	54	58	61	1	In	VDJ
CGCACAGAGCAGGGGGACTCGGCCATGTATCTCTGTGCCAGCAGCTTAGCCGATTTCTTAGATACCGGGGAGCTGTTTTTTGGAGAA	CASSLADFLDTGELFF	1	5.263619615755768E-5	48	TCRBV07-09	TCRBV07	TCRBV07-09				01,03	TCRBD02-01	TCRBD02	TCRBD02-01				01,02	TCRBJ02-02*01	TCRBJ02	TCRBJ02-02	01				0	8	5	8	2	5	33	50	58	61	63	1	In	VDJ
TACACACCCTGCAGCCAGAAGACTCGGCCCTGTATCTCTGCGCCAGCAGCCTCGGGACAGAGACCCTACGAGCAGTACTTCGGGCCG		1	2.9242331198643156E-5	43	TCRBV04-03*01	TCRBV04	TCRBV04-03	01				TCRBD01-01*01	TCRBD01	TCRBD01-01	01				TCRBJ02-07*01	TCRBJ02	TCRBJ02-07	01				4	2	0	5	4	2	38	51	53	60	64	1	Out	VDJ
ATCCAGCGCACACAGCAGGAGGACTCGGCCGTGTATCTCTGTGCCAGCAGCTTAATGGGCGTCAATCAGCCCCAGCATTTTGGTGAT	CASSLMGVNQPQHF	1	4.093926367810042E-5	42	TCRBV07-02*01	TCRBV07	TCRBV07-02	01				TCRBD01-01*01	TCRBD01	TCRBD01-01	01				TCRBJ01-05*01	TCRBJ01	TCRBJ01-05	01				2	2	8	0	2	3	39	54	56	60	62	1	In	VDJ
TCGGCTGCTCCCTCCCAGACATCTGTGTACTTCTGTGCCAGCAGTTCAACCGGACAGGGACTGTATTCACCCCTCCACTTTGGGAAC	CASSSTGQGLYSPLHF	1	2.631809807877884E-5	48	TCRBV06-05*01	TCRBV06	TCRBV06-05	01				TCRBD01-01*01	TCRBD01	TCRBD01-01	01				TCRBJ01-06*01	TCRBJ01	TCRBJ01-06	01				4	5	1	3	5	8	33	46	51	59	64	1	In	VDJ
AACCTGAGCTCTCTGGAGCTGGGGGACTCAGCTTTGTATTTCTGTGCCAGCACCAGGGACGCTACAAGTACGCAGTATTTTGGCCCA	CASTRDATSTQYF	1	2.3393864958914525E-5	39	TCRBV09-01	TCRBV09	TCRBV09-01				01,02			unresolved		TCRBD01,TCRBD02	TCRBD01-01,TCRBD02-01		TCRBJ02-03*01	TCRBJ02	TCRBJ02-03	01				6	3	0	7	8	8	42	52	55	60	68	1	In	VDJ
TGAGTTCTAAGAAGCTCCTTCTCAGTGACTCTGGCTTCTATCTCTGTGCCTGGACCGTGGGGGTCTAGCGAGCAGTACTTCGGGCCG		2	1.5790858847267305E-4	37	TCRBV30-01*01	TCRBV30	TCRBV30-01	01						unresolved		TCRBD01,TCRBD02	TCRBD01-01,TCRBD02-01		TCRBJ02-07*01	TCRBJ02	TCRBJ02-07	01				4	4	6	1	5	6	44	54	58	63	68	2	Out	VDJ
CAGGTAGTGCGAGGAGATTCGGCAGCTTATTTCTGTGCCAGCTCACAATCGACAGGGGACGGAGCCGGGGAGCTGTTTTTTGGAGAA	CASSQSTGDGAGELFF	1	3.8015030558236105E-5	48	TCRBV18-01*01	TCRBV18	TCRBV18-01	01				TCRBD01-01*01	TCRBD01	TCRBD01-01	01				TCRBJ02-02*01	TCRBJ02	TCRBJ02-02	01				4	4	2	2	6	6	33	46	50	58	64	1	In	VDJ
ATCCAGCAGGTAGTGCGAGGAGATTCGGCAGCTTATTTCTGTGCCAGCTCGCTACCGGACAGGGACTATGGCTACACCTTCGGTTCG	CASSLPDRDYGYTF	1	3.2166564318507474E-5	42	TCRBV18-01*01	TCRBV18	TCRBV18-01	01				TCRBD01-01*01	TCRBD01	TCRBD01-01	01				TCRBJ01-02*01	TCRBJ01	TCRBJ01-02	01				6	6	1	3	0	3	39	50	56	-1	64	1	In	VDJ
AGGATCCAGCAGGTAGTGCGAGGAGATTCGGCAGCTTATTTCTGTGCCAGCTCACGGCTAGCTAAAGATACGCAGTATTTTGGCCCA	CASSRLAKDTQYF	1	3.509079743837179E-5	39	TCRBV18-01*01	TCRBV18	TCRBV18-01	01				TCRBD02-01	TCRBD02	TCRBD02-01				01,02	TCRBJ02-03*01	TCRBJ02	TCRBJ02-03	01				4	2	4	7	3	5	42	55	57	62	65	1	In	VDJ
CACACCCTGCAGCCAGAAGACTCGGCCCTGTATCTCTGCGCCAGCAGCCCAACGGACAGGGAGTTTGGTGAAGCTTTCTTTGGACAA	CASSPTDREFGEAFF	1	2.9242331198643156E-5	45	TCRBV04-03*01	TCRBV04	TCRBV04-03	01				TCRBD01-01*01	TCRBD01	TCRBD01-01	01				TCRBJ01-01*01	TCRBJ01	TCRBJ01-01	01				4	4	1	3	7	7	36	49	53	61	68	1	In	VDJ
GAGTCCGCTACCAGCTCCCAGACATCTGTGTACTTCTGTGCCATCAGTGAGCCTGGACAGGGGGTCACTGAAGCTTTCTTTGGACAA	CAISEPGQGVTEAFF	1	4.678772991782905E-5	45	TCRBV10-03*01	TCRBV10	TCRBV10-03	01				TCRBD01-01*01	TCRBD01	TCRBD01-01	01				TCRBJ01-01*01	TCRBJ01	TCRBJ01-01	01				2	3	1	1	1	4	36	51	54	64	65	1	In	VDJ
CTCAGAACCGGGAGACACGGCACTGTATCTCTGCGCCAGCAGTCTACCTAGCGGGAGGGCCAGGGCAACATTCAGTACTTCGGCGCC		1	3.8015030558236105E-5	50	TCRBV23-01*01	TCRBV23	TCRBV23-01	01				TCRBD02-01*02	TCRBD02	TCRBD02-01	02				TCRBJ02-04*01	TCRBJ02	TCRBJ02-04	01				4	3	4	0	7	7	31	44	47	59	66	1	Out	VDJ
GCACAGAGCAGGGGGACTCAGCTGTGTATCTCTGTGCCAGCAGCTTATACCAACAGTCGGAACACCGGGGAGCTGTTTTTTGGAGAA		1	4.3863496797964735E-5	49	TCRBV07-04*01	TCRBV07	TCRBV07-04	01				TCRBD01-01*01	TCRBD01	TCRBD01-01	01				TCRBJ02-02*01	TCRBJ02	TCRBJ02-02	01				2	5	3	5	3	1	32	47	52	56	59	1	Out	VDJ
CTCAAGATCCAGCCTGCAGAGCTTGGGGACTCGGCCGTGTATCTCTGTGCCAGCACCCGGGACACCAATGAGCAGTTCTTCGGGCCA	CASTRDTNEQFF	1	3.2166564318507474E-5	36	TCRBV11-03*01	TCRBV11	TCRBV11-03	01				TCRBD01-01*01	TCRBD01	TCRBD01-01	01				TCRBJ02-01*01	TCRBJ02	TCRBJ02-01	01				7	3	0	6	1	6	45	55	58	64	65	1	In	VDJ
CAGCGCACAGAGCAGGGGGACTCGGCCATGTATCTCTGTGCCAGCAGCTTAGAGCCCAACAGGGGCACTGAAGCTTTCTTTGGACAA	CASSLEPNRGTEAFF	1	4.3863496797964735E-5	45	TCRBV07-09	TCRBV07	TCRBV07-09				01,03	TCRBD01-01*01	TCRBD01	TCRBD01-01	01				TCRBJ01-01*01	TCRBJ01	TCRBJ01-01	01				1	6	3	2	0	4	36	52	58	-1	65	1	In	VDJ
GCAACTCCCTTTCAGGTGTCCCTGTGTCCTTGTACCGGATGCATGTAGGTTGAACAAAGTCGGGCCAACGTCCTGACTTTCGGGGCC	CPCTGCM*VEQSRANVLTF	1	5.263619615755768E-5	57	TCRBVA-or09_02*01	TCRBVA	TCRBVA-or09_02	01						unresolved		TCRBD01,TCRBD02	TCRBD01-01,TCRBD02-01		TCRBJ02-06*01	TCRBJ02	TCRBJ02-06	01				6	16	3	6	5	5	24	37	53	56	61	1	Stop	VDJ
CTGCTGTCGGCTGCTCCCTCCCAGACATCTGTGTACTTCTGTGCCAGCAGCCCCGGGACAGGGAAGTATGAGCAGTTCTTCGGGCCA	CASSPGTGKYEQFF	1	2.631809807877884E-5	42	TCRBV06-05*01	TCRBV06	TCRBV06-05	01				TCRBD01-01*01	TCRBD01	TCRBD01-01	01				TCRBJ02-01*01	TCRBJ02	TCRBJ02-01	01				6	4	0	3	4	8	39	50	54	63	67	1	In	VDJ
CGGCCCAAAAGAACCCGACAGCTTTCTATCTCTGTGCCAGTAGCAATAGACGAAGGGTTGAACACCGGGGAGCTGTTTTTTGGAGAA		2	3.0996871070561744E-4	49	TCRBV19-01	TCRBV19	TCRBV19-01				01,02			unresolved		TCRBD01,TCRBD02	TCRBD01-01,TCRBD02-01		TCRBJ02-02*01	TCRBJ02	TCRBJ02-02	01				6	10	5	3	2	1	32	43	53	57	59	2	Out	VDJ
ACCAGTGCCCATCCTGAAGACAGCAGCTTCTACATCTGCAGTGCTCTGAGGAGGACTAGCGGCTACAATGAGCAGTTCTTCGGGCCA	CSALRRTSGYNEQFF	1	2.631809807877884E-5	45	TCRBV20	TCRBV20	unresolved			TCRBV20-01,TCRBV20-or09_02		TCRBD02-01	TCRBD02	TCRBD02-01				01,02	TCRBJ02-01*01	TCRBJ02	TCRBJ02-01	01				5	7	1	5	0	3	36	45	52	-1	62	1	In	VDJ
ACTGTGACATCGGCCCAAAAGAACCCGACAGCTTTCTATCTCTGTGCCAGTAGTATAGGAGCGGGGAATGAGCAGTTCTTCGGGCCA	CASSIGAGNEQFF	1	4.9711963037693366E-5	39	TCRBV19-01	TCRBV19	TCRBV19-01				01,02	TCRBD02-01*01	TCRBD02	TCRBD02-01	01				TCRBJ02-01*01	TCRBJ02	TCRBJ02-01	01				1	1	6	3	0	7	42	58	59	-1	66	1	In	VDJ
AGCTCTCTGGAGCTGGGGGACTCAGCTTTGTATTTCTGTGCCAGCAGCGCCGGACTATCCACCGGCAATGAGCAGTTCTTCGGGCCA	CASSAGLSTGNEQFF	1	2.631809807877884E-5	45	TCRBV09-01	TCRBV09	TCRBV09-01				01,02	TCRBD02-01	TCRBD02	TCRBD02-01				01,02	TCRBJ02-01*01	TCRBJ02	TCRBJ02-01	01				3	2	1	9	8	6	36	49	51	57	65	1	In	VDJ
GAGCTGAATGTGAACGCCTTGTTGCTGGGGGACTCGGCCCTGTATCTCTGTGCCAGCAGCTTGGACTACGAGCAGTACTTCGGGCCG	CASSLDYEQYF	2	2.0177208527063776E-4	33	TCRBV05-05*01	TCRBV05	TCRBV05-05	01						unresolved					TCRBJ02-07*01	TCRBJ02	TCRBJ02-07	01				0	0	0	0	1	3	48	-1	-1	64	65	2	In	VJ
ATCCGGTCCACAAAGCTGGAGGACTCAGCCATGTACTTCTGTGCCAGCAGTGCACACGGGAGTTCCTACGAGCAGTACTTCGGGCCG	CASSAHGSSYEQYF	2	1.725297540719946E-4	42	TCRBV02-01*01	TCRBV02	TCRBV02-01	01				TCRBD02-01*02	TCRBD02	TCRBD02-01	02				TCRBJ02-07*01	TCRBJ02	TCRBJ02-07	01				4	4	8	2	1	1	39	52	56	62	63	2	In	VDJ
GCCAGCACCAACCAGACATCTATGTACCTCTGTGCCAGCAGAAAGCAAATCCAGGGCATTCCCTCCTACGAGCAGTACTTCGGGCCG	CASRKQIQGIPSYEQYF	1	3.8015030558236105E-5	51	TCRBV28-01*01	TCRBV28	TCRBV28-01	01				TCRBD01-01*01	TCRBD01	TCRBD01-01	01				TCRBJ02-07*01	TCRBJ02	TCRBJ02-07	01				6	10	4	3	6	0	30	41	51	56	62	1	In	VDJ
ACGTTGGCGTCTGCTGTACCCTCTCAGACATCTGTGTACTTCTGTGCCAGCAGTGACTCCGGGACAGGAAACCAGTATTTTGGCCCA	CASSDSGTGNQYF	1	3.8015030558236105E-5	39	TCRBV06-04	TCRBV06	TCRBV06-04				01,02	TCRBD01-01*01	TCRBD01	TCRBD01-01	01				TCRBJ02-03*01	TCRBJ02	TCRBJ02-03	01				0	1	0	4	4	12	42	59	60	68	72	1	In	VDJ
GCCCTGCAGCCAGAAGACTCAGCCCTGTATCTCTGCGCCAGCAGCCAAGATATGCGGGTTTCCTACAATGAGCAGTTCTTCGGGCCA	CASSQDMRVSYNEQFF	1	2.9242331198643156E-5	48	TCRBV04-01*01	TCRBV04	TCRBV04-01	01				TCRBD02-01	TCRBD02	TCRBD02-01				01,02	TCRBJ02-01*01	TCRBJ02	TCRBJ02-01	01				0	3	7	4	2	1	33	50	53	58	60	1	In	VDJ
GTGACATCGGCCCAAAAGAACCCGACAGCTTTCTATCTCTGTGCCAGTAGTACTATCGACAGCCTAGATGAAGCTTTCTTTGGACAA	CASSTIDSLDEAFF	1	4.678772991782905E-5	42	TCRBV19-01	TCRBV19	TCRBV19-01				01,02	TCRBD01-01*01	TCRBD01	TCRBD01-01	01				TCRBJ01-01*01	TCRBJ01	TCRBJ01-01	01				4	5	2	5	6	7	39	52	57	62	68	1	In	VDJ
GAGTCGGCTGCTCCCTCCCAGACATCTGTGTACTTCTGTGCCAGCAGTGGCGGCTGGCTCTCCTACAATGAGCAGTTCTTCGGGCCA	CASSGGWLSYNEQFF	1	3.2166564318507474E-5	45	TCRBV06-01*01	TCRBV06	TCRBV06-01	01				TCRBD02-01	TCRBD02	TCRBD02-01				01,02	TCRBJ02-01*01	TCRBJ02	TCRBJ02-01	01				4	0	7	5	6	0	36	-1	49	53	59	1	In	VDJ
GAGTCGCCCAGCCCCAACCAGACCTCTCTGTACTTCTGTGCCAGCAGTGCCGGGACTAGCGGGAGGGCCCGGCAGTACTTCGGGCCG	CASSAGTSGRARQYF	3	3.2751410942480336E-4	45	TCRBV27-01*01	TCRBV27	TCRBV27-01	01				TCRBD02-01*02	TCRBD02	TCRBD02-01	02				TCRBJ02-07*01	TCRBJ02	TCRBJ02-07	01				5	3	0	0	4	9	36	48	51	67	71	3	In	VDJ
ACTCTGGAGTCCGCTACCAGCTCCCAGACATCTGTGTACTTCTGTGCCACCTCCGGGGGGACTAACTATGGCTACACCTTCGGTTCG	CATSGGTNYGYTF	1	4.093926367810042E-5	39	TCRBV10-03*01	TCRBV10	TCRBV10-03	01				TCRBD02-01*01	TCRBD02	TCRBD02-01	01				TCRBJ01-02*01	TCRBJ01	TCRBJ01-02	01				10	4	8	1	1	0	42	49	53	60	61	1	In	VDJ
CGCACAGAGCAGGGGGACTCGGCCATGTATCTCTGTGCCAGCAGCCCTGGTGTGGCGCTAATTACAGATACGCAGTATTTTGGCCCA	CASSPGVALITDTQYF	1	4.3863496797964735E-5	48	TCRBV07-09	TCRBV07	TCRBV07-09				01,03			unresolved		TCRBD01,TCRBD02	TCRBD01-01,TCRBD02-01		TCRBJ02-03*01	TCRBJ02	TCRBJ02-03	01				5	8	9	0	7	3	33	45	53	56	63	1	In	VDJ
GTGAGCACCTTGGAGCTGGGGGACTCGGCCCTTTATCTTTGCGCCAGCAGCTTGTCGGCCCGGGAGGACGAGCAGTACTTCGGGCCG	CASSLSAREDEQYF	1	2.3393864958914525E-5	42	TCRBV05-01*01	TCRBV05	TCRBV05-01	01				TCRBD02-01*02	TCRBD02	TCRBD02-01	02				TCRBJ02-07*01	TCRBJ02	TCRBJ02-07	01				1	6	8	1	0	5	39	54	60	-1	67	1	In	VDJ
ATCCAGCGCACACAGCAGGAGGACTCCGCCGTGTATCTCTGTGCCAGCAGCCCCTCGGACAGGGCTTATGAGCAGTTCTTCGGGCCA	CASSPSDRAYEQFF	1	3.509079743837179E-5	42	TCRBV07-08*01	TCRBV07	TCRBV07-08	01				TCRBD01-01*01	TCRBD01	TCRBD01-01	01				TCRBJ02-01*01	TCRBJ02	TCRBJ02-01	01				5	5	1	3	3	8	39	51	56	64	67	1	In	VDJ
CTGAGGATCCAGCAGGTAGTGCGAGGAGATTCGGCAGCTTATTTCTGTGCCAGCTCACCATCGATCACTGAAGCTTTCTTTGGACAA	CASSPSITEAFF	1	3.509079743837179E-5	36	TCRBV18-01*01	TCRBV18	TCRBV18-01	01						unresolved		TCRBD01,TCRBD02	TCRBD01-01,TCRBD02-01		TCRBJ01-01*01	TCRBJ01	TCRBJ01-01	01				2	2	2	8	1	4	45	60	62	64	65	1	In	VDJ
ACAGAGCGGGGGGACTCAGCCGTGTATCTCTGTGCCAGCAGCCCCAGGGAAGCGGGAGGTAGCTACAATGAGCAGTTCTTCGGGCCA	CASSPREAGGSYNEQFF	1	3.509079743837179E-5	51	TCRBV07-03*01	TCRBV07	TCRBV07-03	01				TCRBD02-01*02	TCRBD02	TCRBD02-01	02				TCRBJ02-01*01	TCRBJ02	TCRBJ02-01	01				5	8	6	1	3	3	30	42	50	59	62	1	In	VDJ
ATCCAGCGCACAGAGCGGGGGGACTCAGCCGTGTATCTCTGTGCCAGCAGCCATTCTAGCGGGATGAATGAGCAGTTCTTCGGGCCA	CASSHSSGMNEQFF	1	3.509079743837179E-5	42	TCRBV07-03*01	TCRBV07	TCRBV07-03	01				TCRBD02-01*02	TCRBD02	TCRBD02-01	02				TCRBJ02-01*01	TCRBJ02	TCRBJ02-01	01				5	4	4	3	2	7	39	51	55	64	66	1	In	VDJ
CAGCGCACAGAGCGGGGGGACTCAGCCGTGTATCTCTGTGCCAGCAGTCCTAGCGGGAGCCGTAATCATGAGCAGTTCTTCGGGCCA	CASSPSGSRNHEQFF	1	3.509079743837179E-5	45	TCRBV07-03*01	TCRBV07	TCRBV07-03	01				TCRBD02-01*02	TCRBD02	TCRBD02-01	02				TCRBJ02-01*01	TCRBJ02	TCRBJ02-01	01				6	2	4	2	8	8	36	47	49	59	67	1	In	VDJ
GAGTCGCCCAGCCCCAACCAGACCTCTCTGTACTTCTGTGCCAGCAGCGGGCTAGCGGGGAGCTCCTACGAGCAGTACTTCGGGCCG	CASSGLAGSSYEQYF	1	3.2166564318507474E-5	45	TCRBV27-01*01	TCRBV27	TCRBV27-01	01				TCRBD02-01*01	TCRBD02	TCRBD02-01	01				TCRBJ02-07*01	TCRBJ02	TCRBJ02-07	01				6	4	4	3	2	0	36	47	51	60	62	1	In	VDJ
CAGCAGGTAGTGCGAGGAGATTCGGCAGCTTATTTCTGTGCCAGCTCACTGGACAGGGCAAGAACCGGGGAGCTGTTTTTTGGAGAA	CASSLDRARTGELFF	1	3.8015030558236105E-5	45	TCRBV18-01*01	TCRBV18	TCRBV18-01	01				TCRBD01-01*01	TCRBD01	TCRBD01-01	01				TCRBJ02-02*01	TCRBJ02	TCRBJ02-02	01				4	1	1	3	5	5	36	49	50	58	63	1	In	VDJ
CCAGTCCACGGAGTCAGGGGACACAGCACTGTATTTCTGTGCCAGCAGCAAAAACCACAGGGGGCGGATACGCAGTATTTTGGCCCA		1	5.5560429277421996E-5	44	TCRBV21-01*01	TCRBV21	TCRBV21-01	01				TCRBD01-01*01	TCRBD01	TCRBD01-01	01				TCRBJ02-03*01	TCRBJ02	TCRBJ02-03	01				2	4	3	0	1	6	37	52	56	65	66	1	Out	VDJ
ACTCTGACAGTGACCAGTGCCCATCCTGAAGACAGCAGCTTCTACATCTGCAGTGCCCGGACAGGGTCCATTCAGTACTTCGGCGCC	CSARTGSIQYF	2	4.9711963037693366E-5	33	TCRBV20-01*01	TCRBV20	TCRBV20-01	01				TCRBD01-01*01	TCRBD01	TCRBD01-01	01				TCRBJ02-04*01	TCRBJ02	TCRBJ02-04	01				6	2	1	3	2	9	48	56	58	66	68	2	In	VDJ
CAGAGCAGGGGGACTCGGCCATGTATCTCTGTGCCAGCAGCTTAGGGGAGGGTACCGGGGGGGAGGGGCGAGCAGTACTTCGGGCCG		1	4.093926367810042E-5	52	TCRBV07-09	TCRBV07	TCRBV07-09				01,03	TCRBD02-01*01	TCRBD02	TCRBD02-01	01				TCRBJ02-07*01	TCRBJ02	TCRBJ02-07	01				1	10	8	0	5	6	29	45	55	63	68	1	Out	VDJ
CCTGCAAAGCTTGAGGACTCGGCCGTGTATCTCTGTGCCAGCAGCTTAGAAAGGGGGGCACGCTACAATGAGCAGTTCTTCGGGCCA	CASSLERGARYNEQFF	1	3.2166564318507474E-5	48	TCRBV11-02*02	TCRBV11	TCRBV11-02	02						unresolved		TCRBD01,TCRBD02	TCRBD01-01,TCRBD02-01		TCRBJ02-01*01	TCRBJ02	TCRBJ02-01	01				0	1	5	1	5	3	33	50	51	57	62	1	In	VDJ
ATCCAGCGCACAGAGCAGGGGGACTCGGCCATGTATCTCTGTGCCAGCAGCTTAGAACAGTTTGTGGATACGCAGTATTTTGGCCCA	CASSLEQFVDTQYF	1	4.3863496797964735E-5	42	TCRBV07-09	TCRBV07	TCRBV07-09				01,03	TCRBD01-01*01	TCRBD01	TCRBD01-01	01				TCRBJ02-03*01	TCRBJ02	TCRBJ02-03	01				1	1	3	5	6	6	39	55	56	60	66	1	In	VDJ
AATGTGAACGCCTTGGAGCTGGACGACTCGGCCCTGTATCTCTGTGCCAGCAGCCCGGGACATTTCACTGAAGCTTTCTTTGGACAA	CASSPGHFTEAFF	1	3.2166564318507474E-5	39	TCRBV05-04*01	TCRBV05	TCRBV05-04	01				TCRBD01-01*01	TCRBD01	TCRBD01-01	01				TCRBJ01-01*01	TCRBJ01	TCRBJ01-01	01				4	2	0	6	3	4	42	54	56	62	65	1	In	VDJ
TCCGCCAGCACCAACCAGACATCTATGTACCTCTGTGCCAGCAGTTTTTTATCAGGGGGTTGGACCGGGGAGCTGTTTTTTGGAGAA	CASSFLSGGWTGELFF	1	4.3863496797964735E-5	48	TCRBV28-01*01	TCRBV28	TCRBV28-01	01				TCRBD01-01*01	TCRBD01	TCRBD01-01	01				TCRBJ02-02*01	TCRBJ02	TCRBJ02-02	01				3	5	4	1	4	5	33	47	52	59	63	1	In	VDJ
ACAGTGACCAGTGCCCATCCTGAAGACAGCAGCTTCTACATCTGCAGTGCACCCAGCCCGGGCGCGGAGACCCAGTACTTCGGGCCA	CSAPSPGAETQYF	1	2.046963183905021E-5	39	TCRBV20	TCRBV20	unresolved			TCRBV20-01,TCRBV20-or09_02				unresolved		TCRBD01,TCRBD02	TCRBD01-01,TCRBD02-01		TCRBJ02-05*01	TCRBJ02	TCRBJ02-05	01				6	9	8	0	3	5	42	50	59	63	66	1	In	VDJ
ACTCTGAAGATCCAGCCCTCAGAACCCAGGGACTCAGCTGTGTACTTCTGTGCCAGCAGTTTATCAAACACCATATATTTTGGAGAG	CASSLSNTIYF	1	4.3863496797964735E-5	33	TCRBV12	TCRBV12	unresolved			TCRBV12-03,TCRBV12-04				unresolved					TCRBJ01-03*01	TCRBJ01	TCRBJ01-03	01				2	0	0	0	2	6	48	-1	-1	63	65	1	In	VJ
ACTGTGACATCGGCCCAAAAGAACCCGACAGCTTTCTATCTCTGTGCCAGTGGACAGGGGAGGGCATACGAGCAGTACTTCGGGCCG	CASGQGRAYEQYF	2	9.35754598356581E-5	39	TCRBV19-01	TCRBV19	TCRBV19-01				01,02	TCRBD01-01*01	TCRBD01	TCRBD01-01	01				TCRBJ02-07*01	TCRBJ02	TCRBJ02-07	01				8	0	1	2	6	4	42	-1	51	60	66	2	In	VDJ
AACGCCTTGGAGCTGGAGGACTCGGCCCTGTATCTCTGTGCCAGCAGCTTGGGTCTAACGCACACCACTGAAGCTTTCTTTGGACAA	CASSLGLTHTTEAFF	1	4.093926367810042E-5	45	TCRBV05-08*01	TCRBV05	TCRBV05-08	01						unresolved		TCRBD01,TCRBD02	TCRBD01-01,TCRBD02-01		TCRBJ01-01*01	TCRBJ01	TCRBJ01-01	01				0	9	3	6	1	4	36	52	61	64	65	1	In	VDJ
GGTCCACAAAGCTGGAGGACTCAGCCATGTACTTCTGTGCCAGCAGTGGGTCGACTAGCGGTGTACAATGAGCAGTTCTTCGGGCCA		1	3.2166564318507474E-5	46	TCRBV02-01*01	TCRBV02	TCRBV02-01	01				TCRBD02-01	TCRBD02	TCRBD02-01				01,02	TCRBJ02-01*01	TCRBJ02	TCRBJ02-01	01				4	4	2	5	2	4	35	48	52	61	63	1	Out	VDJ
GAGCTGGGGGACTCGGCCCTTTATCTTTGCGCCAGCAGCTCCGGGACTAGCGGGAGGACTAGCACAGATACGCAGTATTTTGGCCCA	CASSSGTSGRTSTDTQYF	1	2.3393864958914525E-5	54	TCRBV05-01*01	TCRBV05	TCRBV05-01	01				TCRBD02-01*02	TCRBD02	TCRBD02-01	02				TCRBJ02-03*01	TCRBJ02	TCRBJ02-03	01				3	2	0	1	3	0	27	40	42	57	60	1	In	VDJ
CAGCGCACAGAGCGGGGGGACTCAGCCGTGTATCTCTGTGCCAGCAGCCTGGGGGGGGGCTCCACCTACGAGCAGTACTTCGGGCCG	CASSLGGGSTYEQYF	3	3.5968067374331084E-4	45	TCRBV07-03*01	TCRBV07	TCRBV07-03	01				TCRBD02-01*01	TCRBD02	TCRBD02-01	01				TCRBJ02-07*01	TCRBJ02	TCRBJ02-07	01				5	2	9	0	7	2	36	48	50	57	64	3	In	VDJ
GAGCAGCGGGACTCGGCCATGTATCGCTGTGCCAGCTCAAGAGGGACAGTACTGACCAGCTCTGGAAACACCATATATTTTGGAGAG	CASSRGTVLTSSGNTIYF	1	4.093926367810042E-5	54	TCRBV07-06*01	TCRBV07	TCRBV07-06	01				TCRBD01-01*01	TCRBD01	TCRBD01-01	01				TCRBJ01-03*01	TCRBJ01	TCRBJ01-03	01				8	6	0	5	10	0	27	36	42	49	59	1	In	VDJ
ATCCAGCAGGTAGTGCGAGGAGATTCGGCAGCTTATTTCTGTGCCAGCTCACCATGGAGCGGGAGGGATACGCAGTATTTTGGCCCA	CASSPWSGRDTQYF	2	1.1696932479457262E-4	42	TCRBV18-01*01	TCRBV18	TCRBV18-01	01				TCRBD02-01*02	TCRBD02	TCRBD02-01	02				TCRBJ02-03*01	TCRBJ02	TCRBJ02-03	01				2	3	6	1	0	6	39	54	57	-1	66	2	In	VDJ
AGTTCTAAGAAGCTCCTTCTCAGTGACTCTGGCTTCTATCTCTGTGCCTGGAGTGCCAACCTAGCAGATACGCAGTATTTTGGCCCA	CAWSANLADTQYF	1	1.1696932479457263E-5	39	TCRBV30-01*01	TCRBV30	TCRBV30-01	01				TCRBD02-01	TCRBD02	TCRBD02-01				01,02	TCRBJ02-03*01	TCRBJ02	TCRBJ02-03	01				1	5	4	8	0	4	42	55	60	-1	64	1	In	VDJ
ACTGTGACATCGGCCCAAAAGAACCCGACAGCTTTCTATCTCTGTGCCAGCAGGCCCGGGGGAGGCCAGCCCCAGCATTTTGGTGAT	CASRPGGGQPQHF	1	4.093926367810042E-5	39	TCRBV19-01	TCRBV19	TCRBV19-01				01,02	TCRBD02-01	TCRBD02	TCRBD02-01				01,02	TCRBJ01-05*01	TCRBJ01	TCRBJ01-05	01				9	6	8	2	4	7	42	50	56	62	66	1	In	VDJ
TTGGAGATCCAGCGCACAGAGCAGGGGGACTCGGCCATGTATCTCTGTGCCAGCAGCTTAGAGAAGCATGGCTACACCTTCGGTTCG	CASSLEKHGYTF	1	3.509079743837179E-5	36	TCRBV07-09	TCRBV07	TCRBV07-09				01,03	TCRBD02-01	TCRBD02	TCRBD02-01				01,02	TCRBJ01-02*01	TCRBJ01	TCRBJ01-02	01				1	3	6	7	0	6	45	61	64	-1	67	1	In	VDJ
GAGATCCAGCGCACAGAGCAGGGGGACTCGGCCATGTATCTCTGTGCCAGCAGCTTAAATCAGAACACTGAAGCTTTCTTTGGACAA	CASSLNQNTEAFF	1	3.8015030558236105E-5	39	TCRBV07-09	TCRBV07	TCRBV07-09				01,03	TCRBD01-01*01	TCRBD01	TCRBD01-01	01				TCRBJ01-01*01	TCRBJ01	TCRBJ01-01	01				2	3	4	6	0	1	42	57	60	-1	62	1	In	VDJ
GAGTCGCCCAGCCCCAACCAGACCTCTCTGTACTTCTGTGCCAGCAGTTTTGGCCCTGGGGACACCGGGGAGCTGTTTTTTGGAGAA	CASSFGPGDTGELFF	1	3.509079743837179E-5	45	TCRBV27-01*01	TCRBV27	TCRBV27-01	01						unresolved		TCRBD01,TCRBD02	TCRBD01-01,TCRBD02-01		TCRBJ02-02*01	TCRBJ02	TCRBJ02-02	01				3	7	6	2	0	3	36	50	57	-1	61	1	In	VDJ
GAGTCCGCCAGCACCAACCAGACATCTATGTACCTCTGTGCCAGCAGTATACCGGAGCGGAGGGATGGGGAGCTGTTTTTTGGAGAA	CASSIPERRDGELFF	1	4.093926367810042E-5	45	TCRBV28-01*01	TCRBV28	TCRBV28-01	01				TCRBD02-01*02	TCRBD02	TCRBD02-01	02				TCRBJ02-02*01	TCRBJ02	TCRBJ02-02	01				5	10	10	0	2	8	36	48	58	64	66	1	In	VDJ
GTGACATCGGCCCAAAAGAACCCGACAGCTTTCTATCTCTGTGCCAGTACCTCACAGGGATACGGTGAAAAACTGTTTTTTGGCAGT	CASTSQGYGEKLFF	1	5.263619615755768E-5	42	TCRBV19-01	TCRBV19	TCRBV19-01				01,02	TCRBD01-01*01	TCRBD01	TCRBD01-01	01				TCRBJ01-04*01	TCRBJ01	TCRBJ01-04	01				7	4	3	3	6	7	39	49	53	59	65	1	In	VDJ
CCTGGGGGACGCAGCCATGTACCTGTGTGCCACCAGCTAATCGGGACAGCCCCATTTGGTGTCTCCTACGAGCAGTACTTCGGGCCG		1	2.3393864958914525E-5	56	TCRBV15-01*01	TCRBV15	TCRBV15-01	01				TCRBD01-01*01	TCRBD01	TCRBD01-01	01				TCRBJ02-07*01	TCRBJ02	TCRBJ02-07	01				5	5	0	5	13	0	25	37	42	49	62	1	Out	VDJ
ACGATCCAGCGCACACAGCAGGAGGACTCGGCCGTGTATCTCTGTGCCAGCAGCTTTGACAGGGCTCAGCCCCAGCATTTTGGTGAT	CASSFDRAQPQHF	1	3.509079743837179E-5	39	TCRBV07-02*01	TCRBV07	TCRBV07-02	01				TCRBD01-01*01	TCRBD01	TCRBD01-01	01				TCRBJ01-05*01	TCRBJ01	TCRBJ01-05	01				3	1	2	3	1	6	42	56	57	64	65	1	In	VDJ
GATCCTGGAGTCGCCCAGCCCCAACCAGACCTCTCTGTACTTCTGTGCCAGCAGTTCGCCGCAGGGTCACCCCTCCACTTTGGGAAC		1	2.9242331198643156E-5	38	TCRBV27-01*01	TCRBV27	TCRBV27-01	01				TCRBD01-01*01	TCRBD01	TCRBD01-01	01				TCRBJ01-06*01	TCRBJ01	TCRBJ01-06	01				4	5	4	3	0	10	43	56	61	-1	66	1	Out	VDJ
CCCATCCTGAAGACAGCAGCTTCTACATCTGCAGTGCTAGTTGGATAGCGGGAGGGCATTACGTACAATGAGCAGTTCTTCGGGCCA		1	2.631809807877884E-5	52	TCRBV20	TCRBV20	unresolved			TCRBV20-01,TCRBV20-or09_02		TCRBD02-01*02	TCRBD02	TCRBD02-01	02				TCRBJ02-01*01	TCRBJ02	TCRBJ02-01	01				3	5	5	0	7	4	29	40	45	56	63	1	Out	VDJ
CGGTCCACAAAGCTGGAGGACTCAGCCATGTACTTCTGTGCCATCCATAGCGGGATCCTGCGCACAGATACGCAGTATTTTGGCCCA	CAIHSGILRTDTQYF	1	3.2166564318507474E-5	45	TCRBV02-01*01	TCRBV02	TCRBV02-01	01				TCRBD02-01*02	TCRBD02	TCRBD02-01	02				TCRBJ02-03*01	TCRBJ02	TCRBJ02-03	01				10	4	5	3	6	1	36	43	47	55	61	1	In	VDJ
CTTGGAGATCCAGTCCACGGAGTCAGGGGACACAGCACTGTATTTCTGTGCCAGCAGTTCTCAGGGTATGGCTACACCTTCGGTTCG		2	1.0527239231511536E-4	35	TCRBV21-01*01	TCRBV21	TCRBV21-01	01				TCRBD01-01*01	TCRBD01	TCRBD01-01	01				TCRBJ01-02*01	TCRBJ01	TCRBJ01-02	01				6	4	4	3	0	5	46	57	61	-1	66	2	Out	VDJ
CAGCCTGCAAAGCTTGAGGACTCGGCCGTGTATCTCTGTGCCAGCAGCACCCAAGCGGGAAACACAGATACGCAGTATTTTGGCCCA	CASSTQAGNTDTQYF	2	4.9711963037693366E-5	45	TCRBV11-02*02	TCRBV11	TCRBV11-02	02				TCRBD02-01*02	TCRBD02	TCRBD02-01	02				TCRBJ02-03*01	TCRBJ02	TCRBJ02-03	01				5	5	6	3	2	2	36	48	53	60	62	2	In	VDJ
ACCCTGCAGCCAGAAGACTCAGCCCTGTATCTCTGTGCCAGCAGCCTGGTTGCGGGAGAGGAGACAGATACGCAGTATTTTGGCCCA	CASSLVAGEETDTQYF	1	2.3393864958914525E-5	48	TCRBV04-02*01	TCRBV04	TCRBV04-02	01				TCRBD02-01*02	TCRBD02	TCRBD02-01	02				TCRBJ02-03*01	TCRBJ02	TCRBJ02-03	01				4	5	7	2	5	3	33	46	51	58	63	1	In	VDJ
CCGCCAGCACCAACCAGACATCTATGTACCTCTGTGCCAGCCTGTCTAATTACTAGCGTTTAACAAGAGACCCAGTACTTCGGGCCA		1	2.9242331198643156E-5	49	TCRBV28-01*01	TCRBV28	TCRBV28-01	01				TCRBD02-01	TCRBD02	TCRBD02-01				01,02	TCRBJ02-05*01	TCRBJ02	TCRBJ02-05	01				8	10	3	6	5	2	32	41	51	58	63	1	Out	VDJ
TCTGCTGCCTCCTCCCAGACATCTGTATATTTCTGCGCCAGCAGCACGGGACCCAGGGGGCAAAAGAATGAGCAGTTCTTCGGGCCA	CASSTGPRGQKNEQFF	1	4.093926367810042E-5	48	TCRBV10-01	TCRBV10	TCRBV10-01				01,02	TCRBD01-01*01	TCRBD01	TCRBD01-01	01				TCRBJ02-01*01	TCRBJ02	TCRBJ02-01	01				6	9	4	0	5	7	33	44	53	61	66	1	In	VDJ
GCTCCCTCCCAGACATCTGTGTACTTCTGTGCCAGCAGTCCTCGGACTAGCGGGAGGCCCCCCTACAATGAGCAGTTCTTCGGGCCA	CASSPRTSGRPPYNEQFF	1	2.9242331198643156E-5	54	TCRBV06	TCRBV06	unresolved			TCRBV06-01,TCRBV06-05,TCRBV06-06		TCRBD02-01*02	TCRBD02	TCRBD02-01	02				TCRBJ02-01*01	TCRBJ02	TCRBJ02-01	01				5	4	1	1	4	2	27	39	43	57	61	1	In	VDJ
CTTCACATCAATTCCCTGGAGCTTGGTGACTCTGCTGTGTATTTCTGTGCCAGCAGCCAAGACACCGGGGAGCTGTTTTTTGGAGAA	CASSQDTGELFF	1	3.8015030558236105E-5	36	TCRBV03	TCRBV03	unresolved			TCRBV03-01,TCRBV03-02				unresolved					TCRBJ02-02*01	TCRBJ02	TCRBJ02-02	01				1	0	0	0	0	3	45	-1	-1	-1	61	1	In	VJ
CCCTGATTCTGGAGTCCGCCAGCACCAACCAGACATCTATGTACCTCTGTGCCAGAACCCGGACTTCCACAGCAGTTCTTCGGGCCA		1	3.8015030558236105E-5	34	TCRBV28-01*01	TCRBV28	TCRBV28-01	01				TCRBD02-01	TCRBD02	TCRBD02-01				01,02	TCRBJ02-01*01	TCRBJ02	TCRBJ02-01	01				9	5	1	10	5	11	47	55	60	65	70	1	Out	VDJ
CGCTCACCAGGCCTGGGGGACGCAGCCATGTACCTGTGTGCCACCAGCCAGACAGGTTTTGGCAATCAGCCCCAGCATTTTGGTGAT	CATSQTGFGNQPQHF	1	2.3393864958914525E-5	45	TCRBV15-01*01	TCRBV15	TCRBV15-01	01				TCRBD01-01*01	TCRBD01	TCRBD01-01	01				TCRBJ01-05*01	TCRBJ01	TCRBJ01-05	01				5	2	2	4	5	2	36	48	50	56	61	1	In	VDJ
GGTGACTCTGCTGTGTATTTCTGTGCCAGCAGCCAAGATCCAACAAGGTCCAGGGGACAGGGTGTCTACGAGCAGTACTTCGGGCCG	CASSQDPTRSRGQGVYEQYF	1	3.2166564318507474E-5	60	TCRBV03	TCRBV03	unresolved			TCRBV03-01,TCRBV03-02		TCRBD01-01*01	TCRBD01	TCRBD01-01	01				TCRBJ02-07*01	TCRBJ02	TCRBJ02-07	01				0	15	0	3	3	3	21	38	53	62	65	1	In	VDJ
CTGAAGATCCAGCCCTCAGAACCCAGGGACTCAGCTGTGTATTTTTGTGCTAGTGGTTGGAGCGGGAATGAGCAGTTCTTCGGGCCA	CASGWSGNEQFF	2	1.6375705471240168E-4	36	TCRBV12-05*01	TCRBV12	TCRBV12-05	01				TCRBD02-01	TCRBD02	TCRBD02-01				01,02	TCRBJ02-01*01	TCRBJ02	TCRBJ02-01	01				4	2	6	4	0	7	45	58	60	-1	66	2	In	VDJ
CAGCGCACAGAGCAGCGGGACTCAGCCATGTATCGCTGTGCCAGCAGCTTAGGAGCGGGGGACTACAATGAGCAGTTCTTCGGGCCA	CASSLGAGDYNEQFF	1	3.2166564318507474E-5	45	TCRBV07-07*01	TCRBV07	TCRBV07-07	01				TCRBD02-01*01	TCRBD02	TCRBD02-01	01				TCRBJ02-01*01	TCRBJ02	TCRBJ02-01	01				1	1	6	2	1	3	36	52	53	61	62	1	In	VDJ
TGACATCGGCCCAAAAGAACCCGACAGCTTTCTATCTCTGTGCCAGTCAGAACGGACCCAAGGTAGAAGGGCTACACCTTCGGTTCG		1	3.8015030558236105E-5	43	TCRBV19-01	TCRBV19	TCRBV19-01				01,02			unresolved		TCRBD01,TCRBD02	TCRBD01-01,TCRBD02-01		TCRBJ01-02*01	TCRBJ01	TCRBJ01-02	01				8	6	1	7	12	8	38	47	53	57	69	1	Out	VDJ
ATTCTGGAGTCCGCCAGCACCAACCAGACATCTATGTACCTCTGTGCCCATAGGCGCCTTGTCACAGATACGCAGTATTTTGGCCCA	CAHRRLVTDTQYF	1	3.8015030558236105E-5	39	TCRBV28-01*01	TCRBV28	TCRBV28-01	01						unresolved		TCRBD01,TCRBD02	TCRBD01-01,TCRBD02-01		TCRBJ02-03*01	TCRBJ02	TCRBJ02-03	01				11	3	5	4	8	2	42	48	51	54	62	1	In	VDJ
GTGACATCGGCCCAAAAGAACCCGACAGCTTTCTATCTCTGTGCCAGTAGTGGAGAGACAGGCAATCAGCCCCAGCATTTTGGTGAT	CASSGETGNQPQHF	1	4.093926367810042E-5	42	TCRBV19-01	TCRBV19	TCRBV19-01				01,02	TCRBD01-01*01	TCRBD01	TCRBD01-01	01				TCRBJ01-05*01	TCRBJ01	TCRBJ01-05	01				5	5	2	5	0	2	39	51	56	-1	61	1	In	VDJ
CAGCCTGCAGAGCTTGGGGACTCGGCCGTGTATCTCTGTGCCAGCAGCCATAGCGGGAGTAGCCAAGAGACCCAGTACTTCGGGCCA	CASSHSGSSQETQYF	1	2.3393864958914525E-5	45	TCRBV11-03*01	TCRBV11	TCRBV11-03	01				TCRBD02-01*02	TCRBD02	TCRBD02-01	02				TCRBJ02-05*01	TCRBJ02	TCRBJ02-05	01				5	2	5	2	3	1	36	48	50	59	62	1	In	VDJ
CACACCCTGCAGCCAGAAGACTCGGCCCTGTATCTCTGTGCCAGCAGCCAAGATTGGACTGCCACAGATACGCAGTATTTTGGCCCA	CASSQDWTATDTQYF	1	2.3393864958914525E-5	45	TCRBV04-02*01	TCRBV04	TCRBV04-02	01				TCRBD02-01	TCRBD02	TCRBD02-01				01,02	TCRBJ02-03*01	TCRBJ02	TCRBJ02-03	01				0	2	1	10	2	2	36	53	55	60	62	1	In	VDJ
GAGATCCAGCGCACAGAGCAGGGGGACTCGGCCATGTATCTCTGTGCCAGCAGTTTTAGAGGGGTTGAAGGCTACACCTTCGGTTCG	CASSFRGVEGYTF	2	1.462116559932158E-4	39	TCRBV07-09	TCRBV07	TCRBV07-09				01,03			unresolved		TCRBD01,TCRBD02	TCRBD01-01,TCRBD02-01		TCRBJ01-02*01	TCRBJ01	TCRBJ01-02	01				6	6	5	2	5	8	42	53	59	64	69	2	In	VDJ
CTGGAGTCCGCCAGCACCAACCAGACATCTATGTACCTCTGTGCCAGCACCCCACCCGACGGATACAATGAGCAGTTCTTCGGGCCA	CASTPPDGYNEQFF	1	3.8015030558236105E-5	42	TCRBV28-01*01	TCRBV28	TCRBV28-01	01						unresolved		TCRBD01,TCRBD02	TCRBD01-01,TCRBD02-01		TCRBJ02-01*01	TCRBJ02	TCRBJ02-01	01				7	11	1	8	0	4	39	49	60	-1	63	1	In	VDJ
GCTGCTCCCTCCCAGACATCTGTGTACTTCTGTGCCAGCAGTTTCACCTCCGGGCAGGGTGGAACAGATACGCAGTATTTTGGCCCA	CASSFTSGQGGTDTQYF	1	2.9242331198643156E-5	51	TCRBV06	TCRBV06	unresolved			TCRBV06-05,TCRBV06-06		TCRBD01-01*01	TCRBD01	TCRBD01-01	01				TCRBJ02-03*01	TCRBJ02	TCRBJ02-03	01				4	11	4	3	4	3	30	43	54	59	63	1	In	VDJ
AAGGTGCAGCCTGCAGAACTGGAGGATTCTGGAGTTTATTTCTGTGCCAGCAGCCAGTCTCCGGGGGGGATTCAGTACTTCGGCGCC	CASSQSPGGIQYF	2	9.35754598356581E-5	39	TCRBV14-01*01	TCRBV14	TCRBV14-01	01				TCRBD02-01*01	TCRBD02	TCRBD02-01	01				TCRBJ02-04*01	TCRBJ02	TCRBJ02-04	01				3	5	8	0	0	10	42	56	61	-1	69	2	In	VDJ
CTGATTCTGGAGTCCGCCAGCACCAACCAGACATCTATGTACCTCTGTGCCAGCAGTTTGGCTAGATATGGCTACACCTTCGGTTCG	CASSLARYGYTF	2	1.0234815919525105E-4	36	TCRBV28-01*01	TCRBV28	TCRBV28-01	01				TCRBD02-01	TCRBD02	TCRBD02-01				01,02	TCRBJ01-02*01	TCRBJ01	TCRBJ01-02	01				3	2	4	8	1	5	45	59	61	65	66	2	In	VDJ
CTCACTGTGACATCGGCCCAAAAGAACCCGACAGCTTTCTATCTCTGTGCCAGTAGTCCTCGGCCGGAGACCCAGTACTTCGGGCCA	CASSPRPETQYF	2	9.649969295552242E-5	36	TCRBV19-01	TCRBV19	TCRBV19-01				01,02			unresolved		TCRBD01,TCRBD02	TCRBD01-01,TCRBD02-01		TCRBJ02-05*01	TCRBJ02	TCRBJ02-05	01				5	4	9	0	2	5	45	57	61	64	66	2	In	VDJ
TCTGCTGCCTCCTCCCAGACATCTGTATATTTCTGCGCCAGCACAAAAGCTAGCGGCAGCTCCTACAATGAGCAGTTCTTCGGGCCA	CASTKASGSSYNEQFF	2	2.3978711582887388E-4	48	TCRBV10-01	TCRBV10	TCRBV10-01				01,02	TCRBD02-01	TCRBD02	TCRBD02-01				01,02	TCRBJ02-01*01	TCRBJ02	TCRBJ02-01	01				7	6	4	5	3	0	33	43	49	56	59	2	In	VDJ
AGCAGGAGGACTCCGCCGTGTATCTCTGTGCCAGCAGCTTTATCGAGCGGGGGGCTACCGAGCACAGATACGCAGTATTTTGGCCCA		1	2.631809807877884E-5	55	TCRBV07-08*01	TCRBV07	TCRBV07-08	01				TCRBD02-01*01	TCRBD02	TCRBD02-01	01				TCRBJ02-03*01	TCRBJ02	TCRBJ02-03	01				3	5	6	1	6	0	26	40	45	54	60	1	Out	VDJ
CTTGGAGCTGGGGGACTCGGCCCTTTATCTTTGCGCCAGCAGCTTGGGGGGACAGGGGGCTCACAAGAGACCCAGTACTTCGGGCCA		1	1.7545398719185895E-5	50	TCRBV05-01*01	TCRBV05	TCRBV05-01	01				TCRBD01-01*01	TCRBD01	TCRBD01-01	01				TCRBJ02-05*01	TCRBJ02	TCRBJ02-05	01				0	1	0	0	3	2	31	47	48	60	63	1	Out	VDJ
TCGCCCAGCCCCAACCAGACCTCTCTGTACTTCTGTGCCAGCAGTTTATCTAGCGGGGTATACTTAGAGACCCAGTACTTCGGGCCA	CASSLSSGVYLETQYF	1	2.3393864958914525E-5	48	TCRBV27-01*01	TCRBV27	TCRBV27-01	01				TCRBD02-01*01	TCRBD02	TCRBD02-01	01				TCRBJ02-05*01	TCRBJ02	TCRBJ02-05	01				0	0	5	3	7	4	33	-1	50	58	65	1	In	VDJ
GAGCAGGGGGACTCGGCCATGTATCTCTGTGCCAGCAGCTTAGGTTCAAGAGGGACAGGGTACCACAATGAGCAGTTCTTCGGGCCA	CASSLGSRGTGYHNEQFF	2	1.1404509167470831E-4	54	TCRBV07-09	TCRBV07	TCRBV07-09				01,03	TCRBD01-01*01	TCRBD01	TCRBD01-01	01				TCRBJ02-01*01	TCRBJ02	TCRBJ02-01	01				1	8	0	3	4	5	27	43	51	60	64	2	In	VDJ
CTGAAGATCCAGCGCACAGAGCGGGGGGACTCAGCCGTGTATCTCTGTGCCAGCAGCTCCCAGGGGGCTGAAGCTTTCTTTGGACAA	CASSSQGAEAFF	1	2.631809807877884E-5	36	TCRBV07-03*01	TCRBV07	TCRBV07-03	01				TCRBD01-01*01	TCRBD01	TCRBD01-01	01				TCRBJ01-01*01	TCRBJ01	TCRBJ01-01	01				4	2	4	1	0	6	45	58	60	-1	67	1	In	VDJ
GAAGATCCAGCCCTCAGAACCCAGGGACTCAGCTGTGTATTTTTGTGCTAGTGGGGGGGGGTCTCCTACGAGCAGTACTTCGGGCCG		2	7.31058279966079E-5	38	TCRBV12-05*01	TCRBV12	TCRBV12-05	01				TCRBD02-01*01	TCRBD02	TCRBD02-01	01				TCRBJ02-07*01	TCRBJ02	TCRBJ02-07	01				6	0	9	0	1	0	43	-1	54	61	62	2	Out	VDJ
ACACAGCAGGAGGACTCGGCCGTGTATCTCTGTGCCAGCAGCCCCCCTAGCGGGAGAACTGGGGCCAACGTCCTGACTTTCGGGGCC	CASSPPSGRTGANVLTF	1	3.2166564318507474E-5	51	TCRBV07-02*01	TCRBV07	TCRBV07-02	01				TCRBD02-01*02	TCRBD02	TCRBD02-01	02				TCRBJ02-06*01	TCRBJ02	TCRBJ02-06	01				5	4	4	2	2	2	30	42	46	56	58	1	In	VDJ
CAGTCCACGGAGTCAGGGGACACAGCACTGTATTTCTGTGCCAGCAGTAGGGACAGGCCACTACGAGATACGCAGTATTTTGGCCCA	CASSRDRPLRDTQYF	2	5.5560429277421996E-5	45	TCRBV21-01*01	TCRBV21	TCRBV21-01	01				TCRBD01-01*01	TCRBD01	TCRBD01-01	01				TCRBJ02-03*01	TCRBJ02	TCRBJ02-03	01				6	2	0	4	8	5	36	47	49	57	65	2	In	VDJ
CCAAAAGAACCCGACAGCTTTCTATCTCTGTGCCAGTAGTATCAGGAGTTGAAGGCTAGGACAAACACTGAAGCTTTCTTTGGACAA		2	4.3863496797964735E-5	53	TCRBV19-01	TCRBV19	TCRBV19-01				01,02	TCRBD01-01*01	TCRBD01	TCRBD01-01	01				TCRBJ01-01*01	TCRBJ01	TCRBJ01-01	01				3	16	1	6	0	2	28	42	58	-1	63	2	Out	VDJ
CTGCTCCCTCCCAAACATCTGTGTACTTCTGTGCCAGCAGTTACAGCAAACAGTTCTGCTGGGGCCAACGTCCTGACTTTCGGGGCC		3	3.421352750241249E-4	52	TCRBV06	TCRBV06	unresolved			TCRBV06-02,TCRBV06-03		TCRBD01-01*01	TCRBD01	TCRBD01-01	01				TCRBJ02-06*01	TCRBJ02	TCRBJ02-06	01				2	5	3	5	5	2	29	44	49	53	58	3	Out	VDJ
ACCCGACAGCTTTCTATCTCTGTGCCAGTTTCCGGACCCCCCTGGACTAGCGGGAGGGCCTATATACATGAGCAGTTCTTCGGGCCA		1	4.093926367810042E-5	61	TCRBV19-01	TCRBV19	TCRBV19-01				01,02	TCRBD02-01*02	TCRBD02	TCRBD02-01	02				TCRBJ02-01*01	TCRBJ02	TCRBJ02-01	01				8	14	1	0	9	8	20	29	43	58	67	1	Out	VDJ
CCCTGGAGCTTGGTGACTCTGCTGTGTATTTCTGTGCCAGCAGCCAAGGAACCAGGGAAGTTAGTCCAGCCCCAGCATTTTGGTGAT		1	2.9242331198643156E-5	49	TCRBV03	TCRBV03	unresolved			TCRBV03-01,TCRBV03-02		TCRBD01-01*01	TCRBD01	TCRBD01-01	01				TCRBJ01-05*01	TCRBJ01	TCRBJ01-05	01				1	4	4	3	9	7	32	48	52	57	66	1	Out	VDJ
CGCCCTGCAGCCAGAAGACTCAGCCCTGTATCTCTGCGCCAGCAGCCGACAATAGCGGACTCCTACAATGAGCAGTTCTTCGGGCCA		1	2.3393864958914525E-5	47	TCRBV04-01*01	TCRBV04	TCRBV04-01	01				TCRBD02-01	TCRBD02	TCRBD02-01				01,02	TCRBJ02-01*01	TCRBJ02	TCRBJ02-01	01				4	5	5	5	1	0	34	47	52	58	59	1	Out	VDJ
GTGACCAGTGCCCATCCTGAAGACAGCAGCTTCTACATCTGCAGTGCTAGAATTGACACGTCGGGTGAAAAACTGTTTTTTGGCAGT	CSARIDTSGEKLFF	1	2.3393864958914525E-5	42	TCRBV20	TCRBV20	unresolved			TCRBV20-01,TCRBV20-or09_02				unresolved		TCRBD01,TCRBD02	TCRBD01-01,TCRBD02-01		TCRBJ01-04*01	TCRBJ01	TCRBJ01-04	01				2	3	2	6	7	7	39	51	54	58	65	1	In	VDJ
GGCCCAAAAGAACCCGACAGCTTTCTATCTCTGTGCCAGTAGTATGGCCGCGGCCAGGGGTCAGGACAGCCCCAGCATTTTGGTGAT		1	3.2166564318507474E-5	50	TCRBV19-01	TCRBV19	TCRBV19-01				01,02	TCRBD01-01*01	TCRBD01	TCRBD01-01	01				TCRBJ01-05*01	TCRBJ01	TCRBJ01-05	01				3	9	4	2	6	7	31	45	54	60	66	1	Out	VDJ
ACATCGGCCCAAAAGAACCCGACAGCTTTCTATCTCTGTGCCAGTATAAATTATCGGCTGGAGGTGACTGAAGCTTTCTTTGGACAA	CASINYRLEVTEAFF	1	3.509079743837179E-5	45	TCRBV19-01	TCRBV19	TCRBV19-01				01,02	TCRBD02-01*02	TCRBD02	TCRBD02-01	02				TCRBJ01-01*01	TCRBJ01	TCRBJ01-01	01				7	13	10	1	2	5	36	46	59	64	66	1	In	VDJ
ATCCAGCCTGCAAAGCTTGAGGACTCGGCCGTGTATCTCTGTGCCAGCAGCTTCCAGGGGGCGGCGGACACCATATATTTTGGAGAG	CASSFQGAADTIYF	1	3.2166564318507474E-5	42	TCRBV11-02*02	TCRBV11	TCRBV11-02	02				TCRBD01-01*01	TCRBD01	TCRBD01-01	01				TCRBJ01-03*01	TCRBJ01	TCRBJ01-03	01				3	1	4	0	5	8	39	53	54	62	67	1	In	VDJ
CTGAGGATCCAGCAGGTAGTGCGAGGAGATTCGGCAGCTTATTTCTGTGCCAGCTCACCACCCCAAGAGACCCAGTACTTCGGGCCA	CASSPPQETQYF	1	2.046963183905021E-5	36	TCRBV18-01*01	TCRBV18	TCRBV18-01	01						unresolved					TCRBJ02-05*01	TCRBJ02	TCRBJ02-05	01				0	0	0	0	0	1	45	-1	-1	-1	62	1	In	VJ
CTTGGAGCTGGGGGACTCGGCCCTTTATCTTTGCGCCAGCAGCCCTCCGGGACTAGCGGGGGGGGTGGGGAGCAGTTCTTCGGGCCA		2	5.5560429277421996E-5	50	TCRBV05-01*01	TCRBV05	TCRBV05-01	01				TCRBD02-01*01	TCRBD02	TCRBD02-01	01				TCRBJ02-01*01	TCRBJ02	TCRBJ02-01	01				4	5	0	0	5	10	31	43	48	64	69	2	Out	VDJ
AACCGGGAGACACGGCACTGTATCTCTGCGCCAGCAGTCAAGGGACAGGGGGTCACTAATAGCAATCAGCCCCAGCATTTTGGTGAT		1	2.631809807877884E-5	55	TCRBV23-01*01	TCRBV23	TCRBV23-01	01				TCRBD01-01*01	TCRBD01	TCRBD01-01	01				TCRBJ01-05*01	TCRBJ01	TCRBJ01-05	01				2	0	0	1	7	0	26	-1	41	52	59	1	Out	VDJ
CCTCTCACTGTGACATCGGCCCAAAAGAACCCGACAGCTTTCTATCTCTGTGCCAGTATTTCGCGGGCTGAAGCTTTCTTTGGACAA	CASISRAEAFF	2	7.31058279966079E-5	33	TCRBV19-01	TCRBV19	TCRBV19-01				01,02	TCRBD02-01	TCRBD02	TCRBD02-01				01,02	TCRBJ01-01*01	TCRBJ01	TCRBJ01-01	01				7	4	7	4	0	6	48	58	62	-1	67	2	In	VDJ
AGTCGGCTGCTCCCTCCCAGACATCTGTGTACTTCTGTGCCAGCTTCTCATCGGGACGTCAAGGACAATGAGCAGTTCTTCGGGCCA		1	2.3393864958914525E-5	46	TCRBV06-01*01	TCRBV06	TCRBV06-01	01						unresolved		TCRBD01,TCRBD02	TCRBD01-01,TCRBD02-01		TCRBJ02-01*01	TCRBJ02	TCRBJ02-01	01				8	8	0	7	7	5	35	44	52	57	64	1	Out	VDJ
CAGCAGGAGGACTCGGCCGTGTATCTCTGTGCCAGCAGCTTAAACCCCCTAGCGGGAGGGTCCCGCGATACGCAGTATTTTGGCCCA	CASSLNPLAGGSRDTQYF	1	2.9242331198643156E-5	54	TCRBV07-02*01	TCRBV07	TCRBV07-02	01				TCRBD02-01*02	TCRBD02	TCRBD02-01	02				TCRBJ02-03*01	TCRBJ02	TCRBJ02-03	01				2	6	4	0	6	6	27	42	48	60	66	1	In	VDJ
AGAGCAGGGGGACTCGGCCATGTATCTCTGTGCCAGCAGGAGACCACCGCCGGGACTAGCGGCTACAATGAGCAGTTCTTCGGGCCA		1	3.509079743837179E-5	53	TCRBV07-09	TCRBV07	TCRBV07-09				01,03	TCRBD02-01	TCRBD02	TCRBD02-01				01,02	TCRBJ02-01*01	TCRBJ02	TCRBJ02-01	01				6	12	0	5	0	3	28	39	51	-1	62	1	Out	VDJ
CAGCAGGTAGTGCGAGGAGATTCGGCAGCTTATTTCTGTGCCAGCTCACTAGACAGGGCAAGAACCGGGGAGCTGTTTTTTGGAGAA	CASSLDRARTGELFF	1	2.9242331198643156E-5	45	TCRBV18-01*01	TCRBV18	TCRBV18-01	01				TCRBD01-01*01	TCRBD01	TCRBD01-01	01				TCRBJ02-02*01	TCRBJ02	TCRBJ02-02	01				4	2	2	3	5	5	36	49	51	58	63	1	In	VDJ
ATCCAGCGCACAGAGCAGGGGGACTCGGCCATGTATCTCTGTGCCAGCAGCTTAGATACAGGGGACTATGGCTACACCTTCGGTTCG	CASSLDTGDYGYTF	1	2.9242331198643156E-5	42	TCRBV07-09	TCRBV07	TCRBV07-09				01,03	TCRBD01-01*01	TCRBD01	TCRBD01-01	01				TCRBJ01-02*01	TCRBJ01	TCRBJ01-02	01				1	2	3	2	0	3	39	55	57	-1	64	1	In	VDJ
ATTCTGGAGTCCGCCAGCACCAACCAGACATCTATGTACCTCTGTGCCAGCAGTTTAGTGGACAGGGGGCGGCAGTACTTCGGGCCG	CASSLVDRGRQYF	1	2.631809807877884E-5	39	TCRBV28-01*01	TCRBV28	TCRBV28-01	01				TCRBD01-01*01	TCRBD01	TCRBD01-01	01				TCRBJ02-07*01	TCRBJ02	TCRBJ02-07	01				2	2	1	0	1	9	42	57	59	70	71	1	In	VDJ
TCCTCAGAACCGGGAGACACGGCACTGTATCTCTGCGCCAGCAGTCAATCGCCTGCAGCGTACCAAGAGACCCAGTACTTCGGGCCA	CASSQSPAAYQETQYF	1	2.3393864958914525E-5	48	TCRBV23-01*01	TCRBV23	TCRBV23-01	01				TCRBD02-01	TCRBD02	TCRBD02-01				01,02	TCRBJ02-05*01	TCRBJ02	TCRBJ02-05	01				0	6	6	6	1	0	33	50	56	60	61	1	In	VDJ
CCCAGCCCCAACCAGACCTCTCTGTACTTCTGTGCCAGCAGTGTTACCTTGGAGGGGGGGATAAACTATGGCTACACCTTCGGTTCG	CASSVTLEGGINYGYTF	1	2.3393864958914525E-5	51	TCRBV27-01*01	TCRBV27	TCRBV27-01	01				TCRBD02-01*01	TCRBD02	TCRBD02-01	01				TCRBJ01-02*01	TCRBJ01	TCRBJ01-02	01				5	11	9	0	3	2	30	42	53	60	63	1	In	VDJ
ACAGTGACCAGTGCCCATCCTGAAGACAGCAGCTTCTACATCTGCAGTGCAAAGACAGGGGCCGACAATGAGCAGTTCTTCGGGCCA	CSAKTGADNEQFF	2	4.678772991782905E-5	39	TCRBV20	TCRBV20	unresolved			TCRBV20-01,TCRBV20-or09_02		TCRBD01-01*01	TCRBD01	TCRBD01-01	01				TCRBJ02-01*01	TCRBJ02	TCRBJ02-01	01				6	3	2	2	3	5	42	50	53	61	64	2	In	VDJ
ACATCGGCCCAAAAGAACCCGACAGCTTTCTATCTCTGTGCCAGTAGTGACCGGGACAGGGGCCAAACTGAAGCTTTCTTTGGACAA	CASSDRDRGQTEAFF	1	3.509079743837179E-5	45	TCRBV19-01	TCRBV19	TCRBV19-01				01,02	TCRBD01-01*01	TCRBD01	TCRBD01-01	01				TCRBJ01-01*01	TCRBJ01	TCRBJ01-01	01				5	4	0	2	4	5	36	48	52	62	66	1	In	VDJ
CCTGCAGAACTGGAGGATTCTGGAGTTTATTTCTGTGCCAGCAGCCAAGATCTCGGGGAAGCCTACAATGAGCAGTTCTTCGGGCCA	CASSQDLGEAYNEQFF	1	3.2166564318507474E-5	48	TCRBV14-01*01	TCRBV14	TCRBV14-01	01				TCRBD02-01*01	TCRBD02	TCRBD02-01	01				TCRBJ02-01*01	TCRBJ02	TCRBJ02-01	01				0	3	8	3	3	2	33	50	53	58	61	1	In	VDJ
CTTCACCTACACGCCCTGCAGCCAGAAGACTCAGCCCTGTATCTCTGCGCCAGCAGCCCTCTAGGGGAGACCCAGTACTTCGGGCCA	CASSPLGETQYF	1	1.7545398719185895E-5	36	TCRBV04-01*01	TCRBV04	TCRBV04-01	01						unresolved		TCRBD01,TCRBD02	TCRBD01-01,TCRBD02-01		TCRBJ02-05*01	TCRBJ02	TCRBJ02-05	01				4	4	5	3	0	5	45	58	62	-1	66	1	In	VDJ
AGGCTGGAGTCGGCTGCTCCCTCCCAGACATCTGTGTACTTCTGTGCCAGCATGCGACAGGGTCAAGAGACCCAGTACTTCGGGCCA	CASMRQGQETQYF	1	2.046963183905021E-5	39	TCRBV06-01*01	TCRBV06	TCRBV06-01	01				TCRBD01-01*01	TCRBD01	TCRBD01-01	01				TCRBJ02-05*01	TCRBJ02	TCRBJ02-05	01				7	3	2	3	1	2	42	52	55	62	63	1	In	VDJ
GCACAGAGCAGCGGGACTCAGCCATGTATCGCTGTGCCAGCAGCTTAGCCTCACAGGGCCCCCCGAGGTGAAGCTTTCTTTGGACAA		2	5.848466239728631E-5	49	TCRBV07-07*01	TCRBV07	TCRBV07-07	01				TCRBD01-01*01	TCRBD01	TCRBD01-01	01				TCRBJ01-01*01	TCRBJ01	TCRBJ01-01	01				0	3	3	3	10	7	32	49	52	58	68	2	Out	VDJ
CTGATCCTGGAGTCGCCCAGCCCCAACCAGACCTCTCTGTACTTCTGTGCCAGCAGTATGGACTACAATGAGCAGTTCTTCGGGCCA	CASSMDYNEQFF	1	2.631809807877884E-5	36	TCRBV27-01*01	TCRBV27	TCRBV27-01	01						unresolved		TCRBD01,TCRBD02	TCRBD01-01,TCRBD02-01		TCRBJ02-01*01	TCRBJ02	TCRBJ02-01	01				5	2	1	8	0	3	45	57	59	-1	62	1	In	VDJ
CTTGGAGCTGGGGGACTCAGCCCTGTACTTCTGTGCCAGCAGCTTAGACTCCTTCCGGGACAGGACAATGAGCAGTTCTTCGGGCCA		1	2.631809807877884E-5	50	TCRBV13-01*01	TCRBV13	TCRBV13-01	01				TCRBD01-01*01	TCRBD01	TCRBD01-01	01				TCRBJ02-01*01	TCRBJ02	TCRBJ02-01	01				1	9	0	4	0	5	31	47	56	-1	64	1	Out	VDJ
CTGATTCTGGAGTCCGCCAGCACCAACCAGACATCTATGTACCTCTGTGCCAGCACCAGGGGTTTCTATGGCTACACCTTCGGTTCG	CASTRGFYGYTF	1	2.631809807877884E-5	36	TCRBV28-01*01	TCRBV28	TCRBV28-01	01				TCRBD01-01*01	TCRBD01	TCRBD01-01	01				TCRBJ01-02*01	TCRBJ01	TCRBJ01-02	01				7	1	4	2	3	4	45	55	56	62	65	1	In	VDJ
CAGCCCTCAGAACCCAGGGACTCAGCTGTGTATTTTTGTGCTAGTGGTTCCGGGATTTTCTCCTACAATGAGCAGTTCTTCGGGCCA	CASGSGIFSYNEQFF	1	2.9242331198643156E-5	45	TCRBV12-05*01	TCRBV12	TCRBV12-05	01				TCRBD02-01*02	TCRBD02	TCRBD02-01	02				TCRBJ02-01*01	TCRBJ02	TCRBJ02-01	01				4	1	8	3	4	0	36	49	50	55	59	1	In	VDJ
TCGGCTGCTCCCTCCCAGACATCTGTGTACTTCTGTGCCAGCAGTTCCAGACTAGCGGGAGGGCCCGGTGAGCAGTTCTTCGGGCCA	CASSSRLAGGPGEQFF	1	2.046963183905021E-5	48	TCRBV06-05*01	TCRBV06	TCRBV06-05	01				TCRBD02-01*02	TCRBD02	TCRBD02-01	02				TCRBJ02-01*01	TCRBJ02	TCRBJ02-01	01				4	3	2	0	5	9	33	46	49	63	68	1	In	VDJ
CGCACAGAGCAGGGGGACTCAGCTGTGTATCTCTGTGCCAGCAGCCGAATTCAGGGGGAGAACACAGATACGCAGTATTTTGGCCCA	CASSRIQGENTDTQYF	1	2.9242331198643156E-5	48	TCRBV07-04*01	TCRBV07	TCRBV07-04	01				TCRBD01-01*01	TCRBD01	TCRBD01-01	01				TCRBJ02-03*01	TCRBJ02	TCRBJ02-03	01				5	6	4	1	4	2	33	45	51	58	62	1	In	VDJ
CAAAGCTTGAGGACTCGGCCGTGTATCTCTGTGCCGACTTGATACCCCCCCGGGACAGGCATCCAAGAGACCCAGTACTTCGGGCCA		1	2.046963183905021E-5	52	TCRBV11-02*02	TCRBV11	TCRBV11-02	02				TCRBD01-01*01	TCRBD01	TCRBD01-01	01				TCRBJ02-05*01	TCRBJ02	TCRBJ02-05	01				11	16	0	4	3	1	29	35	51	59	62	1	Out	VDJ
AGTGCCCATCCTGAAGACAGCAGCTTCTACATCTGCAGTGCTAGTGATCCGGGGCCTACCAGCACAGATACGCAGTATTTTGGCCCA	CSASDPGPTSTDTQYF	1	2.046963183905021E-5	48	TCRBV20	TCRBV20	unresolved			TCRBV20-01,TCRBV20-or09_02				unresolved		TCRBD01,TCRBD02	TCRBD01-01,TCRBD02-01		TCRBJ02-03*01	TCRBJ02	TCRBJ02-03	01				3	6	7	0	5	0	33	44	50	55	60	1	In	VDJ
TTGGAGCTGGGGGACTCGGCCCTTTATCTTTGCGCCAGCAGCTGGCCCAGCGAGAGGGCAAATCAGGAGGAGCAGTTCTTCGGGCCA	CASSWPSERANQEEQFF	1	2.046963183905021E-5	51	TCRBV05-01*01	TCRBV05	TCRBV05-01	01				TCRBD02-01*02	TCRBD02	TCRBD02-01	02				TCRBJ02-01*01	TCRBJ02	TCRBJ02-01	01				3	10	11	0	11	10	30	43	53	58	69	1	In	VDJ
AGTCAGGGGACACAGCACTGTATTTCTGTGCCAGCAGCCCCCGATGTGACTGGGCGGGACCCTAGCTACGAGCAGTACTTCGGGCCG		1	3.8015030558236105E-5	55	TCRBV21-01*01	TCRBV21	TCRBV21-01	01				TCRBD02-01*02	TCRBD02	TCRBD02-01	02				TCRBJ02-07*01	TCRBJ02	TCRBJ02-07	01				5	15	7	3	6	3	26	38	53	59	65	1	Out	VDJ
GTGAACGCCTTGGAGCTGGACGACTCGGCCCTGTATCTCTGTGCCAGCAGCTTAGGTGACCGAGCCTACGAGCAGTACTTCGGGCCG	CASSLGDRAYEQYF	1	2.046963183905021E-5	42	TCRBV05-04*01	TCRBV05	TCRBV05-04	01						unresolved		TCRBD01,TCRBD02	TCRBD01-01,TCRBD02-01		TCRBJ02-07*01	TCRBJ02	TCRBJ02-07	01				2	4	2	7	4	2	39	53	57	60	64	1	In	VDJ
ACGATCCAGCGCACACAGCAGGAGGACTCGGCCGTGTATCTCTGTGCCAGCAGCTCCGTCTCTGGAAACACCATATATTTTGGAGAG	CASSSVSGNTIYF	1	4.093926367810042E-5	39	TCRBV07-02*01	TCRBV07	TCRBV07-02	01				TCRBD02-01	TCRBD02	TCRBD02-01				01,02	TCRBJ01-03*01	TCRBJ01	TCRBJ01-03	01				4	1	8	6	1	0	42	55	56	58	59	1	In	VDJ
CGCTCACCAGGCCTGGGGGACGCAGCCATGTACCTGTGTGCCACCAGCAAGGGGGCGCGAAGCACAGATACGCAGTATTTTGGCCCA	CATSKGARSTDTQYF	1	2.046963183905021E-5	45	TCRBV15-01*01	TCRBV15	TCRBV15-01	01				TCRBD01-01*01	TCRBD01	TCRBD01-01	01				TCRBJ02-03*01	TCRBJ02	TCRBJ02-03	01				4	0	5	0	4	0	36	-1	49	56	60	1	In	VDJ
GCACCTTGGAGCCGGGGGACTCGGCCCTTTATCTTTGCGCCAGCAGCTTGGCGGTACTCTGGGGCCAACGTCCTGACTTTCGGGGCC		1	1.7545398719185895E-5	46	TCRBV05-01*01	TCRBV05	TCRBV05-01	01				TCRBD02-01	TCRBD02	TCRBD02-01				01,02	TCRBJ02-06*01	TCRBJ02	TCRBJ02-06	01				0	0	8	5	2	0	35	-1	51	54	56	1	Out	VDJ
GTGACATCGGCCCAAAAGAACCCGACAGCTTTCTATCTCTGTGCCAGTAGTTTCCGAGTCCAAATGAATGAGCAGTTCTTCGGGCCA	CASSFRVQMNEQFF	1	3.509079743837179E-5	42	TCRBV19-01	TCRBV19	TCRBV19-01				01,02	TCRBD02-01*02	TCRBD02	TCRBD02-01	02				TCRBJ02-01*01	TCRBJ02	TCRBJ02-01	01				5	4	11	2	8	7	39	51	55	58	66	1	In	VDJ
GAGCTGGGGGACTCGGCCCTTTATCTTTGCGCCAGCAGCTTGGGGGGACTAGCGGGAGGGTGACCAGATACGCAGTATTTTGGCCCA	CASSLGGLAGG*PDTQYF	2	1.0527239231511536E-4	54	TCRBV05-01*01	TCRBV05	TCRBV05-01	01				TCRBD02-01*02	TCRBD02	TCRBD02-01	02				TCRBJ02-03*01	TCRBJ02	TCRBJ02-03	01				0	1	0	0	4	4	27	43	44	60	64	2	Stop	VDJ
AATGTGAACGCCTTGTTGCTGGGGGACTCGGCCCTGTATCTCTGTGCCAGCAGCTTTCGGGGCTCCTACGAGCAGTACTTCGGGCCG	CASSFRGSYEQYF	2	1.286662572740299E-4	39	TCRBV05-05*01	TCRBV05	TCRBV05-05	01				TCRBD02-01*01	TCRBD02	TCRBD02-01	01				TCRBJ02-07*01	TCRBJ02	TCRBJ02-07	01				2	1	8	3	0	0	42	56	57	-1	62	2	In	VDJ
CAGCAGGAGGACTCGGCCGTGTATCTCTGTGCCAGCAGCTATGGTTCGGGACGGACTAGCGGGATCGGCGAGCAGTACTTCGGGCCG	CASSYGSGRTSGIGEQYF	1	2.631809807877884E-5	54	TCRBV07-02*01	TCRBV07	TCRBV07-02	01				TCRBD02-01*02	TCRBD02	TCRBD02-01	02				TCRBJ02-07*01	TCRBJ02	TCRBJ02-07	01				4	12	1	3	4	6	27	40	52	64	68	1	In	VDJ
CGCACACAGCAGGAGGACTCGGCCGTGTATCTCTGTGCCAGCAGCTTAGCGGCGGAGGGCGGCACAGATACGCAGTATTTTGGCCCA	CASSLAAEGGTDTQYF	1	2.631809807877884E-5	48	TCRBV07-02*01	TCRBV07	TCRBV07-02	01				TCRBD02-01*02	TCRBD02	TCRBD02-01	02				TCRBJ02-03*01	TCRBJ02	TCRBJ02-03	01				0	3	10	0	2	1	33	50	53	59	61	1	In	VDJ
CACCTACACGCCCTGCAGCCAGAAGACTCAGCCCTGTATCTCTGCGCCAGCAGATTACAGGGTTCAGATACGCAGTATTTTGGCCCA	CASRLQGSDTQYF	1	1.7545398719185895E-5	39	TCRBV04-01*01	TCRBV04	TCRBV04-01	01				TCRBD01-01*01	TCRBD01	TCRBD01-01	01				TCRBJ02-03*01	TCRBJ02	TCRBJ02-03	01				6	3	3	3	2	4	42	53	56	62	64	1	In	VDJ
CGCACAGAGCAGGGGGACTCAGCCGCGTATCTCCGTGCCAGCAGCTGTACTAGCGGGAGACTAAGGCGGGAGCAGTTCTTCGGGCCA	RASSCTSGRLRREQFF	1	2.3393864958914525E-5	48	TCRBV07-03*03	TCRBV07	TCRBV07-03	03				TCRBD02-01*02	TCRBD02	TCRBD02-01	02				TCRBJ02-01*01	TCRBJ02	TCRBJ02-01	01				4	2	3	2	10	10	33	46	48	59	69	1	In	VDJ
TCCGCCAGCACCAACCAGACATCTATGTACCTCTGTGCCAGCAGTTCCCCCCGGGAGGTCGCGGCGGTTACGCAGTATTTTGGCCCA	CASSSPREVAAVTQYF	2	1.8130245343158757E-4	48	TCRBV28-01*01	TCRBV28	TCRBV28-01	01				TCRBD02-01*02	TCRBD02	TCRBD02-01	02				TCRBJ02-03*01	TCRBJ02	TCRBJ02-03	01				4	5	8	1	10	8	33	46	51	58	68	2	In	VDJ
GAGATCCAGCGCACAGAGCAGGGGGACTCGGCCATGTATCTCTGTGCCAGCAGCTTAGGAGTAGGTAATGAGCAGTTCTTCGGGCCA	CASSLGVGNEQFF	1	2.9242331198643156E-5	39	TCRBV07-09	TCRBV07	TCRBV07-09				01,03			unresolved		TCRBD01,TCRBD02	TCRBD01-01,TCRBD02-01		TCRBJ02-01*01	TCRBJ02	TCRBJ02-01	01				1	4	5	4	1	7	42	58	62	65	66	1	In	VDJ
CCCACAAAGCTGGAGGACTCAGCCATGTACTTCTGTGCCAGCAGTGGAGCAGGGACAGGGGGCGTCCAGCCCCAGCATTTTGGTGAT	CASSGAGTGGVQPQHF	1	2.046963183905021E-5	48	TCRBV02-01*01	TCRBV02	TCRBV02-01	01				TCRBD01-01*01	TCRBD01	TCRBD01-01	01				TCRBJ01-05*01	TCRBJ01	TCRBJ01-05	01				0	1	0	0	3	7	33	50	51	63	66	1	In	VDJ
CCCAAAAGAACCCGACAGCTTTCTATCTCTGTGCCAGTAGTCTTGATAGCGGGAGGGCCGAGTCACGGGGAGCAGTTCTTCGGGCCA		2	9.065122671579379E-5	52	TCRBV19-01	TCRBV19	TCRBV19-01				01,02	TCRBD02-01*02	TCRBD02	TCRBD02-01	02				TCRBJ02-01*01	TCRBJ02	TCRBJ02-01	01				5	5	5	0	12	10	29	41	46	57	69	2	Out	VDJ
CAGAACCGGGAGACACGGCACTGTATCTCTGCGCCAGCAAAGCCGGGTTGGACTAGGGAGTACCCGGATACGCAGTATTTTGGCCCA		1	2.3393864958914525E-5	52	TCRBV23-01*01	TCRBV23	TCRBV23-01	01				TCRBD02-01	TCRBD02	TCRBD02-01				01,02	TCRBJ02-03*01	TCRBJ02	TCRBJ02-03	01				7	10	1	8	10	6	29	39	49	56	66	1	Out	VDJ
CTGGAGTCCGCCAGCACCAACCAGACATCTATGTACCTCTGTGCCAGCGGATCTGGACAAAACACAGATACGCAGTATTTTGGCCCA	CASGSGQNTDTQYF	1	2.631809807877884E-5	42	TCRBV28-01*01	TCRBV28	TCRBV28-01	01				TCRBD01-01*01	TCRBD01	TCRBD01-01	01				TCRBJ02-03*01	TCRBJ02	TCRBJ02-03	01				8	6	1	6	3	2	39	48	54	59	62	1	In	VDJ
AACTGGAGGATTCTGGAGTTTATTTCTGTGCCAGCAGCCAAGAATGGGGGAGCCTATGCAACTAATGAAAAACTGTTTTTTGGCAGT		1	3.509079743837179E-5	55	TCRBV14-01*01	TCRBV14	TCRBV14-01	01						unresolved		TCRBD01,TCRBD02	TCRBD01-01,TCRBD02-01		TCRBJ01-04*01	TCRBJ01	TCRBJ01-04	01				0	2	6	1	8	0	26	43	45	50	58	1	Out	VDJ
ACATCGGCCCAAAAGAACCCGACAGCTTTCTATCTCTGTGCCAGTAGTCGGGGCAGGGAGGGCGCCGGGGAGCTGTTTTTTGGAGAA	CASSRGREGAGELFF	1	3.509079743837179E-5	45	TCRBV19-01	TCRBV19	TCRBV19-01				01,02	TCRBD02-01*02	TCRBD02	TCRBD02-01	02				TCRBJ02-02*01	TCRBJ02	TCRBJ02-02	01				5	7	9	0	2	6	36	48	55	62	64	1	In	VDJ
CAGCCTGCAGAGCTTGGGGACTCGGCCGTGTATCTCTGTGCCAGCAGCTTAGGGGCAAGCTCCTACAATGAGCAGTTCTTCGGGCCA	CASSLGASSYNEQFF	2	3.509079743837179E-5	45	TCRBV11-03*01	TCRBV11	TCRBV11-03	01				TCRBD01-01*01	TCRBD01	TCRBD01-01	01				TCRBJ02-01*01	TCRBJ02	TCRBJ02-01	01				1	0	8	0	3	0	36	-1	52	56	59	2	In	VDJ
TGACAGTGACCAGTGCCCATCCTGAGGACAGCAGCTTCTACATCTGCAGTGCTAGCGGTTGTGACAGATACGCAGTATTTTGGCCCA		1	1.7545398719185895E-5	37	TCRBV20	TCRBV20	unresolved			TCRBV20-01,TCRBV20-or09_02		TCRBD02-01	TCRBD02	TCRBD02-01				01,02	TCRBJ02-03*01	TCRBJ02	TCRBJ02-03	01				3	0	8	5	5	3	44	-1	55	58	63	1	Out	VDJ
CCGCTCAGGCTGGAGTTGGCTGCTCCCTCCCAGACATCTGTGTACTTCTGTGCCAGCAGTCTTAATGAAAAACTGTTTTTTGGCAGT	CASSLNEKLFF	1	3.2166564318507474E-5	33	TCRBV06-06	TCRBV06	TCRBV06-06				01,02	TCRBD02-01	TCRBD02	TCRBD02-01				01,02	TCRBJ01-04*01	TCRBJ01	TCRBJ01-04	01				5	0	4	10	0	4	48	-1	60	-1	62	1	In	VDJ
CAACCTGCAAAGCTTGAGGACTCGGCCGTGTATCTCTGTGCCAGCAGCTCCCCTTCCTTGGACAGCTATGGCTACACCTTCGGTTCG	CASSSPSLDSYGYTF	1	1.7545398719185895E-5	45	TCRBV11-02*02	TCRBV11	TCRBV11-02	02				TCRBD01-01*01	TCRBD01	TCRBD01-01	01				TCRBJ01-02*01	TCRBJ01	TCRBJ01-02	01				4	10	1	5	0	4	36	49	59	-1	65	1	In	VDJ
TCCGGTCCACAAAGCTGGAGGACTCAGCCGTGTACTTCTGTGCCAGCAGTTACAGGGGCTTGAAATCAGCCCCAGCATTTTGGTGAT		1	2.046963183905021E-5	43	TCRBV02-01*01	TCRBV02	TCRBV02-01	01				TCRBD01-01*01	TCRBD01	TCRBD01-01	01				TCRBJ01-05*01	TCRBJ01	TCRBJ01-05	01				5	1	3	2	5	4	38	50	51	58	63	1	Out	VDJ
ATCCAGCGCACAGAGCAGGGGGACTCGGCCATGTATCTCTGTGCCAGCAGCTTAGCAGGTTATGACACTGAAGCTTTCTTTGGACAA	CASSLAGYDTEAFF	1	2.9242331198643156E-5	42	TCRBV07-09	TCRBV07	TCRBV07-09				01,03			unresolved		TCRBD01,TCRBD02	TCRBD01-01,TCRBD02-01		TCRBJ01-01*01	TCRBJ01	TCRBJ01-01	01				0	0	5	4	5	3	39	-1	56	59	64	1	In	VDJ
CCCTCAGAACCCAGGGACTCAGCTGTGTACTTCTGTGCCAGCAGTAAACCGGGACTAGAAGAAATCGGGGAGCTGTTTTTTGGAGAA	CASSKPGLEEIGELFF	1	2.3393864958914525E-5	48	TCRBV12	TCRBV12	unresolved			TCRBV12-03,TCRBV12-04		TCRBD02-01	TCRBD02	TCRBD02-01				01,02	TCRBJ02-02*01	TCRBJ02	TCRBJ02-02	01				5	5	0	8	7	7	33	45	50	58	65	1	In	VDJ
TTGGAGATCCAGCGCACAGAGCAGGGGGACTCGGCCATGTATCTCTGTGCCAGCAGCTCAGGGGATCAGCCCCAGCATTTTGGTGAT	CASSSGDQPQHF	1	2.631809807877884E-5	36	TCRBV07-09	TCRBV07	TCRBV07-09				01,03	TCRBD01-01*01	TCRBD01	TCRBD01-01	01				TCRBJ01-05*01	TCRBJ01	TCRBJ01-05	01				4	0	4	2	0	5	45	-1	58	-1	64	1	In	VDJ
ATCCAGCGCACAGAGCAGGGGGACTCGGCCATGTATCTCTGTGCCAGCAGCTTAGTGAACTCCTACAATGAGCAGTTCTTCGGGCCA	CASSLVNSYNEQFF	2	2.1639325086995935E-4	42	TCRBV07-09	TCRBV07	TCRBV07-09				01,03			unresolved		TCRBD01,TCRBD02	TCRBD01-01,TCRBD02-01		TCRBJ02-01*01	TCRBJ02	TCRBJ02-01	01				1	1	2	8	1	0	39	55	56	58	59	2	In	VDJ
TTCTCCCTGATTCTGGAGTCCGCCAGCACCAACCAGACATCTATGTACCTCTGTGCCAGCAGCCACAATGAGCAGTTCTTCGGGCCA	CASSHNEQFF	2	6.725736175687926E-5	30	TCRBV28-01*01	TCRBV28	TCRBV28-01	01						unresolved					TCRBJ02-01*01	TCRBJ02	TCRBJ02-01	01				6	0	0	0	2	5	51	-1	-1	62	64	2	In	VJ
GTGACCAGTGCCCATCCTGAAGACAGCAGCTTCTACATCTGCAGTGCCAGGCCGGGACAGGGGGTTTCACCCCTCCACTTTGGGAAC	CSARPGQGVSPLHF	2	2.631809807877884E-5	42	TCRBV20	TCRBV20	unresolved			TCRBV20-01,TCRBV20-or09_02		TCRBD01-01*01	TCRBD01	TCRBD01-01	01				TCRBJ01-06*01	TCRBJ01	TCRBJ01-06	01				6	6	0	1	1	9	39	47	53	64	65	2	In	VDJ
TTGGAGCTGGACGACTCGGCCCTGTATCTCTGTGCCAGCAGCTTGGACGCGACTAGCGAGACCTACAATGAGCAGTTCTTCGGGCCA	CASSLDATSETYNEQFF	1	2.046963183905021E-5	51	TCRBV05-04*01	TCRBV05	TCRBV05-04	01				TCRBD02-01	TCRBD02	TCRBD02-01				01,02	TCRBJ02-01*01	TCRBJ02	TCRBJ02-01	01				0	4	2	6	3	2	30	46	50	58	61	1	In	VDJ
CAGCGCACAGAGCAGGGGGACTCAGCCGCGTATCTCCGTGCCAGCAGCTTAACAAGGACCCCGGGGAGGGCCCAGTACTTCGGGCCA	RASSLTRTPGRAQYF	1	1.7545398719185895E-5	45	TCRBV07-03*03	TCRBV07	TCRBV07-03	03				TCRBD02-01*02	TCRBD02	TCRBD02-01	02				TCRBJ02-05*01	TCRBJ02	TCRBJ02-05	01				0	10	9	0	0	9	36	53	63	-1	70	1	In	VDJ
GCCTTGTTGCTGGGGGACTCGGCCCCGTATCTCTGTGCCAGCAGCTTGGCGAGACAGTCAACTAATGAAAAACTGTTTTTTGGCAGT	CASSLARQSTNEKLFF	1	3.8015030558236105E-5	48	TCRBV05-05*01	TCRBV05	TCRBV05-05	01				TCRBD01-01*01	TCRBD01	TCRBD01-01	01				TCRBJ01-04*01	TCRBJ01	TCRBJ01-04	01				0	3	2	5	1	0	33	49	52	57	58	1	In	VDJ
AATTCCCTGGAGCTTGGTGACTCTGCTGTGTATTTCTGTGCCAGCAGCCAAGATTCCGGGGGCACAGATACGCAGTATTTTGGCCCA	CASSQDSGGTDTQYF	3	3.421352750241249E-4	45	TCRBV03	TCRBV03	unresolved			TCRBV03-01,TCRBV03-02		TCRBD02-01*01	TCRBD02	TCRBD02-01	01				TCRBJ02-03*01	TCRBJ02	TCRBJ02-03	01				0	3	8	3	0	1	36	53	56	-1	61	3	In	VDJ
GAGGACTCGGCCGTGTATCTCTGTGCCAGCAGCTTGCCTAGACTCAGAACCCTAAGCTCTGGGGCCAACGTCCTGACTTTCGGGGCC	CASSLPRLRTLSSGANVLTF	1	2.3393864958914525E-5	60			unresolved		TCRBV07,TCRBV11	TCRBV07-02,TCRBV11-02		TCRBD02-01	TCRBD02	TCRBD02-01				01,02	TCRBJ02-06*01	TCRBJ02	TCRBJ02-06	01				3	5	2	10	12	0	21	35	40	44	56	1	In	VDJ
ACAGCAGGAGGACTCGGCCGTGTATCTCTGTGCCAGCAGCTTAATTACCCTTGCGGGAGGGGAGGAAACATTCAGTACTTCGGCGCC		1	2.631809807877884E-5	53	TCRBV07-02*01	TCRBV07	TCRBV07-02	01				TCRBD02-01*02	TCRBD02	TCRBD02-01	02				TCRBJ02-04*01	TCRBJ02	TCRBJ02-04	01				2	9	7	0	4	6	28	43	52	61	65	1	Out	VDJ
AGCGCACAGAGCAGGGGGACTCGGCCATGTATCTCTGTGCCAGCGGGTTCTCGCGGGAGGTCGGTGGAGACCCAGTACTTCGGGCCA		1	2.3393864958914525E-5	46	TCRBV07-09	TCRBV07	TCRBV07-09				01,03	TCRBD02-01*02	TCRBD02	TCRBD02-01	02				TCRBJ02-05*01	TCRBJ02	TCRBJ02-05	01				8	8	7	1	6	5	35	44	52	60	66	1	Out	VDJ
CTGGAGTTGGCTGCTCCCTCCCAGACATCTGTGTACTTCTGTGCCAGCAGGCTAGCGGGAGAGAGGCTTGAGCAGTTCTTCGGGCCA	CASRLAGERLEQFF	1	2.631809807877884E-5	42	TCRBV06-06	TCRBV06	TCRBV06-06				01,02	TCRBD02-01*02	TCRBD02	TCRBD02-01	02				TCRBJ02-01*01	TCRBJ02	TCRBJ02-01	01				6	1	4	2	7	9	39	50	51	61	68	1	In	VDJ
ACCAGTGCCCATCCTGAAGACAGCAGCTTCTACATCTGCAGTGCCATAGGCCGGGCTGGTATCTACAATGAGCAGTTCTTCGGGCCA	CSAIGRAGIYNEQFF	1	1.7545398719185895E-5	45	TCRBV20	TCRBV20	unresolved			TCRBV20-01,TCRBV20-or09_02				unresolved		TCRBD01,TCRBD02	TCRBD01-01,TCRBD02-01		TCRBJ02-01*01	TCRBJ02	TCRBJ02-01	01				6	8	8	0	6	3	36	44	52	56	62	1	In	VDJ
GAGATCCAGCGCACAGAGCAGGGGGACTCGGCCATGTATCTCTGTGCCAGCAGAAGTGCAGGGGGCAATGAGCAGTTCTTCGGGCCA	CASRSAGGNEQFF	1	2.9242331198643156E-5	39	TCRBV07-09	TCRBV07	TCRBV07-09				01,03	TCRBD01-01*01	TCRBD01	TCRBD01-01	01				TCRBJ02-01*01	TCRBJ02	TCRBJ02-01	01				6	5	4	1	0	6	42	53	58	-1	65	1	In	VDJ
AGTCCACGGAGTCAGGGGACACAGCACTGTATTTCTGTGCCAGCAGCAAAGGACTAGCTCCCCTACAATGAGCAGTTCTTCGGGCCA		2	4.3863496797964735E-5	46	TCRBV21-01*01	TCRBV21	TCRBV21-01	01				TCRBD02-01	TCRBD02	TCRBD02-01				01,02	TCRBJ02-01*01	TCRBJ02	TCRBJ02-01	01				1	0	2	7	3	2	35	-1	51	58	61	2	Out	VDJ
GCACCTTGGAGCTGGGGGACTCGGCCCTTTATCTTTGCGCCAGCAGCTTGGCGGTACTCTGGGGCCAACGTCCTGACTTTCGGGGCC		1	1.4621165599321578E-5	46	TCRBV05-01*01	TCRBV05	TCRBV05-01	01				TCRBD02-01	TCRBD02	TCRBD02-01				01,02	TCRBJ02-06*01	TCRBJ02	TCRBJ02-06	01				0	0	8	5	2	0	35	-1	51	54	56	1	Out	VDJ
GCTCCCTCCCAGACATCTGTGTACTTCTGTGCCAGCAGTGAAGGGGGGACTAGCGGGAGGGAGGCCTACGAGCAGTACTTCGGGCCG	CASSEGGTSGREAYEQYF	1	1.7545398719185895E-5	54	TCRBV06-01*01	TCRBV06	TCRBV06-01	01				TCRBD02-01*02	TCRBD02	TCRBD02-01	02				TCRBJ02-07*01	TCRBJ02	TCRBJ02-07	01				1	2	0	0	3	2	27	43	45	61	64	1	In	VDJ
TCCGCTACCAGCTCCCAGACATCTGTGTACTTCTGTGCCATCATCAGGGGGTTGCTACGGGGGGGCAATGAGCAGTTCTTCGGGCCA	CAIIRGLLRGGNEQFF	1	3.2166564318507474E-5	48	TCRBV10-03*01	TCRBV10	TCRBV10-03	01				TCRBD02-01*01	TCRBD02	TCRBD02-01	01				TCRBJ02-01*01	TCRBJ02	TCRBJ02-01	01				7	14	8	0	0	6	33	43	57	-1	65	1	In	VDJ
ATCCAGCCTGCAGAGCTTGGGGACTCGGCCGTGTATCTCTGTGCCAGCAGCTTCGGGGGGGAGAACACTGAAGCTTTCTTTGGACAA	CASSFGGENTEAFF	1	2.046963183905021E-5	42	TCRBV11-03*01	TCRBV11	TCRBV11-03	01				TCRBD02-01*01	TCRBD02	TCRBD02-01	01				TCRBJ01-01*01	TCRBJ01	TCRBJ01-01	01				3	0	8	0	1	1	39	-1	53	61	62	1	In	VDJ
CAGCGCACACAGCAGGAGGACTCGGCCGTGTATCTCTGTGCCAGCAGCTTTGGCGGACTAGCGGGAGACGAGCAGTACTTCGGGCCG	CASSFGGLAGDEQYF	1	2.3393864958914525E-5	45	TCRBV07-02*01	TCRBV07	TCRBV07-02	01				TCRBD02-01*02	TCRBD02	TCRBD02-01	02				TCRBJ02-07*01	TCRBJ02	TCRBJ02-07	01				3	4	1	2	0	5	36	50	54	-1	67	1	In	VDJ
CCTGCAGAGCAGGGGGACTCGGCCGTGTATGTCTGTGCAAGTCGCCCAACGAGAGGGCGCTGCACAGATACGCAGTATTTTGGCCCA	CASRPTRGRCTDTQYF	1	2.631809807877884E-5	48	TCRBV12-02*01	TCRBV12	TCRBV12-02	01				TCRBD02-01*02	TCRBD02	TCRBD02-01	02				TCRBJ02-03*01	TCRBJ02	TCRBJ02-03	01				5	7	11	0	4	1	33	45	52	57	61	1	In	VDJ
CTGAGTTCTAAGAAGCTCCTCCTCAGTGACTCTGGCTTCTATCTCTGTGCCTGGAGTGTGGGATCTGGGTCCCTCACTTTCGGGGCC	CAWSVGSGSLTF	1	8.772699359592947E-6	36	TCRBV30-01*02	TCRBV30	TCRBV30-01	02						unresolved		TCRBD01,TCRBD02	TCRBD01-01,TCRBD02-01		TCRBJ02-06*01	TCRBJ02	TCRBJ02-06	01				0	0	0	8	12	19	45	-1	59	63	75	1	In	VDJ
ATCCAACCTGCAAAGCTTGAGGACTCGGCCGTGTATCTCTGTGCCAGCAGCTTAAGGGCGGGGGCCTACGAGCAGTACTTCGGGCCG	CASSLRAGAYEQYF	2	9.649969295552242E-5	42	TCRBV11-02*02	TCRBV11	TCRBV11-02	02				TCRBD02-01*01	TCRBD02	TCRBD02-01	01				TCRBJ02-07*01	TCRBJ02	TCRBJ02-07	01				2	3	7	2	0	2	39	54	57	-1	64	2	In	VDJ
CAGCGCACAGAGCGGGGGGACTCAGCCGTGTATCTCTGTGCCAGCAGCTTAGGGGTGAGCTCCTACAATGAGCAGTTCTTCGGGCCA	CASSLGVSSYNEQFF	1	2.3393864958914525E-5	45	TCRBV07-03*01	TCRBV07	TCRBV07-03	01						unresolved		TCRBD01,TCRBD02	TCRBD01-01,TCRBD02-01		TCRBJ02-01*01	TCRBJ02	TCRBJ02-01	01				2	0	6	2	4	0	36	-1	51	55	59	1	In	VDJ
ACAGTGACCAGTGCCCATCCTGAAGACAGCAGCTTCTACATCTGCAGTGCTAGAGATGGCTCCACAGATACGCAGTATTTTGGCCCA	CSARDGSTDTQYF	1	1.7545398719185895E-5	39	TCRBV20	TCRBV20	unresolved			TCRBV20-01,TCRBV20-or09_02		TCRBD01-01*01	TCRBD01	TCRBD01-01	01				TCRBJ02-03*01	TCRBJ02	TCRBJ02-03	01				0	1	9	0	2	2	42	56	57	60	62	1	In	VDJ
CTGGAGTCGCCCAGCCCCAACCAGACCTCTCTGTACTTCTGTGCCACCTCCCGACAGGGTGTGAATTCACCCCTCCACTTTGGGAAC	CATSRQGVNSPLHF	1	2.046963183905021E-5	42	TCRBV27-01*01	TCRBV27	TCRBV27-01	01				TCRBD01-01*01	TCRBD01	TCRBD01-01	01				TCRBJ01-06*01	TCRBJ01	TCRBJ01-06	01				10	6	2	3	4	7	39	46	52	59	63	1	In	VDJ
ACAGTGACCAGTGCCCATCCTGAAGACAGCAGCTTCTACATCTGCAGTGCTAGGCCGCCCGACAAAAACATTCAGTACTTCGGCGCC	CSARPPDKNIQYF	2	2.3101441646928094E-4	39	TCRBV20	TCRBV20	unresolved			TCRBV20-01,TCRBV20-or09_02				unresolved		TCRBD01,TCRBD02	TCRBD01-01,TCRBD02-01		TCRBJ02-04*01	TCRBJ02	TCRBJ02-04	01				3	7	2	8	0	3	42	53	60	-1	62	2	In	VDJ
GTGACATCGGCCCAAAAGAACCCGACAGCTTTCTATCTCTGTGCCAGTAGTATATTCGGGATCGACTATGGCTACACCTTCGGTTCG	CASSIFGIDYGYTF	1	2.631809807877884E-5	42	TCRBV19-01	TCRBV19	TCRBV19-01				01,02	TCRBD02-01*02	TCRBD02	TCRBD02-01	02				TCRBJ01-02*01	TCRBJ01	TCRBJ01-02	01				2	2	8	3	3	3	39	54	56	61	64	1	In	VDJ
AATTCCCTGGAGCTTGGTGACTCTGCTGTGTATTTCTGTGCCAGCAGCCAACCATTAAGTGTCCTTGGGACCCAGTACTTCGGGCCA	CASSQPLSVLGTQYF	1	2.046963183905021E-5	45	TCRBV03	TCRBV03	unresolved			TCRBV03-01,TCRBV03-02				unresolved		TCRBD01,TCRBD02	TCRBD01-01,TCRBD02-01		TCRBJ02-05*01	TCRBJ02	TCRBJ02-05	01				2	15	0	10	0	7	36	51	66	-1	68	1	In	VDJ
GAGCACCTTGGAGCTGGGGGACTCGGCCCTTTATCTTTGCGCCAGCAGCCCCAGACAGGGCCGGGTTCACCCCTCCACTTTGGGAAC		1	1.4621165599321578E-5	44	TCRBV05-01*01	TCRBV05	TCRBV05-01	01				TCRBD01-01*01	TCRBD01	TCRBD01-01	01				TCRBJ01-06*01	TCRBJ01	TCRBJ01-06	01				4	4	2	3	5	9	37	49	53	60	65	1	Out	VDJ
ACAGTGACCAGTGCCCATCCTGAAGACAGCAGCTTCTACATCTGCAGTGCTAGGATAGGCGGGGAACTTGGCTACACCTTCGGTTCG	CSARIGGELGYTF	1	1.4621165599321578E-5	39	TCRBV20	TCRBV20	unresolved			TCRBV20-01,TCRBV20-or09_02		TCRBD02-01*01	TCRBD02	TCRBD02-01	01				TCRBJ01-02*01	TCRBJ01	TCRBJ01-02	01				3	5	7	3	4	7	42	53	58	64	68	1	In	VDJ
TCCCTCCCAAACATCTGTGTACTTCTGTGCCAGCAGTCGCCCAATGCGGTGCTACAAAGTCGGGCCAACGTCCTGACTTTCGGGGCC		1	2.046963183905021E-5	56	TCRBV06	TCRBV06	unresolved			TCRBV06-02,TCRBV06-03		TCRBD02-01	TCRBD02	TCRBD02-01				01,02	TCRBJ02-06*01	TCRBJ02	TCRBJ02-06	01				5	8	7	5	12	5	25	37	45	49	61	1	Out	VDJ
CCCTCAGAACCCAGGGACTCAGCTGTGTACTTCTGTGCCAGCAGCCCTGCCCGAAGGCTGAACACCGGGGAGCTGTTTTTTGGAGAA	CASSPARRLNTGELFF	1	2.3393864958914525E-5	48	TCRBV12	TCRBV12	unresolved			TCRBV12-03,TCRBV12-04				unresolved		TCRBD01,TCRBD02	TCRBD01-01,TCRBD02-01		TCRBJ02-02*01	TCRBJ02	TCRBJ02-02	01				6	10	5	4	2	1	33	44	54	57	59	1	In	VDJ
TTCTAAGAAGCTCCTTCTCAGTGACTCTGGCTTCTATCTCTGTGCCTGGAGTGTACTTCGGGGCTGTGAGGCTACACCTTCGGTTCG		1	5.848466239728631E-6	41	TCRBV30-01*01	TCRBV30	TCRBV30-01	01						unresolved		TCRBD01,TCRBD02	TCRBD01-01,TCRBD02-01		TCRBJ01-02*01	TCRBJ01	TCRBJ01-02	01				0	5	7	0	5	8	40	54	59	64	69	1	Out	VDJ
GAGCTTGGGGACTCGGCCGTGTATCTCTGTGCCAGCAGCTTAGATGGTCGACTAGCGGGAGAGACAGATACGCAGTATTTTGGCCCA	CASSLDGRLAGETDTQYF	1	2.046963183905021E-5	54	TCRBV11-03*01	TCRBV11	TCRBV11-03	01				TCRBD02-01*02	TCRBD02	TCRBD02-01	02				TCRBJ02-03*01	TCRBJ02	TCRBJ02-03	01				0	5	2	2	2	3	27	44	49	61	63	1	In	VDJ
CGCACACAGCAGGAGGACTCGGCCGTGTATCTCTGTGCCAGCAGCTTAGCGCTCAATGTCCGTGGGGAGACCCAGTACTTCGGGCCA	CASSLALNVRGETQYF	1	2.046963183905021E-5	48	TCRBV07-02*01	TCRBV07	TCRBV07-02	01						unresolved		TCRBD01,TCRBD02	TCRBD01-01,TCRBD02-01		TCRBJ02-05*01	TCRBJ02	TCRBJ02-05	01				0	13	0	9	0	5	33	50	63	-1	66	1	In	VDJ
CGAGGAGATTCGGCAGCTTATTTCTGTGCCAGCTCACCAGGTCCGACTAGCGGGAGGGCCGACTACAATGAGCAGTTCTTCGGGCCA	CASSPGPTSGRADYNEQFF	1	2.3393864958914525E-5	57	TCRBV18-01*01	TCRBV18	TCRBV18-01	01				TCRBD02-01*02	TCRBD02	TCRBD02-01	02				TCRBJ02-01*01	TCRBJ02	TCRBJ02-01	01				2	5	2	0	4	3	24	39	44	58	62	1	In	VDJ
CCTCAGAACCGGGAGACACGGCACTGTATCTCTGCGCCAGTAAGGGACAGGGGATCCTCTCCTGGAAACACCATATATTTTGGAGAG		1	3.2166564318507474E-5	49	TCRBV23-01*01	TCRBV23	TCRBV23-01	01				TCRBD01-01*01	TCRBD01	TCRBD01-01	01				TCRBJ01-03*01	TCRBJ01	TCRBJ01-03	01				9	3	0	2	8	2	32	40	43	53	61	1	Out	VDJ
CTACACGCCCTGCAGCCAGAAGACTCAGCCCTGTATCTCTGCGCCAGCCAAGACGGACTAGTGATCAATGAGCAGTTCTTCGGGCCA	CASQDGLVINEQFF	1	1.7545398719185895E-5	42	TCRBV04-01*01	TCRBV04	TCRBV04-01	01				TCRBD02-01	TCRBD02	TCRBD02-01				01,02	TCRBJ02-01*01	TCRBJ02	TCRBJ02-01	01				8	6	1	8	4	6	39	48	54	61	65	1	In	VDJ
ATCCAGCGCACAGAGCAGGGGGACTCGGCCATGTATCTCTGTGCCAGCATTCTAAACCGGGACGCCTCTGAAGCTTTCTTTGGACAA	CASILNRDASEAFF	1	2.9242331198643156E-5	42	TCRBV07-09	TCRBV07	TCRBV07-09				01,03			unresolved		TCRBD01,TCRBD02	TCRBD01-01,TCRBD02-01		TCRBJ01-01*01	TCRBJ01	TCRBJ01-01	01				7	9	0	7	4	6	39	49	58	63	67	1	In	VDJ
GATCCAGCCCTCAGAACCCAGGGACTCAGCTGTGTACTTCTGTGCCAGCAGTGTCAGGGAAAGGATTCACCCCTCCACTTTGGGAAC		1	2.046963183905021E-5	41	TCRBV12	TCRBV12	unresolved			TCRBV12-03,TCRBV12-04		TCRBD01-01*01	TCRBD01	TCRBD01-01	01				TCRBJ01-06*01	TCRBJ01	TCRBJ01-06	01				5	2	4	3	5	8	40	52	54	59	64	1	Out	VDJ
CGCACACAGCAGGAGGACTCGGCCGTGTATCTCTGTGCCAGCAGCTTACGTATGACAGGTTTGAACACTGAAGCTTTCTTTGGACAA	CASSLRMTGLNTEAFF	1	2.631809807877884E-5	48	TCRBV07-02*01	TCRBV07	TCRBV07-02	01				TCRBD01-01*01	TCRBD01	TCRBD01-01	01				TCRBJ01-01*01	TCRBJ01	TCRBJ01-01	01				2	5	2	4	2	0	33	48	53	59	61	1	In	VDJ
GTCGCCCAGCCCCAACCAGACCTCTCTGTACTTCTGTGCCAGCAGTCTAGACCAGCGAGGATGAACACTGAAGCTTTCTTTGGACAA		1	2.3393864958914525E-5	47	TCRBV27-01*01	TCRBV27	TCRBV27-01	01				TCRBD02-01	TCRBD02	TCRBD02-01				01,02	TCRBJ01-01*01	TCRBJ01	TCRBJ01-01	01				5	0	4	8	11	0	34	-1	46	50	61	1	Out	VDJ
GAGTCTGCCATCCCCAACCAGACAGCTCTTTACTTCTGTGCCACCAGTCCTGGGGGGGTTACTAATTCACCCCTCCACTTTGGGAAC	CATSPGGVTNSPLHF	1	1.7545398719185895E-5	45	TCRBV24	TCRBV24	unresolved			TCRBV24-01,TCRBV24-or09_02		TCRBD02-01*01	TCRBD02	TCRBD02-01	01				TCRBJ01-06*01	TCRBJ01	TCRBJ01-06	01				6	3	9	0	4	6	36	48	51	58	62	1	In	VDJ
CGCACAGAGCAGGGGGACTCGGCCATGTATCTCTGTGCCAGCAGCTCCCGGACAGGGTCGAACACCGGGGAGCTGTTTTTTGGAGAA	CASSSRTGSNTGELFF	1	3.2166564318507474E-5	48	TCRBV07-09	TCRBV07	TCRBV07-09				01,03	TCRBD01-01*01	TCRBD01	TCRBD01-01	01				TCRBJ02-02*01	TCRBJ02	TCRBJ02-02	01				4	3	1	3	1	0	33	46	49	57	58	1	In	VDJ
CACACCCTGCAGCCAGAAGACTCGGCCCTGTATCTCTGTGCCAGCAGCCTCGGACAGGGGGAATACAATGAGCAGTTCTTCGGGCCA	CASSLGQGEYNEQFF	1	1.7545398719185895E-5	45	TCRBV04-02*01	TCRBV04	TCRBV04-02	01				TCRBD01-01*01	TCRBD01	TCRBD01-01	01				TCRBJ02-01*01	TCRBJ02	TCRBJ02-01	01				4	2	1	1	2	4	36	49	51	61	63	1	In	VDJ
TTGGAGTCGGCTGCTCCCTCCCAAACATCTGTGTACTTCTGTGCCAGCGCGAAAGGAGACCTAAATGAAAAACTGTTTTTTGGCAGT	CASAKGDLNEKLFF	1	2.631809807877884E-5	42	TCRBV06	TCRBV06	unresolved			TCRBV06-02,TCRBV06-03		TCRBD02-01*02	TCRBD02	TCRBD02-01	02				TCRBJ01-04*01	TCRBJ01	TCRBJ01-04	01				8	6	10	2	5	5	39	48	54	58	63	1	In	VDJ
TCAGCTGCTCCCTCTCAGACTTCTGTTTACTTCTGTGCCAGCAGTTATTATCAGGGGGCGATTGGGTAGACCCAGTACTTCGGGCCA	CASSYYQGAIG*TQYF	1	1.4621165599321578E-5	48	TCRBV06-07*01	TCRBV06	TCRBV06-07	01				TCRBD01-01*01	TCRBD01	TCRBD01-01	01				TCRBJ02-05*01	TCRBJ02	TCRBJ02-05	01				3	4	4	0	8	6	33	47	51	59	67	1	Stop	VDJ
GCCTTGTTGCTGGGGGACTCGGCCCTGTATCTCTGTGCCAGCAGCTCGGTATGGGGGGCGAGAACCGGGGAGCTGTTTTTTGGAGAA	CASSSVWGARTGELFF	1	2.9242331198643156E-5	48	TCRBV05-05*01	TCRBV05	TCRBV05-05	01						unresolved		TCRBD01,TCRBD02	TCRBD01-01,TCRBD02-01		TCRBJ02-02*01	TCRBJ02	TCRBJ02-02	01				3	7	6	0	4	5	33	46	53	59	63	1	In	VDJ
CTGACAGTGACCAGTGCCCATCCTGAAGACAGCAGCTTCTACATCTGCAGTGCTAGTATGGGTTCCTACGAGCAGTACTTCGGGCCG	CSASMGSYEQYF	1	1.4621165599321578E-5	36	TCRBV20	TCRBV20	unresolved			TCRBV20-01,TCRBV20-or09_02				unresolved		TCRBD01,TCRBD02	TCRBD01-01,TCRBD02-01		TCRBJ02-07*01	TCRBJ02	TCRBJ02-07	01				3	3	0	9	1	1	45	56	59	62	63	1	In	VDJ
TCTCTGGAGCTGGGGGACTCAGCTTTGTATTTCTGTGCCAGCAGCGTAGGGCGCGGGAGGGACCAAGAGGCCCAGTACTTCGGGCCA	CASSVGRGRDQEAQYF	1	1.1696932479457263E-5	48	TCRBV09-01	TCRBV09	TCRBV09-01				01,02	TCRBD02-01*02	TCRBD02	TCRBD02-01	02				TCRBJ02-05*01	TCRBJ02	TCRBJ02-05	01				0	3	7	0	9	9	33	49	52	61	70	1	In	VDJ
GTGACATCGGCCCAAAAGAACCCGACAGCTTTCTATCTCTGTGCCAGTAGTAGAACTGGATTCCAAGAGACCCAGTACTTCGGGCCA	CASSRTGFQETQYF	2	5.263619615755768E-5	42	TCRBV19-01	TCRBV19	TCRBV19-01				01,02			unresolved		TCRBD01,TCRBD02	TCRBD01-01,TCRBD02-01		TCRBJ02-05*01	TCRBJ02	TCRBJ02-05	01				4	5	1	8	2	1	39	52	57	60	62	2	In	VDJ
GCTGCTCCCTCCCAAACATCTGTGTACTTCTGTGCCAGCACTTATCTCAGGGTTTCCACTGGGGCCAACGTCCTGACTTTCGGGGCC	CASTYLRVSTGANVLTF	1	1.7545398719185895E-5	51	TCRBV06	TCRBV06	unresolved			TCRBV06-02,TCRBV06-03		TCRBD01-01*01	TCRBD01	TCRBD01-01	01				TCRBJ02-06*01	TCRBJ02	TCRBJ02-06	01				3	3	4	3	6	2	30	44	47	52	58	1	In	VDJ
ACCCTGCAGCCAGAAGACTCGGCCCTGTATCTCTGTGCCAGCAGCCAAGAATGGCAGGGTCATCAAAACATTCAGTACTTCGGCGCC	CASSQEWQGHQNIQYF	1	1.4621165599321578E-5	48	TCRBV04-02*01	TCRBV04	TCRBV04-02	01				TCRBD01-01*01	TCRBD01	TCRBD01-01	01				TCRBJ02-04*01	TCRBJ02	TCRBJ02-04	01				0	4	4	3	5	5	33	50	54	59	64	1	In	VDJ
CAGCGCACAGAGCAGCGGGACTCAGCCATGTATCGCTGTGCCAGCAGCCCACTGACAGGGTCGGGAAACACCATATATTTTGGAGAG	CASSPLTGSGNTIYF	1	2.631809807877884E-5	45	TCRBV07-07*01	TCRBV07	TCRBV07-07	01				TCRBD01-01*01	TCRBD01	TCRBD01-01	01				TCRBJ01-03*01	TCRBJ01	TCRBJ01-03	01				5	5	2	3	3	4	36	48	53	60	63	1	In	VDJ
CCCCAACCAGACAGCTCTTTACTTCTGTGCCACCAGCGATTTGTTCCGCTAGCGGGAGGGCCGGGAGAGACCCAGTACTTCGGGCCA		1	1.4621165599321578E-5	56	TCRBV24	TCRBV24	unresolved			TCRBV24-01,TCRBV24-or09_02		TCRBD02-01*02	TCRBD02	TCRBD02-01	02				TCRBJ02-05*01	TCRBJ02	TCRBJ02-05	01				0	5	4	0	5	4	25	43	48	60	65	1	Out	VDJ
GTGACCAGTGCCCATCCTGAAGACAGCAGCTTCTACATCTGCAGTGCTAGAAGGGGGGCCACCGCAGATACGCAGTATTTTGGCCCA	CSARRGATADTQYF	1	1.4621165599321578E-5	42	TCRBV20	TCRBV20	unresolved			TCRBV20-01,TCRBV20-or09_02				unresolved		TCRBD01,TCRBD02	TCRBD01-01,TCRBD02-01		TCRBJ02-03*01	TCRBJ02	TCRBJ02-03	01				2	0	5	1	7	4	39	-1	51	57	64	1	In	VDJ
TTGGAGATCCAGCGCACAGAGCAGGGGGACTCGGCCATGTATCTCTGTGCCAGCAGCTCAGGGGTAAATGAGCAGTTCTTCGGGCCA	CASSSGVNEQFF	1	2.631809807877884E-5	36	TCRBV07-09	TCRBV07	TCRBV07-09				01,03	TCRBD01-01*01	TCRBD01	TCRBD01-01	01				TCRBJ02-01*01	TCRBJ02	TCRBJ02-01	01				4	0	4	2	2	7	45	-1	58	64	66	1	In	VDJ
ACTCTGGAGTCCGCTACCAGCTCCCAGACATCTGTGTACTTCTGTGCCATCAGGGGGGTTGTGAATTACGAGCAGTACTTCGGGCCG	CAIRGVVNYEQYF	1	2.3393864958914525E-5	39	TCRBV10-03*01	TCRBV10	TCRBV10-03	01						unresolved		TCRBD01,TCRBD02	TCRBD01-01,TCRBD02-01		TCRBJ02-07*01	TCRBJ02	TCRBJ02-07	01				6	0	6	1	8	4	42	-1	53	58	66	1	In	VDJ
ATCCGGTCCACAAGGCTGGAGGACTCAGCCATGTACTTCTGTGCCAGCAGTGAGCCCGAGACTAGGCATGAGCAGTTCTTCGGGCCA	CASSEPETRHEQFF	1	2.046963183905021E-5	42	TCRBV02-01*01	TCRBV02	TCRBV02-01	01				TCRBD02-01	TCRBD02	TCRBD02-01				01,02	TCRBJ02-01*01	TCRBJ02	TCRBJ02-01	01				3	6	2	8	2	8	39	53	59	65	67	1	In	VDJ
TCCCTCCCAGACATCTGTGTACTTCTGTGCCAGCAGCGCCGACAAAAAAACAGGAATAGAACCCAAGAGACCCAGTACTTCGGGCCA		1	1.4621165599321578E-5	56	TCRBV06	TCRBV06	unresolved			TCRBV06-01,TCRBV06-05,TCRBV06-06		TCRBD01-01*01	TCRBD01	TCRBD01-01	01				TCRBJ02-05*01	TCRBJ02	TCRBJ02-05	01				6	13	3	4	8	1	25	36	49	54	62	1	Out	VDJ
ACAGAGCAGGGGGACTCGGCCATGTATCTCTGTGCCAGCAGCTTAGAATTAACTAGCGGGGCCTACAATGAGCAGTTCTTCGGGCCA	CASSLELTSGAYNEQFF	1	2.631809807877884E-5	51	TCRBV07-09	TCRBV07	TCRBV07-09				01,03	TCRBD02-01*01	TCRBD02	TCRBD02-01	01				TCRBJ02-01*01	TCRBJ02	TCRBJ02-01	01				1	5	3	3	0	2	30	46	51	-1	61	1	In	VDJ
GGGACACAGCACTGTATTTCTGTGCCAGCAGCAAAGGGAGGCCTAGCGGGCCCAGACTCCCTAACCTACGAGCAGTACTTCGGGCCG		1	2.9242331198643156E-5	61	TCRBV21-01*01	TCRBV21	TCRBV21-01	01				TCRBD02-01	TCRBD02	TCRBD02-01				01,02	TCRBJ02-07*01	TCRBJ02	TCRBJ02-07	01				1	6	4	4	14	2	20	36	42	50	64	1	Out	VDJ
TCGGCCCAAAAGAACCCGACAGCTTTCTATCTCTGTGCCAGTAGTACACCACCGGGACTAGTGTACAATGAGCAGTTCTTCGGGCCA	CASSTPPGLVYNEQFF	2	1.1989355791443694E-4	48	TCRBV19-01	TCRBV19	TCRBV19-01				01,02	TCRBD02-01	TCRBD02	TCRBD02-01				01,02	TCRBJ02-01*01	TCRBJ02	TCRBJ02-01	01				4	7	0	8	2	4	33	46	53	61	63	2	In	VDJ
CTCACTCTGGAGTCCGCTACCAGCTCCCAGACATCTGTGTACTTCTGTGCCATCAGCCGGGACAGGGCTGAGCAGTACTTCGGGCCG	CAISRDRAEQYF	2	7.895429423633652E-5	36	TCRBV10-03*01	TCRBV10	TCRBV10-03	01				TCRBD01-01*01	TCRBD01	TCRBD01-01	01				TCRBJ02-07*01	TCRBJ02	TCRBJ02-07	01				6	2	0	3	2	7	45	56	58	67	69	2	In	VDJ
GTGACATCGGCCCAAAAGAACCCGACAGCTTTCTATCTCTGTGCCAGTTTTGAGGGGGGTATTATGGAGACCCAGTACTTCGGGCCA	CASFEGGIMETQYF	1	2.046963183905021E-5	42	TCRBV19-01	TCRBV19	TCRBV19-01				01,02			unresolved		TCRBD01,TCRBD02	TCRBD01-01,TCRBD02-01		TCRBJ02-05*01	TCRBJ02	TCRBJ02-05	01				8	4	5	1	8	5	39	48	52	58	66	1	In	VDJ
ACATCGGCCCAAAAGAACCCGACAGCTTTCTATCTCTGTGCCAGTAGTATTTCCGGGACAGGAAACTATGGCTACACCTTCGGTTCG	CASSISGTGNYGYTF	1	2.3393864958914525E-5	45	TCRBV19-01	TCRBV19	TCRBV19-01				01,02	TCRBD01-01*01	TCRBD01	TCRBD01-01	01				TCRBJ01-02*01	TCRBJ01	TCRBJ01-02	01				3	4	0	4	1	2	36	50	54	62	63	1	In	VDJ
CGCACCCTGCAGCCAGAAGACTCGGCCCTGTATCTCTGCGCCAGCAGCCCAACGGACAGGGAGTTTGGTGAAGCTTTCTTTGGACAA	CASSPTDREFGEAFF	1	1.7545398719185895E-5	45	TCRBV04-03*01	TCRBV04	TCRBV04-03	01				TCRBD01-01*01	TCRBD01	TCRBD01-01	01				TCRBJ01-01*01	TCRBJ01	TCRBJ01-01	01				4	4	1	3	7	7	36	49	53	61	68	1	In	VDJ
CTACACGCCCTGCAGCCAGAAGACTCAGCCCTGTATCTCTGCGCCAGCAGCCAAGTGGGGACTGTCTACGAGCAGTACTTCGGGCCA	CASSQVGTVYEQYF	1	1.1696932479457263E-5	42	TCRBV04-01*01	TCRBV04	TCRBV04-01	01				TCRBD02-01	TCRBD02	TCRBD02-01				01,02	TCRBJ02-05*01	TCRBJ02	TCRBJ02-05	01				1	2	0	10	9	11	39	55	57	63	72	1	In	VDJ
ACAGAGCAGGGGGACTCGGCCATGTATCTCTGTGCCAGCAGCCTACCTCGACAGGGGCTGAACACCGGGGAGCTGTTTTTTGGAGAA	CASSLPRQGLNTGELFF	1	2.631809807877884E-5	51	TCRBV07-09	TCRBV07	TCRBV07-09				01,03	TCRBD01-01*01	TCRBD01	TCRBD01-01	01				TCRBJ02-02*01	TCRBJ02	TCRBJ02-02	01				5	7	2	2	2	1	30	42	49	57	59	1	In	VDJ
ACACAGCACTGTATTTCTGTGCCAGCAGCAACGACAGGGGGCGCCCCTCGGTTCCCCTCTGGGGCCAACGTCCTGACTTTCGGGGCC		1	3.2166564318507474E-5	64	TCRBV21-01*01	TCRBV21	TCRBV21-01	01				TCRBD01-01*01	TCRBD01	TCRBD01-01	01				TCRBJ02-06*01	TCRBJ02	TCRBJ02-06	01				3	1	2	0	14	0	17	31	32	42	56	1	Out	VDJ
ACACAGCAGGAGGACTCGGCCGTGTATCTCTGTGCCAGCAGCCCCTTAGCGGGAAGGGGTTGGACAGATACGCAGTATTTTGGCCCA	CASSPLAGRGWTDTQYF	1	2.3393864958914525E-5	51	TCRBV07-02*01	TCRBV07	TCRBV07-02	01				TCRBD02-01*02	TCRBD02	TCRBD02-01	02				TCRBJ02-03*01	TCRBJ02	TCRBJ02-03	01				5	4	5	3	9	3	30	42	46	54	63	1	In	VDJ
TTGGAGTCGGCTGCTCCCTCCCAAACATCTGTGTACTTCTGTGCCAGCACCGCAGGGGCGGGAGTGTACGAGCAGTACTTCGGGCCG	CASTAGAGVYEQYF	1	1.7545398719185895E-5	42	TCRBV06	TCRBV06	unresolved			TCRBV06-02,TCRBV06-03		TCRBD02-01*02	TCRBD02	TCRBD02-01	02				TCRBJ02-07*01	TCRBJ02	TCRBJ02-07	01				7	8	7	2	2	4	39	49	57	64	66	1	In	VDJ
CACGGAGTCAGGGGACACAGCACTGTATTTCTGTGCCAGCAGCCCTCCATGGGGGGTAGTAGCAATCAGCCCCAGCATTTTGGTGAT		2	7.31058279966079E-5	50	TCRBV21-01*01	TCRBV21	TCRBV21-01	01				TCRBD02-01*01	TCRBD02	TCRBD02-01	01				TCRBJ01-05*01	TCRBJ01	TCRBJ01-05	01				5	7	9	1	3	0	31	43	50	56	59	2	Out	VDJ
CAGCGCACAGAGCAGCGGGACTCGGCCATGTATCGCTGTGCCAGCAGCTTGTAGCGCAAGGGGACAGATACGCAGTATTTTGGCCCA	CASSL*RKGTDTQYF	1	1.7545398719185895E-5	45	TCRBV07-06*01	TCRBV07	TCRBV07-06	01						unresolved		TCRBD01,TCRBD02	TCRBD01-01,TCRBD02-01		TCRBJ02-03*01	TCRBJ02	TCRBJ02-03	01				3	8	5	2	0	3	36	50	58	-1	63	1	Stop	VDJ
ACGCCTTGGAGCTGGACGACTCGGCCCTGTATCTCTGTGCCAGCAGCGCGGACTAGCGGCCCTCAAGAGACCCAGTACTTCGGGCCA		2	7.31058279966079E-5	46	TCRBV05-04*01	TCRBV05	TCRBV05-04	01				TCRBD02-01	TCRBD02	TCRBD02-01				01,02	TCRBJ02-05*01	TCRBJ02	TCRBJ02-05	01				4	2	1	5	4	2	35	47	49	59	63	2	Out	VDJ
AGCACCTTGGAGCTGGGGGACTCGGCCCTTTATCTTTGCGCCAGCAGCTTGGAAAGCGGGAGGGTTAATGAGCAGTTCTTCGGGCCA	CASSLESGRVNEQFF	2	1.6668128783226598E-4	45	TCRBV05-01*01	TCRBV05	TCRBV05-01	01				TCRBD02-01*02	TCRBD02	TCRBD02-01	02				TCRBJ02-01*01	TCRBJ02	TCRBJ02-01	01				0	2	6	0	2	7	36	52	54	64	66	2	In	VDJ
CAGCCTGCAGAGCTTGGGGACTCGGCCGTGTATCTCTGTGCCAGCAGCTTACGAGCGGGGAGCACAGATACGCAGTATTTTGGCCCA	CASSLRAGSTDTQYF	1	1.7545398719185895E-5	45	TCRBV11-03*01	TCRBV11	TCRBV11-03	01				TCRBD02-01*01	TCRBD02	TCRBD02-01	01				TCRBJ02-03*01	TCRBJ02	TCRBJ02-03	01				2	2	6	3	0	0	36	51	53	-1	60	1	In	VDJ
GAGTCAGGGGACACAGCACTGTATTTCTGTGCCAGCAGCAAAGGTGGAGCGCCCCACGATTCCTACAATGAGCAGTTCTTCGGGCCA	CASSKGGAPHDSYNEQFF	1	3.2166564318507474E-5	54	TCRBV21-01*01	TCRBV21	TCRBV21-01	01				TCRBD02-01	TCRBD02	TCRBD02-01				01,02	TCRBJ02-01*01	TCRBJ02	TCRBJ02-01	01				1	4	6	6	9	1	27	43	47	51	60	1	In	VDJ
ATTCTGGAGTCCGCCAGCACCAACCAGACATCTATGTACCTCTGTGCCAGCAGTCCTAGCGGTCAAGAGACCCAGTACTTCGGGCCA	CASSPSGQETQYF	1	1.7545398719185895E-5	39	TCRBV28-01*01	TCRBV28	TCRBV28-01	01				TCRBD02-01	TCRBD02	TCRBD02-01				01,02	TCRBJ02-05*01	TCRBJ02	TCRBJ02-05	01				5	1	4	5	1	2	42	54	55	62	63	1	In	VDJ
ATCCTGGAGTCGCCCAGCCCCAACCAGACCTCTCTGTACTTCTGTGCCAGCAGTTTCGCTGGGGCCAACGTCCTGACTTTCGGGGCC	CASSFAGANVLTF	1	2.046963183905021E-5	39	TCRBV27-01*01	TCRBV27	TCRBV27-01	01				TCRBD02-01	TCRBD02	TCRBD02-01				01,02	TCRBJ02-06*01	TCRBJ02	TCRBJ02-06	01				3	0	8	6	0	2	42	-1	56	-1	58	1	In	VDJ
AGCTGGAGGACTCGGCCCTGTATCTCTGTGCCAGCAGCTTTCGCTTGGAGGGAATGTATGGACACCGGGGAGCTGTTTTTTGGAGAA		1	2.631809807877884E-5	55	TCRBV05-08*01	TCRBV05	TCRBV05-08	01				TCRBD02-01*02	TCRBD02	TCRBD02-01	02				TCRBJ02-02*01	TCRBJ02	TCRBJ02-02	01				2	6	10	0	9	3	26	40	46	52	61	1	Out	VDJ
ACATCGGCCCAAAAGAACCCGACAGCTTTCTATCTCTGTGCCAGTAGTCTGGTAGGTGACTCCTACAATGAGCAGTTCTTCGGGCCA	CASSLVGDSYNEQFF	1	2.9242331198643156E-5	45	TCRBV19-01	TCRBV19	TCRBV19-01				01,02			unresolved		TCRBD01,TCRBD02	TCRBD01-01,TCRBD02-01		TCRBJ02-01*01	TCRBJ02	TCRBJ02-01	01				5	5	5	4	3	0	36	48	53	56	59	1	In	VDJ
TTGGCTGCTCCCTCCCAGACATCTGTGTACTTCTGTGCCAGCAGAAATGGACAGGGGGCGTCGGTCACTGAAGCTTTCTTTGGACAA	CASRNGQGASVTEAFF	1	2.046963183905021E-5	48	TCRBV06-06	TCRBV06	TCRBV06-06				01,02	TCRBD01-01*01	TCRBD01	TCRBD01-01	01				TCRBJ01-01*01	TCRBJ01	TCRBJ01-01	01				6	4	1	0	6	4	33	44	48	59	65	1	In	VDJ
CAGCCCTCAGAACCCAGGGACTCAGCTGTGTACTTCTGTGCTCAATGGGACACCAGCTCTGGGGCCAACGTCCTGACTTTCGGGGCC	CAQWDTSSGANVLTF	1	1.7545398719185895E-5	45	TCRBV12	TCRBV12	unresolved			TCRBV12-03,TCRBV12-04		TCRBD01-01*01	TCRBD01	TCRBD01-01	01				TCRBJ02-06*01	TCRBJ02	TCRBJ02-06	01				12	5	0	6	4	0	36	41	46	52	56	1	In	VDJ
AAGATCCAACCTGCAAAGCTTGAGGACTCGGCCGTGTATCTCTGTGCCAGCAGCTATGACAACACAGATACGCAGTATTTTGGCCCA	CASSYDNTDTQYF	1	1.7545398719185895E-5	39	TCRBV11-02*02	TCRBV11	TCRBV11-02	02				TCRBD01-01*01	TCRBD01	TCRBD01-01	01				TCRBJ02-03*01	TCRBJ02	TCRBJ02-03	01				4	2	2	6	1	2	42	55	57	61	62	1	In	VDJ
CTGAAGATCCGGTCCACAAAGCTGGAGGACTCAGCCATGTACTTCTGTGCCAGCAACATGGACAGTCGGGAGCTGTTTTTTGGAGAA	CASNMDSRELFF	1	2.046963183905021E-5	36	TCRBV02-01*01	TCRBV02	TCRBV02-01	01				TCRBD01-01*01	TCRBD01	TCRBD01-01	01				TCRBJ02-02*01	TCRBJ02	TCRBJ02-02	01				7	4	1	5	2	9	45	55	59	65	67	1	In	VDJ
CAAAAGAACCCGACAGCTTTCTATCTCTGTGCCAGTAAACGATCTAACCTACTACAGGGAAGATAGGAAAAACTGTTTTTTGGCAGT	CASKRSNLLQGR*EKLFF	1	3.2166564318507474E-5	54	TCRBV19-01	TCRBV19	TCRBV19-01				01,02	TCRBD01-01*01	TCRBD01	TCRBD01-01	01				TCRBJ01-04*01	TCRBJ01	TCRBJ01-04	01				7	16	3	3	7	8	27	37	53	59	66	1	Stop	VDJ
CAGCGCACAGAGCGGGGGGACTCAGCCGTGTATCTCTGTGCCAGCAGCTTAACTCTCGGCACCTTATCGCCCCAGCATTTTGGTGAT	CASSLTLGTLSPQHF	2	1.1404509167470831E-4	45	TCRBV07-03*01	TCRBV07	TCRBV07-03	01						unresolved		TCRBD01,TCRBD02	TCRBD01-01,TCRBD02-01		TCRBJ01-05*01	TCRBJ01	TCRBJ01-05	01				0	4	9	0	8	9	36	53	57	60	68	2	In	VDJ
ACCAGCTCCCAGACATCTGTGTACTTCTGTGCCATCAGTGAGTCGACTCATGTCTCAACCTTTGGAAATGAGCAGTTCTTCGGGCCA	CAISESTHVSTFGNEQFF	1	2.9242331198643156E-5	54	TCRBV10-03*01	TCRBV10	TCRBV10-03	01				TCRBD02-01	TCRBD02	TCRBD02-01				01,02	TCRBJ02-01*01	TCRBJ02	TCRBJ02-01	01				0	0	2	10	18	7	27	-1	44	48	66	1	In	VDJ
GTCCACGGAGTCAGGGGACACAGCACTGTATTTCTGTGCCAGCAGCTATCTCACGAATAGAGTCACAATGAGCAGTTCTTCGGGCCA		1	3.2166564318507474E-5	47	TCRBV21-01*01	TCRBV21	TCRBV21-01	01				TCRBD02-01	TCRBD02	TCRBD02-01				01,02	TCRBJ02-01*01	TCRBJ02	TCRBJ02-01	01				5	11	5	8	4	5	34	46	57	60	64	1	Out	VDJ
GCCCATGGAACCCAGGGACTTGGGCCTATATTTCTGTGCCAGCAGCTTTTTTTCAGGTTTGTGAACACTGAAGCTTTCTTTGGACAA		1	2.631809807877884E-5	47	TCRBV12-01*01	TCRBV12	TCRBV12-01	01				TCRBD01-01*01	TCRBD01	TCRBD01-01	01				TCRBJ01-01*01	TCRBJ01	TCRBJ01-01	01				2	4	4	4	4	0	34	49	53	57	61	1	Out	VDJ
CTCAGGCTGGAGTTGGCTGCTCCCTCCCAGACATCTGTGTACTTCTGTGCCAGCAGTTACAGGCCAGATACGCAGTATTTTGGCCCA	CASSYRPDTQYF	1	2.3393864958914525E-5	36	TCRBV06-06	TCRBV06	TCRBV06-06				01,02			unresolved		TCRBD01,TCRBD02	TCRBD01-01,TCRBD02-01		TCRBJ02-03*01	TCRBJ02	TCRBJ02-03	01				2	0	5	4	1	4	45	-1	60	63	64	1	In	VDJ
CTTCACATCAATTCCCTGGAGCTTGGTGACTCTGCTGTGTATTTCTGTGCCAGCAGCCAAGATCTTCTTGAGCAGTTCTTCGGGCCA	CASSQDLLEQFF	1	2.3393864958914525E-5	36	TCRBV03	TCRBV03	unresolved			TCRBV03-01,TCRBV03-02		TCRBD02-01	TCRBD02	TCRBD02-01				01,02	TCRBJ02-01*01	TCRBJ02	TCRBJ02-01	01				0	1	4	10	3	9	45	62	63	65	68	1	In	VDJ
TGAGCTCTCTGGAGCTGGGGGACTCAGCTTTGTATTTCTGTGCCAGCAGCGGACGGACAGGGAGGACAGCCCCAGCATTTTGGTGAT		1	1.1696932479457263E-5	43	TCRBV09-01	TCRBV09	TCRBV09-01				01,02	TCRBD01-01*01	TCRBD01	TCRBD01-01	01				TCRBJ01-05*01	TCRBJ01	TCRBJ01-05	01				3	3	1	3	4	7	38	51	54	62	66	1	Out	VDJ
CTGGAGTCGGCTGCTCCCTCCCAGACATCTGTGTACTTCTGTGCCAGCAGTAACACCCGCTCTGGAAACACCATATATTTTGGAGAG	CASSNTRSGNTIYF	1	2.3393864958914525E-5	42	TCRBV06-01*01	TCRBV06	TCRBV06-01	01				TCRBD01-01*01	TCRBD01	TCRBD01-01	01				TCRBJ01-03*01	TCRBJ01	TCRBJ01-03	01				5	1	3	6	4	0	39	51	52	55	59	1	In	VDJ
GCACAGAGCGGGGGGACTCAGCCGTGTATCTCTGTGCCAGCAGCCCTAGGAACTAGCGGGGTAACCTACGAGCAGTACTTCGGGCCG		1	1.7545398719185895E-5	49	TCRBV07-03*01	TCRBV07	TCRBV07-03	01				TCRBD02-01*01	TCRBD02	TCRBD02-01	01				TCRBJ02-07*01	TCRBJ02	TCRBJ02-07	01				5	7	3	3	3	2	32	44	51	61	64	1	Out	VDJ
AACGCCTTGTTGCTGGGGGACTCGGCCCTGTATCTCTGTGCCAGCAGCCCGGGTGGGACAAGCGGAAACACCATATATTTTGGAGAG	CASSPGGTSGNTIYF	1	3.2166564318507474E-5	45	TCRBV05-05*01	TCRBV05	TCRBV05-05	01				TCRBD01-01*01	TCRBD01	TCRBD01-01	01				TCRBJ01-03*01	TCRBJ01	TCRBJ01-03	01				4	6	0	6	3	4	36	48	54	60	63	1	In	VDJ
CGCTCACCAGGCCTGGGGGACGCAGCCATGTACCTGTGTGCCACCAGCAGAGGAGGGACAGGGCAAGAGACCCAGTACTTCGGGCCA	CATSRGGTGQETQYF	1	1.1696932479457263E-5	45	TCRBV15-01*01	TCRBV15	TCRBV15-01	01				TCRBD01-01*01	TCRBD01	TCRBD01-01	01				TCRBJ02-05*01	TCRBJ02	TCRBJ02-05	01				1	2	0	3	0	2	36	52	54	-1	63	1	In	VDJ
ACATCGGCCCAAAAGAACCCGACAGCTTTCTATCTCTGTGCCAGTAGTATTGGGGGCAGCTCCTACAATGAGCAGTTCTTCGGGCCA	CASSIGGSSYNEQFF	3	3.8307453870222536E-4	45	TCRBV19-01	TCRBV19	TCRBV19-01				01,02	TCRBD01-01*01	TCRBD01	TCRBD01-01	01				TCRBJ02-01*01	TCRBJ02	TCRBJ02-01	01				3	1	6	0	2	0	36	50	51	57	59	3	In	VDJ
GAGCTGAATGTGAACGCCTTGTTGCTGGGGGACTCGGCCCTGTATCCCTGTGCCAGCAGCTTGATGTACGAGCAGTACTTCGGGCCG	CASSLMYEQYF	1	2.046963183905021E-5	33	TCRBV05-05*01	TCRBV05	TCRBV05-05	01						unresolved					TCRBJ02-07*01	TCRBJ02	TCRBJ02-07	01				1	0	0	0	3	4	48	-1	-1	63	66	1	In	VJ
CTGGAGTCGCCCAGCCCCAACCAGACCTCTCTGTACTTCTGTGCCAGCAGGAGACTAGCGGGCACAGATACGCAGTATTTTGGCCCA	CASRRLAGTDTQYF	1	1.7545398719185895E-5	42	TCRBV27-01*01	TCRBV27	TCRBV27-01	01				TCRBD02-01	TCRBD02	TCRBD02-01				01,02	TCRBJ02-03*01	TCRBJ02	TCRBJ02-03	01				6	2	2	5	0	1	39	50	52	-1	61	1	In	VDJ
GAGCTTGGTGACTCTGCTGTGTATTTCTGTGCCAGCAGCCAAGTCCCGGGACTAGCGGGAGAATGGGATACGCAGTATTTTGGCCCA	CASSQVPGLAGEWDTQYF	1	1.7545398719185895E-5	54	TCRBV03	TCRBV03	unresolved			TCRBV03-01,TCRBV03-02		TCRBD02-01*02	TCRBD02	TCRBD02-01	02				TCRBJ02-03*01	TCRBJ02	TCRBJ02-03	01				1	4	0	2	5	6	27	43	47	61	66	1	In	VDJ
CTGGAGTCCGCCAGCACCAACCAGACATCTATGTACCTCTGTGCCAGCGGAGGGGACAGAGCCACAGATACGCAGTATTTTGGCCCA	CASGGDRATDTQYF	1	2.046963183905021E-5	42	TCRBV28-01*01	TCRBV28	TCRBV28-01	01				TCRBD01-01*01	TCRBD01	TCRBD01-01	01				TCRBJ02-03*01	TCRBJ02	TCRBJ02-03	01				8	4	0	5	3	2	39	48	52	59	62	1	In	VDJ
CCCAGCCCCAACCAGACCTCTCTGTACTTCTGTGCCAGCAGTCTCCGAATCCCCAACTAGAGGTCAGATACGCAGTATTTTGGCCCA	CASSLRIPN*RSDTQYF	1	1.7545398719185895E-5	51	TCRBV27-01*01	TCRBV27	TCRBV27-01	01				TCRBD02-01	TCRBD02	TCRBD02-01				01,02	TCRBJ02-03*01	TCRBJ02	TCRBJ02-03	01				5	13	3	8	4	4	30	42	55	60	64	1	Stop	VDJ
CAGCCTGCAGAACTGGAGGATTCTGGAGTTTATTTCTGTGCCAGCAGCCAGACAGGGTTCAGCACCGGGGAGCTGTTTTTTGGAGAA	CASSQTGFSTGELFF	2	4.678772991782905E-5	45	TCRBV14-01*01	TCRBV14	TCRBV14-01	01				TCRBD01-01*01	TCRBD01	TCRBD01-01	01				TCRBJ02-02*01	TCRBJ02	TCRBJ02-02	01				3	0	2	3	5	4	36	-1	50	57	62	2	In	VDJ
TCCACGGAGTCAGGGGACACAGCACTGTATTTCTGTGCCAGCAGCAAAGTGGGCTAGCGGGATCACTACGAGCAGTACTTCGGGCCG	CASSKVG*RDHYEQYF	2	1.2574202415416557E-4	48	TCRBV21-01*01	TCRBV21	TCRBV21-01	01				TCRBD02-01*02	TCRBD02	TCRBD02-01	02				TCRBJ02-07*01	TCRBJ02	TCRBJ02-07	01				1	4	4	3	3	3	33	49	53	62	65	2	Stop	VDJ
CAGCGCACAGAGCAGGGGGACTCGGCCATGTATCTCTGTGCCAGCAGCTTAGGACTAGCTTCCCCAGATACGCAGTATTTTGGCCCA	CASSLGLASPDTQYF	1	2.046963183905021E-5	45	TCRBV07-09	TCRBV07	TCRBV07-09				01,03	TCRBD02-01	TCRBD02	TCRBD02-01				01,02	TCRBJ02-03*01	TCRBJ02	TCRBJ02-03	01				1	0	2	7	5	4	36	-1	52	59	64	1	In	VDJ
GCTGTCGGCTGCTCCCTCCCAGACATCTGTGTACTTCTGTGCCAGCAGTAACAGAGGGTTGGGCACCGGGGAGCTGTTTTTGGAGAA		1	1.1696932479457263E-5	44	TCRBV06-05*01	TCRBV06	TCRBV06-05	01				TCRBD02-01	TCRBD02	TCRBD02-01				01,02	TCRBJ02-02*01	TCRBJ02	TCRBJ02-02	01				5	17	8	3	5	18	37	49	66	71	76	1	Out	VDJ
GTGACCAGTGCCCATCCTGAAGACAGCAGCTTCTACATCTGCAGTGCTAGATGGACAGGGGGGGACACTGAAGCTTTCTTTGGACAA	CSARWTGGDTEAFF	1	1.1696932479457263E-5	42	TCRBV20	TCRBV20	unresolved			TCRBV20-01,TCRBV20-or09_02		TCRBD01-01*01	TCRBD01	TCRBD01-01	01				TCRBJ01-01*01	TCRBJ01	TCRBJ01-01	01				2	1	1	1	2	3	39	51	52	62	64	1	In	VDJ
CTGGAGCTGGGGGACTCAGCTTTGTATTTCTGTGCCAGCAGCGATGAGCCGGGGGGCAGGTCGGCTCCTGAAGCTTTCTTTGGACAA	CASSDEPGGRSAPEAFF	1	1.1696932479457263E-5	51	TCRBV09-01	TCRBV09	TCRBV09-01				01,02	TCRBD02-01*01	TCRBD02	TCRBD02-01	01				TCRBJ01-01*01	TCRBJ01	TCRBJ01-01	01				3	6	8	1	11	6	30	43	49	56	67	1	In	VDJ
AAAGAACCCGACAGCTTTCTATCTCTGTGCCAGTAGTACACGCCATAATACTGACTAGCGACATAAGATACGCAGTATTTTGGCCCA		1	2.3393864958914525E-5	56	TCRBV19-01	TCRBV19	TCRBV19-01				01,02	TCRBD02-01	TCRBD02	TCRBD02-01				01,02	TCRBJ02-03*01	TCRBJ02	TCRBJ02-03	01				4	14	2	6	5	5	25	38	52	60	65	1	Out	VDJ
CTGGAGCTTGGTGACTCTGCTGTGTATTTCTGTGCCAGCAGCCAAGATTGGACAGGGGTCATGAACACTGAAGCTTTCTTTGGACAA	CASSQDWTGVMNTEAFF	1	1.7545398719185895E-5	51	TCRBV03	TCRBV03	unresolved			TCRBV03-01,TCRBV03-02		TCRBD01-01*01	TCRBD01	TCRBD01-01	01				TCRBJ01-01*01	TCRBJ01	TCRBJ01-01	01				0	2	1	2	3	0	30	47	49	58	61	1	In	VDJ
TCCTGTCCTCAGAACCGGGAGACACGGCACTGTATCTCTGCGCCAGCAGTCACCGACTAGCGCTCAGATACGCAGTATTTTGGCCCA		1	1.7545398719185895E-5	43	TCRBV23-01*01	TCRBV23	TCRBV23-01	01				TCRBD02-01	TCRBD02	TCRBD02-01				01,02	TCRBJ02-03*01	TCRBJ02	TCRBJ02-03	01				3	2	2	6	2	4	38	52	54	62	64	1	Out	VDJ
ATCCAGCGCACACAGCAGGAGGACTCCGCCGTGTATCTCTGTGCCAGCAGCTTAGACCCAGGGTACACTGAAGCTTTCTTTGGACAA	CASSLDPGYTEAFF	1	1.4621165599321578E-5	42	TCRBV07-08*01	TCRBV07	TCRBV07-08	01				TCRBD01-01*01	TCRBD01	TCRBD01-01	01				TCRBJ01-01*01	TCRBJ01	TCRBJ01-01	01				1	3	4	3	1	3	39	55	58	63	64	1	In	VDJ
GAGCTTGGTGACTCTGCTGTGTATTTCTGTGCCAGCAGCCAAGATCGCAGGGTAGATAAGAACGGCACTGAAGCTTTCTTTGGACAA	CASSQDRRVDKNGTEAFF	1	1.7545398719185895E-5	54	TCRBV03	TCRBV03	unresolved			TCRBV03-01,TCRBV03-02		TCRBD01-01*01	TCRBD01	TCRBD01-01	01				TCRBJ01-01*01	TCRBJ01	TCRBJ01-01	01				0	3	4	3	13	4	27	44	47	52	65	1	In	VDJ
ACATCGGCCCAAAAGAACCCGACAGCTTTCTATCTCTGTGCCAGTAGTAACCGAGGGACCGCCAACTATGGCTACACCTTCGGTTCG	CASSNRGTANYGYTF	1	2.046963183905021E-5	45	TCRBV19-01	TCRBV19	TCRBV19-01				01,02			unresolved		TCRBD01,TCRBD02	TCRBD01-01,TCRBD02-01		TCRBJ01-02*01	TCRBJ01	TCRBJ01-02	01				4	5	0	7	4	2	36	49	54	59	63	1	In	VDJ
CACGCCCTGCAGCCAGAAGACTCAGCCCTGTATCTCTGCGCCAGCAGCCGCCGGACAGGGGGCTACAATGAGCAGTTCTTCGGGCCA	CASSRRTGGYNEQFF	1	1.4621165599321578E-5	45	TCRBV04-01*01	TCRBV04	TCRBV04-01	01				TCRBD01-01*01	TCRBD01	TCRBD01-01	01				TCRBJ02-01*01	TCRBJ02	TCRBJ02-01	01				4	3	1	1	0	3	36	49	52	-1	62	1	In	VDJ
AACCTGAGCTCTCTGGAGCTGGGGGACTCAGCTTTGTATTTCTGTGCCAGCACCCCCGAAGCCGGAAACACCATATATTTTGGAGAG	CASTPEAGNTIYF	1	1.4621165599321578E-5	39	TCRBV09-01	TCRBV09	TCRBV09-01				01,02	TCRBD02-01	TCRBD02	TCRBD02-01				01,02	TCRBJ01-03*01	TCRBJ01	TCRBJ01-03	01				6	7	6	7	1	4	42	52	59	62	63	1	In	VDJ
TCTGCTGTACCCTCTCAGACATCTGTGTACTTCTGTGCCAGCAGTGACTCACGGGACGGGAGCAATCAGCCCCAGCATTTTGGTGAT	CASSDSRDGSNQPQHF	1	1.7545398719185895E-5	48	TCRBV06-04	TCRBV06	TCRBV06-04				01,02			unresolved		TCRBD01,TCRBD02	TCRBD01-01,TCRBD02-01		TCRBJ01-05*01	TCRBJ01	TCRBJ01-05	01				0	2	0	7	3	1	33	50	52	57	60	1	In	VDJ
GCGTCTGCTGTACCCTCTCAGACATCTGTGTACTTCTGTGCCAGCAGTGACTCCGCAGGGGGCACAGATACGCAGTATTTTGGCCCA	CASSDSAGGTDTQYF	1	1.7545398719185895E-5	45	TCRBV06-04	TCRBV06	TCRBV06-04				01,02	TCRBD01-01*01	TCRBD01	TCRBD01-01	01				TCRBJ02-03*01	TCRBJ02	TCRBJ02-03	01				0	2	4	2	0	1	36	53	55	-1	61	1	In	VDJ
CCGCTCAGGCTGGAGTTGGCTGCTCCCTCCCAGACATCTGTGTACTTCTGTGCCAGCAGTTACTTCACTGAAGCTTTCTTTGGACAA	CASSYFTEAFF	1	1.7545398719185895E-5	33	TCRBV06-06	TCRBV06	TCRBV06-06				01,02			unresolved					TCRBJ01-01*01	TCRBJ01	TCRBJ01-01	01				1	0	0	0	1	4	48	-1	-1	64	65	1	In	VJ
GTGCGAGGAGATTCGGCAGCTTATTTCTGTGCCAGCTCACCACCGGGCGTCGGGAGGGCCTCCTACAATGAGCAGTTCTTCGGGCCA	CASSPPGVGRASYNEQFF	1	1.7545398719185895E-5	54	TCRBV18-01*01	TCRBV18	TCRBV18-01	01				TCRBD02-01*02	TCRBD02	TCRBD02-01	02				TCRBJ02-01*01	TCRBJ02	TCRBJ02-01	01				0	6	8	0	1	0	27	44	50	58	59	1	In	VDJ
GTGACCAGTGCCCATCCTGAAGACAGCAGCTTCTACATCTGCAGTGCTAGTGCCGGGACTAGCGTAAACATTCAGTACTTCGGCGCC	CSASAGTSVNIQYF	2	3.509079743837179E-5	42	TCRBV20	TCRBV20	unresolved			TCRBV20-01,TCRBV20-or09_02		TCRBD02-01	TCRBD02	TCRBD02-01				01,02	TCRBJ02-04*01	TCRBJ02	TCRBJ02-04	01				3	4	0	6	1	6	39	50	54	64	65	2	In	VDJ
ACTCTGGAGTCCGCTACCAGCTCCCAGACATCTGTGTACTTCTGTGCCGTCCAGGGGGCCGCTAACTATGGCTACACCTTCGGTTCG	CAVQGAANYGYTF	1	2.046963183905021E-5	39	TCRBV10-03*01	TCRBV10	TCRBV10-03	01				TCRBD01-01*01	TCRBD01	TCRBD01-01	01				TCRBJ01-02*01	TCRBJ01	TCRBJ01-02	01				11	3	4	0	2	0	42	48	51	59	61	1	In	VDJ
ATCCTGGAGTCGCCCAGCCCCAACCAGACCTCTCTGTACTTCTGTGCCAGCAGGCCACGGGACAGCAAAAAAGCTTTCTTTGGACAA	CASRPRDSKKAFF	1	1.7545398719185895E-5	39	TCRBV27-01*01	TCRBV27	TCRBV27-01	01				TCRBD01-01*01	TCRBD01	TCRBD01-01	01				TCRBJ01-01*01	TCRBJ01	TCRBJ01-01	01				6	5	0	5	5	9	42	53	58	65	70	1	In	VDJ
CTCTGGAGTCCGCTACCAGCTCCCAGACATCTGTGTACTTCTGTGCCATTAGTGACTACAGGGTACAATGAGCAGTTCTTCGGGCCA		1	2.3393864958914525E-5	40	TCRBV10-03*01	TCRBV10	TCRBV10-03	01				TCRBD01-01*01	TCRBD01	TCRBD01-01	01				TCRBJ02-01*01	TCRBJ02	TCRBJ02-01	01				3	2	3	3	0	4	41	55	57	-1	63	1	Out	VDJ
GAGTTGGCTGCTCCCTCCCAGACATCTGTGTACTTCTGTGCCAGCAGTTACTCAGCAAGCGCTAACTATGGCTACACCTTCGGTTCG	CASSYSASANYGYTF	1	1.7545398719185895E-5	45	TCRBV06-06	TCRBV06	TCRBV06-06				01,02	TCRBD02-01	TCRBD02	TCRBD02-01				01,02	TCRBJ01-02*01	TCRBJ01	TCRBJ01-02	01				0	4	6	6	0	0	36	53	57	-1	61	1	In	VDJ
ACAGTGACCAGTGCCCATCCTGAAGACAGCAGCTTCTACATCTGCAGTGCTAGAGCCACCGACAAAAACATTCAGTACTTCGGCGCC	CSARATDKNIQYF	2	5.263619615755768E-5	39	TCRBV20	TCRBV20	unresolved			TCRBV20-01,TCRBV20-or09_02				unresolved		TCRBD01,TCRBD02	TCRBD01-01,TCRBD02-01		TCRBJ02-04*01	TCRBJ02	TCRBJ02-04	01				1	5	2	8	0	3	42	55	60	-1	62	2	In	VDJ
CAGCAGGTAGTGCGAGGAGATTCGGCAGCTTATTTCTGTGCCAGCTCACCACGGGGGTGGGGCACAGATACGCAGTATTTTGGCCCA	CASSPRGWGTDTQYF	1	1.7545398719185895E-5	45	TCRBV18-01*01	TCRBV18	TCRBV18-01	01						unresolved		TCRBD01,TCRBD02	TCRBD01-01,TCRBD02-01		TCRBJ02-03*01	TCRBJ02	TCRBJ02-03	01				1	0	6	1	4	1	36	-1	52	57	61	1	In	VDJ
CTGGAGTCCGCCAGCACCAACCAGACATCTATGTACCTCTGTGCCAGCAGTTTGTCCGGAGCCAAAGAGACCCAGTACTTCGGGCCA	CASSLSGAKETQYF	1	1.4621165599321578E-5	42	TCRBV28-01*01	TCRBV28	TCRBV28-01	01				TCRBD02-01*02	TCRBD02	TCRBD02-01	02				TCRBJ02-05*01	TCRBJ02	TCRBJ02-05	01				3	4	10	2	3	3	39	53	57	61	64	1	In	VDJ
CCGCCAGCACCAACCAGACATCTATGTACCTCTGTGCCAGCATCTGATATGGGGGAAGTCCCACCAGATACGCAGTATTTTGGCCCA		1	2.046963183905021E-5	49	TCRBV28-01*01	TCRBV28	TCRBV28-01	01						unresolved		TCRBD01,TCRBD02	TCRBD01-01,TCRBD02-01		TCRBJ02-03*01	TCRBJ02	TCRBJ02-03	01				7	8	6	1	9	4	32	42	50	55	64	1	Out	VDJ
CTTCACATCAATTCCCTGGAGCTTGGTGACTCTGCTGTGTATTTCTGTGCCAGCAGCCCCAGGTATCATACGCAGTATTTTGGCCCA	CASSPRYHTQYF	1	1.7545398719185895E-5	36	TCRBV03	TCRBV03	unresolved			TCRBV03-01,TCRBV03-02		TCRBD01-01*01	TCRBD01	TCRBD01-01	01				TCRBJ02-03*01	TCRBJ02	TCRBJ02-03	01				4	1	4	4	4	7	45	58	59	63	67	1	In	VDJ
ACTCTGGAGTCCGCTACCAGCTCCCAGACATCTGTGTACTTCTGTGCCAGCGGCCTACGGACGGAAGAGACCCAGTACTTCGGGCCA	CASGLRTEETQYF	1	1.7545398719185895E-5	39	TCRBV10-03*01	TCRBV10	TCRBV10-03	01						unresolved		TCRBD01,TCRBD02	TCRBD01-01,TCRBD02-01		TCRBJ02-05*01	TCRBJ02	TCRBJ02-05	01				10	9	1	7	2	3	42	49	58	62	64	1	In	VDJ
ACTCTGGAGTCAGCTACCCGCTCCCAGACATCTGTGTATTTCTGCGCCACCGAACCCCCGGACCAAGAGACCCAGTACTTCGGGCCA	CATEPPDQETQYF	1	1.4621165599321578E-5	39	TCRBV10-02*01	TCRBV10	TCRBV10-02	01				TCRBD02-01	TCRBD02	TCRBD02-01				01,02	TCRBJ02-05*01	TCRBJ02	TCRBJ02-05	01				10	9	8	5	0	0	42	49	58	-1	61	1	In	VDJ
TCCACGGAGTCAGGGGACACAGCACTGTATTTCTGTGCCAGCAGCGTACGGATACAGGGGGCTAGAAACACCATATATTTTGGAGAG	CASSVRIQGARNTIYF	1	3.509079743837179E-5	48	TCRBV21-01*01	TCRBV21	TCRBV21-01	01				TCRBD01-01*01	TCRBD01	TCRBD01-01	01				TCRBJ01-03*01	TCRBJ01	TCRBJ01-03	01				5	8	3	0	2	5	33	45	53	62	64	1	In	VDJ
CCCTCAGAACCCAGGGACTCAGCTGTGTACTTCTGTGCCAGCAGTTTGATAACAGGGCTCTCCTACAATGAGCAGTTCTTCGGGCCA	CASSLITGLSYNEQFF	1	1.7545398719185895E-5	48	TCRBV12	TCRBV12	unresolved			TCRBV12-03,TCRBV12-04		TCRBD01-01*01	TCRBD01	TCRBD01-01	01				TCRBJ02-01*01	TCRBJ02	TCRBJ02-01	01				3	4	3	3	2	0	33	47	51	57	59	1	In	VDJ
CCTGCAAAGCTTGAGGACTCGGCCGTGTATCTCTGTGCCAGCAAGCTAGCGGGAGGCCCCGGACCAGATACGCAGTATTTTGGCCCA	CASKLAGGPGPDTQYF	1	1.4621165599321578E-5	48	TCRBV11-02*02	TCRBV11	TCRBV11-02	02				TCRBD02-01*02	TCRBD02	TCRBD02-01	02				TCRBJ02-03*01	TCRBJ02	TCRBJ02-03	01				7	2	4	1	8	4	33	43	45	56	64	1	In	VDJ
TTGGAGTCGGCTGCTCCCTCCCAAACATCTGTGTACTTCTGTGCCAGCGGGCCAGCGGGAGCGAGTAGTGAGCAGTTCTTCGGGCCA	CASGPAGASSEQFF	1	1.7545398719185895E-5	42	TCRBV06	TCRBV06	unresolved			TCRBV06-02,TCRBV06-03		TCRBD02-01*02	TCRBD02	TCRBD02-01	02				TCRBJ02-01*01	TCRBJ02	TCRBJ02-01	01				8	5	6	2	7	9	39	48	53	61	68	1	In	VDJ
GTCGGCTGCTCCCTCCCAGACATCTGTGTACTTCTGTGCCAGCACCCCGAATGGGAGGGTACCTACAATGAGCAGTTCTTCGGGCCA		1	1.4621165599321578E-5	47	TCRBV06	TCRBV06	unresolved			TCRBV06-01,TCRBV06-05		TCRBD02-01*02	TCRBD02	TCRBD02-01	02				TCRBJ02-01*01	TCRBJ02	TCRBJ02-01	01				7	8	9	0	2	2	34	44	52	59	61	1	Out	VDJ
AGCTCTCTGGAGCTGGGGGACTCAGCTTTGTATTTCTGTGCCAGCAGCGTAGTTGGGAAGAACACCGGGGAGCTGTTTTTTGGAGAA	CASSVVGKNTGELFF	1	1.1696932479457263E-5	45	TCRBV09-01	TCRBV09	TCRBV09-01				01,02			unresolved		TCRBD01,TCRBD02	TCRBD01-01,TCRBD02-01		TCRBJ02-02*01	TCRBJ02	TCRBJ02-02	01				0	2	0	8	1	1	36	52	54	58	59	1	In	VDJ
ATCCGCTCACCAGGCCTGGGGGACGCAGCCATGTACCTGTGTGCCACCAGGGAGGGGACCGCAGTAGAGACCCAGTACTTCGGGCCA	CATREGTAVETQYF	1	1.1696932479457263E-5	42	TCRBV15-01*01	TCRBV15	TCRBV15-01	01				TCRBD02-01*02	TCRBD02	TCRBD02-01	02				TCRBJ02-05*01	TCRBJ02	TCRBJ02-05	01				6	0	10	0	9	4	39	-1	50	56	65	1	In	VDJ
GTCGCCCAGCCCCAACCAGACCTCTCTGTACTTCTGTGCCAGCAGTTCCTGCCGGGACAGGGGACAGATACGCAGTATTTTGGCCCA		1	1.7545398719185895E-5	47	TCRBV27-01*01	TCRBV27	TCRBV27-01	01				TCRBD01-01*01	TCRBD01	TCRBD01-01	01				TCRBJ02-03*01	TCRBJ02	TCRBJ02-03	01				4	6	0	2	0	3	34	47	53	-1	63	1	Out	VDJ
GAGCTGAATGTGAATGCCTTGGAGCTGGAGGACTCGGCCCTGTATCTCTGTGCCAGCAGCTTGGCAAATGAGCAGTTCTTCGGGCCA	CASSLANEQFF	1	2.3393864958914525E-5	33	TCRBV05-08*01	TCRBV05	TCRBV05-08	01				TCRBD01-01*01	TCRBD01	TCRBD01-01	01				TCRBJ02-01*01	TCRBJ02	TCRBJ02-01	01				0	0	4	6	0	7	48	-1	64	-1	66	1	In	VDJ
GCCCATCCTGAAGACAGCAGCTTCTACATCTGCAGTGCTGGCCAGGGACTAGCGGGGGATAGCACAGATACGCAGTATTTTGGCCCA	CSAGQGLAGDSTDTQYF	1	1.1696932479457263E-5	51	TCRBV20	TCRBV20	unresolved			TCRBV20-01,TCRBV20-or09_02		TCRBD02-01*01	TCRBD02	TCRBD02-01	01				TCRBJ02-03*01	TCRBJ02	TCRBJ02-03	01				5	5	0	2	2	0	30	39	44	58	60	1	In	VDJ
AGCACCTTGGAGCTGGGGGACTCGGCCCTTTATCTTTGCGCCAGCAGCTTGATGTTCGGGGGCATCTACGAGCAGTACTTCGGGCCG	CASSLMFGGIYEQYF	1	1.1696932479457263E-5	45	TCRBV05-01*01	TCRBV05	TCRBV05-01	01						unresolved		TCRBD01,TCRBD02	TCRBD01-01,TCRBD02-01		TCRBJ02-07*01	TCRBJ02	TCRBJ02-07	01				1	6	6	0	2	3	36	51	57	63	65	1	In	VDJ
AACGCCTTGGAGCTGGACGACTCGGCCCTGTATCTCTGTGCCAGCAGGGATGGACTAGCGGGAGGTGATACGCAGTATTTTGGCCCA	CASRDGLAGGDTQYF	1	1.4621165599321578E-5	45	TCRBV05-04*01	TCRBV05	TCRBV05-04	01				TCRBD02-01*02	TCRBD02	TCRBD02-01	02				TCRBJ02-03*01	TCRBJ02	TCRBJ02-03	01				5	4	1	1	1	6	36	47	51	65	66	1	In	VDJ
CGCACACAGCAGGAGGACTCCGCCGTGTATCTCTGTGCCAGCAGCCCGGGGACTAGCGGGAGTCACAATGAGCAGTTCTTCGGGCCA	CASSPGTSGSHNEQFF	1	1.4621165599321578E-5	48	TCRBV07-08*01	TCRBV07	TCRBV07-08	01				TCRBD02-01*02	TCRBD02	TCRBD02-01	02				TCRBJ02-01*01	TCRBJ02	TCRBJ02-01	01				5	3	0	2	2	5	33	45	48	62	64	1	In	VDJ
GAGTCGCCCAGCCCCAACCAGACCTCTCTGTACTTCTGTGCCAGCAGTTCCCCGGGACTAGCATCTCTTATGGCGTTCTTCGGGCCA	CASSSPGLASLMAFF	1	1.4621165599321578E-5	45	TCRBV27-01*01	TCRBV27	TCRBV27-01	01				TCRBD02-01	TCRBD02	TCRBD02-01				01,02	TCRBJ02-01*01	TCRBJ02	TCRBJ02-01	01				4	4	0	7	12	15	36	49	53	62	74	1	In	VDJ
AAAGAACCCGACAGCTTTCTATCTCTGTGCCAGTAGTACCCCCATACAGTCGGGACGGCTTAGGGGGAGACCCAGTACTTCGGGCCA		1	1.4621165599321578E-5	56	TCRBV19-01	TCRBV19	TCRBV19-01				01,02			unresolved		TCRBD01,TCRBD02	TCRBD01-01,TCRBD02-01		TCRBJ02-05*01	TCRBJ02	TCRBJ02-05	01				4	13	0	7	10	5	25	38	51	56	66	1	Out	VDJ
ACTCTGACGATCCAGCGCACACAGCAGGAGGACTCGGCCGTGTATCTCTGTGCCAGCAGCTTATATTCGGAAGCTTTCTTTGGACAA	CASSLYSEAFF	1	1.4621165599321578E-5	33	TCRBV07-02*01	TCRBV07	TCRBV07-02	01				TCRBD02-01	TCRBD02	TCRBD02-01				01,02	TCRBJ01-01*01	TCRBJ01	TCRBJ01-01	01				2	0	5	9	4	8	48	-1	63	65	69	1	In	VDJ
GAGGATTCTGGAGTTTATTTCTGTGCCAGCAGCCGAACCCCGACAGGGGGCTTTTTATGGGGTTACAATGAGCAGTTCTTCGGGCCA	CASSRTPTGGFLWGYNEQFF	1	1.7545398719185895E-5	60	TCRBV14-01*01	TCRBV14	TCRBV14-01	01				TCRBD01-01*01	TCRBD01	TCRBD01-01	01				TCRBJ02-01*01	TCRBJ02	TCRBJ02-01	01				4	7	2	0	12	4	21	34	41	51	63	1	In	VDJ
CAGGTAGTGCGAGGAGATTCGGCAGCTTATTTCTGTGCCAGCTCACCACTAAAAGCAGGGAATCGAGAGACCCAGTACTTCGGGCCA	CASSPLKAGNRETQYF	1	1.1696932479457263E-5	48	TCRBV18-01*01	TCRBV18	TCRBV18-01	01				TCRBD01-01*01	TCRBD01	TCRBD01-01	01				TCRBJ02-05*01	TCRBJ02	TCRBJ02-05	01				1	6	4	3	5	4	33	49	55	60	65	1	In	VDJ
CACAGCAGGAGGACTCGGCCGTGTATCTCTGTGCCAGCAGCCACGAGTGGAGCTGATAGGACCCGGGACGGCTACACCTTCGGTTCG		1	1.4621165599321578E-5	52	TCRBV07-02*01	TCRBV07	TCRBV07-02	01						unresolved		TCRBD01,TCRBD02	TCRBD01-01,TCRBD02-01		TCRBJ01-02*01	TCRBJ01	TCRBJ01-02	01				5	23	0	7	0	8	29	41	64	-1	69	1	Out	VDJ
GAGTCTGCTGCCTCCTCCCAGACATCTGTATATTTCTGCGCCAGCAGCCCAGACAGCTCTGGGGCCAACGTCCTGACTTTCGGGGCC	CASSPDSSGANVLTF	1	1.7545398719185895E-5	45	TCRBV10-01	TCRBV10	TCRBV10-01				01,02	TCRBD01-01*01	TCRBD01	TCRBD01-01	01				TCRBJ02-06*01	TCRBJ02	TCRBJ02-06	01				6	4	2	5	0	0	36	47	51	-1	56	1	In	VDJ
CAGCGCACAGAGCAGGGGGACTCGGCCATGTATCTCTGTGCCAGCAGCTTAGGGGGTTTGGCTGGAAACACCATATATTTTGGAGAG	CASSLGGLAGNTIYF	1	2.3393864958914525E-5	45	TCRBV07-09	TCRBV07	TCRBV07-09				01,03			unresolved		TCRBD01,TCRBD02	TCRBD01-01,TCRBD02-01		TCRBJ01-03*01	TCRBJ01	TCRBJ01-03	01				1	0	6	2	5	2	36	-1	52	56	61	1	In	VDJ
CTGAAGATCCAGCGCACAGAGCGGGGGGACTCAGCTGTGTATCTCTGTGCCAGCAGCTCCCAGGGGGCTGAAGCTTTCTTTGGACAA	CASSSQGAEAFF	1	1.4621165599321578E-5	36	TCRBV07	TCRBV07	unresolved			TCRBV07-03,TCRBV07-04		TCRBD01-01*01	TCRBD01	TCRBD01-01	01				TCRBJ01-01*01	TCRBJ01	TCRBJ01-01	01				4	2	4	1	0	6	45	58	60	-1	67	1	In	VDJ
CTGCAGAGCTTGGGGACTCGGCCGTGTATCTCTGTGCCAGCAGCTTAGTTCGTCCAGGGATAGGGAGCTGAGCAGTTCTTCGGGCCA		1	1.1696932479457263E-5	49	TCRBV11-03*01	TCRBV11	TCRBV11-03	01						unresolved		TCRBD01,TCRBD02	TCRBD01-01,TCRBD02-01		TCRBJ02-01*01	TCRBJ02	TCRBJ02-01	01				1	6	4	3	9	9	32	48	54	59	68	1	Out	VDJ
CGCACAGAGCAGGGGGACTCGGCCATGTATCTCTGTGCCAGCAGCTTAGAGACAGGGGTTAAAGGTTCACCCCTCCACTTTGGGAAC	CASSLETGVKGSPLHF	1	1.4621165599321578E-5	48	TCRBV07-09	TCRBV07	TCRBV07-09				01,03	TCRBD01-01*01	TCRBD01	TCRBD01-01	01				TCRBJ01-06*01	TCRBJ01	TCRBJ01-06	01				1	1	2	2	7	9	33	49	50	58	65	1	In	VDJ
ATCCTGGAGTCGCCCAGCCCCAACCAGACCTCTCTGTACTTCTGTGCCAGCAGTCCGCGGTCCACAGATACGCAGTATTTTGGCCCA	CASSPRSTDTQYF	1	1.4621165599321578E-5	39	TCRBV27-01*01	TCRBV27	TCRBV27-01	01				TCRBD02-01	TCRBD02	TCRBD02-01				01,02	TCRBJ02-03*01	TCRBJ02	TCRBJ02-03	01				5	2	7	5	2	2	42	54	56	60	62	1	In	VDJ
CTCAGAACCGGGAGACACGGCACTGTATCTCTGCGCCAGCAGGGATAGCGGGAGTTACTAAGCACAGATACGCAGTATTTTGGCCCA		1	1.4621165599321578E-5	50	TCRBV23-01*01	TCRBV23	TCRBV23-01	01				TCRBD02-01*02	TCRBD02	TCRBD02-01	02				TCRBJ02-03*01	TCRBJ02	TCRBJ02-03	01				6	3	5	2	6	0	31	42	45	54	60	1	Out	VDJ
GGGTTGGAGTCGGCTGCTCCCTCCCAAACATCTGTGTACTTCTGTGCCAGCAGACTCGACTGGCGGGGGACCCAGTACTTCGGGCCA	CASRLDWRGTQYF	1	1.1696932479457263E-5	39	TCRBV06	TCRBV06	unresolved			TCRBV06-02,TCRBV06-03		TCRBD02-01*01	TCRBD02	TCRBD02-01	01				TCRBJ02-05*01	TCRBJ02	TCRBJ02-05	01				6	9	7	3	0	7	42	53	62	-1	68	1	In	VDJ
ACTGTGACATCGGCCCAAAAGAACCCGACAGCTTTCTATCTCTGTGCCAGTAGTATAGATGGGGGGACTGAGCAGTTCTTCGGGCCA	CASSIDGGTEQFF	1	2.046963183905021E-5	39	TCRBV19-01	TCRBV19	TCRBV19-01				01,02	TCRBD02-01*01	TCRBD02	TCRBD02-01	01				TCRBJ02-01*01	TCRBJ02	TCRBJ02-01	01				0	1	9	1	2	9	42	59	60	66	68	1	In	VDJ
CCCAACCAGACCTCTCTGTACTTCTGTGCCAGCAGTTTATCACCCCTCTAGCGGGAGGTCCACACAGATACGCAGTATTTTGGCCCA	CASSLSPL*REVHTDTQYF	1	1.4621165599321578E-5	57	TCRBV27-01*01	TCRBV27	TCRBV27-01	01				TCRBD02-01*02	TCRBD02	TCRBD02-01	02				TCRBJ02-03*01	TCRBJ02	TCRBJ02-03	01				0	6	4	1	4	2	24	41	47	58	62	1	Stop	VDJ
CAAAAGAACCCGACAGCTTTCTATCTCTGTGCCAGTAGTATAGATCGAGACAGGGGGCTAGCGGGATCCCAAGAGTACTTCGGGCCG	CASSIDRDRGLAGSQEYF	1	1.7545398719185895E-5	54	TCRBV19-01	TCRBV19	TCRBV19-01				01,02	TCRBD01-01*01	TCRBD01	TCRBD01-01	01				TCRBJ02-07*01	TCRBJ02	TCRBJ02-07	01				0	4	2	0	15	11	27	44	48	58	73	1	In	VDJ
GTCCACGGAGTCAGGGGACACAGCACTGTATTTCTGTGCCAGCAGCAAAGCACCAGGGTTTTTCTTCAGCCCCAGCATTTTGGTGAT		1	2.046963183905021E-5	47	TCRBV21-01*01	TCRBV21	TCRBV21-01	01				TCRBD01-01*01	TCRBD01	TCRBD01-01	01				TCRBJ01-05*01	TCRBJ01	TCRBJ01-05	01				0	2	4	3	7	6	34	51	53	58	65	1	Out	VDJ
CTGCTGTCGGCTGCTCCCTCCCAGACATCTGTGTACTTCTGTGCCAGCAGTTATACGACAGACGGGACTGAAGCTTTCTTTGGACAA	CASSYTTDGTEAFF	2	1.900751527911805E-4	42	TCRBV06-05*01	TCRBV06	TCRBV06-05	01				TCRBD01-01*01	TCRBD01	TCRBD01-01	01				TCRBJ01-01*01	TCRBJ01	TCRBJ01-01	01				3	3	2	5	5	5	39	53	56	61	66	2	In	VDJ
GCCCATCCTGAAGACAGCAGCTTCTACATCTGCAGTGCTAGAGTAGGCGGACCGATTATCTATAATTCACCCCTCCACTTTGGGAAC	CSARVGGPIIYNSPLHF	1	8.772699359592947E-6	51	TCRBV20	TCRBV20	unresolved			TCRBV20-01,TCRBV20-or09_02				unresolved		TCRBD01,TCRBD02	TCRBD01-01,TCRBD02-01		TCRBJ01-06*01	TCRBJ01	TCRBJ01-06	01				1	5	1	7	7	3	30	43	48	52	59	1	In	VDJ
ATCCAGCGCACAGAGCGGGGGGACTCAGCCGTGTATCTCTGTGCCAGCAGCTTAGATACGTCCCAAGAGACCCAGTACTTCGGGCCA	CASSLDTSQETQYF	1	1.1696932479457263E-5	42	TCRBV07-03*01	TCRBV07	TCRBV07-03	01						unresolved		TCRBD01,TCRBD02	TCRBD01-01,TCRBD02-01		TCRBJ02-05*01	TCRBJ02	TCRBJ02-05	01				2	0	2	8	6	1	39	-1	54	56	62	1	In	VDJ
GAGTTGGCTGCTCCCTCCCAGACATCTGTGTACTTCTGTGCCAGCAGTTTCAGGGGCTCTGGGGCCAACGTCCTGACTTTCGGGGCC	CASSFRGSGANVLTF	1	1.4621165599321578E-5	45	TCRBV06-06	TCRBV06	TCRBV06-06				01,02	TCRBD01-01*01	TCRBD01	TCRBD01-01	01				TCRBJ02-06*01	TCRBJ02	TCRBJ02-06	01				4	1	4	2	0	0	36	49	50	-1	56	1	In	VDJ
CAGCCTGCAGAACTGGAGGATTCTGGAGTTTATTTCTGTGCCAGCAGCCCGCTACAGGGAATTGCGGACACCATATATTTTGGAGAG	CASSPLQGIADTIYF	2	1.5790858847267305E-4	45	TCRBV14-01*01	TCRBV14	TCRBV14-01	01				TCRBD01-01*01	TCRBD01	TCRBD01-01	01				TCRBJ01-03*01	TCRBJ01	TCRBJ01-03	01				4	4	3	3	8	8	36	49	53	59	67	2	In	VDJ
CAAAAGAACCCGACAGCTTTCTATCTCTGTGCCAGTAGTCTCTACCGGGACAGGGTTTTTTCTGGAAACACCATATATTTTGGAGAG	CASSLYRDRVFSGNTIYF	1	2.631809807877884E-5	54	TCRBV19-01	TCRBV19	TCRBV19-01				01,02	TCRBD01-01*01	TCRBD01	TCRBD01-01	01				TCRBJ01-03*01	TCRBJ01	TCRBJ01-03	01				5	7	0	3	5	1	27	39	46	55	60	1	In	VDJ
GAGTCGCCCAGCCCCAACCAGACCTCTCTGTACTTCTGTGTCAGCAGTTTCGGGGGGGGCAGGATGTACATTCAGTACTTCGGCGCC	CVSSFGGGRMYIQYF	1	1.4621165599321578E-5	45	TCRBV27-01*01	TCRBV27	TCRBV27-01	01				TCRBD02-01*01	TCRBD02	TCRBD02-01	01				TCRBJ02-04*01	TCRBJ02	TCRBJ02-04	01				3	0	8	0	9	8	36	-1	50	58	67	1	In	VDJ
ACGATCCAGCGCACACAGCAGGAGGACTCGGCCGTGTATCTCTGTGCCAGCAGCTTAACACAGCTCGACGAGCAGTACTTCGGGCCG	CASSLTQLDEQYF	1	1.4621165599321578E-5	39	TCRBV07-02*01	TCRBV07	TCRBV07-02	01				TCRBD01-01*01	TCRBD01	TCRBD01-01	01				TCRBJ02-07*01	TCRBJ02	TCRBJ02-07	01				2	2	3	5	4	5	42	57	59	63	67	1	In	VDJ
TCCTGAGGATCCAGCAGGTAGTGCGAGGAGATTCGGCAGCTTATTTCTGTGCCAGCTCACCACCTAGCGGCCCAGTACTTCGGGCCA		1	1.1696932479457263E-5	34	TCRBV18-01*01	TCRBV18	TCRBV18-01	01				TCRBD02-01	TCRBD02	TCRBD02-01				01,02	TCRBJ02-05*01	TCRBJ02	TCRBJ02-05	01				0	0	5	5	0	9	47	-1	64	-1	70	1	Out	VDJ
CTGCAGCCAGAAGACTCAGCCCTGTATCTCTGCGCCAGCAGCCGAGTCTTTGGGACTAGCGGTTACAATGAGCAGTTCTTCGGGCCA	CASSRVFGTSGYNEQFF	1	1.1696932479457263E-5	51	TCRBV04-01*01	TCRBV04	TCRBV04-01	01				TCRBD02-01	TCRBD02	TCRBD02-01				01,02	TCRBJ02-01*01	TCRBJ02	TCRBJ02-01	01				4	8	0	5	1	4	30	43	51	62	63	1	In	VDJ
GACTCGGCCATGTATCTCTGTGCCAGCAGCTTAGCACGGTCAGGACCGACTAGCGGGAGAAGCACCGGGGAGCTGTTTTTTGGAGAA	CASSLARSGPTSGRSTGELFF	1	1.4621165599321578E-5	63			unresolved		TCRBV07,TCRBV11	TCRBV07-09,TCRBV11-01		TCRBD02-01*02	TCRBD02	TCRBD02-01	02				TCRBJ02-02*01	TCRBJ02	TCRBJ02-02	01				0	12	2	2	3	4	18	35	47	59	62	1	In	VDJ
CTCACTGTGACATCGGCCCAAAAGAACCCGACAGCTTTCTATCTCTGTGCCAGTAGTGGCGACAGGGTTGGCTACACCTTCGGTTCG	CASSGDRVGYTF	1	1.7545398719185895E-5	36	TCRBV19-01	TCRBV19	TCRBV19-01				01,02	TCRBD01-01*01	TCRBD01	TCRBD01-01	01				TCRBJ01-02*01	TCRBJ01	TCRBJ01-02	01				5	3	2	3	1	7	45	57	60	67	68	1	In	VDJ
AGTCCGCTACCAGCTCCCAGACATCTGTGTACTTCTGTGCCATCAGCCCGACTAGCGGTACTCACAGATACGCAGTATTTTGGCCCA		1	1.7545398719185895E-5	46	TCRBV10-03*01	TCRBV10	TCRBV10-03	01				TCRBD02-01	TCRBD02	TCRBD02-01				01,02	TCRBJ02-03*01	TCRBJ02	TCRBJ02-03	01				6	3	2	5	4	2	35	46	49	58	62	1	Out	VDJ
AACGCCTTGGAGCTGGACGACTCGGCCCTGTATCTCTGTGCCAGCAGCATAGCGGGATTCCACTACAATGAGCAGTTCTTCGGGCCA	CASSIAGFHYNEQFF	2	1.5206012223294442E-4	45	TCRBV05-04*01	TCRBV05	TCRBV05-04	01				TCRBD02-01*02	TCRBD02	TCRBD02-01	02				TCRBJ02-01*01	TCRBJ02	TCRBJ02-01	01				4	1	5	3	5	3	36	48	49	57	62	2	In	VDJ
ATTCTGGAGTCCGCCAGCACCAACCAGACATCTATGTACCTCTGTGCCAGCTCGGCAGGGGAGTATACTGAAGCTTTCTTTGGACAA	CASSAGEYTEAFF	1	1.4621165599321578E-5	39	TCRBV28-01*01	TCRBV28	TCRBV28-01	01				TCRBD01-01*01	TCRBD01	TCRBD01-01	01				TCRBJ01-01*01	TCRBJ01	TCRBJ01-01	01				8	4	4	2	5	5	42	51	55	61	66	1	In	VDJ
AGTTGGCTGCTCCCTCCCAGACATCTGTGTACTTCTGTGCCACCCGACGGGGGGGGGTTCAGCAATCAGCCCCAGCATTTTGGTGAT		1	1.4621165599321578E-5	46	TCRBV06-06	TCRBV06	TCRBV06-06				01,02	TCRBD02-01*01	TCRBD02	TCRBD02-01	01				TCRBJ01-05*01	TCRBJ01	TCRBJ01-05	01				10	5	8	0	5	1	35	42	47	55	60	1	Out	VDJ
AAGATCCAACCTGCAAAGCTTGAGGACTCGGCCGTGTATCTCTGTGCCAGCAGCTTAGGGACGGATTACGAGCAGTACTTCGGGCCG	CASSLGTDYEQYF	1	1.1696932479457263E-5	39	TCRBV11-02*02	TCRBV11	TCRBV11-02	02						unresolved		TCRBD01,TCRBD02	TCRBD01-01,TCRBD02-01		TCRBJ02-07*01	TCRBJ02	TCRBJ02-07	01				1	0	1	7	4	4	42	-1	58	62	66	1	In	VDJ
GCCTTGGAGCTGGGGGACTCGGCCCTTTATCTTTGCGCCAGCAGCCAGACTAGCGACTCGAACACCGGGGAGCTGTTTTTTGGAGAA	CASSQTSDSNTGELFF	1	1.1696932479457263E-5	48	TCRBV05-01*01	TCRBV05	TCRBV05-01	01				TCRBD02-01	TCRBD02	TCRBD02-01				01,02	TCRBJ02-02*01	TCRBJ02	TCRBJ02-02	01				4	2	2	6	3	0	33	45	47	55	58	1	In	VDJ
GCACAGAGCAGGGGGACTCGGCCATGTATCTCTGTGCCAGCAGCCTGGGGGGGATACAGGGGCACAGATACGCAGTATTTTGGCCCA		1	1.7545398719185895E-5	49	TCRBV07-09	TCRBV07	TCRBV07-09				01,03	TCRBD02-01*01	TCRBD02	TCRBD02-01	01				TCRBJ02-03*01	TCRBJ02	TCRBJ02-03	01				5	2	9	0	8	1	32	44	46	53	61	1	Out	VDJ
TCCGCTACCAGCTCCCAGACATCTGTGTACTTCTGTGCCATCAGTGACCAGGGAGGGCCAAACACCGGGGAGCTGTTTTTTGGAGAA	CAISDQGGPNTGELFF	1	2.046963183905021E-5	48	TCRBV10-03*01	TCRBV10	TCRBV10-03	01				TCRBD02-01*02	TCRBD02	TCRBD02-01	02				TCRBJ02-02*01	TCRBJ02	TCRBJ02-02	01				3	3	9	0	3	2	33	47	50	57	60	1	In	VDJ
CAGCAGGAGGACTCGGCCGTGTATCTCTGTGCCAGCAGCCCCATGAGAGGGGCGGGAGATCTAGATAATGAGCAGTTCTTCGGGCCA	CASSPMRGAGDLDNEQFF	1	1.7545398719185895E-5	54	TCRBV07-02*01	TCRBV07	TCRBV07-02	01				TCRBD02-01*02	TCRBD02	TCRBD02-01	02				TCRBJ02-01*01	TCRBJ02	TCRBJ02-01	01				5	12	7	2	8	7	27	39	51	58	66	1	In	VDJ
GGGTTGGAGTCGGCTGCTCCCTCCCAAACATCTGTGTACTTCTGTGCCAGTAGCTCTAGCGGGGGTAATACGCAGTATTTTGGCCCA	CASSSSGGNTQYF	1	1.4621165599321578E-5	39	TCRBV06	TCRBV06	unresolved			TCRBV06-02,TCRBV06-03		TCRBD02-01*01	TCRBD02	TCRBD02-01	01				TCRBJ02-03*01	TCRBJ02	TCRBJ02-03	01				9	5	4	2	2	7	42	50	55	65	67	1	In	VDJ
ACTCTGGAGTCCGCTACCAGCTCCCAGACATCTGTGTACTTCTGTGCCATCAGACTTTGGGGGAACACTGAAGCTTTCTTTGGACAA	CAIRLWGNTEAFF	1	1.7545398719185895E-5	39	TCRBV10-03*01	TCRBV10	TCRBV10-03	01						unresolved		TCRBD01,TCRBD02	TCRBD01-01,TCRBD02-01		TCRBJ01-01*01	TCRBJ01	TCRBJ01-01	01				6	5	6	2	0	1	42	53	58	-1	62	1	In	VDJ
TCGGCTGCTCCCTCCCAAACATCTGTGTACTTCTGTGCCAGCAGTCACCATTGAGGGCCTTACTCCTACGAGCAGTACTTCGGGCCA	CASSHH*GPYSYEQYF	1	1.1696932479457263E-5	48	TCRBV06	TCRBV06	unresolved			TCRBV06-02,TCRBV06-03		TCRBD02-01*02	TCRBD02	TCRBD02-01	02				TCRBJ02-05*01	TCRBJ02	TCRBJ02-05	01				5	7	11	0	15	11	33	45	52	57	72	1	Stop	VDJ
TTCCTCTCACTGTGACATCGGCCCAAAAGAACCCGACAGCTTTCTATCTCTGTGCCAGATCGGGGCGAGCCCCAGCATTTTGGTGAT		1	1.7545398719185895E-5	31	TCRBV19-01	TCRBV19	TCRBV19-01				01,02			unresolved		TCRBD01,TCRBD02	TCRBD01-01,TCRBD02-01		TCRBJ01-05*01	TCRBJ01	TCRBJ01-05	01				9	3	7	0	1	8	50	58	61	66	67	1	Out	VDJ
TGTCCTCAGAACCGGGAGACACGGCACTGTATCTCTGCGCCAGCCGGGGGGGGTTGCGGGAGCTACAATGAGCAGTTCTTCGGGCCA		1	1.4621165599321578E-5	46	TCRBV23-01*01	TCRBV23	TCRBV23-01	01				TCRBD02-01*01	TCRBD02	TCRBD02-01	01				TCRBJ02-01*01	TCRBJ02	TCRBJ02-01	01				8	0	8	0	10	3	35	-1	44	52	62	1	Out	VDJ
TCTAAGAAGCTCCTTCTCAGTGACTCTGGCTTCTATCTCTGTGCCTGGAAGACAGGGGAAGGGAGGAATGAGCAGTTCTTCGGGCCA	CAWKTGEGRNEQFF	2	1.1404509167470831E-4	42	TCRBV30-01*01	TCRBV30	TCRBV30-01	01				TCRBD01-01*01	TCRBD01	TCRBD01-01	01				TCRBJ02-01*01	TCRBJ02	TCRBJ02-01	01				4	1	2	2	8	7	39	49	50	58	66	2	In	VDJ
ATCCAGTCCACGGAGTCAGGGGACACAGCACTGTATTTCTGTGCCAGCAGCAATCCAGGGAAGAACACTGAAGCTTTCTTTGGACAA	CASSNPGKNTEAFF	1	2.3393864958914525E-5	42	TCRBV21-01*01	TCRBV21	TCRBV21-01	01				TCRBD01-01*01	TCRBD01	TCRBD01-01	01				TCRBJ01-01*01	TCRBJ01	TCRBJ01-01	01				3	2	4	3	2	1	39	53	55	60	62	1	In	VDJ
GGGGGACTCGGCCATGTATCTCTGTGCCAGCAGCTTAGCGAGGGGGTCTAGCGGGAGTCGGGCACCGGGGAGCTGTTTTTTGGAGAA		1	1.7545398719185895E-5	59	TCRBV07-09	TCRBV07	TCRBV07-09				01,03	TCRBD02-01*02	TCRBD02	TCRBD02-01	02				TCRBJ02-02*01	TCRBJ02	TCRBJ02-02	01				0	8	4	2	5	4	22	39	47	57	62	1	Out	VDJ
GAGTGCCTTGGAGCTGGGGGACTCGGCCCTGTATCTCTGTGCCAGAAGTAAGGACTAGCGGGAGGCAATGAGCAGTTCTTCGGGCCA		1	1.4621165599321578E-5	44	TCRBV05-03	TCRBV05	TCRBV05-03				01,02	TCRBD02-01*02	TCRBD02	TCRBD02-01	02				TCRBJ02-01*01	TCRBJ02	TCRBJ02-01	01				5	3	1	1	0	6	37	48	51	-1	65	1	Out	VDJ
AGCTCCTTGGAGCTGGGGGACTCAGCCCTGTACTTCTGTGCCAGCAGCTTACTTGGGGGACACACAGATACGCAGTATTTTGGCCCA	CASSLLGGHTDTQYF	1	1.1696932479457263E-5	45	TCRBV13-01*01	TCRBV13	TCRBV13-01	01				TCRBD01-01*01	TCRBD01	TCRBD01-01	01				TCRBJ02-03*01	TCRBJ02	TCRBJ02-03	01				2	5	0	6	0	2	36	51	56	-1	62	1	In	VDJ
TGTACCCTCTCAGACATCTGTGTACTTCTGTGCCAGCAGTGAATATGAGTCGGGAGGGCTTCCTAAAACATTCAGTACTTCGGCGCC		1	1.4621165599321578E-5	53	TCRBV06-04	TCRBV06	TCRBV06-04				01,02	TCRBD02-01*02	TCRBD02	TCRBD02-01	02				TCRBJ02-04*01	TCRBJ02	TCRBJ02-04	01				3	8	8	0	6	5	28	42	50	58	64	1	Out	VDJ
GCCTTGTTGCTGGGGGACTCGGCCCTGTATCTCTGTGCCAGCAGCTTGGGGACAGGGGGGAGCCAAGAGACCCAGTACTTCGGGCCA	CASSLGTGGSQETQYF	1	1.4621165599321578E-5	48	TCRBV05-05*01	TCRBV05	TCRBV05-05	01				TCRBD01-01*01	TCRBD01	TCRBD01-01	01				TCRBJ02-05*01	TCRBJ02	TCRBJ02-05	01				0	0	1	1	3	1	33	-1	49	59	62	1	In	VDJ
CCAGCGCACAGAGCAGGGGACTCGGCCATGTATCTCTGTGCCAGCAGCCCCTCCGGGGGGCACATCTACGAGCAGTACTTCGGGCCG	CASSPSGGHIYEQYF	2	1.7545398719185895E-5	45			unresolved		TCRBV07,TCRBV11	TCRBV07-09,TCRBV11-01		TCRBD02-01*01	TCRBD02	TCRBD02-01	01				TCRBJ02-07*01	TCRBJ02	TCRBJ02-07	01				5	5	8	1	5	3	36	48	53	60	65	2	In	VDJ
CAGCGCACAGAGCGGGGGGACTCAGCCGTGTATCTCTGTGCCAGCAGCTTAAATCCCGGGGCCCGAGATACGCAGTATTTTGGCCCA	CASSLNPGARDTQYF	1	1.1696932479457263E-5	45	TCRBV07-03*01	TCRBV07	TCRBV07-03	01						unresolved		TCRBD01,TCRBD02	TCRBD01-01,TCRBD02-01		TCRBJ02-03*01	TCRBJ02	TCRBJ02-03	01				1	5	7	0	3	5	36	52	57	62	65	1	In	VDJ
AGGCTGGAGTCGGCTGCTCCCTCCCAGACATCTGTGTACTTCTGTGCCAGCAGTGCCTCTAGGACAGAGACCCAGTACTTCGGGCCA	CASSASRTETQYF	1	8.772699359592947E-6	39	TCRBV06-01*01	TCRBV06	TCRBV06-01	01						unresolved		TCRBD01,TCRBD02	TCRBD01-01,TCRBD02-01		TCRBJ02-05*01	TCRBJ02	TCRBJ02-05	01				4	6	1	7	0	4	42	55	61	-1	65	1	In	VDJ
ACCCTGCAGCCAGAAGACTCGGCCCTGTATCTCTGTGCCAGCAGCCGTTCAGCTTCTCAAAACACAGATGCGCAGTATTTTGGCCCA	CASSRSASQNTDAQYF	1	8.772699359592947E-6	48	TCRBV04-02*01	TCRBV04	TCRBV04-02	01				TCRBD01-01*01	TCRBD01	TCRBD01-01	01				TCRBJ02-03*01	TCRBJ02	TCRBJ02-03	01				4	17	3	5	3	10	33	46	63	67	70	1	In	VDJ
GTGACATCGGCCCAAAAGAACCCGACAGCTTTCTATCTCTGTGCCAGTAGTATCCCCCCGAACACAGATACGCAGTATTTTGGCCCA	CASSIPPNTDTQYF	2	3.509079743837179E-5	42	TCRBV19-01	TCRBV19	TCRBV19-01				01,02			unresolved		TCRBD01,TCRBD02	TCRBD01-01,TCRBD02-01		TCRBJ02-03*01	TCRBJ02	TCRBJ02-03	01				3	6	2	8	1	2	39	53	59	61	62	2	In	VDJ
CAGCGCACAGAGCGGGGGGACTCAGCCGTGTATCTCTGTGCCAGCAGCTTACGGGAGACTGGGGCCAACGTCCTGACTTTCGGGGCC	CASSLRETGANVLTF	1	1.1696932479457263E-5	45	TCRBV07-03*01	TCRBV07	TCRBV07-03	01				TCRBD02-01*02	TCRBD02	TCRBD02-01	02				TCRBJ02-06*01	TCRBJ02	TCRBJ02-06	01				2	0	8	2	1	2	36	-1	51	57	58	1	In	VDJ
AAGATCCAGCCCTCAGAACCCAGGGACTCAGCTGTGTACTTCTGTGCCAGCAGACGAGGGGCAAGCGAGACCCAGTACTTCGGGCCA	CASRRGASETQYF	1	8.772699359592947E-6	39	TCRBV12	TCRBV12	unresolved			TCRBV12-03,TCRBV12-04				unresolved		TCRBD01,TCRBD02	TCRBD01-01,TCRBD02-01		TCRBJ02-05*01	TCRBJ02	TCRBJ02-05	01				6	3	5	2	5	5	42	53	56	61	66	1	In	VDJ
CAGCGCACACAGCAGGAGGACTCGGCCGTGTATCTCTGTGCCAGCAGCTTAACGCCGGGGTTCACAGATACGCAGTATTTTGGCCCA	CASSLTPGFTDTQYF	1	1.4621165599321578E-5	45	TCRBV07-02*01	TCRBV07	TCRBV07-02	01				TCRBD02-01*01	TCRBD02	TCRBD02-01	01				TCRBJ02-03*01	TCRBJ02	TCRBJ02-03	01				2	4	8	3	2	2	36	51	55	60	62	1	In	VDJ
CGGTCCACAAAGCTGGAGGACTCAGCCATGTACTTCTGTGCCAGCAGTGAAGCGGGGATTAGCACAGATACGCAGTATTTTGGCCCA	CASSEAGISTDTQYF	1	1.4621165599321578E-5	45	TCRBV02-01*01	TCRBV02	TCRBV02-01	01						unresolved		TCRBD01,TCRBD02	TCRBD01-01,TCRBD02-01		TCRBJ02-03*01	TCRBJ02	TCRBJ02-03	01				0	1	0	8	2	0	36	53	54	58	60	1	In	VDJ
CGCACACAGCAGGAGGACTCGGCCGTGTATCTCTGTGCCAGCAGCAGGGCGGGACAAGCATCTGGAAACACCATATATTTTGGAGAG	CASSRAGQASGNTIYF	1	2.046963183905021E-5	48	TCRBV07-02*01	TCRBV07	TCRBV07-02	01						unresolved		TCRBD01,TCRBD02	TCRBD01-01,TCRBD02-01		TCRBJ01-03*01	TCRBJ01	TCRBJ01-03	01				5	5	0	6	4	1	33	45	50	56	60	1	In	VDJ
CTGAAGATCCGGTCCACAAAGCTGGAGGACTCAGCCATGTACTTCTGTGCCAGCAGTACAGGGTCCCAGCCCCAGCATTTTGGTGAT	CASSTGSQPQHF	1	1.1696932479457263E-5	36	TCRBV02-01*01	TCRBV02	TCRBV02-01	01				TCRBD01-01*01	TCRBD01	TCRBD01-01	01				TCRBJ01-05*01	TCRBJ01	TCRBJ01-05	01				5	0	3	3	3	7	45	-1	57	63	66	1	In	VDJ
ATCCAGCCCTCAGAACCCAGGGACTCAGCTGTGTACTTCTGTGCCAGCAGTACCGTGGGTTACCAAGAGACCCAGTACTTCGGGCCA	CASSTVGYQETQYF	1	8.772699359592947E-6	42	TCRBV12	TCRBV12	unresolved			TCRBV12-03,TCRBV12-04				unresolved		TCRBD01,TCRBD02	TCRBD01-01,TCRBD02-01		TCRBJ02-05*01	TCRBJ02	TCRBJ02-05	01				5	5	0	9	2	0	39	51	56	59	61	1	In	VDJ
GCAGGGGGACTCGGCCATGTATCTCTGTGCCATCCTGACTAGCGGGAGGACAACAGCTCTGGGGCCAACGTCCTGACTTTCGGGGCC		1	1.7545398719185895E-5	56	TCRBV07-09	TCRBV07	TCRBV07-09				01,03	TCRBD02-01*02	TCRBD02	TCRBD02-01	02				TCRBJ02-06*01	TCRBJ02	TCRBJ02-06	01				10	4	2	1	7	0	25	32	36	49	56	1	Out	VDJ
AAGATCCAGCGCACAGAGCGGGGGGACTCAGCCGTGTATCTCTGTGCCAGCCGGCGGGGGAATGCAGATACGCAGTATTTTGGCCCA	CASRRGNADTQYF	1	1.1696932479457263E-5	39	TCRBV07-03*01	TCRBV07	TCRBV07-03	01				TCRBD02-01*01	TCRBD02	TCRBD02-01	01				TCRBJ02-03*01	TCRBJ02	TCRBJ02-03	01				8	2	7	2	4	4	42	51	53	60	64	1	In	VDJ
GCCTTGTTGCTGGGGGACTCGGCCCTCTATCTCTGTGCCAGCAGCTTGTTTCTGCGGGGGGGCTACAATGAGCAGTTCTTCGGGCCA	CASSLFLRGGYNEQFF	1	1.1696932479457263E-5	48	TCRBV05-06*01	TCRBV05	TCRBV05-06	01				TCRBD02-01*01	TCRBD02	TCRBD02-01	01				TCRBJ02-01*01	TCRBJ02	TCRBJ02-01	01				1	5	7	0	0	3	33	48	53	-1	62	1	In	VDJ
CAGCCTGCAGAGCTTGGGGACTCGGCCGTGTATCTCTGTGCCAGCAGCCATGAACAGGGGGCCTACAATGAGCAGTTCTTCGGGCCA	CASSHEQGAYNEQFF	1	1.1696932479457263E-5	45	TCRBV11-03*01	TCRBV11	TCRBV11-03	01				TCRBD01-01*01	TCRBD01	TCRBD01-01	01				TCRBJ02-01*01	TCRBJ02	TCRBJ02-01	01				5	5	3	1	0	2	36	48	53	-1	61	1	In	VDJ
TCCAGCCCTCAGAACCCAGGGACTCAGCTGTGTATTTTTGTGCTAGTGGTTCCACCTCTGGGCGCGGAGACCCAGTACTTCGGGCCA		1	1.1696932479457263E-5	43	TCRBV12-05*01	TCRBV12	TCRBV12-05	01				TCRBD01-01*01	TCRBD01	TCRBD01-01	01				TCRBJ02-05*01	TCRBJ02	TCRBJ02-05	01				4	8	8	0	3	5	38	51	59	63	66	1	Out	VDJ
ACCTTGGAGCTGGGGGACTCGGCCCTTTATCTTTGCGCCAGCAGACTTCTAACGGGGGGCTCAGGATCACCCCTCCACTTTGGGAAC	CASRLLTGGSGSPLHF	1	8.772699359592947E-6	48	TCRBV05-01*01	TCRBV05	TCRBV05-01	01				TCRBD02-01*01	TCRBD02	TCRBD02-01	01				TCRBJ01-06*01	TCRBJ01	TCRBJ01-06	01				5	8	8	1	7	10	33	44	52	59	66	1	In	VDJ
GAGTCAGCTACCCGCTCCCAGACATCTGTGTATTTCTGCGCCAGCAGTGACACTAGCGGGAGTACCGAGACCCAGTACTTCGGGCCA	CASSDTSGSTETQYF	2	2.807263795069743E-4	45	TCRBV10-02*01	TCRBV10	TCRBV10-02	01				TCRBD02-01*02	TCRBD02	TCRBD02-01	02				TCRBJ02-05*01	TCRBJ02	TCRBJ02-05	01				3	1	3	2	4	5	36	50	51	62	66	2	In	VDJ
CAGCCCTCAGAACCCAGGGACTCAGCTGTGTACTTCTGTGCCAGCAGTTTAGCCGGGTCTGGTGGGGATACGCAGTATTTTGGCCCA	CASSLAGSGGDTQYF	1	1.1696932479457263E-5	45	TCRBV12	TCRBV12	unresolved			TCRBV12-03,TCRBV12-04		TCRBD02-01	TCRBD02	TCRBD02-01				01,02	TCRBJ02-03*01	TCRBJ02	TCRBJ02-03	01				0	0	8	4	9	6	36	-1	53	57	66	1	In	VDJ
CACAGAGCAGGGGGACTCGGCCATGTATCTCTGTGCCGGGGGACTAGCGGGAGGGCCGTGGGCACCGGGGAGCTGTTTTTTGGAGAA		1	1.7545398719185895E-5	50	TCRBV07-09	TCRBV07	TCRBV07-09				01,03	TCRBD02-01*02	TCRBD02	TCRBD02-01	02				TCRBJ02-02*01	TCRBJ02	TCRBJ02-02	01				11	2	0	0	7	4	31	37	39	55	62	1	Out	VDJ
ATCCAGCGCACAGAGCAGGGGGACTCGGCCATGTATCTCTGTGCCAGCAGCCCAGACAGAGAGGCAGATACGCAGTATTTTGGCCCA	CASSPDREADTQYF	1	1.7545398719185895E-5	42	TCRBV07-09	TCRBV07	TCRBV07-09				01,03	TCRBD01-01*01	TCRBD01	TCRBD01-01	01				TCRBJ02-03*01	TCRBJ02	TCRBJ02-03	01				5	3	2	5	5	4	39	51	54	59	64	1	In	VDJ
GTCGCCCAGCCCCAACCAGACCTCTCTGTACTTCTGTGCCAGCAGTTCGTGGGGGGGACTAGCGGCTACGAGCAGTACTTCGGGCCG		1	1.1696932479457263E-5	47	TCRBV27-01*01	TCRBV27	TCRBV27-01	01				TCRBD02-01	TCRBD02	TCRBD02-01				01,02	TCRBJ02-07*01	TCRBJ02	TCRBJ02-07	01				4	7	0	5	0	3	34	47	54	-1	65	1	Out	VDJ
CCAACCAGACCTCTCTGTACTTCTGTGCCAGCAGTCCCCCCCCGGGAATAGCGTGTGAGGGGATTCTACGAGCAGTACTTCGGGCCG		1	1.1696932479457263E-5	58	TCRBV27-01*01	TCRBV27	TCRBV27-01	01						unresolved		TCRBD01,TCRBD02	TCRBD01-01,TCRBD02-01		TCRBJ02-07*01	TCRBJ02	TCRBJ02-07	01				5	22	5	2	3	3	23	35	57	62	65	1	Out	VDJ
ATCCAGCGCACACAGCAGGAGGACTCGGCCGTGTATCTCTGTGCCAGCAGCTTAGATTCCGGGTCCGGCATTCAGTACTTCGGCGCC	CASSLDSGSGIQYF	1	1.7545398719185895E-5	42	TCRBV07-02*01	TCRBV07	TCRBV07-02	01				TCRBD02-01	TCRBD02	TCRBD02-01				01,02	TCRBJ02-04*01	TCRBJ02	TCRBJ02-04	01				1	4	8	4	5	9	39	55	59	63	68	1	In	VDJ
GAGTCGCCCAGCCCCAACCAGACCTCTCTGTACTTCTGTGCCAGCAGGTGGATGCTAGGCGGCACAGATACGCAGTATTTTGGCCCA	CASRWMLGGTDTQYF	1	1.4621165599321578E-5	45	TCRBV27-01*01	TCRBV27	TCRBV27-01	01				TCRBD02-01	TCRBD02	TCRBD02-01				01,02	TCRBJ02-03*01	TCRBJ02	TCRBJ02-03	01				6	7	4	8	3	1	36	47	54	58	61	1	In	VDJ
GGGGACTCGGCCCTTTATCTTTGCGCCAGCAGCTTGTTTGATTATAACAAGGACATTCTGAACACCGGGGAGCTGTTTTTTGGAGAA	CASSLFDYNKDILNTGELFF	2	1.9884785215077346E-4	60	TCRBV05-01*01	TCRBV05	TCRBV05-01	01				TCRBD01-01*01	TCRBD01	TCRBD01-01	01				TCRBJ02-02*01	TCRBJ02	TCRBJ02-02	01				1	14	1	6	4	1	21	36	50	55	59	2	In	VDJ
GCCCATCCTGAAGACAGCAGCTTCTACATCTGCAGTGCTAGAGATCTTAGGGGGGACAGGATTAATTCACCCCTCCACTTTGGGAAC	CSARDLRGDRINSPLHF	1	5.848466239728631E-6	51	TCRBV20	TCRBV20	unresolved			TCRBV20-01,TCRBV20-or09_02		TCRBD01-01*01	TCRBD01	TCRBD01-01	01				TCRBJ01-06*01	TCRBJ01	TCRBJ01-06	01				0	8	0	4	2	6	30	44	52	60	62	1	In	VDJ
ACAGTGACCAGTGCCCATCCTGAAGACAGCAGCTTCTACATCTGCAGTGCTGTAATACTAGCGGAAGAGACCCAGTACTTCGGGCCA	CSAVILAEETQYF	1	5.848466239728631E-6	39	TCRBV20	TCRBV20	unresolved			TCRBV20-01,TCRBV20-or09_02		TCRBD02-01	TCRBD02	TCRBD02-01				01,02	TCRBJ02-05*01	TCRBJ02	TCRBJ02-05	01				5	5	3	5	0	3	42	51	56	-1	64	1	In	VDJ
GCCCTGTTGCTGGGGGACTCGGCCCTCTATCTCTGTGCCAGCAGCTCCGCAGCGGGACGTAGCACAGATACGCAGTATTTTGGCCCA	CASSSAAGRSTDTQYF	1	8.772699359592947E-6	48	TCRBV05-06*01	TCRBV05	TCRBV05-06	01				TCRBD02-01*02	TCRBD02	TCRBD02-01	02				TCRBJ02-03*01	TCRBJ02	TCRBJ02-03	01				3	4	6	3	3	0	33	46	50	57	60	1	In	VDJ
GGACTCGGCCATGTATCGCTGTGCCAGCAGCCCCCACCCTTCGCGTAGCTCCGGGTGCGAGCCAAAAACATTCAGTACTTCGGCGCC		2	4.093926367810042E-5	62	TCRBV07-06*01	TCRBV07	TCRBV07-06	01				TCRBD02-01	TCRBD02	TCRBD02-01				01,02	TCRBJ02-04*01	TCRBJ02	TCRBJ02-04	01				5	14	5	7	10	0	19	31	45	49	59	2	Out	VDJ
CTAGAGTCTGCCATCCCCAACCAGACAGCTCTTTACTTCTGTGCCACCAGTGATATGGGGGATCACAATGAGCAGTTCTTCGGGCCA	CATSDMGDHNEQFF	1	8.772699359592947E-6	42	TCRBV24	TCRBV24	unresolved			TCRBV24-01,TCRBV24-or09_02				unresolved		TCRBD01,TCRBD02	TCRBD01-01,TCRBD02-01		TCRBJ02-01*01	TCRBJ02	TCRBJ02-01	01				3	2	6	1	3	5	39	54	56	61	64	1	In	VDJ
GCGTCTGCTGTACCCTCTCAGACATCTGTGTACTTCTGTGCCAGCAGTGTGGACCTTTCGAGTCACAATGAGCAGTTCTTCGGGCCA	CASSVDLSSHNEQFF	1	1.1696932479457263E-5	45	TCRBV06-04	TCRBV06	TCRBV06-04				01,02			unresolved		TCRBD01,TCRBD02	TCRBD01-01,TCRBD02-01		TCRBJ02-01*01	TCRBJ02	TCRBJ02-01	01				4	1	1	7	10	5	36	49	50	54	64	1	In	VDJ
CTGAAGATCCAGCGCACAGAGCGGGGGGACTCAGCCGTGTATCTCTGTGCCAGCAGCCTGCCGGGACGGGAGCAGTTCTTCGGGCCA	CASSLPGREQFF	1	1.1696932479457263E-5	36	TCRBV07-03*01	TCRBV07	TCRBV07-03	01						unresolved		TCRBD01,TCRBD02	TCRBD01-01,TCRBD02-01		TCRBJ02-01*01	TCRBJ02	TCRBJ02-01	01				5	5	0	7	2	10	45	57	62	67	69	1	In	VDJ
TTGGCTGCTCCCTCCCAGACATCTGTGTACTTCTGTGCCAGCAGTTACCTCGATTTGATCCGGGGCGGGGAGCTGTTTTTTGGAGAA	CASSYLDLIRGGELFF	1	1.4621165599321578E-5	48	TCRBV06-06	TCRBV06	TCRBV06-06				01,02	TCRBD02-01*01	TCRBD02	TCRBD02-01	01				TCRBJ02-02*01	TCRBJ02	TCRBJ02-02	01				2	12	8	3	0	7	33	48	60	-1	65	1	In	VDJ
CCCTCAGAACCCAGGGACTCAGCTGTGTACTTCTGTGCCAGCAGTTCACGGACAGAGAGCTTTTACAATGAGCAGTTCTTCGGGCCA	CASSSRTESFYNEQFF	1	1.1696932479457263E-5	48	TCRBV12	TCRBV12	unresolved			TCRBV12-03,TCRBV12-04		TCRBD01-01*01	TCRBD01	TCRBD01-01	01				TCRBJ02-01*01	TCRBJ02	TCRBJ02-01	01				4	3	1	5	8	4	33	46	49	55	63	1	In	VDJ
GTGAATGCCTTGGAGCTGGAGGACTCGGCCCTGTATCTCTGTGCCAGCAGCTTGGGCCAGGGAGTCGGGGAGCTGTTTTTTGGAGAA	CASSLGQGVGELFF	2	1.1404509167470831E-4	42	TCRBV05-08*01	TCRBV05	TCRBV05-08	01						unresolved		TCRBD01,TCRBD02	TCRBD01-01,TCRBD02-01		TCRBJ02-02*01	TCRBJ02	TCRBJ02-02	01				0	2	4	3	3	7	39	55	57	62	65	2	In	VDJ
ACATCGGCCCAAAAGAACCCGACAGCTTTCTATCTCTGTGCCAGTAGTATCGCAGGGACGTTGGCCGGGGAGCTGTTTTTTGGAGAA	CASSIAGTLAGELFF	1	1.7545398719185895E-5	45	TCRBV19-01	TCRBV19	TCRBV19-01				01,02			unresolved		TCRBD01,TCRBD02	TCRBD01-01,TCRBD02-01		TCRBJ02-02*01	TCRBJ02	TCRBJ02-02	01				3	4	0	7	5	6	36	50	54	59	64	1	In	VDJ
GTCTGCTGTACCCTCTCAGACATCTGTGTACTTCTGTGCCAGCAGTCGGGGACAGGAGCGAACACCGGGGAGCTGTTTTTTGGAGAA		1	1.4621165599321578E-5	47	TCRBV06-04	TCRBV06	TCRBV06-04				01,02	TCRBD01-01*01	TCRBD01	TCRBD01-01	01				TCRBJ02-02*01	TCRBJ02	TCRBJ02-02	01				5	2	0	4	2	0	34	46	48	56	58	1	Out	VDJ
GAGTCAGGGGACACAGCACTGTATTTCTGTGCCAGCAGCAAAGGCAGGGGGCGTCAAGTGTTGAACACTGAAGCTTTCTTTGGACAA	CASSKGRGRQVLNTEAFF	1	1.7545398719185895E-5	54	TCRBV21-01*01	TCRBV21	TCRBV21-01	01				TCRBD01-01*01	TCRBD01	TCRBD01-01	01				TCRBJ01-01*01	TCRBJ01	TCRBJ01-01	01				1	1	4	0	9	0	27	43	44	52	61	1	In	VDJ
TCTGCCAGGCCCTCACATACCTCTCAGTACCTCTGTGACGCAGCCATAGGGGCGGGGGCCTTTTACAATGAGCAGTTCTTCGGGCCA	CDAAIGAGAFYNEQFF	1	5.848466239728631E-6	48	TCRBV25-01*01	TCRBV25	TCRBV25-01	01				TCRBD02-01*01	TCRBD02	TCRBD02-01	01				TCRBJ02-01*01	TCRBJ02	TCRBJ02-01	01				13	14	7	2	5	4	33	37	51	58	63	1	In	VDJ
GGTGTCCCTGTGTCCTTGTACCGTCACCTCTGTATTAGGACAGGGGGCTTGGTAGTGTAGAATAATCAGCCCCAGCATTTTGGTGAT		1	1.7545398719185895E-5	71	TCRBVA-or09_02*01	TCRBVA	TCRBVA-or09_02	01				TCRBD01-01*01	TCRBD01	TCRBD01-01	01				TCRBJ01-05*01	TCRBJ01	TCRBJ01-05	01				2	10	1	0	15	4	10	27	37	48	63	1	Out	VDJ
CTCACTGTGACATCGGCCCAAAAGAACCCGACAGCTTTCTATCTCTGTGCCAGTAGTAAATCGAACTACGAGCAGTACTTCGGGCCG	CASSKSNYEQYF	1	1.4621165599321578E-5	36	TCRBV19-01	TCRBV19	TCRBV19-01				01,02			unresolved		TCRBD01,TCRBD02	TCRBD01-01,TCRBD02-01		TCRBJ02-07*01	TCRBJ02	TCRBJ02-07	01				4	4	2	8	1	3	45	58	62	64	65	1	In	VDJ
GAGTCCGCTACCAGCTCCCAGACATCTGTGTACTTCTGTGCCATCAGTGAGCCCCTCGGGGAGAGGTACGAGCAGTACTTCGGGCCA	CAISEPLGERYEQYF	1	1.1696932479457263E-5	45	TCRBV10-03*01	TCRBV10	TCRBV10-03	01				TCRBD02-01	TCRBD02	TCRBD02-01				01,02	TCRBJ02-05*01	TCRBJ02	TCRBJ02-05	01				2	5	8	3	11	11	36	51	56	61	72	1	In	VDJ
GAGATCCAGTCCACGGAGTCAGGGGACACAGCACTGTATTTCTGTGCCAGCAAGGAGGGGGGCGACGAGACCCAGTACTTCGGGCCA	CASKEGGDETQYF	1	1.4621165599321578E-5	39	TCRBV21-01*01	TCRBV21	TCRBV21-01	01						unresolved		TCRBD01,TCRBD02	TCRBD01-01,TCRBD02-01		TCRBJ02-05*01	TCRBJ02	TCRBJ02-05	01				7	3	5	1	5	5	42	52	55	61	66	1	In	VDJ
TCGGCTGCTCCCTCCCAGACATCTGTGTACTTCTGTGCCAGCAGTGACGGACTAGCGGGAGATCCAGAGACCCAGTACTTCGGGCCA	CASSDGLAGDPETQYF	1	8.772699359592947E-6	48	TCRBV06-01*01	TCRBV06	TCRBV06-01	01				TCRBD02-01*02	TCRBD02	TCRBD02-01	02				TCRBJ02-05*01	TCRBJ02	TCRBJ02-05	01				3	1	1	2	4	4	33	47	48	61	65	1	In	VDJ
CTCAGGCTGGAGTCGGCTGCTCCCTCCCAGACATCTGTGTACTTCTGTGCCAGCAGCCTCCCCGGTGGTATGCAGTTCTTCGGGCCA	CASSLPGGMQFF	1	8.772699359592947E-6	36	TCRBV06-01*01	TCRBV06	TCRBV06-01	01				TCRBD02-01	TCRBD02	TCRBD02-01				01,02	TCRBJ02-01*01	TCRBJ02	TCRBJ02-01	01				6	6	8	5	6	12	45	56	62	65	71	1	In	VDJ
CCGCTACCAGCTCCCAGACATCTGTGTACTTCTGTGCCATCAATACTACAGGGAAATCCAAACACCGGGGAGCTGTTTTTTGGAGAA		1	1.7545398719185895E-5	49	TCRBV10-03*01	TCRBV10	TCRBV10-03	01				TCRBD01-01*01	TCRBD01	TCRBD01-01	01				TCRBJ02-02*01	TCRBJ02	TCRBJ02-02	01				7	5	3	3	7	2	32	42	47	53	60	1	Out	VDJ
GTGACCAGTGCCCATCCTGAAGACAGCAGCTTCTACATCTGCAGTGCTAGTACTGGTCCGATCAATCAGCCCCAGCATTTTGGTGAT	CSASTGPINQPQHF	1	5.848466239728631E-6	42	TCRBV20	TCRBV20	unresolved			TCRBV20-01,TCRBV20-or09_02		TCRBD02-01	TCRBD02	TCRBD02-01				01,02	TCRBJ01-05*01	TCRBJ01	TCRBJ01-05	01				3	1	3	10	8	3	39	50	51	54	62	1	In	VDJ
ACCTTGGAGATCCAGTCCACGGAGTCAGGGGACACAGCACTGTATTTCTGTGCCAGCACACAAGGGGGGGGTCGGTTCTTCGGGCCA	CASTQGGGRFF	2	2.631809807877884E-5	33	TCRBV21-01*01	TCRBV21	TCRBV21-01	01				TCRBD02-01*01	TCRBD02	TCRBD02-01	01				TCRBJ02-01*01	TCRBJ02	TCRBJ02-01	01				7	5	9	0	4	15	48	58	63	70	74	2	In	VDJ
AGGATCCAGCAGGTAGTGCGAGGAGATTCGGCAGCTTATTTCTGTGCCAGCTCACTTCGGGACGGCAATGAGCAGTTCTTCGGGCCA	CASSLRDGNEQFF	1	1.1696932479457263E-5	39	TCRBV18-01*01	TCRBV18	TCRBV18-01	01						unresolved		TCRBD01,TCRBD02	TCRBD01-01,TCRBD02-01		TCRBJ02-01*01	TCRBJ02	TCRBJ02-01	01				4	3	0	7	2	6	42	55	58	63	65	1	In	VDJ
GAGTCGCCCAGCCCCAACCAGACCTCTCTGTACTTCTGTGCCAGCAGTTTAACAGACTCGCGAAACTATGGCTACACCTTCGGTTCG	CASSLTDSRNYGYTF	1	8.772699359592947E-6	45	TCRBV27-01*01	TCRBV27	TCRBV27-01	01						unresolved		TCRBD01,TCRBD02	TCRBD01-01,TCRBD02-01		TCRBJ01-02*01	TCRBJ01	TCRBJ01-02	01				2	0	3	5	8	2	36	-1	51	55	63	1	In	VDJ
TCGCCCAGCCCCAACCAGACCTCTCTGTACTTCTGTGCCAGCAGAGAATTAGCAGGGATGGCCAAAAACATTCAGTACTTCGGCGCC	CASRELAGMAKNIQYF	1	1.1696932479457263E-5	48	TCRBV27-01*01	TCRBV27	TCRBV27-01	01				TCRBD01-01*01	TCRBD01	TCRBD01-01	01				TCRBJ02-04*01	TCRBJ02	TCRBJ02-04	01				6	8	4	3	3	1	33	44	52	57	60	1	In	VDJ
AATTCCCTGGAGCTTGGTGACTCTGCTGTGTATTTCTGTGCCGGCGTTTGACTAGCGGGAAGCACAGATACGCAGTATTTTGGCCCA	CAGV*LAGSTDTQYF	1	1.1696932479457263E-5	45	TCRBV03	TCRBV03	unresolved			TCRBV03-01,TCRBV03-02		TCRBD02-01*02	TCRBD02	TCRBD02-01	02				TCRBJ02-03*01	TCRBJ02	TCRBJ02-03	01				11	7	2	3	0	0	36	42	49	-1	60	1	Stop	VDJ
CCATCCTGAAGACAGCAGCTTCTACATCTGCAGTGCTAGAGATCGCCTCGGTTGGGAGGATCATCCTACGAGCAGTACTTCGGGCCG		1	5.848466239728631E-6	53	TCRBV20	TCRBV20	unresolved			TCRBV20-01,TCRBV20-or09_02		TCRBD02-01*02	TCRBD02	TCRBD02-01	02				TCRBJ02-07*01	TCRBJ02	TCRBJ02-07	01				0	11	9	1	4	1	28	42	53	59	63	1	Out	VDJ
ACAGAGCAGGGGGACTCAGCCGCGTATCTCCGTGCCAGCAGCTTAAATGGCTCTAGCGGCGTATCAAACATTCAGTACTTCGGCGCC	RASSLNGSSGVSNIQYF	1	1.1696932479457263E-5	51	TCRBV07-03*03	TCRBV07	TCRBV07-03	03				TCRBD02-01	TCRBD02	TCRBD02-01				01,02	TCRBJ02-04*01	TCRBJ02	TCRBJ02-04	01				1	6	4	5	6	6	30	46	52	59	65	1	In	VDJ
CTGGAGTCCGCCAGCACCAACCAGACATCTATGTACCTCTGTGCCAGCACCTCACATACAGGGTCCGGGGAGCTGTTTTTTGGAGAA	CASTSHTGSGELFF	3	3.772260724624967E-4	42	TCRBV28-01*01	TCRBV28	TCRBV28-01	01				TCRBD01-01*01	TCRBD01	TCRBD01-01	01				TCRBJ02-02*01	TCRBJ02	TCRBJ02-02	01				7	8	3	3	1	6	39	49	57	63	64	3	In	VDJ
ACAGTGACCAGTGCCCATCCTGAAGACAGCAGCTTCTACATCTGCAGTGCTAAGACGGGTAGTGGGGAGACCCAGTACTTCGGGCCA	CSAKTGSGETQYF	1	5.848466239728631E-6	39	TCRBV20	TCRBV20	unresolved			TCRBV20-01,TCRBV20-or09_02		TCRBD02-01	TCRBD02	TCRBD02-01				01,02	TCRBJ02-05*01	TCRBJ02	TCRBJ02-05	01				4	3	8	4	7	5	42	52	55	59	66	1	In	VDJ
GAGTCGGCTGCTCCCTCCCAGACATCTGTGTACTTCTGTGCCAGCAGTCTCGGAGAGTCACCCACAGATACGCAGTATTTTGGCCCA	CASSLGESPTDTQYF	1	8.772699359592947E-6	45	TCRBV06-01*01	TCRBV06	TCRBV06-01	01				TCRBD02-01*02	TCRBD02	TCRBD02-01	02				TCRBJ02-03*01	TCRBJ02	TCRBJ02-03	01				5	3	10	2	7	2	36	48	51	55	62	1	In	VDJ
AGAAGCTCCTTCTCAGTGACTCTGGCTTCTATCTCTGTGCCTGGAGTCGGGGCCGGGAGTGCCAAAAACATTCAGTACTTCGGCGCC		1	5.848466239728631E-6	46	TCRBV30-01*01	TCRBV30	TCRBV30-01	01				TCRBD02-01*02	TCRBD02	TCRBD02-01	02				TCRBJ02-04*01	TCRBJ02	TCRBJ02-04	01				2	6	8	2	1	1	35	47	53	59	60	1	Out	VDJ
CTGAGGATCCAGCAGGTAGTGCGAGGAGATTCGGCAGCTTATTTCTGTGCCAGCTCCCGGACTCTAAGCGAGCAGTACTTCGGGCCA	CASSRTLSEQYF	1	8.772699359592947E-6	36	TCRBV18-01*01	TCRBV18	TCRBV18-01	01				TCRBD02-01	TCRBD02	TCRBD02-01				01,02	TCRBJ02-05*01	TCRBJ02	TCRBJ02-05	01				6	2	1	10	9	11	45	56	58	63	72	1	In	VDJ
GGAGATCCAGTCCACGGAGTCAGGGGACACAGCACTGTATTTCTGTGCCACCCTGGTCGGGCGAACACTGAAGCTTTCTTTGGACAA		1	1.7545398719185895E-5	38	TCRBV21-01*01	TCRBV21	TCRBV21-01	01						unresolved		TCRBD01,TCRBD02	TCRBD01-01,TCRBD02-01		TCRBJ01-01*01	TCRBJ01	TCRBJ01-01	01				10	8	8	0	0	1	43	50	58	-1	62	1	Out	VDJ
GTCCACGGAGTCAGGGGACACAGCACTGTATTTCTGTGCCAGCCGACGGGAGTAGCGGGAGAGTCAGATACGCAGTATTTTGGCCCA		1	1.7545398719185895E-5	47	TCRBV21-01*01	TCRBV21	TCRBV21-01	01				TCRBD02-01*02	TCRBD02	TCRBD02-01	02				TCRBJ02-03*01	TCRBJ02	TCRBJ02-03	01				8	9	5	2	3	4	34	43	52	61	64	1	Out	VDJ
CAGGGGACACAGCACTGTATTTCTGTGCCACCCCAATCAGGTGGGACAGGTCCTATTACGGCCCACAATGAGCAGTTCTTCGGGCCA		1	1.7545398719185895E-5	58	TCRBV21-01*01	TCRBV21	TCRBV21-01	01				TCRBD01-01*01	TCRBD01	TCRBD01-01	01				TCRBJ02-01*01	TCRBJ02	TCRBJ02-01	01				10	12	0	4	14	5	23	30	42	50	64	1	Out	VDJ
CAGCCCTCAGAACCCAGGGACTCAGCTGTGTACTTCTGTGCCAGCTCTCAGGGACAGGGCTTACCCAATGAGCAGTTCTTCGGGCCA	CASSQGQGLPNEQFF	1	1.1696932479457263E-5	45	TCRBV12	TCRBV12	unresolved			TCRBV12-03,TCRBV12-04		TCRBD01-01*01	TCRBD01	TCRBD01-01	01				TCRBJ02-01*01	TCRBJ02	TCRBJ02-01	01				8	5	0	3	6	6	36	45	50	59	65	1	In	VDJ
ACTCTGTAGTCTGCTGCCTCCTCCCAGACATCTGTATATTTCTGCGCTAGACCCGGGACAGGGGGAGAGACCCAGTACTTCGGGCCA	CARPGTGGETQYF	2	6.433312863701495E-5	39	TCRBV10-01	TCRBV10	TCRBV10-01				01,02	TCRBD01-01*01	TCRBD01	TCRBD01-01	01				TCRBJ02-05*01	TCRBJ02	TCRBJ02-05	01				12	7	0	1	0	4	42	47	54	-1	65	2	In	VDJ
CTGCTGTCGGCTGCTCCCTCCCAGACATCTGTGTACTTCTGTGCCAGCAGTTATAATCAGGGGGATGAGCCCCAGCATTTTGGTGAT	CASSYNQGDEPQHF	1	5.848466239728631E-6	42	TCRBV06-05*01	TCRBV06	TCRBV06-05	01				TCRBD01-01*01	TCRBD01	TCRBD01-01	01				TCRBJ01-05*01	TCRBJ01	TCRBJ01-05	01				3	4	4	1	3	8	39	53	57	64	67	1	In	VDJ
GAGTCCGCCAGCACCAACCAGACATCTATGTACCTCTGTGCCAGCAGTTCCCCCGGGACAGGGACCTACGAGCAGTACTTCGGGCCA	CASSSPGTGTYEQYF	1	8.772699359592947E-6	45	TCRBV28-01*01	TCRBV28	TCRBV28-01	01				TCRBD01-01*01	TCRBD01	TCRBD01-01	01				TCRBJ02-05*01	TCRBJ02	TCRBJ02-05	01				4	5	0	3	9	11	36	49	54	63	72	1	In	VDJ
CGGAGTCAGGGGACACAGCACTGTATTTCTCCCTTGGGCCCGACCACCGCCAGCACAGCAGTAAATCAGCCCCAGCATTTTGGTGAT		1	1.7545398719185895E-5	52	TCRBV21-01*01	TCRBV21	TCRBV21-01	01				TCRBD01-01*01	TCRBD01	TCRBD01-01	01				TCRBJ01-05*01	TCRBJ01	TCRBJ01-05	01				16	24	3	5	5	4	29	30	54	58	63	1	Out	VDJ
GAACCCGACAGCTTTCTATCTCTGTGCCAGTCTGGAACATAAAGCCTAGAAAACACAGGCGTCAATCAGCCCCAGCATTTTGGTGAT		2	8.480276047606516E-5	59	TCRBV19-01	TCRBV19	TCRBV19-01				01,02	TCRBD01-01*01	TCRBD01	TCRBD01-01	01				TCRBJ01-05*01	TCRBJ01	TCRBJ01-05	01				8	23	3	4	3	3	22	31	54	59	62	2	Out	VDJ
TCAGAACCGGGAGACACGGCACTGTATCTCTGCGCCAGCAGTCAATCGTTGGGACTAGCGGGGACAGATACGCAGTATTTTGGCCCA	CASSQSLGLAGTDTQYF	1	1.1696932479457263E-5	51	TCRBV23-01*01	TCRBV23	TCRBV23-01	01				TCRBD02-01*01	TCRBD02	TCRBD02-01	01				TCRBJ02-03*01	TCRBJ02	TCRBJ02-03	01				0	3	0	3	0	3	30	47	50	-1	63	1	In	VDJ
TCAGAACCCAGGGACTCAGCTGTGTACTTCTGTGCCAGCAGTTTATATGGACCCGGGCAGGGGCGGGAGACCCAGTACTTCGGGCCA	CASSLYGPGQGRETQYF	1	8.772699359592947E-6	51	TCRBV12	TCRBV12	unresolved			TCRBV12-03,TCRBV12-04		TCRBD01-01*01	TCRBD01	TCRBD01-01	01				TCRBJ02-05*01	TCRBJ02	TCRBJ02-05	01				2	12	4	2	3	5	30	45	57	63	66	1	In	VDJ
GAGTCAGGGGACACAGCACTGTATTTCTGTGCCAGCAGTCCAGCAGTAGTACACATACATCATAATTCACCCCTCCACTTTGGGAAC	CASSPAVVHIHHNSPLHF	1	1.7545398719185895E-5	54	TCRBV21-01*01	TCRBV21	TCRBV21-01	01						unresolved		TCRBD01,TCRBD02	TCRBD01-01,TCRBD02-01		TCRBJ01-06*01	TCRBJ01	TCRBJ01-06	01				6	12	3	6	8	5	27	38	50	53	61	1	In	VDJ
GGAGTCGCCCAGCCCCAACCAGACCTCTCTGTACTTCTGTGCCAGCAGTTTGAAAGACAGTCCAAAAACATTCAGTACTTCGGCGCC		1	1.1696932479457263E-5	44	TCRBV27-01*01	TCRBV27	TCRBV27-01	01				TCRBD01-01*01	TCRBD01	TCRBD01-01	01				TCRBJ02-04*01	TCRBJ02	TCRBJ02-04	01				3	4	2	5	1	2	37	51	55	60	61	1	Out	VDJ
CACAGCAGGAGGACTCGGCCGTGTATCTCTGTACCAGCAGCCACGAGTGGAGCTGATAGGACCCGGGACGGCTACACCTTCGGTTCG		1	1.1696932479457263E-5	52	TCRBV07-02*01	TCRBV07	TCRBV07-02	01						unresolved		TCRBD01,TCRBD02	TCRBD01-01,TCRBD02-01		TCRBJ01-02*01	TCRBJ01	TCRBJ01-02	01				5	23	0	7	0	8	29	41	64	-1	69	1	Out	VDJ
GTGACATCGGCCCAAAAGAACCCGACAGCTTTCTATCTCTGTGCCACCGCAAAGCGGGAGAGCACAGATACGCAGTATTTTGGCCCA	CATAKRESTDTQYF	1	1.4621165599321578E-5	42	TCRBV19-01	TCRBV19	TCRBV19-01				01,02	TCRBD02-01*02	TCRBD02	TCRBD02-01	02				TCRBJ02-03*01	TCRBJ02	TCRBJ02-03	01				10	6	6	2	0	0	39	46	52	-1	60	1	In	VDJ
ACTCTGAAGATCCAGCCCTCAGAACCCAGGGACTCAGCTGTGTACTTCTGTGCCAGCAGTTTTTCAGAGACCCAGTACTTCGGGCCA	CASSFSETQYF	1	8.772699359592947E-6	33	TCRBV12	TCRBV12	unresolved			TCRBV12-03,TCRBV12-04				unresolved					TCRBJ02-05*01	TCRBJ02	TCRBJ02-05	01				3	0	0	0	3	4	48	-1	-1	62	65	1	In	VJ
ACTCTGCTGTGTATTTCTGTGCCAGCAGCCAAGCTGACCCGGGACTAGCGGGAGGGCGGGTCCTACAATGAGCAGTTCTTCGGGCCA		1	1.1696932479457263E-5	64	TCRBV03	TCRBV03	unresolved			TCRBV03-01,TCRBV03-02		TCRBD02-01*02	TCRBD02	TCRBD02-01	02				TCRBJ02-01*01	TCRBJ02	TCRBJ02-01	01				1	7	0	0	4	1	17	33	40	56	60	1	Out	VDJ
ATCCAGCGCACAGAGCAGGGGGACTCGGCCATGTATCTCTGTGCCAGCAGCCCGGGGGGGGAGGGCAATGAGCAGTTCTTCGGGCCA	CASSPGGEGNEQFF	1	1.4621165599321578E-5	42	TCRBV07-09	TCRBV07	TCRBV07-09				01,03	TCRBD02-01*01	TCRBD02	TCRBD02-01	01				TCRBJ02-01*01	TCRBJ02	TCRBJ02-01	01				5	1	8	0	5	6	39	51	52	60	65	1	In	VDJ
GCCCATCCTGAAGACAGCAGCTTCTACATCTGCAGTGCTAGAGCCGGACAGGAAAAATCTGGGGCCAACGTCCTGACTTTCGGGGCC	CSARAGQEKSGANVLTF	1	8.772699359592947E-6	51	TCRBV20	TCRBV20	unresolved			TCRBV20-01,TCRBV20-or09_02		TCRBD01-01*01	TCRBD01	TCRBD01-01	01				TCRBJ02-06*01	TCRBJ02	TCRBJ02-06	01				1	2	1	4	5	1	30	43	45	52	57	1	In	VDJ
GAGTCGGCTGCTCCCTCCCAGACATCTGTGTACTTCTGTGCCAGCAGTTACTCTAGCGGGAGCTCCTACGAGCAGTACTTCGGGCCG	CASSYSSGSSYEQYF	2	1.1696932479457263E-5	45	TCRBV06-05*01	TCRBV06	TCRBV06-05	01				TCRBD02-01*02	TCRBD02	TCRBD02-01	02				TCRBJ02-07*01	TCRBJ02	TCRBJ02-07	01				0	0	5	2	0	0	36	-1	53	-1	62	2	In	VDJ
ATCCAGCAGGTAGTGCGAGGAGATTCGGCAGCTTATTTCTGTGCCAGCTCACCCCCAGGGGGCGGGACTGAAGCTTTCTTTGGACAA	CASSPPGGGTEAFF	1	1.1696932479457263E-5	42	TCRBV18-01*01	TCRBV18	TCRBV18-01	01				TCRBD01-01*01	TCRBD01	TCRBD01-01	01				TCRBJ01-01*01	TCRBJ01	TCRBJ01-01	01				3	2	4	0	3	5	39	53	55	63	66	1	In	VDJ
TCCACAAAGCTGGAGGACTCAGCCATGTACTTCTGTGCCAGCAGTGAAAGCGGACTAGCGGATTCCTACGAGCAGTACTTCGGGCCG	CASSESGLADSYEQYF	1	8.772699359592947E-6	48	TCRBV02-01*01	TCRBV02	TCRBV02-01	01				TCRBD02-01	TCRBD02	TCRBD02-01				01,02	TCRBJ02-07*01	TCRBJ02	TCRBJ02-07	01				2	3	1	5	2	1	33	48	51	61	63	1	In	VDJ
AGTCCACGGAGTCAGGGGACACAGCACTGTATTTCTGTGCCAGCAGCAAAGCTGGGACAGGAGAAAAACATTCAGTACTTCGGCGCC		2	6.140889551715063E-5	46	TCRBV21-01*01	TCRBV21	TCRBV21-01	01				TCRBD01-01*01	TCRBD01	TCRBD01-01	01				TCRBJ02-04*01	TCRBJ02	TCRBJ02-04	01				0	1	0	4	2	4	35	52	53	61	63	2	Out	VDJ
CAGCGCACACAGCAGGAGGACTCCGCCGTGTATCCCTGTGCCAGCAGCTTACCGAGGAATAGCAATCAGCCCCAGCATTTTGGTGAT	CASSLPRNSNQPQHF	1	8.772699359592947E-6	45	TCRBV07-08*01	TCRBV07	TCRBV07-08	01				TCRBD02-01*02	TCRBD02	TCRBD02-01	02				TCRBJ01-05*01	TCRBJ01	TCRBJ01-05	01				2	2	11	1	2	0	36	51	53	57	59	1	In	VDJ
ACAGTGACCAGTGCCCATCCTGAAGACAGCAGCTTCTACATCTGCAGTGCTAGATCCCCAGCCAAAAACATTCAGTACTTCGGCGCC	CSARSPAKNIQYF	1	8.772699359592947E-6	39	TCRBV20	TCRBV20	unresolved			TCRBV20-01,TCRBV20-or09_02				unresolved					TCRBJ02-04*01	TCRBJ02	TCRBJ02-04	01				2	0	0	0	5	0	42	-1	-1	54	59	1	In	VJ
CTCTCAAGATCCAACCTGCAAAGCTTGAGGACTCGGCCGTGTATCTCTGTGCCAGCAGCTTGTGGTGAAAAACTGTTTTTTGGCAGT		1	1.1696932479457263E-5	34	TCRBV11-02*02	TCRBV11	TCRBV11-02	02						unresolved		TCRBD01,TCRBD02	TCRBD01-01,TCRBD02-01		TCRBJ01-04*01	TCRBJ01	TCRBJ01-04	01				3	2	0	10	0	7	47	61	63	-1	65	1	Out	VDJ
GTGACCAGTGCCCATCCTGAAGACAGCAGCTTCTACATCTGCAGTGCTAGGGGACTAGCGGGAGTCAATGAGCAGTTCTTCGGGCCA	CSARGLAGVNEQFF	1	8.772699359592947E-6	42	TCRBV20	TCRBV20	unresolved			TCRBV20-01,TCRBV20-or09_02		TCRBD02-01*02	TCRBD02	TCRBD02-01	02				TCRBJ02-01*01	TCRBJ02	TCRBJ02-01	01				3	0	0	2	1	6	39	-1	50	64	65	1	In	VDJ
ATCCAGCGCACAGAGCAGCGGGACTCGGCCATGTATCGCTGTGCCAGCAGCTTAGAACTCTGGGAAGAGACCCAGTACTTCGGGCCA	CASSLELWEETQYF	1	8.772699359592947E-6	42	TCRBV07-06*01	TCRBV07	TCRBV07-06	01						unresolved		TCRBD01,TCRBD02	TCRBD01-01,TCRBD02-01		TCRBJ02-05*01	TCRBJ02	TCRBJ02-05	01				1	6	0	9	0	3	39	55	61	-1	64	1	In	VDJ
CTGGAGTCGCCCAGCCCCAACCAGACCTCTCTGTACTTCTGTGCCAGCAGTTTAGGGGGGGGGACCTACGAGCAGTACTTCGGGCCG	CASSLGGGTYEQYF	2	1.4621165599321578E-5	42	TCRBV27-01*01	TCRBV27	TCRBV27-01	01				TCRBD02-01*01	TCRBD02	TCRBD02-01	01				TCRBJ02-07*01	TCRBJ02	TCRBJ02-07	01				2	0	9	0	3	2	39	-1	54	61	64	2	In	VDJ
GAAGCTCCTTCTCAGTGACTCTGGCTTCTATCTCTGTGCCTGGGACAGGCTCGATTTCCCCTGGGGTGAAAAACTGTTTTTGGCAGT		2	1.1696932479457263E-5	47	TCRBV30-01*01	TCRBV30	TCRBV30-01	01				TCRBD01-01*01	TCRBD01	TCRBD01-01	01				TCRBJ01-04*01	TCRBJ01	TCRBJ01-04	01				5	0	2	4	27	18	34	-1	43	49	76	2	Out	VDJ
AGATCCAGCGCACAGAGCAAGGGCGACTCGGCTGTGTATCTCTGTGCCAGAAGCGGGGACAGAAATTATGGCTACACCTTCGGTTCG	CARSGDRNYGYTF	1	1.4621165599321578E-5	39	TCRBV07-05*01	TCRBV07	TCRBV07-05	01				TCRBD01-01*01	TCRBD01	TCRBD01-01	01				TCRBJ01-02*01	TCRBJ01	TCRBJ01-02	01				4	1	0	5	4	5	42	54	55	62	66	1	In	VDJ
GTGACATCGGCCCAAAAGAACCCGACAGCTTTCTATCTCTGTGCCAGTAGTAGACTCAACGGGGGCACTGAAGCTTTCTTTGGACAA	CASSRLNGGTEAFF	1	1.1696932479457263E-5	42	TCRBV19-01	TCRBV19	TCRBV19-01				01,02	TCRBD02-01*01	TCRBD02	TCRBD02-01	01				TCRBJ01-01*01	TCRBJ01	TCRBJ01-01	01				4	7	8	2	0	4	39	52	59	-1	65	1	In	VDJ
CAAAAGAACCCGACAGCTTTCTATCTCTGTGCCAGTAGTATAGAAGGGGGGAGGGTATCTGGGGCCAACGTCCTGACTTTCGGGGCC	CASSIEGGRVSGANVLTF	1	1.1696932479457263E-5	54	TCRBV19-01	TCRBV19	TCRBV19-01				01,02	TCRBD02-01*02	TCRBD02	TCRBD02-01	02				TCRBJ02-06*01	TCRBJ02	TCRBJ02-06	01				0	4	9	0	2	1	27	44	48	55	57	1	In	VDJ
GTGACCAGTGCCCATCCTGAAGACAGCAGCTTCTACATCTGCAGTGCCTTTGGACAGGGGGCTAATTCACCCCTCCACTTTGGGAAC	CSAFGQGANSPLHF	1	5.848466239728631E-6	42	TCRBV20	TCRBV20	unresolved			TCRBV20-01,TCRBV20-or09_02		TCRBD01-01*01	TCRBD01	TCRBD01-01	01				TCRBJ01-06*01	TCRBJ01	TCRBJ01-06	01				6	4	1	0	0	6	39	47	51	-1	62	1	In	VDJ
ACATCGGCCCAAAAGAACCCGACAGCTTTCTATCTCTGTGCCAGTAGTATATCGGGACAGACCGATTCACCCCTCCACTTTGGGAAC	CASSISGQTDSPLHF	1	8.772699359592947E-6	45	TCRBV19-01	TCRBV19	TCRBV19-01				01,02	TCRBD01-01*01	TCRBD01	TCRBD01-01	01				TCRBJ01-06*01	TCRBJ01	TCRBJ01-06	01				2	2	0	5	4	8	36	51	53	60	64	1	In	VDJ
ATCCTGGGGTCGCCCAGCCCCAACCAGACCTCTCTGTACTTCTGTGCCAGCAGTCCGCGGTCCACAGATACGCAGTATTTTGGCCCA	CASSPRSTDTQYF	1	8.772699359592947E-6	39	TCRBV27-01*01	TCRBV27	TCRBV27-01	01				TCRBD02-01	TCRBD02	TCRBD02-01				01,02	TCRBJ02-03*01	TCRBJ02	TCRBJ02-03	01				5	2	7	5	2	2	42	54	56	60	62	1	In	VDJ
GTGACATCGGCCCAAAAGAACCCGACAGCTTTCTATCTCTGTGCCAGTGTCGGTATGGCAGGCACAGATACGCAGTATTTTGGCCCA	CASVGMAGTDTQYF	1	1.1696932479457263E-5	42	TCRBV19-01	TCRBV19	TCRBV19-01				01,02			unresolved		TCRBD01,TCRBD02	TCRBD01-01,TCRBD02-01		TCRBJ02-03*01	TCRBJ02	TCRBJ02-03	01				8	10	4	5	0	1	39	48	58	-1	61	1	In	VDJ
CTGAGGATCCAGCAGGTAGTGCGAGGAGATTCGGCAGCTTATTTCTGTGCCAGCTCCAAGCGCACAGATACGCAGTATTTTGGCCCA	CASSKRTDTQYF	2	7.603006111647221E-5	36	TCRBV18-01*01	TCRBV18	TCRBV18-01	01				TCRBD02-01	TCRBD02	TCRBD02-01				01,02	TCRBJ02-03*01	TCRBJ02	TCRBJ02-03	01				6	2	6	7	0	1	45	56	58	-1	61	2	In	VDJ
GAGTCTGCCATCCCCAACCAGACAGCTCTTTACTTCTGTGCCACCAGTGATCGACTAGCACCCCAAGAGACCCAGTACTTCGGGCCA	CATSDRLAPQETQYF	1	5.848466239728631E-6	45	TCRBV24	TCRBV24	unresolved			TCRBV24-01,TCRBV24-or09_02		TCRBD02-01	TCRBD02	TCRBD02-01				01,02	TCRBJ02-05*01	TCRBJ02	TCRBJ02-05	01				3	1	2	7	3	1	36	51	52	59	62	1	In	VDJ
AGCACCAACCAGACATCTATGTACCTCTGTGCCAGCAGTACCCCCTTGGCCCTTGGAGGTGACACAGATACGCAGTATTTTGGCCCA	CASSTPLALGGDTDTQYF	2	4.678772991782905E-5	54	TCRBV28-01*01	TCRBV28	TCRBV28-01	01				TCRBD02-01*02	TCRBD02	TCRBD02-01	02				TCRBJ02-03*01	TCRBJ02	TCRBJ02-03	01				5	15	10	1	3	2	27	39	54	59	62	2	In	VDJ
GTGCAGCCTGCAGAACTGGAGGATTCTGGAGTTTATTTCTGTGCCAGCAGCCCCTATAGCGGCCTCGGAACCCAGTACTTCGGGCCA	CASSPYSGLGTQYF	2	2.5148404830833114E-4	42	TCRBV14-01*01	TCRBV14	TCRBV14-01	01				TCRBD02-01	TCRBD02	TCRBD02-01				01,02	TCRBJ02-05*01	TCRBJ02	TCRBJ02-05	01				4	4	5	5	7	8	39	52	56	62	69	2	In	VDJ
CAACCTGCAAAGCTTGAGGACTCGGCCGTGTATCTCTGTGCCAGCAGCCTACGTAGCGGGAGTGGTAACGAGCAGTACTTCGGGCCA	CASSLRSGSGNEQYF	1	5.848466239728631E-6	45	TCRBV11-02*02	TCRBV11	TCRBV11-02	02				TCRBD02-01*02	TCRBD02	TCRBD02-01	02				TCRBJ02-05*01	TCRBJ02	TCRBJ02-05	01				5	5	5	2	10	11	36	48	53	62	72	1	In	VDJ
GTGACATCGGCCCAAAAGAACCCGACAGCTTTCTATCTCTGTGCCACTAAGGCGGAGGGGCTTTTCAATGAGCAGTTCTTCGGGCCA	CATKAEGLFNEQFF	1	1.1696932479457263E-5	42	TCRBV19-01	TCRBV19	TCRBV19-01				01,02	TCRBD02-01*02	TCRBD02	TCRBD02-01	02				TCRBJ02-01*01	TCRBJ02	TCRBJ02-01	01				10	7	10	0	6	6	39	46	53	59	65	1	In	VDJ
GAGTCAGGGGACACAGCACTGTATTTCTGTGCCAGCAGCAAAGAGGGGTTCGGAGTATCGCACCAGGAGACCCAGTACTTCGGGCCA	CASSKEGFGVSHQETQYF	1	1.1696932479457263E-5	54	TCRBV21-01*01	TCRBV21	TCRBV21-01	01				TCRBD01-01*01	TCRBD01	TCRBD01-01	01				TCRBJ02-05*01	TCRBJ02	TCRBJ02-05	01				1	0	5	2	18	5	27	-1	43	48	66	1	In	VDJ
GCTGCTCCCTCCCAAACATCTGTGTACTTCTGTGCCAGCAGTTCCCTAGCGGGAACCCGATCTTCCTACGAGCAGTACTTCGGGCCA	CASSSLAGTRSSYEQYF	1	5.848466239728631E-6	51	TCRBV06	TCRBV06	unresolved			TCRBV06-02,TCRBV06-03		TCRBD02-01*02	TCRBD02	TCRBD02-01	02				TCRBJ02-05*01	TCRBJ02	TCRBJ02-05	01				4	2	4	3	18	11	30	43	45	54	72	1	In	VDJ
AACGCCTTGGAGCTGGACGACTCGGCTCTGTATCTCTGTGCCAGCAGCTCAAGCGGGAGAAAGCAGTGGGAGCAGTACTTCGGGCCA	CASSSSGRKQWEQYF	1	5.848466239728631E-6	45	TCRBV05-04*01	TCRBV05	TCRBV05-04	01				TCRBD02-01*02	TCRBD02	TCRBD02-01	02				TCRBJ02-05*01	TCRBJ02	TCRBJ02-05	01				3	2	6	2	13	11	36	49	51	59	72	1	In	VDJ
ATCCAGCCCTCAGAACCCAGGGACTCGGCTGTGTACTTCTGTGCCAGCAGTTTTGTGGGTACGGGCGGGGAGCTGTTTTTTGGAGAA	CASSFVGTGGELFF	1	8.772699359592947E-6	42	TCRBV12	TCRBV12	unresolved			TCRBV12-03,TCRBV12-04		TCRBD02-01	TCRBD02	TCRBD02-01				01,02	TCRBJ02-02*01	TCRBJ02	TCRBJ02-02	01				3	8	8	4	0	7	39	53	61	-1	65	1	In	VDJ
ATCCAACCTGCAAAGCTTGAGGACTCGGCCGTGTATCTCTGTGCCAGCAGCCGGGACAGGGTAGGCTACGAGCAGTACTTCGGGCCA	CASSRDRVGYEQYF	1	5.848466239728631E-6	42	TCRBV11-02*02	TCRBV11	TCRBV11-02	02				TCRBD01-01*01	TCRBD01	TCRBD01-01	01				TCRBJ02-05*01	TCRBJ02	TCRBJ02-05	01				5	1	0	3	11	11	39	51	52	61	72	1	In	VDJ
ATTCTGGAGTCCGCCAGCACCAACCAGACATCTATGTACCTCTGTGCCAGCAGAGCGAGTGTCACCGGGGAGCTGTTTTTTGGAGAA	CASRASVTGELFF	1	8.772699359592947E-6	39	TCRBV28-01*01	TCRBV28	TCRBV28-01	01				TCRBD02-01	TCRBD02	TCRBD02-01				01,02	TCRBJ02-02*01	TCRBJ02	TCRBJ02-02	01				6	0	6	6	5	4	42	-1	53	57	62	1	In	VDJ
CTGTACCCTCTCAGACATCTGTGTACTTCTGTGCCAGCCTCTTGGATAGCGGGAGGTTGGAACACCGGGGAGCTGTTTTTTGGAGAA		1	8.772699359592947E-6	52	TCRBV06-04	TCRBV06	TCRBV06-04				01,02	TCRBD02-01*02	TCRBD02	TCRBD02-01	02				TCRBJ02-02*01	TCRBJ02	TCRBJ02-02	01				8	8	5	1	3	1	29	38	46	56	59	1	Out	VDJ
GTAGTGCGAGGAGATTCGGCAGCTTATTTCTGTGCCAGCTCACCACCGAGAACAGGGGTTATGAACACTGAAGCTTTCTTTGGACAA	CASSPPRTGVMNTEAFF	2	1.2281779103430127E-4	51	TCRBV18-01*01	TCRBV18	TCRBV18-01	01				TCRBD01-01*01	TCRBD01	TCRBD01-01	01				TCRBJ01-01*01	TCRBJ01	TCRBJ01-01	01				0	4	3	2	3	0	30	47	51	58	61	2	In	VDJ
CTGGAGTCCGCTACCAGCTCCCAGACATCTGTGTACTTCTGTGCCATCAGTGAGTATCTGGGCTCCTATGGCTACACCTTCGGTTCG	CAISEYLGSYGYTF	1	8.772699359592947E-6	42	TCRBV10-03*01	TCRBV10	TCRBV10-03	01				TCRBD01-01*01	TCRBD01	TCRBD01-01	01				TCRBJ01-02*01	TCRBJ01	TCRBJ01-02	01				1	4	8	0	2	4	39	55	59	63	65	1	In	VDJ
ATCCAGCCTGCAAAGCTTGAGGACTCGGCCGTGTATCTCTGTGCCAGCAGCCAGACAGAGGGGGCCCTCGAGCAGTACTTCGGGCCA	CASSQTEGALEQYF	1	5.848466239728631E-6	42	TCRBV11-02*02	TCRBV11	TCRBV11-02	02				TCRBD01-01*01	TCRBD01	TCRBD01-01	01				TCRBJ02-05*01	TCRBJ02	TCRBJ02-05	01				5	7	5	0	7	11	39	51	58	65	72	1	In	VDJ
CTGAAGATCCAGCCCTCAGAACCCAGGGACTCAGCTGTGTATTTTTGTGCTAGTGGAAAAGCGGGGGAGACCCAGTACTTCGGGCCA	CASGKAGETQYF	1	5.848466239728631E-6	36	TCRBV12-05*01	TCRBV12	TCRBV12-05	01				TCRBD02-01*01	TCRBD02	TCRBD02-01	01				TCRBJ02-05*01	TCRBJ02	TCRBJ02-05	01				6	3	6	3	0	5	45	56	59	-1	66	1	In	VDJ
TTGGAGATCCAGCGCACAGAGCAGGGGGACTCGGCCATGTATCTCTGTGCCAGCAGCTTAGCAGGGAGCGAGCAGTACTTCGGGCCG	CASSLAGSEQYF	2	2.4855981518846684E-4	36	TCRBV07-09	TCRBV07	TCRBV07-09				01,03	TCRBD02-01*02	TCRBD02	TCRBD02-01	02				TCRBJ02-07*01	TCRBJ02	TCRBJ02-07	01				0	1	9	2	0	6	45	62	63	-1	68	2	In	VDJ
AGTTGGCTGCTCCCTCCCAGACATCTGTGTACTTCTGTGCCAGCAGTTACCTTTCGGGGCTCACCCTACGAGCAGTACTTCGGGCCA		1	5.848466239728631E-6	46	TCRBV06-06	TCRBV06	TCRBV06-06				01,02			unresolved		TCRBD01,TCRBD02	TCRBD01-01,TCRBD02-01		TCRBJ02-05*01	TCRBJ02	TCRBJ02-05	01				2	5	7	0	12	11	35	50	55	60	72	1	Out	VDJ
CTGCTGTCGGCTGCTCCCTCCCAGACATCTGTGTACTTCTGTGCCAGCACCCCAGGCCACCCAAATGAAAAACTGTTTTTTGGCAGT	CASTPGHPNEKLFF	2	1.1696932479457263E-5	42	TCRBV06-05*01	TCRBV06	TCRBV06-05	01				TCRBD01-01*01	TCRBD01	TCRBD01-01	01				TCRBJ01-04*01	TCRBJ01	TCRBJ01-04	01				7	3	4	4	7	5	39	49	52	56	63	2	In	VDJ
TCTCTGGAGCTGGGGGACTCAGCTTTGTATTTCTGTGCCAGCAGCGTAGAGATCAGGGGGAACACCGGGGAGCTGTTTTTTGGAGAA	CASSVEIRGNTGELFF	1	5.848466239728631E-6	48	TCRBV09-01	TCRBV09	TCRBV09-01				01,02	TCRBD01-01*01	TCRBD01	TCRBD01-01	01				TCRBJ02-02*01	TCRBJ02	TCRBJ02-02	01				0	4	4	2	0	1	33	49	53	-1	59	1	In	VDJ
CCCAGGGACTCAGCTGTGTACTTCTGTGCCAGCAGTTTAAAGCGGGACTAGCGGGGGTTCAGCACAGATACGCAGTATTTTGGCCCA	CASSLKRD*RGFSTDTQYF	1	5.848466239728631E-6	57	TCRBV12	TCRBV12	unresolved			TCRBV12-03,TCRBV12-04		TCRBD02-01*01	TCRBD02	TCRBD02-01	01				TCRBJ02-03*01	TCRBJ02	TCRBJ02-03	01				2	4	0	2	3	0	24	39	43	57	60	1	Stop	VDJ
AAGATCCAGCGCACAGAGCGGGGGGACTCAGTCGTGTATCTCTGTGCCAGCAGCAACAACTACAACAATGAGCAGTTCTTCGGGCCA	CASSNNYNNEQFF	1	8.772699359592947E-6	39	TCRBV07-03*01	TCRBV07	TCRBV07-03	01				TCRBD02-01	TCRBD02	TCRBD02-01				01,02	TCRBJ02-01*01	TCRBJ02	TCRBJ02-01	01				5	4	3	9	2	5	42	54	58	62	64	1	In	VDJ
GCAGGGCTTGGGGACTCGGCCATGTATCTCTGTGCCAGCAGCCCCACTCTCTTGGCTAGCGGGAGACCAGAGCAGTACTTCGGGCCG	CASSPTLLASGRPEQYF	1	5.848466239728631E-6	51	TCRBV11-01*01	TCRBV11	TCRBV11-01	01				TCRBD02-01*02	TCRBD02	TCRBD02-01	02				TCRBJ02-07*01	TCRBJ02	TCRBJ02-07	01				5	13	4	2	4	7	30	42	55	65	69	1	In	VDJ
GCCCTCAGAACCCAGGGACTCAGCTGTGTACTTCTGTGCCAGCAGTCTCCTGGGGGGGGGTACACAGATACGCAGTATTTTGGCCCA		1	5.848466239728631E-6	47	TCRBV12	TCRBV12	unresolved			TCRBV12-03,TCRBV12-04		TCRBD02-01*01	TCRBD02	TCRBD02-01	01				TCRBJ02-03*01	TCRBJ02	TCRBJ02-03	01				5	5	9	0	4	2	34	46	51	58	62	1	Out	VDJ
GCAGAGCTTGGGGACTCGGCCGTGTATCTCTGTGCCAGCAGCTTTAATCAGGGCGGATCCTCCTACAATGAGCAGTTCTTCGGGCCA	CASSFNQGGSSYNEQFF	1	5.848466239728631E-6	51	TCRBV11-03*01	TCRBV11	TCRBV11-03	01				TCRBD01-01*01	TCRBD01	TCRBD01-01	01				TCRBJ02-01*01	TCRBJ02	TCRBJ02-01	01				3	4	4	3	6	0	30	44	48	53	59	1	In	VDJ
AATGTGAGCACCTTGGAGCTGGGGGACTCGACCCTTTATCTTTGCGCCAGCAGCATTACACGGAACACTGAAGCTTTCTTTGGACAA	CASSITRNTEAFF	1	5.848466239728631E-6	39	TCRBV05-01*01	TCRBV05	TCRBV05-01	01				TCRBD01-01*01	TCRBD01	TCRBD01-01	01				TCRBJ01-01*01	TCRBJ01	TCRBJ01-01	01				4	3	3	6	2	1	42	54	57	60	62	1	In	VDJ
CCTGGAGCTTGGTGACTCTGCTGTGTATTTCTGTGCCAGCAGCCCCTCCGGACGGAGATAATGAACACTGAAGCTTTCTTTGGACAA		1	8.772699359592947E-6	50	TCRBV03	TCRBV03	unresolved			TCRBV03-01,TCRBV03-02				unresolved		TCRBD01,TCRBD02	TCRBD01-01,TCRBD02-01		TCRBJ01-01*01	TCRBJ01	TCRBJ01-01	01				4	5	1	7	8	0	31	44	49	53	61	1	Out	VDJ
AACCCGACAGCTTTCTATCTCTGTGCCAGTACCTCATACCTAAGCCCCCTCATAGGACCGTACCAAGAGACCCAGTACTTCGGGCCA	CASTSYLSPLIGPYQETQYF	2	2.631809807877884E-5	60	TCRBV19-01	TCRBV19	TCRBV19-01				01,02			unresolved		TCRBD01,TCRBD02	TCRBD01-01,TCRBD02-01		TCRBJ02-05*01	TCRBJ02	TCRBJ02-05	01				7	23	1	7	3	0	21	31	54	58	61	2	In	VDJ
GTGAGCACCTTGGAGCTGGGGGACTCGGCCCTTTATCTTTGCGCCAGCAGCTCCGGATGGTACCAAGAGACCCAGTACTTCGGGCCA	CASSSGWYQETQYF	1	5.848466239728631E-6	42	TCRBV05-01*01	TCRBV05	TCRBV05-01	01						unresolved		TCRBD01,TCRBD02	TCRBD01-01,TCRBD02-01		TCRBJ02-05*01	TCRBJ02	TCRBJ02-05	01				3	2	1	8	4	0	39	52	54	57	61	1	In	VDJ
ACCAGTGCCCATCCTGAAGACAGCAGCTTCTACATCTGCAGTGCTAGGTCAGCGGGAGTCGACACCGGGGAGCTGTTTTTTGGAGAA	CSARSAGVDTGELFF	2	8.772699359592947E-5	45	TCRBV20	TCRBV20	unresolved			TCRBV20-01,TCRBV20-or09_02		TCRBD02-01*02	TCRBD02	TCRBD02-01	02				TCRBJ02-02*01	TCRBJ02	TCRBJ02-02	01				3	3	6	2	3	3	36	47	50	58	61	2	In	VDJ
TCGGCCCAAAAGAACCCGACAGCTTTCTATCTCTGTGCCAGTAGTTCGGGACTAGCGGGAGGTACAGATACGCAGTATTTTGGCCCA	CASSSGLAGGTDTQYF	1	1.1696932479457263E-5	48	TCRBV19-01	TCRBV19	TCRBV19-01				01,02	TCRBD02-01*02	TCRBD02	TCRBD02-01	02				TCRBJ02-03*01	TCRBJ02	TCRBJ02-03	01				5	2	0	1	1	3	33	45	47	62	63	1	In	VDJ
TCGGCCCAAAAGAACCCGACAGCTTTCTATCTCTGTGCCAGTAGTATTGGAGATTTAGTAACCAATTCACCCCTCCACTTTGGGAAC	CASSIGDLVTNSPLHF	2	1.4621165599321578E-5	48	TCRBV19-01	TCRBV19	TCRBV19-01				01,02	TCRBD02-01*02	TCRBD02	TCRBD02-01	02				TCRBJ01-06*01	TCRBJ01	TCRBJ01-06	01				3	1	10	2	11	7	33	47	48	52	63	2	In	VDJ
GAGCTTGGGGACTCGGCCGTGTATCTCTGTGCCAGCAGCTTAGATCAAGGCGGGAGCAATTTCGCCGGGGAGCTGTTTTTTGGAGAA	CASSLDQGGSNFAGELFF	1	8.772699359592947E-6	54	TCRBV11-03*01	TCRBV11	TCRBV11-03	01				TCRBD02-01*02	TCRBD02	TCRBD02-01	02				TCRBJ02-02*01	TCRBJ02	TCRBJ02-02	01				0	5	7	2	8	6	27	44	49	56	64	1	In	VDJ
CTGACAGTGACCAGTGCCCATCCTGAAGACAGCAGCTTCTACATCTGCAGTGCTAGAGATTTGCAGGAAACGCAGTATTTTGGCCCA	CSARDLQETQYF	1	5.848466239728631E-6	36	TCRBV20	TCRBV20	unresolved			TCRBV20-01,TCRBV20-or09_02		TCRBD01-01*01	TCRBD01	TCRBD01-01	01				TCRBJ02-03*01	TCRBJ02	TCRBJ02-03	01				0	4	4	4	2	9	45	59	63	67	69	1	In	VDJ
CACACCCTGCAGCCAGAAGACTCGGCCCTGTATCTCTGCGCCAGCAGCCAAGAATGGAGGGGGCACTACGAGCAGTACTTCGGGCCG	CASSQEWRGHYEQYF	1	5.848466239728631E-6	45	TCRBV04-03*01	TCRBV04	TCRBV04-03	01				TCRBD01-01*01	TCRBD01	TCRBD01-01	01				TCRBJ02-07*01	TCRBJ02	TCRBJ02-07	01				0	4	5	0	1	3	36	53	57	64	65	1	In	VDJ
CTCAGGCTGGAGTTGGCTGCTCCCTCCCAGACATCTGTGTACTTCTGTGCCAGCAGTAGACTAGCCTACGAGCAGTACTTCGGGCCA	CASSRLAYEQYF	1	5.848466239728631E-6	36	TCRBV06-06	TCRBV06	TCRBV06-06				01,02	TCRBD02-01	TCRBD02	TCRBD02-01				01,02	TCRBJ02-05*01	TCRBJ02	TCRBJ02-05	01				5	1	2	7	7	11	45	57	58	65	72	1	In	VDJ
ACTGTGACATCGGCCCAAAAGAACCCGACAGCTTTCTATCTCTGTGCCAGTGGAGGGACAGGGGACGAAAAACTGTTTTTTGGCAGT	CASGGTGDEKLFF	1	1.4621165599321578E-5	39	TCRBV19-01	TCRBV19	TCRBV19-01				01,02	TCRBD01-01*01	TCRBD01	TCRBD01-01	01				TCRBJ01-04*01	TCRBJ01	TCRBJ01-04	01				8	3	0	2	2	8	42	51	54	64	66	1	In	VDJ
CAGCAGGAGGACTCGGCCGTGTATCTCTGTGCCAGCAGCTTCCTACCTCCGGGACTAGCGGACTCCTACGAGCAGTACTTCGGGCCG	CASSFLPPGLADSYEQYF	1	8.772699359592947E-6	54	TCRBV07-02*01	TCRBV07	TCRBV07-02	01				TCRBD02-01	TCRBD02	TCRBD02-01				01,02	TCRBJ02-07*01	TCRBJ02	TCRBJ02-07	01				3	9	0	5	1	0	27	41	50	61	62	1	In	VDJ
GTCAGGGGACACAGCACTGTATTTCTGTGCCAGCAGCAAAAGTAGGACAGGAGGAATAAATGGTTAAATGAGCAGTTCTTCGGGCCA		1	1.4621165599321578E-5	56	TCRBV21-01*01	TCRBV21	TCRBV21-01	01				TCRBD01-01*01	TCRBD01	TCRBD01-01	01				TCRBJ02-01*01	TCRBJ02	TCRBJ02-01	01				2	4	1	4	15	7	25	40	44	51	66	1	Out	VDJ
TCCGCTACCAGCTCCCAGACATCTGTGTACTTCTGTGCCATCAGTGAGGGAGAGGCTAGCGGGAAGGGGGAGCTGTTTTTTGGAGAA	CAISEGEASGKGELFF	1	1.1696932479457263E-5	48	TCRBV10-03*01	TCRBV10	TCRBV10-03	01				TCRBD02-01*02	TCRBD02	TCRBD02-01	02				TCRBJ02-02*01	TCRBJ02	TCRBJ02-02	01				2	7	4	3	2	8	33	48	55	64	66	1	In	VDJ
TCTGGAGTCCGCCAGCACCAACCAGACATCTATGTACCTCTGTGCCAGAGAGCGGGAGATCCCCAAGAGACCCAGTACTTCGGGCCA		1	5.848466239728631E-6	41	TCRBV28-01*01	TCRBV28	TCRBV28-01	01				TCRBD02-01*02	TCRBD02	TCRBD02-01	02				TCRBJ02-05*01	TCRBJ02	TCRBJ02-05	01				9	2	6	2	4	1	40	48	50	58	62	1	Out	VDJ
ATCCAGCGCACAGAGCAGGGGGACTCGGCCATGTATCTCTGTGCCGGGGGGACTAGTAATGTTAGGGAGACCCAGTACTTCGGGCCA	CAGGTSNVRETQYF	1	8.772699359592947E-6	42	TCRBV07-09	TCRBV07	TCRBV07-09				01,03	TCRBD02-01	TCRBD02	TCRBD02-01				01,02	TCRBJ02-05*01	TCRBJ02	TCRBJ02-05	01				11	3	0	8	10	5	39	45	48	56	66	1	In	VDJ
TCCGCCAGCACCAACCAGACATCTATGTACCTCTGTGCCAGCGGGGAGGGATCTTGGAGTGGAGCAGATACGCAGTATTTTGGCCCA	CASGEGSWSGADTQYF	1	8.772699359592947E-6	48	TCRBV28-01*01	TCRBV28	TCRBV28-01	01				TCRBD02-01*02	TCRBD02	TCRBD02-01	02				TCRBJ02-03*01	TCRBJ02	TCRBJ02-03	01				8	1	9	0	14	4	33	42	43	50	64	1	In	VDJ
GCTGCTCCCTCCCAGACATCTGTGTACTTCTGTGCCAGCAGGACCCGACAGGGTCAAACTACCTCCTACGAGCAGTACTTCGGGCCG	CASRTRQGQTTSYEQYF	1	5.848466239728631E-6	51	TCRBV06	TCRBV06	unresolved			TCRBV06-01,TCRBV06-05,TCRBV06-06		TCRBD01-01*01	TCRBD01	TCRBD01-01	01				TCRBJ02-07*01	TCRBJ02	TCRBJ02-07	01				6	5	2	3	9	0	30	41	46	53	62	1	In	VDJ
GCCAGGCCCTCACATACCTCTCAGTACCTCTGTGCCAGCAGTGAGGGGGCACGGACAGGGGTCCCCTACGAGCAGTACTTCGGGCCG	CASSEGARTGVPYEQYF	1	5.848466239728631E-6	51	TCRBV25-01*01	TCRBV25	TCRBV25-01	01				TCRBD01-01*01	TCRBD01	TCRBD01-01	01				TCRBJ02-07*01	TCRBJ02	TCRBJ02-07	01				3	8	1	2	3	2	30	44	52	61	64	1	In	VDJ
CTGGAGTCTGCTGCCTCCTCCCAGACATCTGTATATTTCTGCACCAGCAGTGCCGGGACGGAGATTCTGGGCTACACCTTCGGTTCG	CTSSAGTEILGYTF	1	8.772699359592947E-6	42	TCRBV10-01	TCRBV10	TCRBV10-01				01,02			unresolved		TCRBD01,TCRBD02	TCRBD01-01,TCRBD02-01		TCRBJ01-02*01	TCRBJ01	TCRBJ01-02	01				4	2	0	7	10	8	39	52	54	59	69	1	In	VDJ
CCTGCAAAGCTTGAGGACTCGGCCGTGTATCTCTGTGCCAGCAACAGACAGGGGGCGCTTCGAGGAGAGACCCAGTACTTCGGGCCA	CASNRQGALRGETQYF	1	5.848466239728631E-6	48	TCRBV11-02*02	TCRBV11	TCRBV11-02	02				TCRBD01-01*01	TCRBD01	TCRBD01-01	01				TCRBJ02-05*01	TCRBJ02	TCRBJ02-05	01				7	3	2	0	9	4	33	43	46	56	65	1	In	VDJ
GAGTCGCCCAGCCCCAACCAGACCTCTCTGTACTTCTGTGCCAGCAGTTTATGGGGTGTCGGCAATCAGCCCCAGCATTTTGGTGAT	CASSLWGVGNQPQHF	1	5.848466239728631E-6	45	TCRBV27-01*01	TCRBV27	TCRBV27-01	01						unresolved		TCRBD01,TCRBD02	TCRBD01-01,TCRBD02-01		TCRBJ01-05*01	TCRBJ01	TCRBJ01-05	01				1	0	6	2	5	2	36	-1	52	56	61	1	In	VDJ
GAGTCGGCTGCTCCCTCCCAGACATCTGTGTACTTCTGTGCCAGCAGTAACAGAGGGTTGGGCACCGGGGAGCTGTTTTTTGGAGAA	CASSNRGLGTGELFF	2	1.7545398719185895E-5	45	TCRBV06-01*01	TCRBV06	TCRBV06-01	01				TCRBD02-01*02	TCRBD02	TCRBD02-01	02				TCRBJ02-02*01	TCRBJ02	TCRBJ02-02	01				5	4	11	0	5	4	36	48	52	57	62	2	In	VDJ
TCCAACCTGCAAAGCTTGAGGACTCGGCCGTGTATCTCTGTGCCAGCAGCTGGGCCGTCCGACAACACTGAAGCTTTCTTTGGACAA		1	5.848466239728631E-6	43	TCRBV11-02*02	TCRBV11	TCRBV11-02	02				TCRBD01-01*01	TCRBD01	TCRBD01-01	01				TCRBJ01-01*01	TCRBJ01	TCRBJ01-01	01				4	0	8	0	8	2	38	-1	51	55	63	1	Out	VDJ
CAAAAGAACCCGACAGCTTTCTATCTCTGTGCCAGTAGACGATCTAACCTACTACAGGGAAGATAGGAAAAACTGTTTTTTGGCAGT	CASRRSNLLQGR*EKLFF	1	8.772699359592947E-6	54	TCRBV19-01	TCRBV19	TCRBV19-01				01,02	TCRBD01-01*01	TCRBD01	TCRBD01-01	01				TCRBJ01-04*01	TCRBJ01	TCRBJ01-04	01				6	15	3	3	7	8	27	38	53	59	66	1	Stop	VDJ
AGGCTGCTGTCGGCTGCTCCCTCCCAGACATCTGTGTACTTCTGTGCCAGCAGTGCAATTTCAGAAAATGAGCAGTTCTTCGGGCCA	CASSAISENEQFF	1	5.848466239728631E-6	39	TCRBV06-05*01	TCRBV06	TCRBV06-05	01				TCRBD01-01*01	TCRBD01	TCRBD01-01	01				TCRBJ02-01*01	TCRBJ02	TCRBJ02-01	01				5	7	4	5	2	7	42	54	61	64	66	1	In	VDJ
CAGCGCACACAGCAGGAGGACTCGGCCGTGTATCTCTGTGCCAGCAGCTTAGGGACAGCCTCTGGAAACACCATATATTTTGGAGAG	CASSLGTASGNTIYF	1	8.772699359592947E-6	45	TCRBV07-02*01	TCRBV07	TCRBV07-02	01				TCRBD01-01*01	TCRBD01	TCRBD01-01	01				TCRBJ01-03*01	TCRBJ01	TCRBJ01-03	01				1	0	1	5	1	0	36	-1	52	58	59	1	In	VDJ
ATCCAGCCCTCAGAACCCAGGGACTCAGCTGTGTATTTTTGTGCTAGTGCCCCGGAAGCGGGAGGCTTTGAGCAGTTCTTCGGGCCA	CASAPEAGGFEQFF	1	5.848466239728631E-6	42	TCRBV12-05*01	TCRBV12	TCRBV12-05	01				TCRBD02-01*02	TCRBD02	TCRBD02-01	02				TCRBJ02-01*01	TCRBJ02	TCRBJ02-01	01				7	7	6	1	3	9	39	49	56	65	68	1	In	VDJ
AGGCTGGAGTCAGCTGCTCCCTCCCAGACATCTGTGTACTTCTGTGCCAGCAGTTACACCCGGGACGGGGAGCTGTTTTTTGGAGAA	CASSYTRDGELFF	1	5.848466239728631E-6	39	TCRBV06-09*01	TCRBV06	TCRBV06-09	01				TCRBD02-01*02	TCRBD02	TCRBD02-01	02				TCRBJ02-02*01	TCRBJ02	TCRBJ02-02	01				3	4	8	3	0	7	42	56	60	-1	65	1	In	VDJ
CAGGAGGACTCGGCCGTGTATCTCTGTGCCAGCAGTAGGGAGGCTAGCGGGAGCCTAAGGAGCGCAGATACGCAGTATTTTGGCCCA	CASSREASGSLRSADTQYF	1	5.848466239728631E-6	57	TCRBV07-02*01	TCRBV07	TCRBV07-02	01				TCRBD02-01*02	TCRBD02	TCRBD02-01	02				TCRBJ02-03*01	TCRBJ02	TCRBJ02-03	01				6	8	4	2	11	4	24	35	43	53	64	1	In	VDJ
CAGCGCACAGAGCAGCGGGACTCAGCCATGTATCGCTGTGCCAGCAGCGCCCTGGGGTCGGGAAAAGAGACCCAGTACTTCGGGCCA	CASSALGSGKETQYF	1	5.848466239728631E-6	45	TCRBV07-07*01	TCRBV07	TCRBV07-07	01				TCRBD02-01*02	TCRBD02	TCRBD02-01	02				TCRBJ02-05*01	TCRBJ02	TCRBJ02-05	01				5	10	8	3	1	3	36	48	58	63	64	1	In	VDJ
ACACGCCCTGCAGCCAGAAGACTCAGCCCTGTATCTCTGCGCCAGCAGCCAAGAGGGAGGGCGAACCGGGGAGCTGTTTTTGGAGAA		1	5.848466239728631E-6	44	TCRBV04-01*01	TCRBV04	TCRBV04-01	01				TCRBD02-01*02	TCRBD02	TCRBD02-01	02				TCRBJ02-02*01	TCRBJ02	TCRBJ02-02	01				0	0	9	0	15	18	37	-1	54	61	76	1	Out	VDJ
AGTCAGCTGCTCCCTCCCAGACATCTGTATACTTCTGTGCCAGCAGTTACTCTCCTTTACTCCTACAATGAGCAGTTCTTCGGGCCA		1	5.848466239728631E-6	46	TCRBV06-09*01	TCRBV06	TCRBV06-09	01				TCRBD02-01	TCRBD02	TCRBD02-01				01,02	TCRBJ02-01*01	TCRBJ02	TCRBJ02-01	01				3	0	4	10	8	0	35	-1	49	51	59	1	Out	VDJ
GGAGATCCAGTCCACGGAGTCAGGGGACACAGCACTGTATTTCTGTGCCAGCGGCAGGGGGTCAACGATGAGCAGTTCTTCGGGCCA		1	8.772699359592947E-6	38	TCRBV21-01*01	TCRBV21	TCRBV21-01	01						unresolved		TCRBD01,TCRBD02	TCRBD01-01,TCRBD02-01		TCRBJ02-01*01	TCRBJ02	TCRBJ02-01	01				4	0	6	1	6	8	43	-1	56	61	67	1	Out	VDJ
GGAGTCGCCCAGCCCCAACCAGACCTCTCTGTACTTCTGTGCCAGCAGTTCAAACAGGGGCGAGGCAATGAGCAGTTCTTCGGGCCA		1	5.848466239728631E-6	44	TCRBV27-01*01	TCRBV27	TCRBV27-01	01				TCRBD01-01*01	TCRBD01	TCRBD01-01	01				TCRBJ02-01*01	TCRBJ02	TCRBJ02-01	01				4	3	3	2	5	6	37	50	53	60	65	1	Out	VDJ
GCTGCTCCCTCCCAGACATCTGTGTACTTCTGTGCCAGCAGTGAAGGGGGGGGGCTCTCTGGGGCCAACGTCCTGACTTTCGGGGCC	CASSEGGGLSGANVLTF	1	5.848466239728631E-6	51	TCRBV06-01*01	TCRBV06	TCRBV06-01	01				TCRBD02-01*01	TCRBD02	TCRBD02-01	01				TCRBJ02-06*01	TCRBJ02	TCRBJ02-06	01				1	0	9	0	3	0	30	-1	46	53	56	1	In	VDJ
CAGCCTGCAGAGCTTGGGGACTCGGCCGTGTATCTCTGTGCCAGCAGCCCAACCCTGGGGCGTGAGGGGGAGCTGGTTTTTGGAGAA	CASSPTLGREGELVF	1	5.848466239728631E-6	45	TCRBV11-03*01	TCRBV11	TCRBV11-03	01				TCRBD01-01*01	TCRBD01	TCRBD01-01	01				TCRBJ02-02*01	TCRBJ02	TCRBJ02-02	01				5	16	5	1	6	18	36	48	64	70	76	1	In	VDJ
GAGTCCGCTACCAGCTCCCAGACATCTGTGTACTTCTGTGCCATCAGTGACTCTCTGGACAGTCTAGTTGGCTACACCTTCGGTTCG	CAISDSLDSLVGYTF	1	5.848466239728631E-6	45	TCRBV10-03*01	TCRBV10	TCRBV10-03	01				TCRBD01-01*01	TCRBD01	TCRBD01-01	01				TCRBJ01-02*01	TCRBJ01	TCRBJ01-02	01				3	6	1	5	6	7	36	50	56	62	68	1	In	VDJ
CGCACAGAGCAGGGGGACTCGGCCATGTATCTCTGTGCCAGCAGCAGGAGGACAGATAGAAGGCAAGAGACCCAGTACTTCGGGCCA	CASSRRTDRRQETQYF	1	5.848466239728631E-6	48	TCRBV07-09	TCRBV07	TCRBV07-09				01,03	TCRBD01-01*01	TCRBD01	TCRBD01-01	01				TCRBJ02-05*01	TCRBJ02	TCRBJ02-05	01				5	4	1	5	8	2	33	45	49	55	63	1	In	VDJ
ATTCTGGAGTCCGCCAGCACCAACCAGACATCTATGTACCTCTGTGCCAGCAGGACAGGGAGCACCTACGAGCAGTACTTCGGGCCG	CASRTGSTYEQYF	1	5.848466239728631E-6	39	TCRBV28-01*01	TCRBV28	TCRBV28-01	01				TCRBD01-01*01	TCRBD01	TCRBD01-01	01				TCRBJ02-07*01	TCRBJ02	TCRBJ02-07	01				6	0	2	3	4	2	42	-1	53	60	64	1	In	VDJ
ACCCGACAGCTTTCTATCTCTGTGCCAGTTTCCGGACCCCCCTGAACTAGCGGGAGGGCCTATATACATGAGCAGTTCTTCGGGCCA		1	5.848466239728631E-6	61	TCRBV19-01	TCRBV19	TCRBV19-01				01,02	TCRBD02-01*02	TCRBD02	TCRBD02-01	02				TCRBJ02-01*01	TCRBJ02	TCRBJ02-01	01				8	16	3	0	9	8	20	29	45	58	67	1	Out	VDJ
ACATCGGCCCAAAAGAACCCGACAGCTTTCTATCTCTGTGCCAGTAGTATAAGCGCAAGCTCCTACAATGAGCAGTTCTTCGGGCCA	CASSISASSYNEQFF	1	5.848466239728631E-6	45	TCRBV19-01	TCRBV19	TCRBV19-01				01,02	TCRBD02-01	TCRBD02	TCRBD02-01				01,02	TCRBJ02-01*01	TCRBJ02	TCRBJ02-01	01				2	0	6	6	4	0	36	-1	51	55	59	1	In	VDJ
CGGAGTCAGGGGACACAGCACTGTATTTCTGTGCCAGCAGCGGACTGGACTGACAGGGCCCCCTCCTACGAGCAGTACTTCGGGCCG		1	5.848466239728631E-6	52	TCRBV21-01*01	TCRBV21	TCRBV21-01	01				TCRBD01-01*01	TCRBD01	TCRBD01-01	01				TCRBJ02-07*01	TCRBJ02	TCRBJ02-07	01				5	10	2	3	4	0	29	41	51	58	62	1	Out	VDJ
GGCTGCTCCCTCCCAAACATCTGTGTACTTCTGTGCCAGCAGTTACTCAGGTGGCGTGCTGAACACCGGGGAGCTGTTTTTGGAGAA		2	1.1696932479457263E-5	50	TCRBV06	TCRBV06	unresolved			TCRBV06-02,TCRBV06-03		TCRBD02-01	TCRBD02	TCRBD02-01				01,02	TCRBJ02-02*01	TCRBJ02	TCRBJ02-02	01				0	18	8	3	5	18	31	48	66	71	76	2	Out	VDJ
GAGTCGGCTGCTCCCTCCCAGACATCTGTGTACTTCTGTGCCAGCAGGGGACTGGATGCAGGACAAGAGACCCAGTACTTCGGGCCA	CASRGLDAGQETQYF	1	5.848466239728631E-6	45	TCRBV06-01*01	TCRBV06	TCRBV06-01	01				TCRBD02-01	TCRBD02	TCRBD02-01				01,02	TCRBJ02-05*01	TCRBJ02	TCRBJ02-05	01				6	0	0	10	10	2	36	-1	47	53	63	1	In	VDJ
GCCCTCAGAACCCAGGGACTCAGCTGTGTATTTTTGTGCTAGTGGTTTGGGGGGACAGGGGCGCTTAATGAGCAGTTCTTCGGGCCA		2	1.1696932479457263E-5	47	TCRBV12-05*01	TCRBV12	TCRBV12-05	01				TCRBD01-01*01	TCRBD01	TCRBD01-01	01				TCRBJ02-01*01	TCRBJ02	TCRBJ02-01	01				1	1	0	2	5	7	34	50	51	61	66	2	Out	VDJ
CCCTGGAGCTTGGTGACTCTGCTGTGTATTTCTGTGCCAGCAGCCAAGACCCCGGGACTAGCTGGAAAGACCCAGTACTTCGGGCCA		1	5.848466239728631E-6	49	TCRBV03	TCRBV03	unresolved			TCRBV03-01,TCRBV03-02		TCRBD02-01	TCRBD02	TCRBD02-01				01,02	TCRBJ02-05*01	TCRBJ02	TCRBJ02-05	01				0	4	0	7	5	6	32	49	53	62	67	1	Out	VDJ
CTGGAGTCGGCTGCTCCCTCCCAGACATCTGTGTACTTCTGTGCCAGCAGTTCAAGCGGGAGGAGGATCGAGCAGTACTTCGGGCCG	CASSSSGRRIEQYF	1	5.848466239728631E-6	42	TCRBV06-01*01	TCRBV06	TCRBV06-01	01				TCRBD02-01*02	TCRBD02	TCRBD02-01	02				TCRBJ02-07*01	TCRBJ02	TCRBJ02-07	01				5	3	6	1	5	6	39	51	54	63	68	1	In	VDJ
ATCCAGCGCACAGAGCAGCGGGACTCGGCCATGTATCGCTGTGCCAGCAGCATAGGACAGTTGAACACTGAAGCTTTCTTTGGACAA	CASSIGQLNTEAFF	1	5.848466239728631E-6	42	TCRBV07-06*01	TCRBV07	TCRBV07-06	01				TCRBD01-01*01	TCRBD01	TCRBD01-01	01				TCRBJ01-01*01	TCRBJ01	TCRBJ01-01	01				1	0	2	5	1	0	39	-1	55	60	61	1	In	VDJ
TCGGCCCAAAAGAACCCGACAGCTTTCTATCTCTGTGCCAGTGGTCATCAGGGGGCGATTAGCAATCAGCCCCAGCATTTTGGTGAT	CASGHQGAISNQPQHF	2	1.7545398719185894E-4	48	TCRBV19-01	TCRBV19	TCRBV19-01				01,02	TCRBD01-01*01	TCRBD01	TCRBD01-01	01				TCRBJ01-05*01	TCRBJ01	TCRBJ01-05	01				8	6	4	0	3	0	33	42	48	56	59	2	In	VDJ
GGTCCACAAAGCTGGAGGACTCAGCCATGTACTTCTGTGCCAGCAGTGGGTCGACTAGCGGTGTGCAATGAGCAGTTCTTCGGGCCA		1	5.848466239728631E-6	46	TCRBV02-01*01	TCRBV02	TCRBV02-01	01				TCRBD02-01	TCRBD02	TCRBD02-01				01,02	TCRBJ02-01*01	TCRBJ02	TCRBJ02-01	01				4	4	2	5	4	6	35	48	52	61	65	1	Out	VDJ
GAGTCGGCTGCTCCCTCCCAGACATCTGTGTACTTCTGTGCCAGCAGTTACAATACAGGGATTAATCAGCCCCAGCATTTTGGTGAT	CASSYNTGINQPQHF	1	5.848466239728631E-6	45	TCRBV06-05*01	TCRBV06	TCRBV06-05	01				TCRBD01-01*01	TCRBD01	TCRBD01-01	01				TCRBJ01-05*01	TCRBJ01	TCRBJ01-05	01				2	3	3	3	3	4	36	51	54	60	63	1	In	VDJ
ACTGTGACATCGGCCCAAAAGAACCCGACAGCTTTCTATCTCTGTGCCAGTAGTATAGAAGCGGCGCAGACCCAGTACTTCGGGCCA	CASSIEAAQTQYF	1	5.848466239728631E-6	39	TCRBV19-01	TCRBV19	TCRBV19-01				01,02	TCRBD02-01	TCRBD02	TCRBD02-01				01,02	TCRBJ02-05*01	TCRBJ02	TCRBJ02-05	01				0	0	6	5	3	6	42	-1	59	64	67	1	In	VDJ
AAGATCCAGCCTGCAAAGCTTGAGGACTCGGCCGTGTATCTCTGTGCCAGCAGCTTAGTAGCAGACGTTACGCAGTATTTTGGCCCA	CASSLVADVTQYF	1	5.848466239728631E-6	39	TCRBV11-02*02	TCRBV11	TCRBV11-02	02				TCRBD02-01	TCRBD02	TCRBD02-01				01,02	TCRBJ02-03*01	TCRBJ02	TCRBJ02-03	01				1	0	5	7	6	8	42	-1	58	62	68	1	In	VDJ
TGACCAGTGCCCATCCTGAAGACAGCAGCTTCTACATCTGCAGTGCTAGAGATCTGAGGGGGGGGGAGAGGCTACACCTTCGGTTCG		1	5.848466239728631E-6	43	TCRBV20	TCRBV20	unresolved			TCRBV20-01,TCRBV20-or09_02		TCRBD02-01*01	TCRBD02	TCRBD02-01	01				TCRBJ01-02*01	TCRBJ01	TCRBJ01-02	01				0	5	9	0	5	8	38	52	57	64	69	1	Out	VDJ
ACATCGGCCCAAAAGAACCCGACAGCTTTCTATCTCTGCGCCACCGAACAGGGGGCGAGCTCTGGAAACACCATATATTTTGGAGAG	CATEQGASSGNTIYF	1	8.772699359592947E-6	45	TCRBV19-01	TCRBV19	TCRBV19-01				01,02	TCRBD01-01*01	TCRBD01	TCRBD01-01	01				TCRBJ01-03*01	TCRBJ01	TCRBJ01-03	01				10	4	3	0	3	0	36	43	47	56	59	1	In	VDJ
ACACACCCTGCAGCCAGAAGACTCGGCCCTGTATCTCTGTGCCAGCAGCCAAGATAGGGGGGCCCAGATACGCAGTATTTTGGCCCA		1	5.848466239728631E-6	44	TCRBV04-02*01	TCRBV04	TCRBV04-02	01						unresolved		TCRBD01,TCRBD02	TCRBD01-01,TCRBD02-01		TCRBJ02-03*01	TCRBJ02	TCRBJ02-03	01				0	1	5	1	3	4	37	54	55	61	64	1	Out	VDJ
CTCACTCTGGAGTCCGCTACCGGCTCCCAGACATCTGTGTACTTCTGTGCCATCACCCGGGATGGAAACACCATATATTTTGGAGAG	CAITRDGNTIYF	1	8.772699359592947E-6	36	TCRBV10-03*01	TCRBV10	TCRBV10-03	01				TCRBD02-01*02	TCRBD02	TCRBD02-01	02				TCRBJ01-03*01	TCRBJ01	TCRBJ01-03	01				7	2	8	3	0	3	45	55	57	-1	62	1	In	VDJ
GAGGAGATTCGGCAGCTTATTTCTGTGCCAGCTCACCATCACCACATCCCCCCGGGACAGGGGTGAGAGACCCAGTACTTCGGGCCA		1	5.848466239728631E-6	58	TCRBV18-01*01	TCRBV18	TCRBV18-01	01				TCRBD01-01*01	TCRBD01	TCRBD01-01	01				TCRBJ02-05*01	TCRBJ02	TCRBJ02-05	01				2	15	0	2	2	4	23	38	53	63	65	1	Out	VDJ
GAGCTTGGGGACTCGGCCGTGTATCTCTGTGCCAGCAGCCCACCTAGGACTAGCGGGATAAGCACAGATACGCAGTATTTTGGCCCA	CASSPPRTSGISTDTQYF	1	5.848466239728631E-6	54	TCRBV11-03*01	TCRBV11	TCRBV11-03	01				TCRBD02-01*02	TCRBD02	TCRBD02-01	02				TCRBJ02-03*01	TCRBJ02	TCRBJ02-03	01				5	7	1	3	2	0	27	39	46	58	60	1	In	VDJ
TGTCGGCTGCTCCCTCCCAGACATCTGTGTACTTCTGTGCCAGCAGTTACCTTTCGGGGCTCACCCTACGAGCAGTACTTCGGGCCG		1	5.848466239728631E-6	46	TCRBV06-05*01	TCRBV06	TCRBV06-05	01						unresolved		TCRBD01,TCRBD02	TCRBD01-01,TCRBD02-01		TCRBJ02-07*01	TCRBJ02	TCRBJ02-07	01				2	5	7	0	4	2	35	50	55	60	64	1	Out	VDJ
GAGTCGGCTGCTCCCTCCCAGACATCTGTGTACTTCTGTGCCAGCAGTTACTCCCTAGCGGGAGTAGAGACCCAGTACTTCGGGCCA	CASSYSLAGVETQYF	1	5.848466239728631E-6	45	TCRBV06-05*01	TCRBV06	TCRBV06-05	01				TCRBD02-01*02	TCRBD02	TCRBD02-01	02				TCRBJ02-05*01	TCRBJ02	TCRBJ02-05	01				0	1	4	2	1	4	36	53	54	64	65	1	In	VDJ
ACTGTGACATCGGCCCAAAAGAACCCGACAGCTTTCTATCTCTGTGCCAGTCAGGGACGGGCAACAAAGCCCCAGCATTTTGGTGAT	CASQGRATKPQHF	1	5.848466239728631E-6	39	TCRBV19-01	TCRBV19	TCRBV19-01				01,02			unresolved		TCRBD01,TCRBD02	TCRBD01-01,TCRBD02-01		TCRBJ01-05*01	TCRBJ01	TCRBJ01-05	01				8	2	0	7	9	8	42	51	53	58	67	1	In	VDJ
GAGATCCAGCGCACAGAGCAGGGGGACTCGGCCATGTATCCCTGTGCCAGCAGCTTAATAGCGGGAGAGACCCAGTACTTCGGGCCA	CASSLIAGETQYF	1	5.848466239728631E-6	39	TCRBV07-09	TCRBV07	TCRBV07-09				01,03	TCRBD02-01	TCRBD02	TCRBD02-01				01,02	TCRBJ02-05*01	TCRBJ02	TCRBJ02-05	01				2	1	5	4	0	4	42	57	58	-1	65	1	In	VDJ
TCCCTCCCAAACATCTGTGTACTTCTGTGCCAGTAGTGCCATATACTGCATCGTTAAAGTCGGGCCAACGTCCTGACTTTCGGGGCC		1	5.848466239728631E-6	56	TCRBV06	TCRBV06	unresolved			TCRBV06-02,TCRBV06-03		TCRBD02-01	TCRBD02	TCRBD02-01				01,02	TCRBJ02-06*01	TCRBJ02	TCRBJ02-06	01				5	7	3	10	14	5	25	37	44	47	61	1	Out	VDJ
CTGTCGACTGCTCCCTCCCAGACATCTGTGTACTTCTGTGCCAGCAGTTACGGAGGCGGGAGGGCCTACGAGCAGTACTTCGGGCCA	CASSYGGGRAYEQYF	1	5.848466239728631E-6	45	TCRBV06-05*01	TCRBV06	TCRBV06-05	01				TCRBD02-01*02	TCRBD02	TCRBD02-01	02				TCRBJ02-05*01	TCRBJ02	TCRBJ02-05	01				2	4	7	0	8	11	36	51	55	64	72	1	In	VDJ
CAGTGCCCATCCTGAAGACAGCAGCTTCTACATCTGCAGTGCTAGCCGCACAGGGGGGATTCTAACTATGGCTACACCTTCGGTTCG		1	5.848466239728631E-6	47	TCRBV20	TCRBV20	unresolved			TCRBV20-01,TCRBV20-or09_02		TCRBD01-01*01	TCRBD01	TCRBD01-01	01				TCRBJ01-02*01	TCRBJ01	TCRBJ01-02	01				3	4	3	1	4	0	34	45	49	57	61	1	Out	VDJ
CCAGCCTGCAGAGCAGGGGGACTCGGCCGTGTATGTCTGTGCAAGTCTCTTAGAACCGTTATGAGCACTGAAGCTTTCTTTGGACAA		1	5.848466239728631E-6	44	TCRBV12-02*01	TCRBV12	TCRBV12-02	01				TCRBD02-01*02	TCRBD02	TCRBD02-01	02				TCRBJ01-01*01	TCRBJ01	TCRBJ01-01	01				1	9	11	2	0	4	37	53	62	-1	65	1	Out	VDJ
CACATCAATTCCCTGGAGCTTGGTGACTTTGCTGTGTATTTCTGTGCCAGCAGTCACGAACGGAACACTGAAGCTTTCTTTGGACAA	CASSHERNTEAFF	1	5.848466239728631E-6	39	TCRBV03	TCRBV03	unresolved			TCRBV03-01,TCRBV03-02				unresolved		TCRBD01,TCRBD02	TCRBD01-01,TCRBD02-01		TCRBJ01-01*01	TCRBJ01	TCRBJ01-01	01				6	4	2	8	3	1	42	53	57	59	62	1	In	VDJ
AGATCCAGTCCACGGAGTCAGGGGACACAGCACTGTATTTCTGTGCCAGCAGCAAAGCGAGGGGGAGAGACCCAGTACTTCGGGCCA		1	5.848466239728631E-6	40	TCRBV21-01*01	TCRBV21	TCRBV21-01	01				TCRBD01-01*01	TCRBD01	TCRBD01-01	01				TCRBJ02-05*01	TCRBJ02	TCRBJ02-05	01				0	1	5	1	0	4	41	58	59	-1	65	1	Out	VDJ
CACACCCTGCAGCCAGAAGACTCGGCCCTGCATCTCTGTGCCAGCAGCCAAGATTGGACTGCCACAGATACGCAGTATTTTGGCCCA	CASSQDWTATDTQYF	1	5.848466239728631E-6	45	TCRBV04-02*01	TCRBV04	TCRBV04-02	01				TCRBD02-01	TCRBD02	TCRBD02-01				01,02	TCRBJ02-03*01	TCRBJ02	TCRBJ02-03	01				0	2	1	10	2	2	36	53	55	60	62	1	In	VDJ
CAGCAGGTAGTGCGAGGAGATTCGGCAGCTTATTTCTGTGCCAGCTCACCACCGGGTTCGTACCAAGAGACCCAGTACTTCGGGCCA	CASSPPGSYQETQYF	1	5.848466239728631E-6	45	TCRBV18-01*01	TCRBV18	TCRBV18-01	01						unresolved		TCRBD01,TCRBD02	TCRBD01-01,TCRBD02-01		TCRBJ02-05*01	TCRBJ02	TCRBJ02-05	01				0	0	0	9	5	0	36	-1	53	56	61	1	In	VDJ
AGCACCTTGGAGCTGGGGGACTCGGCCCTTTATCTTTGCGCCAGCAGCCCTGGGACTAGTTGGGCAGATACGCAGTATTTTGGCCCA	CASSPGTSWADTQYF	1	5.848466239728631E-6	45	TCRBV05-01*01	TCRBV05	TCRBV05-01	01				TCRBD02-01	TCRBD02	TCRBD02-01				01,02	TCRBJ02-03*01	TCRBJ02	TCRBJ02-03	01				4	3	0	8	5	4	36	48	51	59	64	1	In	VDJ
AGGCTGCTGTCGGCTGCTCCCTCCCAGACATCTGTGTACTTCTGTGCCAGCAGCAGGGGATCGCAAAACATTCAGTACTTCGGCGCC	CASSRGSQNIQYF	1	5.848466239728631E-6	39	TCRBV06-05*01	TCRBV06	TCRBV06-05	01				TCRBD01-01*01	TCRBD01	TCRBD01-01	01				TCRBJ02-04*01	TCRBJ02	TCRBJ02-04	01				6	0	4	2	5	5	42	-1	53	59	64	1	In	VDJ
CGCACAGAGCAGGGGGACTTGGCCATGTATCTCTGTGCCAGCAGCTCCCGGACAGGGTCGAACACCGGGGAGCTGTTTTTTGGAGAA	CASSSRTGSNTGELFF	1	5.848466239728631E-6	48	TCRBV07-09	TCRBV07	TCRBV07-09				01,03	TCRBD01-01*01	TCRBD01	TCRBD01-01	01				TCRBJ02-02*01	TCRBJ02	TCRBJ02-02	01				4	3	1	3	1	0	33	46	49	57	58	1	In	VDJ
GCACAGAGCAGGGGGACTCGGCCATGTATCTCTGTGCCAGCAGCCCAGGCGGAGACAGGGAGGAAGGAGACCCAGTACTTCGGGCCA		1	5.848466239728631E-6	49	TCRBV07-09	TCRBV07	TCRBV07-09				01,03	TCRBD01-01*01	TCRBD01	TCRBD01-01	01				TCRBJ02-05*01	TCRBJ02	TCRBJ02-05	01				5	9	2	3	6	5	32	44	53	60	66	1	Out	VDJ
CCGCCAGCACCAACCAGACATCTATGTACCTCTGTGCCAGCAGTTCCCAGGGGAGAGGGACCTCAAGAGACCCAGTACTTCGGGCCA		1	5.848466239728631E-6	49	TCRBV28-01*01	TCRBV28	TCRBV28-01	01				TCRBD01-01*01	TCRBD01	TCRBD01-01	01				TCRBJ02-05*01	TCRBJ02	TCRBJ02-05	01				4	2	4	2	10	2	32	45	47	53	63	1	Out	VDJ
GTGAGCACCTTGGAGCTGGGGGACTCGGCCCTTTATCTTTGCGCCAGCAGCTACTCGGGGTTCACCGGGGAGCTGTTTTTTGGAGAA	CASSYSGFTGELFF	1	5.848466239728631E-6	42	TCRBV05-01*01	TCRBV05	TCRBV05-01	01				TCRBD02-01*01	TCRBD02	TCRBD02-01	01				TCRBJ02-02*01	TCRBJ02	TCRBJ02-02	01				3	3	8	3	2	4	39	52	55	60	62	1	In	VDJ
CAGCCTGCAGAGCTTGGGGACTCGGCCATGTATCTCTGTGCCAGCAGCCCCTCCGGGGGGCACATCTACGAGCAGTACTTCGGGCCG	CASSPSGGHIYEQYF	1	5.848466239728631E-6	45	TCRBV11-01*01	TCRBV11	TCRBV11-01	01				TCRBD02-01*01	TCRBD02	TCRBD02-01	01				TCRBJ02-07*01	TCRBJ02	TCRBJ02-07	01				5	5	8	1	5	3	36	48	53	60	65	1	In	VDJ
CAGCCCTCAGAACCCAGGGACTCAGCTGTGTACTTCTGTGCCAGCAGTTTTCGGGGGACTAGCACAGATACGCAGTATTTTGGCCCA	CASSFRGTSTDTQYF	1	5.848466239728631E-6	45	TCRBV12	TCRBV12	unresolved			TCRBV12-03,TCRBV12-04		TCRBD02-01	TCRBD02	TCRBD02-01				01,02	TCRBJ02-03*01	TCRBJ02	TCRBJ02-03	01				3	4	0	10	0	0	36	50	54	-1	60	1	In	VDJ
GACTGTGAGCAACATGAGCCCTGAAGACAGCAGCATATATCTCTGCAGCGTTGAGGGGGACGGAGCTATGGCTACACCTTCGGTTCG		1	5.848466239728631E-6	38	TCRBV29-01*01	TCRBV29	TCRBV29-01	01						unresolved		TCRBD01,TCRBD02	TCRBD01-01,TCRBD02-01		TCRBJ01-02*01	TCRBJ01	TCRBJ01-02	01				3	2	0	7	4	4	43	54	56	61	65	1	Out	VDJ
ACTGTGACATCGGCCCAAAAGAACCCGACAGCTTTCTATCTCTGTGCCAGTAGTGGGGCAGGGGTCCACGAGCAGTACTTCGGGCCA	CASSGAGVHEQYF	1	5.848466239728631E-6	39	TCRBV19-01	TCRBV19	TCRBV19-01				01,02	TCRBD01-01*01	TCRBD01	TCRBD01-01	01				TCRBJ02-05*01	TCRBJ02	TCRBJ02-05	01				5	4	4	2	8	11	42	54	58	64	72	1	In	VDJ
CAGCGCACACAGCAGGAGGACTCGGCCGTGTATCTCTGTGCCAGCAGCTTCGGCGGACTAGCGGGAGACGAGCAGTACTTCGGGCCG	CASSFGGLAGDEQYF	1	5.848466239728631E-6	45	TCRBV07-02*01	TCRBV07	TCRBV07-02	01				TCRBD02-01*02	TCRBD02	TCRBD02-01	02				TCRBJ02-07*01	TCRBJ02	TCRBJ02-07	01				3	4	1	2	0	5	36	50	54	-1	67	1	In	VDJ
GTGACCAGTGCCCACCCTGAGGACAGCAGCTTCTACATCTGCAGTGCTAGAGCCCGGACCGGGACCGGGGAGCTGTTTTTTGGAGAA	CSARARTGTGELFF	1	5.848466239728631E-6	42	TCRBV20	TCRBV20	unresolved			TCRBV20-01,TCRBV20-or09_02				unresolved		TCRBD01,TCRBD02	TCRBD01-01,TCRBD02-01		TCRBJ02-02*01	TCRBJ02	TCRBJ02-02	01				1	3	1	7	4	5	39	52	55	59	63	1	In	VDJ
CGCTCACCAGGCCTGGGGGACGCAGCCATGTACCTGTGTGCCACCGCCGGCAGTGTATCCTTCACAGATACGCAGTATTTTGGCCCA	CATAGSVSFTDTQYF	1	5.848466239728631E-6	45	TCRBV15-01*01	TCRBV15	TCRBV15-01	01						unresolved		TCRBD01,TCRBD02	TCRBD01-01,TCRBD02-01		TCRBJ02-03*01	TCRBJ02	TCRBJ02-03	01				8	5	4	5	9	2	36	45	50	53	62	1	In	VDJ
GGACACAGCACTGTATTTCTGTGCCAGCAGCCAACTTACCGGGACAGGGCCCTCGATTACCGCACAGATACGCAGTATTTTGGCCCA		2	2.046963183905021E-5	62	TCRBV21-01*01	TCRBV21	TCRBV21-01	01				TCRBD01-01*01	TCRBD01	TCRBD01-01	01				TCRBJ02-03*01	TCRBJ02	TCRBJ02-03	01				5	9	0	3	12	1	19	31	40	49	61	2	Out	VDJ
ATCCAGCGCACAGAGCAGGGGGACTCGGCCATGTATCTCTGTGCCAGCTTTATGGGTAGGGGGAACACTGAAGCTTTCTTTGGACAA	CASFMGRGNTEAFF	1	5.848466239728631E-6	42	TCRBV07-09	TCRBV07	TCRBV07-09				01,03	TCRBD01-01*01	TCRBD01	TCRBD01-01	01				TCRBJ01-01*01	TCRBJ01	TCRBJ01-01	01				8	9	5	2	0	1	39	48	57	-1	62	1	In	VDJ
AGGCTGCTGTCGGCTGCTCCCTCCCAGACATCTGTGTACTTCTGTGCCAGCGAAGAATCCAGGGGGACTGAAGCTTTCTTTGGACAA	CASEESRGTEAFF	1	5.848466239728631E-6	39	TCRBV06-05*01	TCRBV06	TCRBV06-05	01				TCRBD01-01*01	TCRBD01	TCRBD01-01	01				TCRBJ01-01*01	TCRBJ01	TCRBJ01-01	01				8	8	4	1	0	5	42	51	59	-1	66	1	In	VDJ
AGTGACCAGTGCCCATCCTGAAGACAGCAGCTTCTACATCTGCAGTGCCTTACCCTGACAGGGAACTATGGCTACACCTTCGGTTCG		1	5.848466239728631E-6	41	TCRBV20	TCRBV20	unresolved			TCRBV20-01,TCRBV20-or09_02		TCRBD01-01*01	TCRBD01	TCRBD01-01	01				TCRBJ01-02*01	TCRBJ01	TCRBJ01-02	01				6	8	2	3	0	2	40	48	56	-1	63	1	Out	VDJ
GAGTCAGGGGACACAGCACTGTATTTCTGTGCCAGCACCTAGACCTAGCGGGACAAGGACGACACAGATACGCAGTATTTTGGCCCA	CAST*T*RDKDDTDTQYF	1	8.772699359592947E-6	54	TCRBV21-01*01	TCRBV21	TCRBV21-01	01				TCRBD02-01*02	TCRBD02	TCRBD02-01	02				TCRBJ02-03*01	TCRBJ02	TCRBJ02-03	01				7	7	4	3	9	2	27	37	44	53	62	1	Stop	VDJ
AACCTGAGCTCTCTGGAGCTGGGGGACTCAGCTTTGTATTTCTGTGTCAGCAGCACCGGGGGGGCCTCGACCCAGTACTTCGGGCCA	CVSSTGGASTQYF	1	5.848466239728631E-6	39	TCRBV09-01	TCRBV09	TCRBV09-01				01,02	TCRBD02-01*01	TCRBD02	TCRBD02-01	01				TCRBJ02-05*01	TCRBJ02	TCRBJ02-05	01				4	2	8	0	4	7	42	54	56	64	68	1	In	VDJ
GACAGTGACCAGTGCCCATCCTGAAGACAGCAGCTTCTACATCTGCAGAACCTGACCTCCGGGCAAGAGACCCAGTACTTCGGGCCA		1	5.848466239728631E-6	38	TCRBV20	TCRBV20	unresolved			TCRBV20-01,TCRBV20-or09_02		TCRBD02-01	TCRBD02	TCRBD02-01				01,02	TCRBJ02-05*01	TCRBJ02	TCRBJ02-05	01				9	11	8	4	0	2	43	48	59	-1	63	1	Out	VDJ
GCAGCGGGACTCGGCCATGTATCGCTGTGCCAGCAGCTTAGCCTGTGCAACGGGACTAGTTTTGACAATGAGCAGTTCTTCGGGCCA		1	5.848466239728631E-6	56	TCRBV07-06*01	TCRBV07	TCRBV07-06	01				TCRBD02-01	TCRBD02	TCRBD02-01				01,02	TCRBJ02-01*01	TCRBJ02	TCRBJ02-01	01				0	9	0	8	5	5	25	42	51	59	64	1	Out	VDJ
CTGGAGTCGCCCAGCCCCAACCAGACCTCTCTGTACTTCTGTGCCAGCAGGAGGGGACAGGGTAATTCACCCCTCCACTTTGGGAAC	CASRRGQGNSPLHF	1	5.848466239728631E-6	42	TCRBV27-01*01	TCRBV27	TCRBV27-01	01				TCRBD01-01*01	TCRBD01	TCRBD01-01	01				TCRBJ01-06*01	TCRBJ01	TCRBJ01-06	01				6	3	0	3	0	6	39	50	53	-1	62	1	In	VDJ
AATGTGAGCACCTTGGAGCTGGGGGACTCGGCCCTTTATCTTTGCGCCAGCACGAAAAGTCAGGGGCTCGAGCAGTACTTCGGGCCG	CASTKSQGLEQYF	3	2.953475451062959E-4	39	TCRBV05-01*01	TCRBV05	TCRBV05-01	01				TCRBD01-01*01	TCRBD01	TCRBD01-01	01				TCRBJ02-07*01	TCRBJ02	TCRBJ02-07	01				6	8	4	2	2	6	42	52	60	66	68	3	In	VDJ
GTTCATCCTGAGTTCTAAGAAGCTCCTTCTCAGTGACTCTGGCTTCTATCTCTGTGGAGCGGGGGGATTGAGCAGTTCTTCGGGCCA		1	5.848466239728631E-6	29	TCRBV30-01*01	TCRBV30	TCRBV30-01	01				TCRBD02-01*01	TCRBD02	TCRBD02-01	01				TCRBJ02-01*01	TCRBJ02	TCRBJ02-01	01				10	1	6	1	2	9	52	56	57	66	68	1	Out	VDJ
GGAGCTGGGGGACTCAGCTTTGTATTTCTGTGCCAGCAGCGTCGCGGGAGGGCCTTCTATCGTGGGCGGGGAGCTGTTTTTGGAGAA		1	5.848466239728631E-6	53	TCRBV09-01	TCRBV09	TCRBV09-01				01,02	TCRBD02-01*02	TCRBD02	TCRBD02-01	02				TCRBJ02-02*01	TCRBJ02	TCRBJ02-02	01				2	1	7	0	24	18	28	42	43	52	76	1	Out	VDJ
CGGTCCACAAAGCTGGAGGACTCAGCCATGTACTTCTGTGCCAGCATTGCGGACTTAGCTGGGGCCAACGTCCTGACTTTCGGGGCC	CASIADLAGANVLTF	2	7.31058279966079E-5	45	TCRBV02-01*01	TCRBV02	TCRBV02-01	01				TCRBD02-01	TCRBD02	TCRBD02-01				01,02	TCRBJ02-06*01	TCRBJ02	TCRBJ02-06	01				7	4	1	10	3	2	36	46	50	55	58	2	In	VDJ
TCAGAACCCAGGGACTCAGCTGTGTACTTCTGTGCCAGCAGTTTAGCCCCGAAGATCCTCGTGCGGACTGAAGCTTTCTTTGGACAA	CASSLAPKILVRTEAFF	1	5.848466239728631E-6	51	TCRBV12	TCRBV12	unresolved			TCRBV12-03,TCRBV12-04		TCRBD02-01	TCRBD02	TCRBD02-01				01,02	TCRBJ01-01*01	TCRBJ01	TCRBJ01-01	01				0	15	7	5	0	5	30	47	62	-1	66	1	In	VDJ
CTACACGCCCTGCAGCCAGAAGACTCAGCCCTGTATCTCTGCGCCAGCAGCCAAGTTTGGAGTAACTATGGCTACACCTTCGGTTCG	CASSQVWSNYGYTF	1	5.848466239728631E-6	42	TCRBV04-01*01	TCRBV04	TCRBV04-01	01				TCRBD02-01*02	TCRBD02	TCRBD02-01	02				TCRBJ01-02*01	TCRBJ01	TCRBJ01-02	01				1	3	10	2	0	1	39	55	58	-1	62	1	In	VDJ
GGATCCAGCAGGTAGTGCGAGGAGATTCGGCAGCTTATTTCTGTGCCAGCTCAACCGACACACACCGGGGAGCTGTTTTTTGGAGAA		1	5.848466239728631E-6	40	TCRBV18-01*01	TCRBV18	TCRBV18-01	01				TCRBD01-01*01	TCRBD01	TCRBD01-01	01				TCRBJ02-02*01	TCRBJ02	TCRBJ02-02	01				5	3	2	6	1	3	41	53	56	60	61	1	Out	VDJ
CCCCTCACTCTGGAGTCTGCTGCCTCCTCCCAGACATCTGTATATTTCTGCGCCAGCAAGATGAACAATGAGCAGTTCTTCGGGCCA	CASKMNNEQFF	1	5.848466239728631E-6	33	TCRBV10-01	TCRBV10	TCRBV10-01				01,02			unresolved		TCRBD01,TCRBD02	TCRBD01-01,TCRBD02-01		TCRBJ02-01*01	TCRBJ02	TCRBJ02-01	01				7	1	2	8	3	5	48	58	59	61	64	1	In	VDJ
GAGTCGGCTGCTCCCTCCCAGACATCTGTGTACTTCTGTGCCAGCAGTCCGGCGACAGGGGGCCCCTACGAGCAGTACTTCGGGCCG	CASSPATGGPYEQYF	1	5.848466239728631E-6	45	TCRBV06-01*01	TCRBV06	TCRBV06-01	01				TCRBD01-01*01	TCRBD01	TCRBD01-01	01				TCRBJ02-07*01	TCRBJ02	TCRBJ02-07	01				5	5	2	0	1	2	36	48	53	63	64	1	In	VDJ
TCCGCCAGCACCAACCAGACATCTATGTACCTCTGTGCCAGCAGTTCCCCGCACGCGAGCTCCTACAATGAGCAGTTCTTCGGGCCA	CASSSPHASSYNEQFF	1	5.848466239728631E-6	48	TCRBV28-01*01	TCRBV28	TCRBV28-01	01				TCRBD02-01	TCRBD02	TCRBD02-01				01,02	TCRBJ02-01*01	TCRBJ02	TCRBJ02-01	01				4	8	7	6	2	0	33	46	54	57	59	1	In	VDJ
CCCTCCCAGACATCTGTGTACTTCTGTGCCAGCAGAAAATCTCCCGGGACAGAGGACTTGCCGAACACTGAAGCTTTCTTTGGACAA	CASRKSPGTEDLPNTEAFF	1	5.848466239728631E-6	57	TCRBV06	TCRBV06	unresolved			TCRBV06-01,TCRBV06-05,TCRBV06-06		TCRBD01-01*01	TCRBD01	TCRBD01-01	01				TCRBJ01-01*01	TCRBJ01	TCRBJ01-01	01				6	10	0	5	10	1	24	35	45	52	62	1	In	VDJ
GAGTCGGCTGCTCCCTCCCAGACATCTGTGTACTTCTGTGCCAGCAGGAATAGCGGCGCTAGCACAGATACGCAGTATTTTGGCCCA	CASRNSGASTDTQYF	1	5.848466239728631E-6	45	TCRBV06-01*01	TCRBV06	TCRBV06-01	01				TCRBD02-01	TCRBD02	TCRBD02-01				01,02	TCRBJ02-03*01	TCRBJ02	TCRBJ02-03	01				6	3	5	5	4	0	36	47	50	56	60	1	In	VDJ
ATCCAGCGCACACAGCAGGAGGACTCCGCCGTGTATCTCTGCGCCAGCAGCCATTATGAGAGAAACACTGAAGCTTTCTTTGGACAA	CASSHYERNTEAFF	1	5.848466239728631E-6	42	TCRBV07-08*01	TCRBV07	TCRBV07-08	01				TCRBD02-01*02	TCRBD02	TCRBD02-01	02				TCRBJ01-01*01	TCRBJ01	TCRBJ01-01	01				5	6	11	2	3	2	39	51	57	60	63	1	In	VDJ
ATCCTGAGGATCCAGCAGGTAGTGCGAGGAGATTCGGCAGCTTATTTCTGTGCCAGCTCAGCCGAGGATGAGCAGTTCTTCGGGCCA	CASSAEDEQFF	1	5.848466239728631E-6	33	TCRBV18-01*01	TCRBV18	TCRBV18-01	01				TCRBD02-01*02	TCRBD02	TCRBD02-01	02				TCRBJ02-01*01	TCRBJ02	TCRBJ02-01	01				5	3	11	1	0	8	48	60	63	-1	67	1	In	VDJ
GAGTCCGCTACCAGCTCCCAGACATCTGTGTACTTCTGTGCCATCAGGGGCGGGCAGGGAGTCCAAGAGACCCAGTACTTCGGGCCA	CAIRGGQGVQETQYF	1	5.848466239728631E-6	45	TCRBV10-03*01	TCRBV10	TCRBV10-03	01						unresolved		TCRBD01,TCRBD02	TCRBD01-01,TCRBD02-01		TCRBJ02-05*01	TCRBJ02	TCRBJ02-05	01				6	7	4	3	3	1	36	47	54	59	62	1	In	VDJ
TAGTGCGAGGAGATTCGGCAGCTTATTTCTGTGCCAGCTCACCACATAGGAAGCACAGTGAACACCGGGAAGCTGTTTTTTGGAGAA		1	5.848466239728631E-6	52	TCRBV18-01*01	TCRBV18	TCRBV18-01	01				TCRBD02-01*02	TCRBD02	TCRBD02-01	02				TCRBJ02-02*01	TCRBJ02	TCRBJ02-02	01				1	20	8	3	0	12	29	45	65	-1	70	1	Out	VDJ
AAGATCCGGTCCACAAAGCTGGAGGACTCAGCCACGCACTTCTGTGCCAGCATTCCAGGGATCTCCTATGGCTACACCTTCGGTTCG	CASIPGISYGYTF	1	5.848466239728631E-6	39	TCRBV02-01*01	TCRBV02	TCRBV02-01	01				TCRBD01-01*01	TCRBD01	TCRBD01-01	01				TCRBJ01-02*01	TCRBJ01	TCRBJ01-02	01				7	3	4	3	5	4	42	52	55	60	65	1	In	VDJ
TCCACAAAGCTGGAGGACTCGGCCATGTACTTCTGTGCCAGCAGTGAAAGCGGACTAGCGGATTCCTACGAGCAGTACTTCGGGCCG	CASSESGLADSYEQYF	1	5.848466239728631E-6	48	TCRBV02-01*01	TCRBV02	TCRBV02-01	01				TCRBD02-01	TCRBD02	TCRBD02-01				01,02	TCRBJ02-07*01	TCRBJ02	TCRBJ02-07	01				2	3	1	5	2	1	33	48	51	61	63	1	In	VDJ
TAAGAAGCTCCTTCTCAGTGACTCTGGCTTCTATCTCTGTGCCTGGAGTGTTTTCGGGGCGGTAGATGAAAAACTGTTTTTGGCAGT		1	5.848466239728631E-6	44	TCRBV30-01*01	TCRBV30	TCRBV30-01	01						unresolved		TCRBD01,TCRBD02	TCRBD01-01,TCRBD02-01		TCRBJ01-04*01	TCRBJ01	TCRBJ01-04	01				0	4	7	0	16	18	37	51	55	60	76	1	Out	VDJ
AGGCTGGAGTCGGCTGCTCCCTCCCAGACATCTGTGTACTTCTGTGCCAGCAGTTACCGGGACCACAGGGGCTACACCTTCGGTTCG	CASSYRDHRGYTF	1	5.848466239728631E-6	39	TCRBV06	TCRBV06	unresolved			TCRBV06-01,TCRBV06-06				unresolved		TCRBD01,TCRBD02	TCRBD01-01,TCRBD02-01		TCRBJ01-02*01	TCRBJ01	TCRBJ01-02	01				5	4	0	7	6	8	42	54	58	63	69	1	In	VDJ
GGGTTGGAGTCGGCTGCTCCCTCCCAAACATCTGTGTACTTCTGTGCCAGCAGCCGGGACTCCTTCTACGAGCAGTACTTCGGGCCG	CASSRDSFYEQYF	1	5.848466239728631E-6	39	TCRBV06	TCRBV06	unresolved			TCRBV06-02,TCRBV06-03		TCRBD02-01	TCRBD02	TCRBD02-01				01,02	TCRBJ02-07*01	TCRBJ02	TCRBJ02-07	01				6	2	0	10	4	3	42	53	55	61	65	1	In	VDJ
CAGCCCTCAGAACCCAGGGACTCAGCTGTGTATTTTTGTGCTAGTGGCCTGAACAGGCTTAGCAATCAGCCCCAGCATTTTGGTGAT	CASGLNRLSNQPQHF	1	5.848466239728631E-6	45	TCRBV12-05*01	TCRBV12	TCRBV12-05	01				TCRBD01-01*01	TCRBD01	TCRBD01-01	01				TCRBJ01-05*01	TCRBJ01	TCRBJ01-05	01				6	5	3	4	2	0	36	47	52	57	59	1	In	VDJ
AAACCTGAGCTCTCTGGAGCTGGGGGACTCAGCTTTGTATTTCTGTGCCAGCAGCGTAGGGGCCAAGAGACCCAGTACTTCGGGCCA		1	5.848466239728631E-6	38	TCRBV09-01	TCRBV09	TCRBV09-01				01,02			unresolved		TCRBD01,TCRBD02	TCRBD01-01,TCRBD02-01		TCRBJ02-05*01	TCRBJ02	TCRBJ02-05	01				0	0	0	9	0	1	43	-1	59	-1	62	1	Out	VDJ
GCCTCCTCCCAGACATCTGTATATTTCTGCGCCAGCAGTAGGGGGACTAGCGGGATCGTCGACACCGGGGAGCTGTTTTTTGGAGAA	CASSRGTSGIVDTGELFF	2	2.661052139076527E-4	54	TCRBV10-01	TCRBV10	TCRBV10-01				01,02	TCRBD02-01*02	TCRBD02	TCRBD02-01	02				TCRBJ02-02*01	TCRBJ02	TCRBJ02-02	01				5	3	0	3	6	3	27	39	42	55	61	2	In	VDJ
CAGCAGGAGGACTCGGCCATGTATCTCTGTGCCAGCAGCTTCCTACCTCCGGGACTAGCGGACTCCTACGAGCAGTACTTCGGGCCG	CASSFLPPGLADSYEQYF	1	5.848466239728631E-6	54	TCRBV07-02*01	TCRBV07	TCRBV07-02	01				TCRBD02-01	TCRBD02	TCRBD02-01				01,02	TCRBJ02-07*01	TCRBJ02	TCRBJ02-07	01				3	9	0	5	1	0	27	41	50	61	62	1	In	VDJ
ATTCTGGAGTCCGCTAGCACCAACCAGACATCTATGTACCTCTGTGCCAGCAGTTTAGTGGACAGGGGGCGGCAGTACTTCGGGCCG	CASSLVDRGRQYF	1	5.848466239728631E-6	39	TCRBV28-01*01	TCRBV28	TCRBV28-01	01				TCRBD01-01*01	TCRBD01	TCRBD01-01	01				TCRBJ02-07*01	TCRBJ02	TCRBJ02-07	01				2	2	1	0	1	9	42	57	59	70	71	1	In	VDJ
GATTCTGGAGTCCGCCAGCACCAACCAGACATCTATGTACCTCTGTGCCACCGTTTTAGCGGGGGGGAGACCCAGTACTTCGGGCCA		1	5.848466239728631E-6	38	TCRBV28-01*01	TCRBV28	TCRBV28-01	01				TCRBD02-01*01	TCRBD02	TCRBD02-01	01				TCRBJ02-05*01	TCRBJ02	TCRBJ02-05	01				10	6	5	1	0	5	43	50	56	-1	66	1	Out	VDJ
CAGCCCTCAGAACCCAGGGACTCAGCTGTGTACTTCTGTGCCAGCAGTTACAATACAGGGATTAATCAGCCCCAGCATTTTGGTGAT	CASSYNTGINQPQHF	1	5.848466239728631E-6	45	TCRBV12	TCRBV12	unresolved			TCRBV12-03,TCRBV12-04		TCRBD01-01*01	TCRBD01	TCRBD01-01	01				TCRBJ01-05*01	TCRBJ01	TCRBJ01-05	01				4	5	3	3	3	4	36	49	54	60	63	1	In	VDJ
CAACCTGCAAAGCTTGAGGACTCGGCCGTGTATCTCTGTGCCAGCAGCTTAGAGGGTAGCGGGAGCCACGAGCAGTACTTCGGGCCG	CASSLEGSGSHEQYF	1	5.848466239728631E-6	45	TCRBV11-02*02	TCRBV11	TCRBV11-02	02				TCRBD02-01*02	TCRBD02	TCRBD02-01	02				TCRBJ02-07*01	TCRBJ02	TCRBJ02-07	01				0	3	5	2	2	5	36	53	56	65	67	1	In	VDJ
GTGACCAGTGCCCATCCTGAGAACAGCAGCTTCTACATCTGCAGTGCTAGCCGGGCTTCCGGGGAAGAGACCCAGTACTTCGGGCCA	CSASRASGEETQYF	1	5.848466239728631E-6	42	TCRBV20	TCRBV20	unresolved			TCRBV20-01,TCRBV20-or09_02		TCRBD02-01*01	TCRBD02	TCRBD02-01	01				TCRBJ02-05*01	TCRBJ02	TCRBJ02-05	01				3	9	8	3	0	3	39	50	59	-1	64	1	In	VDJ
AGCACCAACCAGACATCTATGTACCTCTGTGCCAGCAGTTTATCCGTGGGAATGGGATCCTATAATTCACCCCTCCACTTTGGGAAC	CASSLSVGMGSYNSPLHF	2	1.1696932479457263E-5	54	TCRBV28-01*01	TCRBV28	TCRBV28-01	01						unresolved		TCRBD01,TCRBD02	TCRBD01-01,TCRBD02-01		TCRBJ01-06*01	TCRBJ01	TCRBJ01-06	01				1	4	0	8	6	1	27	43	47	51	57	2	In	VDJ
ACGATCCAGCGCACACAGCAGGAGGACTCGGCCGTGTATCTCTGTGCCAGTAACCCGCAAATGAACACCGAAGCTTTCTTTGGACAA	CASNPQMNTEAFF	1	5.848466239728631E-6	39	TCRBV07-02*01	TCRBV07	TCRBV07-02	01				TCRBD01-01*01	TCRBD01	TCRBD01-01	01				TCRBJ01-01*01	TCRBJ01	TCRBJ01-01	01				9	14	3	6	2	8	42	50	64	67	69	1	In	VDJ
TGTGACATCGGCCCAAAAGAACCCGACAGCTTTCTATCTCTGTGCCAGTAGTTTAGGGGGGGCGGAGAGACCCAGTACTTCGGGCCA		1	5.848466239728631E-6	41	TCRBV19-01	TCRBV19	TCRBV19-01				01,02			unresolved		TCRBD01,TCRBD02	TCRBD01-01,TCRBD02-01		TCRBJ02-05*01	TCRBJ02	TCRBJ02-05	01				1	1	6	0	2	4	40	56	57	63	65	1	Out	VDJ
GCAGGGGGACTCGGCCATGTATCTCTGTGCCAGCAGCTAGCGGTAATACCATGACAAAGCCGGGCCAACGTCCTGACTTTCGGGGCC		1	5.848466239728631E-6	56	TCRBV07-09	TCRBV07	TCRBV07-09				01,03	TCRBD02-01	TCRBD02	TCRBD02-01				01,02	TCRBJ02-06*01	TCRBJ02	TCRBJ02-06	01				4	0	6	5	18	5	25	-1	38	43	61	1	Out	VDJ
GTCAGGGGACACAGCACTGTATTTCTGTGCCAGCAGCAGACCGGGACTAGCGGGAGTATCTCCTACAATGAGCAGTTCTTCGGGCCA		1	8.772699359592947E-6	56	TCRBV21-01*01	TCRBV21	TCRBV21-01	01				TCRBD02-01*02	TCRBD02	TCRBD02-01	02				TCRBJ02-01*01	TCRBJ02	TCRBJ02-01	01				4	4	0	2	3	0	25	38	42	56	59	1	Out	VDJ
GAGTTCTAAGAAGCTCCTTCTCAGTGACTCTGGCTTCTATCTCTGTGCCTGGAAACGGGGGCAGCCTACGAGCAGTACTTCGGGCCG		2	1.1696932479457263E-5	38	TCRBV30-01*01	TCRBV30	TCRBV30-01	01						unresolved		TCRBD01,TCRBD02	TCRBD01-01,TCRBD02-01		TCRBJ02-07*01	TCRBJ02	TCRBJ02-07	01				4	3	6	0	2	2	43	53	56	62	64	2	Out	VDJ
ATCCAGCGCACACAGCAGGAGGACTCGGCCGTGTATCTCTGTGCCAGCATCCGGGACAGGGAATCCTACGAGCAGTACTTCGGGCCG	CASIRDRESYEQYF	1	5.848466239728631E-6	42	TCRBV07-02*01	TCRBV07	TCRBV07-02	01				TCRBD01-01*01	TCRBD01	TCRBD01-01	01				TCRBJ02-07*01	TCRBJ02	TCRBJ02-07	01				7	3	0	3	2	1	39	49	52	61	63	1	In	VDJ
CGCACAGAGCAGGGGGACTCGGCCATGTATCTCTGTGCCAGCAGCTTGGCGACTAGCGGGAGCACAGATACGCAGTATTTTGGCCCA	CASSLATSGSTDTQYF	1	5.848466239728631E-6	48	TCRBV07-09	TCRBV07	TCRBV07-09				01,03	TCRBD02-01	TCRBD02	TCRBD02-01				01,02	TCRBJ02-03*01	TCRBJ02	TCRBJ02-03	01				3	3	2	4	0	0	33	47	50	-1	60	1	In	VDJ
CCCTGCAGCCAGAAGACTCAGCCCTGTATCTCTGCGCCAGCAGCCAAGAGGGGGGGCAACCGTGGCAATGAGCAGTTCTTCGGGCCA		2	1.1696932479457263E-5	49	TCRBV04-01*01	TCRBV04	TCRBV04-01	01				TCRBD02-01*01	TCRBD02	TCRBD02-01	01				TCRBJ02-01*01	TCRBJ02	TCRBJ02-01	01				0	0	9	0	9	6	32	-1	49	56	65	2	Out	VDJ
CAGCGCACAGAGCGGGGGGACTCAGCCGTGTATCTCTGTGCCAGCAGCCCCTCCGGGGGGCACATCTACGAGCAGTACTTCGGGCCG	CASSPSGGHIYEQYF	1	5.848466239728631E-6	45	TCRBV07-03*01	TCRBV07	TCRBV07-03	01				TCRBD02-01*01	TCRBD02	TCRBD02-01	01				TCRBJ02-07*01	TCRBJ02	TCRBJ02-07	01				5	5	8	1	5	3	36	48	53	60	65	1	In	VDJ
TCGGCCCAAAAGAACCCGACAGCTTTCTATCTCTGTGCCAGTAGTAGCCGGGACGGAGCCGGCACAGATACGCAGTATTTTGGCCCA	CASSSRDGAGTDTQYF	1	5.848466239728631E-6	48	TCRBV19-01	TCRBV19	TCRBV19-01				01,02			unresolved		TCRBD01,TCRBD02	TCRBD01-01,TCRBD02-01		TCRBJ02-03*01	TCRBJ02	TCRBJ02-03	01				4	3	0	7	7	1	33	46	49	54	61	1	In	VDJ
GGAGTCCGCTACCAGCTCCCAGACATCTGTGTACTTCTGTGCCATCAGTGACACAGGGCCTGGGCCAACGTCCTGACTTTCGGGGCC		2	1.1696932479457263E-5	44	TCRBV10-03*01	TCRBV10	TCRBV10-03	01				TCRBD01-01*01	TCRBD01	TCRBD01-01	01				TCRBJ02-06*01	TCRBJ02	TCRBJ02-06	01				3	1	3	3	3	5	37	51	52	58	61	2	Out	VDJ
CTGGAGTCGGCTGCTCCCTCCCAGACATCTGTGTACTTCTGTGCCAGCAGAACACCGACAGGGAGTACTGAAGCTTTCTTTGGACAA	CASRTPTGSTEAFF	2	1.696055209521303E-4	42	TCRBV06-01*01	TCRBV06	TCRBV06-01	01				TCRBD01-01*01	TCRBD01	TCRBD01-01	01				TCRBJ01-01*01	TCRBJ01	TCRBJ01-01	01				6	6	2	3	3	5	39	50	56	63	66	2	In	VDJ
TGACTAAACCTGAGCTCTCTGGAGCTGGGGGACTCAGCTTTGTATTTCTGTGCCAGCAGCGTCGGGGGAGAACAGTTCTTCGGGCCA	CASSVGGEQFF	2	1.1696932479457263E-5	33	TCRBV09-01	TCRBV09	TCRBV09-01				01,02	TCRBD02-01*01	TCRBD02	TCRBD02-01	01				TCRBJ02-01*01	TCRBJ02	TCRBJ02-01	01				2	0	8	2	4	13	48	-1	62	68	72	2	In	VDJ
TAAGAAGCTCCTTCTCAGTGACTCTGGCTTCTATCTCTGTGCCTGGAGTGTAGGGACGTCGAACACCGGGGAGCTGTTTTTGGAGAA		2	1.1696932479457263E-5	44	TCRBV30-01*01	TCRBV30	TCRBV30-01	01						unresolved		TCRBD01,TCRBD02	TCRBD01-01,TCRBD02-01		TCRBJ02-02*01	TCRBJ02	TCRBJ02-02	01				0	1	0	7	19	18	37	51	52	57	76	2	Out	VDJ
CTGCTGTCGGCTGCTCCCTCCCAGACATCTGTGTACTTCTGTGCCAGCAGTGAATTCCAGCCATCCTACGAGCAGTACTTCGGGCCG	CASSEFQPSYEQYF	2	1.1696932479457263E-5	42	TCRBV06-05*01	TCRBV06	TCRBV06-05	01						unresolved		TCRBD01,TCRBD02	TCRBD01-01,TCRBD02-01		TCRBJ02-07*01	TCRBJ02	TCRBJ02-07	01				5	6	4	5	3	1	39	51	57	60	63	2	In	VDJ
GGCTGCTCCTCCCAAACATCTGTGTACTTCTGTGCCAGCAGTTACTCAGGTGGCGTGCTGAACACCGGGGAGCTGTTTTTTGGAGAA	CASSYSGGVLNTGELFF	2	1.1696932479457263E-5	51	TCRBV06	TCRBV06	unresolved			TCRBV06-02,TCRBV06-03				unresolved		TCRBD01,TCRBD02	TCRBD01-01,TCRBD02-01		TCRBJ02-02*01	TCRBJ02	TCRBJ02-02	01				0	0	5	4	9	1	30	-1	47	50	59	2	In	VDJ
AACGCCTTGGAGCTGGACGACTCGGCCCTGTATCTCTGTGCCAGCAGCCGCGGGCGCCAGGGGGCTTACGAGCAGTACTTCGGGCCG	CASSRGRQGAYEQYF	2	1.1696932479457263E-5	45	TCRBV05-04*01	TCRBV05	TCRBV05-04	01				TCRBD01-01*01	TCRBD01	TCRBD01-01	01				TCRBJ02-07*01	TCRBJ02	TCRBJ02-07	01				4	9	4	0	1	4	36	48	57	65	66	2	In	VDJ
TCCTGGAGTCGCCCAGCCCCAACCAGACCTCTCTGTACTTCTGTGCCAGCAGTTTAGGGGGGGACCTACGAGCAGTACTTCGGGCCG		2	1.7545398719185895E-5	40	TCRBV27-01*01	TCRBV27	TCRBV27-01	01				TCRBD02-01*01	TCRBD02	TCRBD02-01	01				TCRBJ02-07*01	TCRBJ02	TCRBJ02-07	01				2	0	9	0	1	2	41	-1	56	63	64	2	Out	VDJ
CCCACAAAGCTGGAGGACTCAGCCATGTACTTCTGTGCCAGCAAGGGAGGAAGGAGCTCCTATAATTCACCCCTCCACTTTGGGAAC	CASKGGRSSYNSPLHF	2	1.1696932479457263E-5	48	TCRBV02-01*01	TCRBV02	TCRBV02-01	01				TCRBD02-01*02	TCRBD02	TCRBD02-01	02				TCRBJ01-06*01	TCRBJ01	TCRBJ01-06	01				7	1	9	1	6	0	33	43	44	50	56	2	In	VDJ
GTCGGCTGCTCCCTCCCAAACATCTGTGTACTTCTGTGCCAGCTGCTTCGGGACTGAGATTTAACCTACGAGCAGTACTTCGGGCCG		2	1.1696932479457263E-5	47	TCRBV06	TCRBV06	unresolved			TCRBV06-02,TCRBV06-03		TCRBD02-01	TCRBD02	TCRBD02-01				01,02	TCRBJ02-07*01	TCRBJ02	TCRBJ02-07	01				8	6	0	10	9	2	34	43	49	55	64	2	Out	VDJ
CATCCCCAACCAGACAGCTCTTTACTTCTGTGCCACCAGAAGGACTAGCGGGAGGGCGTAGAGCACCGGGGAGCTGTTTTTGGAGAA		2	1.1696932479457263E-5	53	TCRBV24	TCRBV24	unresolved			TCRBV24-01,TCRBV24-or09_02		TCRBD02-01*02	TCRBD02	TCRBD02-01	02				TCRBJ02-02*01	TCRBJ02	TCRBJ02-02	01				7	2	1	0	20	18	28	39	41	56	76	2	Out	VDJ
AGGCTGCTGTCGGCTGCTCCCTCCCAGACATCTGTGTACTTCTGTGCCAGCAGTTCGAGTAGCGGGAGGGCCTGGTTCTTCGGGCCA	CASSSSSGRAWFF	2	1.1696932479457263E-5	39	TCRBV06-05*01	TCRBV06	TCRBV06-05	01				TCRBD02-01*02	TCRBD02	TCRBD02-01	02				TCRBJ02-01*01	TCRBJ02	TCRBJ02-01	01				4	4	5	0	4	15	42	55	59	70	74	2	In	VDJ
GTCGGCTGCTCCCTCCCAGACATCTGTGTACTTCTGTGCCAGCAGTTACTCAGCGGAGAAGTCTACAATGAGCAGTTCTTCGGGCCA		2	1.1696932479457263E-5	47	TCRBV06-05*01	TCRBV06	TCRBV06-05	01				TCRBD02-01	TCRBD02	TCRBD02-01				01,02	TCRBJ02-01*01	TCRBJ02	TCRBJ02-01	01				0	0	6	5	6	3	34	-1	51	56	62	2	Out	VDJ
GCCCTCAGAACCCAGGGACTCAGCTGTGTATTTTTGTGCTAGTGGTTTGGGGGACAGGGGGCGCTTAATGAGCAGTTCTTCGGGCCA		2	1.4621165599321578E-5	47	TCRBV12-05*01	TCRBV12	TCRBV12-05	01				TCRBD01-01*01	TCRBD01	TCRBD01-01	01				TCRBJ02-01*01	TCRBJ02	TCRBJ02-01	01				1	0	0	0	4	7	34	-1	50	62	66	2	Out	VDJ
TGCCATCCCCAACCAGACAGCTCTTTACTTCTGTGCCACCAGTTCGGGACAGGGGATAATTGACACCGGGGAGCTGTTTTTGGAGAA		2	1.1696932479457263E-5	50	TCRBV24	TCRBV24	unresolved			TCRBV24-01,TCRBV24-or09_02		TCRBD01-01*01	TCRBD01	TCRBD01-01	01				TCRBJ02-02*01	TCRBJ02	TCRBJ02-02	01				6	2	0	2	21	18	31	43	45	55	76	2	Out	VDJ
CCTTGGAGCTGGGGGACTCGGCCCTTTATCTTTGCGCCAGCAGCCCTCCGGGACTAGCGGGGGGGTGGGGAGCAGTTCTTCGGGCCA		2	1.1696932479457263E-5	49	TCRBV05-01*01	TCRBV05	TCRBV05-01	01				TCRBD02-01*01	TCRBD02	TCRBD02-01	01				TCRBJ02-01*01	TCRBJ02	TCRBJ02-01	01				4	5	0	0	4	10	32	44	49	65	69	2	Out	VDJ
GATCCAGCGCACAGAGCGGGGGGACTCAGCCGTGTATCTCTGTGCCAGCACCCCGGGGGGGTGAACACTGAAGCTTTCTTTGGACAA		2	1.1696932479457263E-5	41	TCRBV07-03*01	TCRBV07	TCRBV07-03	01				TCRBD02-01*01	TCRBD02	TCRBD02-01	01				TCRBJ01-01*01	TCRBJ01	TCRBJ01-01	01				7	3	8	0	0	0	40	50	53	-1	61	2	Out	VDJ
AACGCCTTGGAGCTGGACGACTCGGCCCTGTATCTCTGTGCCAGCAGCTCAAGCGGGAGAAAGCAGTGGGAGCAGTACTTCGGGCCG	CASSSSGRKQWEQYF	2	9.065122671579379E-5	45	TCRBV05-04*01	TCRBV05	TCRBV05-04	01				TCRBD02-01*02	TCRBD02	TCRBD02-01	02				TCRBJ02-07*01	TCRBJ02	TCRBJ02-07	01				3	2	6	2	10	7	36	49	51	59	69	2	In	VDJ
GTCCACAAAGCTGGAGGACTCAGCCATGTACTTCTGTGCCAGCAGTGAACGGGCTAGCGGGAGTAAACAGACCAGTACTTCGGGCCA		2	1.1696932479457263E-5	47	TCRBV02-01*01	TCRBV02	TCRBV02-01	01				TCRBD02-01*02	TCRBD02	TCRBD02-01	02				TCRBJ02-05*01	TCRBJ02	TCRBJ02-05	01				2	4	4	2	8	10	34	49	53	63	71	2	Out	VDJ
CCTCAGAACCCAGGGACTCAGCTGTGTATTTTTGTGCTAGTGGTTTGGGGGGACAGGGGGGCGCTTAATGAGCAGTTCTTCGGGCCA		2	1.1696932479457263E-5	49	TCRBV12-05*01	TCRBV12	TCRBV12-05	01				TCRBD01-01*01	TCRBD01	TCRBD01-01	01				TCRBJ02-01*01	TCRBJ02	TCRBJ02-01	01				1	1	0	1	6	7	32	48	49	60	66	2	Out	VDJ
CTCAACTCTGACTGTGAGCAACATGAGCCCTGAAGACAGCAGCATATATCTCTGCAGCGTATGTATCAGCCCCAGCATTTTGGTGAT		4	4.5618036669883323E-4	29	TCRBV29-01*01	TCRBV29	TCRBV29-01	01						unresolved					TCRBJ01-05*01	TCRBJ01	TCRBJ01-05	01				6	0	0	0	4	5	52	-1	-1	60	64	4	Out	VJ
CAGTCCACGGAGTCAGGGGACACAGCACTGTATTTCTGTGCCAGCAGCCACTCGGGGGGGGGACAAGAGACCCAGTACTTCGGGCCA	CASSHSGGGQETQYF	2	1.1696932479457263E-5	45	TCRBV21-01*01	TCRBV21	TCRBV21-01	01				TCRBD02-01*01	TCRBD02	TCRBD02-01	01				TCRBJ02-05*01	TCRBJ02	TCRBJ02-05	01				5	4	8	0	3	2	36	48	52	60	63	2	In	VDJ
GAAGCTCCTTCTCAGTGACTCTGGCTTCTATCTCTGTGCCTGGGACAGGCTCGATTTCCCCTGGGTGAAAAACTGTTTTTTGGCAGT		2	1.1696932479457263E-5	47	TCRBV30-01*01	TCRBV30	TCRBV30-01	01				TCRBD01-01*01	TCRBD01	TCRBD01-01	01				TCRBJ01-04*01	TCRBJ01	TCRBJ01-04	01				5	0	2	4	16	7	34	-1	43	49	65	2	Out	VDJ
CGGCGCACACAGCAGGAGGACTCGGCCGTGTATCTCTGTGCCAGCAGCGATCGACAGGGATTACAAGAGACCCAGTACTTCGGGCCA	CASSDRQGLQETQYF	2	1.1696932479457263E-5	45	TCRBV07-02*01	TCRBV07	TCRBV07-02	01				TCRBD01-01*01	TCRBD01	TCRBD01-01	01				TCRBJ02-05*01	TCRBJ02	TCRBJ02-05	01				5	4	2	3	4	2	36	48	52	59	63	2	In	VDJ
AGTGCCCATCCTGAAGACAGCAGCTTCTACATCTGCAGTGCTAGAGACAGACTCGCCCTCCTCTCCTACGAGCAGTACTTCGGGGCC	CSARDRLALLSYEQYF	2	1.1696932479457263E-5	48	TCRBV20	TCRBV20	unresolved			TCRBV20-01,TCRBV20-or09_02		TCRBD02-01	TCRBD02	TCRBD02-01				01,02	TCRBJ02-06*01	TCRBJ02	TCRBJ02-06	01				0	2	2	10	25	22	33	47	49	53	78	2	In	VDJ
CTGGAGTCCGCTACCAGCTCCCAGACATCTGTGTACTTCTGTGCCAGCACCCCAGGCCACCCAAATGAAAAACTGTTTTTTGGCAGT	CASTPGHPNEKLFF	2	1.1696932479457263E-5	42	TCRBV10-03*01	TCRBV10	TCRBV10-03	01				TCRBD01-01*01	TCRBD01	TCRBD01-01	01				TCRBJ01-04*01	TCRBJ01	TCRBJ01-04	01				10	6	4	4	7	5	39	46	52	56	63	2	In	VDJ
CACACCCTGCAGCCAGAAGACTCGGCCCTGTATCTCTGCGCCAGCAGCCCCGAGGATAGCGGAAGAGAGACCCAGTACTTCGGGCCA	CASSPEDSGRETQYF	2	1.1696932479457263E-5	45	TCRBV04-03*01	TCRBV04	TCRBV04-03	01				TCRBD02-01	TCRBD02	TCRBD02-01				01,02	TCRBJ02-05*01	TCRBJ02	TCRBJ02-05	01				4	7	5	5	3	4	36	49	56	62	65	2	In	VDJ
CCTCAGAACCCAGGGACTCAGCTGTGTATTTTTGTGCTAGTGGTTTGGGGGGGACAGGGGGCGCTTAATGAGCAGTTCTTCGGGCCA		2	1.1696932479457263E-5	49	TCRBV12-05*01	TCRBV12	TCRBV12-05	01				TCRBD01-01*01	TCRBD01	TCRBD01-01	01				TCRBJ02-01*01	TCRBJ02	TCRBJ02-01	01				1	2	0	0	4	7	32	48	50	62	66	2	Out	VDJ
ATCCAGCGCACAGAGCAGGGGGACTCGGCCATGTATCTCTGTGCCAGCAGCCGGACAGGGCCTAACTATGGCTACACCTTCGGTTCG	CASSRTGPNYGYTF	2	1.1696932479457263E-5	42	TCRBV07-09	TCRBV07	TCRBV07-09				01,03	TCRBD01-01*01	TCRBD01	TCRBD01-01	01				TCRBJ01-02*01	TCRBJ01	TCRBJ01-02	01				5	1	1	3	1	0	39	51	52	60	61	2	In	VDJ
CGCCCTGCAGCCAGAAGACTCAGCCCTGTATCTCTGCGCCAGCAGCCAAGAGGGGGCAACCGTGGCAATGAGCAGTTCTTCGGGCCA		2	1.1696932479457263E-5	47	TCRBV04-01*01	TCRBV04	TCRBV04-01	01				TCRBD01-01*01	TCRBD01	TCRBD01-01	01				TCRBJ02-01*01	TCRBJ02	TCRBJ02-01	01				0	0	6	0	8	6	34	-1	51	57	65	2	Out	VDJ
TCTGACAGTGACCAGTGCCCATCCTGAAGACAGCAGCTTCTACATCTGCAGTGTGAGGGATACTAATGAAAAACTGTTTTTGGCAGT		2	1.1696932479457263E-5	35	TCRBV20	TCRBV20	unresolved			TCRBV20-01,TCRBV20-or09_02		TCRBD02-01*02	TCRBD02	TCRBD02-01	02				TCRBJ01-04*01	TCRBJ01	TCRBJ01-04	01				7	1	11	0	17	18	46	53	54	59	76	2	Out	VDJ
CGCCTTGTTGCTGGGGACTCGGCCCTCTATCTCTGTGCCAGCAGCAGAGGAAGAGACAGAGCTAACTATGGCTACACCTTCGGTTCG	CASSRGRDRANYGYTF	2	1.1696932479457263E-5	48	TCRBV05	TCRBV05	unresolved			TCRBV05-06,TCRBV05-07		TCRBD01-01*01	TCRBD01	TCRBD01-01	01				TCRBJ01-02*01	TCRBJ01	TCRBJ01-02	01				4	9	2	5	2	0	33	45	54	59	61	2	In	VDJ
AGCGCACAGAGCAGGGGGACTCGGCCATGTATCTCTGTGCCAGCAGCCCCTCCGGGGGGGCACATCTACGAGCAGTACTTCGGGCCG		2	1.1696932479457263E-5	46	TCRBV07-09	TCRBV07	TCRBV07-09				01,03	TCRBD02-01*01	TCRBD02	TCRBD02-01	01				TCRBJ02-07*01	TCRBJ02	TCRBJ02-07	01				5	5	8	0	5	3	35	47	52	60	65	2	Out	VDJ
GAGCACCTTGGAGCTGGGGACTCGGCCCTTTATCTTTGCGCCAGCAGCGCCCCCGGGGGCTCTGGAAACACCATATATTTTGGAGAG	CASSAPGGSGNTIYF	2	1.1696932479457263E-5	45	TCRBV05-01*01	TCRBV05	TCRBV05-01	01				TCRBD02-01*01	TCRBD02	TCRBD02-01	01				TCRBJ01-03*01	TCRBJ01	TCRBJ01-03	01				4	5	8	2	0	0	36	48	53	-1	59	2	In	VDJ
AAGTTCCAGCGCACACAGCAGGAGGACTCGGCCGTGTATCTCTGTGCCAGCAGCCTAGGACAGGGTCAGGGCTACACCTTCGGTTCG	CASSLGQGQGYTF	2	1.1696932479457263E-5	39	TCRBV07-02*01	TCRBV07	TCRBV07-02	01				TCRBD01-01*01	TCRBD01	TCRBD01-01	01				TCRBJ01-02*01	TCRBJ01	TCRBJ01-02	01				1	0	2	3	4	8	42	-1	58	65	69	2	In	VDJ
GGGGACTCGGCCCTCTATCTCTGTGCCAGCAGCTTGGTACCGGGACAGGGGGGAGAGCTAGCCAAAAACATTCAGTACTTCGGCGCC	CASSLVPGQGGELAKNIQYF	2	1.5790858847267305E-4	60	TCRBV05	TCRBV05	unresolved			TCRBV05-06,TCRBV05-07		TCRBD01-01*01	TCRBD01	TCRBD01-01	01				TCRBJ02-04*01	TCRBJ02	TCRBJ02-04	01				0	4	0	1	7	0	21	37	41	52	59	2	In	VDJ
TGGAGTTGGCTGCTCCCTCCCAGACATCTGTGTACTTCTGTGCCAGCACCCCAGGCCACCCAAATGAAAAACTGTTTTTTTGGCAGT		2	1.1696932479457263E-5	43	TCRBV06-06	TCRBV06	TCRBV06-06				01,02	TCRBD01-01*01	TCRBD01	TCRBD01-01	01				TCRBJ01-04*01	TCRBJ01	TCRBJ01-04	01				7	3	4	4	20	17	38	48	51	55	75	2	Out	VDJ
CTGGAGTTGGCTGCTCCCTCCCAGACATCTGTGTACTTCTGTGCCAGCAGTTACCTTACAGGGGGGGATGAGCAGTTCTTCGGGCCA	CASSYLTGGDEQFF	2	1.900751527911805E-4	42	TCRBV06-06	TCRBV06	TCRBV06-06				01,02	TCRBD01-01*01	TCRBD01	TCRBD01-01	01				TCRBJ02-01*01	TCRBJ02	TCRBJ02-01	01				2	3	3	1	2	8	39	54	57	65	67	2	In	VDJ
CCTTCTCAGTGACTCTGGCTTCTATCTCTGTGCCTGGAGTTCTTAATCCGCCTAGGGGGGGAAGAGGATACGCAGTATTTTGGCCCA		2	1.1696932479457263E-5	53	TCRBV30-01*01	TCRBV30	TCRBV30-01	01				TCRBD02-01*01	TCRBD02	TCRBD02-01	01				TCRBJ02-03*01	TCRBJ02	TCRBJ02-03	01				2	14	9	0	5	6	28	40	54	61	66	2	Out	VDJ
TCAGCTGCTCCCTCCCAGACATCTGTATACTTCTGTGCCAGCAGTTACTCAGCGGGAGAAGTCTACAATGAGCAGTTCTTCGGGCCA	CASSYSAGEVYNEQFF	2	1.1696932479457263E-5	48	TCRBV06-09*01	TCRBV06	TCRBV06-09	01				TCRBD02-01*02	TCRBD02	TCRBD02-01	02				TCRBJ02-01*01	TCRBJ02	TCRBJ02-01	01				3	3	6	2	4	3	33	47	50	58	62	2	In	VDJ
TCTGGAGTCCGCCAGCACCAACCAGACATCTATGTACCTCTGTGCCACAATAATGCGGCGGTCCAAGAGACCCAGTACTTCGGGCCA		2	2.046963183905021E-5	41	TCRBV28-01*01	TCRBV28	TCRBV28-01	01				TCRBD02-01	TCRBD02	TCRBD02-01				01,02	TCRBJ02-05*01	TCRBJ02	TCRBJ02-05	01				10	7	7	5	4	1	40	47	54	58	62	2	Out	VDJ
CCAGCGCACACAGCAGGAGGACTCCGCCGTGTATCTCTGTGCCAGCAGCCCCAGCAGGGGGAGGTCCGGGGAGCTGTTTTTGGAGAA		2	1.1696932479457263E-5	44	TCRBV07-08*01	TCRBV07	TCRBV07-08	01				TCRBD01-01*01	TCRBD01	TCRBD01-01	01				TCRBJ02-02*01	TCRBJ02	TCRBJ02-02	01				5	5	4	1	15	18	37	49	54	61	76	2	Out	VDJ
TCCCTCCCAAACATCTGTGTACTTCTGTGCCAGCAGAGCCGGGGACTAGCGGGGGAGATGGGGGACCGGGGAGCTGTTTTTGGAGAA		2	1.1696932479457263E-5	56	TCRBV06	TCRBV06	unresolved			TCRBV06-02,TCRBV06-03		TCRBD02-01*01	TCRBD02	TCRBD02-01	01				TCRBJ02-02*01	TCRBJ02	TCRBJ02-02	01				6	5	0	2	21	18	25	36	41	55	76	2	Out	VDJ
CACAGAGCGGGGGGACTCAGCCGTGTATCTCTGTGCCAGCAGCCCCCAGGTCCGCAGGAGACCTTAGTCGAGCAGTACTTCGGGCCG		2	1.1696932479457263E-5	50	TCRBV07-03*01	TCRBV07	TCRBV07-03	01						unresolved		TCRBD01,TCRBD02	TCRBD01-01,TCRBD02-01		TCRBJ02-07*01	TCRBJ02	TCRBJ02-07	01				5	3	4	4	18	6	31	43	46	50	68	2	Out	VDJ
CCCTGCAGCCAGAAGACTCAGCCCTGTATCTCTGCGCCAGCAGCCAAGAGGGGGGGGCACATCAATCAGCCCCAGCATTTTGGTGAT		2	1.1696932479457263E-5	49	TCRBV04-01*01	TCRBV04	TCRBV04-01	01				TCRBD02-01*01	TCRBD02	TCRBD02-01	01				TCRBJ01-05*01	TCRBJ01	TCRBJ01-05	01				0	0	9	0	6	3	32	-1	49	56	62	2	Out	VDJ
TGCTCCCTCCCAAACATCTGTGTACTTCTGTGCCAGCACCCTAATTAGCGGGAGGATCCTGAACACCGGGGAGCTGTTTTTGGAGAA		2	3.8015030558236105E-5	53	TCRBV06	TCRBV06	unresolved			TCRBV06-02,TCRBV06-03		TCRBD02-01*02	TCRBD02	TCRBD02-01	02				TCRBJ02-02*01	TCRBJ02	TCRBJ02-02	01				7	7	5	1	21	18	28	38	45	55	76	2	Out	VDJ
GAGCACCTTGGAGCTGGGGACTCGGCCCTTTATCTTTGCGCCAGCAGCTTAACGGGCAGGGCAAACTATGGCTACACCTTCGGTTCG	CASSLTGRANYGYTF	2	1.1696932479457263E-5	45	TCRBV05-01*01	TCRBV05	TCRBV05-01	01				TCRBD01-01*01	TCRBD01	TCRBD01-01	01				TCRBJ01-02*01	TCRBJ01	TCRBJ01-02	01				2	6	4	3	2	2	36	50	56	61	63	2	In	VDJ
CTGAGTTCTAAGAAGCTCCTTCTCAGTGACTCTGGCTTCTATCTCTGTGCCTGGAGCGACGGGTCCTACGAGCAGTACTTCGGGCCG	CAWSDGSYEQYF	2	4.0354417054127553E-4	36	TCRBV30-01*01	TCRBV30	TCRBV30-01	01				TCRBD02-01	TCRBD02	TCRBD02-01				01,02	TCRBJ02-07*01	TCRBJ02	TCRBJ02-07	01				3	3	8	4	0	1	45	56	59	-1	63	2	In	VDJ
GCTGCTCCCTCCCAGACATCTGTGTACTTCTGTGCCAGCAGTTACGACCGCCCAGGACAGGGCATTTACGAGCAGTACTTCGGGCCG	CASSYDRPGQGIYEQYF	6	8.860426353188876E-4	51	TCRBV06	TCRBV06	unresolved			TCRBV06-05,TCRBV06-06		TCRBD01-01*01	TCRBD01	TCRBD01-01	01				TCRBJ02-07*01	TCRBJ02	TCRBJ02-07	01				2	9	1	3	4	4	30	45	54	62	66	6	In	VDJ
AACATGAGCCCTGAAGACAGCAGCATATATCTCTGCAGCGTTGTCCTACCGAGTCGGGGGGTCACCGGGGAGCTGTTTTTTGGAGAA	CSVVLPSRGVTGELFF	2	4.0061993742141123E-4	48	TCRBV29-01*01	TCRBV29	TCRBV29-01	01				TCRBD02-01*01	TCRBD02	TCRBD02-01	01				TCRBJ02-02*01	TCRBJ02	TCRBJ02-02	01				4	11	8	1	1	4	33	43	54	61	62	2	In	VDJ
GAGTCGGCTGCTCCCTCCCAAACATCTGTGTACTTCTGTGCCAGCAGTTACGCGGACAGACTGGCTTATGGCTACACCTTCGGTTCG	CASSYADRLAYGYTF	4	6.842705500482498E-4	45	TCRBV06	TCRBV06	unresolved			TCRBV06-02,TCRBV06-03		TCRBD01-01*01	TCRBD01	TCRBD01-01	01				TCRBJ01-02*01	TCRBJ01	TCRBJ01-02	01				2	2	1	5	7	5	36	51	53	59	66	4	In	VDJ
AGTTCTAAGAAGCTCCTTCTCAGTGACTCTGGCTTCTATCTCTGTGCCTGGAGTTCTAGCGGGAGAGGTAGAGAGTACTTCGGGCCG	CAWSSSGRGREYF	1	2.7195368014738136E-4	39	TCRBV30-01*01	TCRBV30	TCRBV30-01	01				TCRBD02-01*02	TCRBD02	TCRBD02-01	02				TCRBJ02-07*01	TCRBJ02	TCRBJ02-07	01				2	1	4	2	8	11	42	54	55	65	73	1	In	VDJ
CCTGAGTTCTAAGAAGCTCCTTCTCAGTGACTCTGGCTTCTATCTCTGTGCCTGGGGGCCAGGTGACTTGAAGCTTTCTTTGGACAA		2	2.894990788665672E-4	35	TCRBV30-01*01	TCRBV30	TCRBV30-01	01						unresolved		TCRBD01,TCRBD02	TCRBD01-01,TCRBD02-01		TCRBJ01-01*01	TCRBJ01	TCRBJ01-01	01				5	4	4	4	5	7	46	55	59	63	68	2	Out	VDJ
GTGACCAGTGCCCATCCTGAAGACAGCAGCTTCTACATCTGCAGTGCTAGAGGCGCCCTAGATCTTTACGAGCAGTACTTCGGGCCG	CSARGALDLYEQYF	3	5.175892622159839E-4	42	TCRBV20	TCRBV20	unresolved			TCRBV20-01,TCRBV20-or09_02		TCRBD02-01	TCRBD02	TCRBD02-01				01,02	TCRBJ02-07*01	TCRBJ02	TCRBJ02-07	01				1	5	4	8	5	4	39	52	57	61	66	3	In	VDJ
CAACATGAGCCCTGAAGACAGCAGCATATATCTCTGCAGCGTCCCCGGGACTAGCGGGAGGACTACAATGAGCAGTTCTTCGGGCCA		2	3.3336257566453196E-4	47	TCRBV29-01*01	TCRBV29	TCRBV29-01	01				TCRBD02-01*02	TCRBD02	TCRBD02-01	02				TCRBJ02-01*01	TCRBJ02	TCRBJ02-01	01				6	4	0	1	1	3	34	42	46	61	62	2	Out	VDJ
ATCAATTCCCTGGAGCTTGGTGACTCTGCTGTGTATTTCTGTGCCAGCTCCCCTAGACAGGGTAACTATGGCTACACCTTCGGTTCG	CASSPRQGNYGYTF	4	6.871947831681141E-4	42	TCRBV03	TCRBV03	unresolved			TCRBV03-01,TCRBV03-02		TCRBD01-01*01	TCRBD01	TCRBD01-01	01				TCRBJ01-02*01	TCRBJ01	TCRBJ01-02	01				8	7	2	3	0	1	39	48	55	-1	62	4	In	VDJ
AACGCCTTGGAGCTGGACGACTCGGCCCTGTATCTCTGTGCCAGCAGCCCGGGACTAGCGGGAGCCGGGGAGCTGTTTTTTGGAGAA	CASSPGLAGAGELFF	4	6.754978506886569E-4	45	TCRBV05-04*01	TCRBV05	TCRBV05-04	01				TCRBD02-01*02	TCRBD02	TCRBD02-01	02				TCRBJ02-02*01	TCRBJ02	TCRBJ02-02	01				4	2	0	2	0	6	36	48	50	-1	64	4	In	VDJ
CTGAGTTCTAAGAAGCTCCTTCTCAGTGACTCTGGCTTCTATCTCTGTGCCTGGGCTACGGGGTTCTATGGCTACACCTTCGGTTCG	CAWATGFYGYTF	1	2.251659502295523E-4	36	TCRBV30-01*01	TCRBV30	TCRBV30-01	01				TCRBD02-01*01	TCRBD02	TCRBD02-01	01				TCRBJ01-02*01	TCRBJ01	TCRBJ01-02	01				5	4	8	3	2	4	45	54	58	63	65	1	In	VDJ
TGACTCTGGCTTCTATCTCTGTGCCTGGAGGACTACATTCCGACAGGGGATTAGGCGTATAGCAATCAGCCCCAGCATTTTGGTGAT		1	2.3686288270900957E-4	62	TCRBV30-01	TCRBV30	TCRBV30-01				01,02	TCRBD01-01*01	TCRBD01	TCRBD01-01	01				TCRBJ01-05*01	TCRBJ01	TCRBJ01-05	01				3	11	2	2	10	0	19	30	41	49	59	1	Out	VDJ
AAGCTCCTTCTCAGTGACTCTGGCTTCTATCTCTGTGCCTGGACGGCGGGAGGCCCCTCTGGGGCCAACGTCCTGACTTTCGGGGCC	CAWTAGGPSGANVLTF	1	2.427113489487382E-4	48	TCRBV30-01*01	TCRBV30	TCRBV30-01	01				TCRBD02-01*02	TCRBD02	TCRBD02-01	02				TCRBJ02-06*01	TCRBJ02	TCRBJ02-06	01				4	2	7	1	3	0	33	43	45	53	56	1	In	VDJ
AGTTCTAAGAAGCTCCTTCTCAGTGACTCTGGCTTCTATCTCTGTGCCTGGAGCCCAGGGAGTAACACTGAAGCTTTCTTTGGACAA	CAWSPGSNTEAFF	1	2.4563558206860253E-4	39	TCRBV30-01*01	TCRBV30	TCRBV30-01	01						unresolved		TCRBD01,TCRBD02	TCRBD01-01,TCRBD02-01		TCRBJ01-01*01	TCRBJ01	TCRBJ01-01	01				3	2	4	3	3	2	42	53	55	60	63	1	In	VDJ
ACTGTGAGCAACATGAGCCCTGAAGACAGCAGCATATATCTCTGCAGCGTTGAAGGGACGTTGGGCAATGAGCAGTTCTTCGGGCCA	CSVEGTLGNEQFF	2	3.0412024446588884E-4	39	TCRBV29-01*01	TCRBV29	TCRBV29-01	01						unresolved		TCRBD01,TCRBD02	TCRBD01-01,TCRBD02-01		TCRBJ02-01*01	TCRBJ02	TCRBJ02-01	01				1	0	1	7	6	6	42	-1	55	59	65	2	In	VDJ
CTCCTTCTCAGTGACTCTGGCTTCTATCTCTGTGCCTGGAGTCGGTGGACAGGGAAAAGTAGCAATCAGCCCCAGCATTTTGGTGAT	CAWSRWTGKSSNQPQHF	1	2.2809018334941662E-4	51	TCRBV30-01*01	TCRBV30	TCRBV30-01	01				TCRBD01-01*01	TCRBD01	TCRBD01-01	01				TCRBJ01-05*01	TCRBJ01	TCRBJ01-05	01				2	4	1	3	5	0	30	42	46	54	59	1	In	VDJ
AGTTCTAAGAAGCTCCTTCTCAGTGACTCTGGCTTCTATCTCTGTGCCTGGAGTGTAGGGGCCAACTATGGCTACACCTTCGGTTCG	CAWSVGANYGYTF	1	2.076205515103664E-4	39	TCRBV30-01*01	TCRBV30	TCRBV30-01	01				TCRBD01-01*01	TCRBD01	TCRBD01-01	01				TCRBJ01-02*01	TCRBJ01	TCRBJ01-02	01				0	0	5	2	2	2	42	-1	56	61	63	1	In	VDJ
GAGTCTGCCAGGCCCTCACATACCTCTCAGTACCTCTGTGCCAGCAGTGAACCCGGGACAGGGGGCTACGAGCAGTACTTCGGGCCG	CASSEPGTGGYEQYF	2	3.479837412638536E-4	45	TCRBV25-01*01	TCRBV25	TCRBV25-01	01				TCRBD01-01*01	TCRBD01	TCRBD01-01	01				TCRBJ02-07*01	TCRBJ02	TCRBJ02-07	01				2	3	0	1	0	3	36	51	54	-1	65	2	In	VDJ
CTGAGTTCTAAGAAGCTCCTTCTCAGTGACTCTGGCTTCTATCTCTGTGCCTGGAGTTTACAGAGTTCTGGCTACACCTTCGGTTCG	CAWSLQSSGYTF	1	2.076205515103664E-4	36	TCRBV30-01*01	TCRBV30	TCRBV30-01	01				TCRBD01-01*01	TCRBD01	TCRBD01-01	01				TCRBJ01-02*01	TCRBJ01	TCRBJ01-02	01				2	2	3	5	5	7	45	57	59	63	68	1	In	VDJ
AGGCTGCTGTCGGCTGCTCCCTCCCAGACATCTGTGTACTTCTGTGCCAGCAGTTCGACAGTTTTCTATGGCTACACCTTCGGTTCG	CASSSTVFYGYTF	2	3.947714711816826E-4	39	TCRBV06-05*01	TCRBV06	TCRBV06-05	01				TCRBD01-01*01	TCRBD01	TCRBD01-01	01				TCRBJ01-02*01	TCRBJ01	TCRBJ01-02	01				4	1	2	5	4	4	42	55	56	61	65	2	In	VDJ
ATTCAGCGCACAGAGCAGCGGGACTCAGCCATGTATCGCTGTGCCAGCAGCTCGTCCCGGGACAGCTACGAGCAGTACTTCGGGCCG	CASSSSRDSYEQYF	3	5.175892622159839E-4	42	TCRBV07-07*01	TCRBV07	TCRBV07-07	01				TCRBD01-01*01	TCRBD01	TCRBD01-01	01				TCRBJ02-07*01	TCRBJ02	TCRBJ02-07	01				4	6	0	5	0	3	39	52	58	-1	65	3	In	VDJ
TTCATCCTGAGTTCTAAGAAGCTCCTTCTCAGTGACTCTGGCTTCTATCTCTGTGCCTGGATGACAGAGGGCTACACCTTCGGTTCG	CAWMTEGYTF	1	1.9592361903090913E-4	30	TCRBV30-01*01	TCRBV30	TCRBV30-01	01				TCRBD01-01*01	TCRBD01	TCRBD01-01	01				TCRBJ01-02*01	TCRBJ01	TCRBJ01-02	01				4	1	2	5	2	8	51	61	62	67	69	1	In	VDJ
ATCCGGTCCACAAAGCTGGAGGACTCAGCCATGTACTTCTGTGCCAGCAGTCTCACAGGGAGCAATCAGCCCCAGCATTTTGGTGAT	CASSLTGSNQPQHF	3	5.146650290961196E-4	42	TCRBV02-01*01	TCRBV02	TCRBV02-01	01				TCRBD01-01*01	TCRBD01	TCRBD01-01	01				TCRBJ01-05*01	TCRBJ01	TCRBJ01-05	01				5	3	3	3	0	1	39	51	54	-1	60	3	In	VDJ
AAGATCCGGTCCACAAAGCTGGAGGACTCAGCCATGTACTTCTGTGCCAGCAGTCTTTGGGCGAATCAGCCCCAGCATTTTGGTGAT	CASSLWANQPQHF	3	5.117407959762552E-4	39	TCRBV02-01*01	TCRBV02	TCRBV02-01	01				TCRBD01-01*01	TCRBD01	TCRBD01-01	01				TCRBJ01-05*01	TCRBJ01	TCRBJ01-05	01				5	4	8	0	1	4	42	54	58	62	63	3	In	VDJ
AAGAAGCTCCTTCTCAGTGACTCTGGCTTCTATCTCTGTGCCTGCCGACGGGGGGAGGGCCAAGGAGATACGCAGTATTTTGGCCCA	CACRRGEGQGDTQYF	1	2.076205515103664E-4	45	TCRBV30-01*01	TCRBV30	TCRBV30-01	01				TCRBD02-01	TCRBD02	TCRBD02-01				01,02	TCRBJ02-03*01	TCRBJ02	TCRBJ02-03	01				6	4	8	1	10	5	36	44	48	55	65	1	In	VDJ
AAGCTCCTTCTCAGTGACTCTGGCTTCTATCTCTGTGCCTGGAGTTCGAGTATCTCCCTCAGTACAGATACGCAGTATTTTGGCCCA	CAWSSSISLSTDTQYF	1	2.046963183905021E-4	48	TCRBV30-01*01	TCRBV30	TCRBV30-01	01						unresolved		TCRBD01,TCRBD02	TCRBD01-01,TCRBD02-01		TCRBJ02-03*01	TCRBJ02	TCRBJ02-03	01				2	14	4	5	1	3	33	45	59	62	63	1	In	VDJ
GCCTTGTTGCTAGGGGACTCGGCCCTCTATCTCTGTGCCAGCAGCATACCGGGAGCGGGTGGGCAAAACATTCAGTACTTCGGCGCC	CASSIPGAGGQNIQYF	1	2.7195368014738136E-4	48	TCRBV05-07*01	TCRBV05	TCRBV05-07	01				TCRBD02-01	TCRBD02	TCRBD02-01				01,02	TCRBJ02-04*01	TCRBJ02	TCRBJ02-04	01				4	8	6	4	5	5	33	45	53	59	64	1	In	VDJ
CTGTGAGCAACATGAGCCCTGAAGACAGCAGCATATATCTCTGCAGCCCCTCGGCAGGAGAATACCTACGAGCAGTACTTCGGGCCG		1	2.1346901775009503E-4	40	TCRBV29-01*01	TCRBV29	TCRBV29-01	01						unresolved		TCRBD01,TCRBD02	TCRBD01-01,TCRBD02-01		TCRBJ02-07*01	TCRBJ02	TCRBJ02-07	01				8	7	4	4	6	2	41	47	54	58	64	1	Out	VDJ
GAGCACCTTGGAGCTGGGGGACTCGGCCCTTTATCTTTGCGCCAGCAGCGGTAGACGGACACCCTCTACGAGCAGTACTTCGGGCCG		2	3.450595081439892E-4	44	TCRBV05-01*01	TCRBV05	TCRBV05-01	01				TCRBD01-01*01	TCRBD01	TCRBD01-01	01				TCRBJ02-07*01	TCRBJ02	TCRBJ02-07	01				4	7	1	6	4	3	37	49	56	61	65	2	Out	VDJ
GTGAGCAACATGAGCCCTGAAGACAGCAGCATATATCTCTGCAGCGTTGAGGGGGGGACTGGGGCCAACGTCCTGACTTTCGGGGCC	CSVEGGTGANVLTF	1	2.2224171710968799E-4	42	TCRBV29-01*01	TCRBV29	TCRBV29-01	01				TCRBD02-01*01	TCRBD02	TCRBD02-01	01				TCRBJ02-06*01	TCRBJ02	TCRBJ02-06	01				3	0	9	0	1	2	39	-1	50	57	58	1	In	VDJ
GTGAGCAACATGAGCCCTGAAGACAGCAGCATATATCTCTGCAGCGTTAACCTCGGGACAGGGAGGTACGAGCAGTACTTCGGGCCG	CSVNLGTGRYEQYF	1	2.046963183905021E-4	42	TCRBV29-01*01	TCRBV29	TCRBV29-01	01				TCRBD01-01*01	TCRBD01	TCRBD01-01	01				TCRBJ02-07*01	TCRBJ02	TCRBJ02-07	01				5	6	0	3	3	4	39	48	54	63	66	1	In	VDJ
AGCACCTTGGAGCTGGGGGACTCGGCCCTTTATCTTTGCGCCAGCAGCTTGATCCCTGACAGGGTAGGGGAGCAGTACTTCGGGCCG	CASSLIPDRVGEQYF	2	3.3336257566453196E-4	45	TCRBV05-01*01	TCRBV05	TCRBV05-01	01				TCRBD01-01*01	TCRBD01	TCRBD01-01	01				TCRBJ02-07*01	TCRBJ02	TCRBJ02-07	01				1	6	2	3	5	7	36	51	57	64	69	2	In	VDJ
GTGAGCAACATGAGCCCTGAAGACAGCAGCATATATCTCTGCAGCGTTGAAGGACAGGGGTCATACAATGAGCAGTTCTTCGGGCCA	CSVEGQGSYNEQFF	1	2.2809018334941662E-4	42	TCRBV29-01*01	TCRBV29	TCRBV29-01	01				TCRBD01-01*01	TCRBD01	TCRBD01-01	01				TCRBJ02-01*01	TCRBJ02	TCRBJ02-01	01				1	0	2	2	3	4	39	-1	52	60	63	1	In	VDJ
TCTAAGAAGCTCCTTCTCAGTGACTCTGGCTTCTATCTCTGTGCCTGGAGTCGACTCGCCAGGGGTACTGAAGCTTTCTTTGGACAA	CAWSRLARGTEAFF	1	1.8130245343158757E-4	42	TCRBV30-01*01	TCRBV30	TCRBV30-01	01				TCRBD01-01*01	TCRBD01	TCRBD01-01	01				TCRBJ01-01*01	TCRBJ01	TCRBJ01-01	01				2	8	4	2	1	5	39	51	59	65	66	1	In	VDJ
GTGAGCAACATGAGCCCTGAAGACAGCAGCATATATCTCTGCAGCGTTGCATGGACAGGGGGAGGCCACGAGCAGTACTTCGGGCCG	CSVAWTGGGHEQYF	1	1.9884785215077346E-4	42	TCRBV29-01*01	TCRBV29	TCRBV29-01	01				TCRBD01-01*01	TCRBD01	TCRBD01-01	01				TCRBJ02-07*01	TCRBJ02	TCRBJ02-07	01				4	3	1	1	5	5	39	49	52	62	67	1	In	VDJ
GTGAGCAACATGAGCCCTGAAGACAGCAGCATATATCTCTGCAGCGCTGGGACAGGGCCGTCCTCCTACGAGCAGTACTTCGGGCCG	CSAGTGPSSYEQYF	1	1.9592361903090913E-4	42	TCRBV29-01*01	TCRBV29	TCRBV29-01	01				TCRBD01-01*01	TCRBD01	TCRBD01-01	01				TCRBJ02-07*01	TCRBJ02	TCRBJ02-07	01				7	2	0	3	5	0	39	46	48	57	62	1	In	VDJ
GCCCTGCAGCCAGAAGACTCAGCCCTGTATCTCTGCGCCAGCAGCCAACCCATCATTAGCTCCTACAATGAGCAGTTCTTCGGGCCA	CASSQPIISSYNEQFF	2	3.8307453870222536E-4	48	TCRBV04-01*01	TCRBV04	TCRBV04-01	01				TCRBD02-01	TCRBD02	TCRBD02-01				01,02	TCRBJ02-01*01	TCRBJ02	TCRBJ02-01	01				2	8	5	8	0	0	33	48	56	-1	59	2	In	VDJ
AGTTCTAAGAAGCTCCTTCTCAGTGACTCTGGCTTCTATCTCTGTGCCTGGAGTGTGTACGGGGGCACTGAAGCTTTCTTTGGACAA	CAWSVYGGTEAFF	1	1.7545398719185894E-4	39	TCRBV30-01*01	TCRBV30	TCRBV30-01	01				TCRBD02-01*01	TCRBD02	TCRBD02-01	01				TCRBJ01-01*01	TCRBJ01	TCRBJ01-01	01				0	3	8	2	0	4	42	56	59	-1	65	1	In	VDJ
AAGAAGCTCCTTCTCAGTGACTCTGGCTTCTATCTCTGTGCCTGGAGCCGAGGGACGGATAGCAATCAGCCCCAGCATTTTGGTGAT	CAWSRGTDSNQPQHF	1	1.6668128783226598E-4	45	TCRBV30-01*01	TCRBV30	TCRBV30-01	01						unresolved		TCRBD01,TCRBD02	TCRBD01-01,TCRBD02-01		TCRBJ01-05*01	TCRBJ01	TCRBJ01-05	01				3	4	0	7	3	0	36	47	51	56	59	1	In	VDJ
ACCCTGGAGTCTGCCAGGCCCTCACATACCTCTCAGTACCTCTGTGCCGCTTTCGGGACCGCCGACACTGAAGCTTTCTTTGGACAA	CAAFGTADTEAFF	2	2.807263795069743E-4	39	TCRBV25-01*01	TCRBV25	TCRBV25-01	01						unresolved		TCRBD01,TCRBD02	TCRBD01-01,TCRBD02-01		TCRBJ01-01*01	TCRBJ01	TCRBJ01-01	01				11	6	0	7	5	3	42	48	54	59	64	2	In	VDJ
CTGAGTTCTAAGAAGCTCCTTCTCAGTGACTCTGGCTTCTATCTCTGTGCCTGGAGTGTGCCAGGGCCTATACAGTACTTCGGGCCG	CAWSVPGPIQYF	1	1.6083282159253735E-4	36	TCRBV30-01*01	TCRBV30	TCRBV30-01	01				TCRBD01-01*01	TCRBD01	TCRBD01-01	01				TCRBJ02-07*01	TCRBJ02	TCRBJ02-07	01				0	2	4	3	6	10	45	59	61	66	72	1	In	VDJ
ACAGTGACCAGTGCCCATCCTGAAGACAGCAGCTTCTACATCTGCAGTGCTAGAGTCCGCGGTGCCTACGAGCAGTACTTCGGGCCG	CSARVRGAYEQYF	2	3.216656431850747E-4	39	TCRBV20	TCRBV20	unresolved			TCRBV20-01,TCRBV20-or09_02		TCRBD02-01	TCRBD02	TCRBD02-01				01,02	TCRBJ02-07*01	TCRBJ02	TCRBJ02-07	01				1	3	7	5	2	2	42	55	58	62	64	2	In	VDJ
ATCCTGAGTTCTAAGAAGCTCCTTCTCAGTGACTCTGGCTTCTATCTCTGTGCCTGGAGTGGGGACTCTAGGTTGCTTTTTGGAGAA	CAWSGDSRLLF	1	1.871509196713162E-4	33	TCRBV30-01*01	TCRBV30	TCRBV30-01	01				TCRBD02-01	TCRBD02	TCRBD02-01				01,02	TCRBJ02-02*01	TCRBJ02	TCRBJ02-02	01				1	0	0	10	9	18	48	-1	61	67	76	1	In	VDJ
AGTTCTAAGAAGCTCCTTCTCAGTGACTCTGGCTTCTATCTCTGTGCCTGGAGTGTGGACAACCGCAATGAGCAGTTCTTCGGGCCA	CAWSVDNRNEQFF	1	1.7837822031172324E-4	39	TCRBV30-01*01	TCRBV30	TCRBV30-01	01				TCRBD01-01*01	TCRBD01	TCRBD01-01	01				TCRBJ02-01*01	TCRBJ02	TCRBJ02-01	01				0	0	1	6	4	6	42	-1	56	61	65	1	In	VDJ
CACATCAATTCCCTGGAGCTTGGTGACTCTGCTGTGTATTTCTGTGCCAGCAGCCATCAGGGGAACTATGGCTACACCTTCGGTTCG	CASSHQGNYGYTF	3	4.327865017399187E-4	39	TCRBV03	TCRBV03	unresolved			TCRBV03-01,TCRBV03-02		TCRBD01-01*01	TCRBD01	TCRBD01-01	01				TCRBJ01-02*01	TCRBJ01	TCRBJ01-02	01				3	1	4	2	0	2	42	56	57	-1	63	3	In	VDJ
AGTTCTAAGAAGCTCCTTCTCAGTGACTCTGGCTTCTATCTCTGTGCCTGGGCAGGACAGGACAATCAGCCCCAGCATTTTGGTGAT	CAWAGQDNQPQHF	1	1.5790858847267305E-4	39	TCRBV30-01*01	TCRBV30	TCRBV30-01	01				TCRBD01-01*01	TCRBD01	TCRBD01-01	01				TCRBJ01-05*01	TCRBJ01	TCRBJ01-05	01				5	3	1	4	1	3	42	51	54	61	62	1	In	VDJ
TTGGAGCTGGGGGACTCGGCCCTTTATCTTTGCGCCAGCAGCACGGGGGGGCTAGCGGTACCGCAAGAGACCCAGTACTTCGGGCCA	CASSTGGLAVPQETQYF	1	2.6902944702751706E-4	51	TCRBV05-01*01	TCRBV05	TCRBV05-01	01				TCRBD02-01*01	TCRBD02	TCRBD02-01	01				TCRBJ02-05*01	TCRBJ02	TCRBJ02-05	01				4	1	8	0	12	2	30	42	43	51	63	1	In	VDJ
TCTAAGAAGCTCCTTCTCAGTGACTCTGGCTTCTATCTCTGTGCAGCGGCCTTTAGGGGGGGCGAGCAGCCCCAGCATTTTGGTGAT	CAAAFRGGEQPQHF	1	1.5498435535280872E-4	42	TCRBV30-01*01	TCRBV30	TCRBV30-01	01				TCRBD02-01*01	TCRBD02	TCRBD02-01	01				TCRBJ01-05*01	TCRBJ01	TCRBJ01-05	01				9	11	9	0	4	7	39	44	55	62	66	1	In	VDJ
TCTAAGAAGCTCCTTCTCAGTGACTCTGGCTTCTATCTCTGTGCCTCCAAAGGGGACAGGGGCTTCTATGGCTACACCTTCGGTTCG	CASKGDRGFYGYTF	1	1.462116559932158E-4	42	TCRBV30-01*01	TCRBV30	TCRBV30-01	01				TCRBD01-01*01	TCRBD01	TCRBD01-01	01				TCRBJ01-02*01	TCRBJ01	TCRBJ01-02	01				7	6	0	2	3	4	39	46	52	62	65	1	In	VDJ
CTGACAGTGACCAGTGCCCATCCTGAAGACAGCAGCTTCTACATCTGCAGTGCAGGCAGGGGGAACACTGAAGCTTTCTTTGGACAA	CSAGRGNTEAFF	2	3.24589876304939E-4	36	TCRBV20	TCRBV20	unresolved			TCRBV20-01,TCRBV20-or09_02		TCRBD01-01*01	TCRBD01	TCRBD01-01	01				TCRBJ01-01*01	TCRBJ01	TCRBJ01-01	01				6	3	4	2	0	1	45	53	56	-1	62	2	In	VDJ
AGTTCTAAGAAGCTCCTTCTCAGTGACTCTGGCTTCTATCTCTGTGCCTGGAGTGTAGATAGCAATCAGCCCCAGCATTTTGGTGAT	CAWSVDSNQPQHF	1	1.5206012223294442E-4	39	TCRBV30-01*01	TCRBV30	TCRBV30-01	01						unresolved		TCRBD01,TCRBD02	TCRBD01-01,TCRBD02-01		TCRBJ01-05*01	TCRBJ01	TCRBJ01-05	01				0	1	2	8	0	0	42	56	57	-1	59	1	In	VDJ
CTGCAGCCAGAAGACTCAGCCCTGTATCTCTGCGCCAGCAGCCGGAAAGCCGTCAGGACGGCGGCGAACGAGCAGTACTTCGGGCCG	CASSRKAVRTAANEQYF	2	3.0412024446588884E-4	51	TCRBV04-01*01	TCRBV04	TCRBV04-01	01						unresolved		TCRBD01,TCRBD02	TCRBD01-01,TCRBD02-01		TCRBJ02-07*01	TCRBJ02	TCRBJ02-07	01				4	12	1	7	8	5	30	43	55	59	67	2	In	VDJ
GTGAGCAACATGAGCCCTGAAGACAGCAGCATATATCTCTGCAGCGTTGAAGCTGACAGGGGAATCTATGGCTACACCTTCGGTTCG	CSVEADRGIYGYTF	1	1.696055209521303E-4	42	TCRBV29-01*01	TCRBV29	TCRBV29-01	01				TCRBD01-01*01	TCRBD01	TCRBD01-01	01				TCRBJ01-02*01	TCRBJ01	TCRBJ01-02	01				1	2	2	2	3	4	39	52	54	62	65	1	In	VDJ
GAGTCGGCTGCTCCCTCCCAAACATCTGTGTACTTCTGTGCCAGCAGTTACGGGACTAGCGGTACCTACGAGCAGTACTTCGGGCCG	CASSYGTSGTYEQYF	2	3.80150305582361E-4	45	TCRBV06	TCRBV06	unresolved			TCRBV06-02,TCRBV06-03		TCRBD02-01	TCRBD02	TCRBD02-01				01,02	TCRBJ02-07*01	TCRBJ02	TCRBJ02-07	01				2	0	0	5	2	2	36	-1	51	62	64	2	In	VDJ
CTGCAGCCAGAAGACTCAGCCCTGTATCTCTGCGCCAGCAGCCAAGAAGGCAGAGCCTCTGGGGCCAACGTCCTGACTTTCGGGGCC	CASSQEGRASGANVLTF	2	3.158171769453461E-4	51	TCRBV04-01*01	TCRBV04	TCRBV04-01	01						unresolved		TCRBD01,TCRBD02	TCRBD01-01,TCRBD02-01		TCRBJ02-06*01	TCRBJ02	TCRBJ02-06	01				0	3	4	5	3	0	30	47	50	53	56	2	In	VDJ
AGCTCCTTCTCAGTGACTCTGGCTTCTATCTCTGTGCCTGGAGGGTGACGGACCGAAATTATCTACAATGAGCAGTTCTTCGGGCCA		1	1.6375705471240168E-4	49	TCRBV30-01*01	TCRBV30	TCRBV30-01	01						unresolved		TCRBD01,TCRBD02	TCRBD01-01,TCRBD02-01		TCRBJ02-01*01	TCRBJ02	TCRBJ02-01	01				3	6	1	7	9	3	32	43	49	53	62	1	Out	VDJ
GACTGTGAGCAACATGAGCCCTGAAGACAGCAGCATATATCTCTGCAGCGTTGAGTAAGGAGGACCAACGAGCAGTACTTCGGGCCG		1	1.6668128783226598E-4	38	TCRBV29-01*01	TCRBV29	TCRBV29-01	01				TCRBD02-01*02	TCRBD02	TCRBD02-01	02				TCRBJ02-07*01	TCRBJ02	TCRBJ02-07	01				3	4	10	1	4	5	43	54	58	63	67	1	Out	VDJ
CTGACTGTGAGCAACATGAGCCCTGAAGACAGCAGCATATATCTCTGCAGCGTTGGTGAGAATAACTATGGCTACACCTTCGGTTCG	CSVGENNYGYTF	1	1.6083282159253735E-4	36	TCRBV29-01*01	TCRBV29	TCRBV29-01	01				TCRBD02-01*02	TCRBD02	TCRBD02-01	02				TCRBJ01-02*01	TCRBJ01	TCRBJ01-02	01				4	2	11	2	2	1	45	55	57	60	62	1	In	VDJ
ACCCTGCAGCCAGAAGACTCGGCCCTGTATCTCTGTGCCAGCAGCCAAGTCCCGGGACGAAGCAATCAGCCCCAGCATTTTGGTGAT	CASSQVPGRSNQPQHF	1	2.7487791326724566E-4	48	TCRBV04-02*01	TCRBV04	TCRBV04-02	01						unresolved		TCRBD01,TCRBD02	TCRBD01-01,TCRBD02-01		TCRBJ01-05*01	TCRBJ01	TCRBJ01-05	01				1	4	0	7	2	1	33	49	53	58	60	1	In	VDJ
ACTGTGAGCAACATGAGCCCTGAAGACAGCAGCATATATCTCTGCAGCGCCATGACAGGGGGGGATCAGCCCCAGCATTTTGGTGAT	CSAMTGGDQPQHF	1	1.696055209521303E-4	39	TCRBV29-01*01	TCRBV29	TCRBV29-01	01				TCRBD01-01*01	TCRBD01	TCRBD01-01	01				TCRBJ01-05*01	TCRBJ01	TCRBJ01-05	01				7	4	2	1	2	5	42	49	53	62	64	1	In	VDJ
ACAGTGACCAGTGCCCATCCTGAAGACAGCAGCTTCTACATCTGCAGTGCCGCCAATGTGAACTCCTACGAGCAGTACTTCGGGCCG	CSAANVNSYEQYF	2	2.836506126268386E-4	39	TCRBV20	TCRBV20	unresolved			TCRBV20-01,TCRBV20-or09_02				unresolved		TCRBD01,TCRBD02	TCRBD01-01,TCRBD02-01		TCRBJ02-07*01	TCRBJ02	TCRBJ02-07	01				6	9	2	8	1	0	42	50	59	61	62	2	In	VDJ
CTCGCTCTGAGATGAATGTGAGCACCTTGGAGCTGGGGGACTCGGCCCTTTATCTTTGCGCCAGCAGCCCCAGGGTACTTCGGGCCG		1	2.6902944702751706E-4	25	TCRBV05-01*01	TCRBV05	TCRBV05-01	01				TCRBD01-01*01	TCRBD01	TCRBD01-01	01				TCRBJ02-07*01	TCRBJ02	TCRBJ02-07	01				4	2	4	4	0	12	56	68	70	-1	74	1	Out	VDJ
GAGTCGGCTGCTCCCTCCCAAACATCTGTGTACTTCTGTGCCAGCAGCCGAATAGAGCGGAGCTCCTACGAGCAGTACTTCGGGCCG	CASSRIERSSYEQYF	2	3.538322075035822E-4	45	TCRBV06	TCRBV06	unresolved			TCRBV06-02,TCRBV06-03		TCRBD02-01	TCRBD02	TCRBD02-01				01,02	TCRBJ02-07*01	TCRBJ02	TCRBJ02-07	01				6	8	6	5	2	0	36	47	55	60	62	2	In	VDJ
AATGTGAACGCCTTGTTGCTGGGGGACTCGGCCCTCTATCTCTGTGCCAGCAGCTTTGGGACAATGCAGCCCCAGCATTTTGGTGAT	CASSFGTMQPQHF	2	3.187414100652104E-4	39	TCRBV05-06*01	TCRBV05	TCRBV05-06	01				TCRBD01-01*01	TCRBD01	TCRBD01-01	01				TCRBJ01-05*01	TCRBJ01	TCRBJ01-05	01				2	1	0	6	3	7	42	56	57	63	66	2	In	VDJ
ACTGTGAGCAACATGAGCCCTGAAGACAGCAGCATATATCTCTGCAGCGTTACCGGGCGCGGGGCCTACGAGCAGTACTTCGGGCCG	CSVTGRGAYEQYF	1	1.6083282159253735E-4	39	TCRBV29-01*01	TCRBV29	TCRBV29-01	01				TCRBD02-01*01	TCRBD02	TCRBD02-01	01				TCRBJ02-07*01	TCRBJ02	TCRBJ02-07	01				5	7	7	3	0	2	42	51	58	-1	64	1	In	VDJ
CTGGAGTCGCCCAGCCCCAACCAGACCTCTCTGTACTTCTGTGCCAGCACGTCGTCGGTAAGGAATCAGCCCCAGCATTTTGGTGAT	CASTSSVRNQPQHF	2	3.713776062227681E-4	42	TCRBV27-01*01	TCRBV27	TCRBV27-01	01						unresolved		TCRBD01,TCRBD02	TCRBD01-01,TCRBD02-01		TCRBJ01-05*01	TCRBJ01	TCRBJ01-05	01				7	11	5	4	0	4	39	49	60	-1	63	2	In	VDJ
GACTGTGAGCAACATGAGCCCTAAAGACAGCAGCATATATCTCTGCAGCGTCAATAGCGGACCACAGATACGCAGTATTTTGGCCCA		1	1.725297540719946E-4	38	TCRBV29-01*01	TCRBV29	TCRBV29-01	01				TCRBD02-01	TCRBD02	TCRBD02-01				01,02	TCRBJ02-03*01	TCRBJ02	TCRBJ02-03	01				6	3	5	5	2	2	43	51	54	60	62	1	Out	VDJ
GAGTCTGCCATCCCCAACCAGACAGCTCTTTACTTCTGTGCCAGAGTTGTTCGGGTCCGAGCTAACTATGGCTACACCTTCGGTTCG	CARVVRVRANYGYTF	2	2.836506126268386E-4	45	TCRBV24	TCRBV24	unresolved			TCRBV24-01,TCRBV24-or09_02		TCRBD02-01	TCRBD02	TCRBD02-01				01,02	TCRBJ01-02*01	TCRBJ01	TCRBJ01-02	01				11	8	8	4	6	0	36	43	51	55	61	2	In	VDJ
TTGGAGTCGGCTGCTCCCTCCCAAACATCTGTGTACTTCTGTGCCAGCCGGAATAGCGGGAGCTCCTACGAGCAGTACTTCGGGCCG	CASRNSGSSYEQYF	2	3.450595081439892E-4	42	TCRBV06	TCRBV06	unresolved			TCRBV06-02,TCRBV06-03		TCRBD02-01*02	TCRBD02	TCRBD02-01	02				TCRBJ02-07*01	TCRBJ02	TCRBJ02-07	01				8	5	5	2	0	0	39	48	53	-1	62	2	In	VDJ
ACCTTGGAGCTGGGGGACTCGGCCCTTTATCTTTGCGCCAGCAGCTTGGTGGAGGGGAGCCTTAACTATGGCTACACCTTCGGTTCG	CASSLVEGSLNYGYTF	1	2.5148404830833114E-4	48	TCRBV05-01*01	TCRBV05	TCRBV05-01	01				TCRBD02-01*02	TCRBD02	TCRBD02-01	02				TCRBJ01-02*01	TCRBJ01	TCRBJ01-02	01				0	1	10	0	6	1	33	49	50	56	62	1	In	VDJ
GCTGCTCCCTCCCAGACATCTGTGTACTTCTGTGCCAGCAGTCCCGGGACAGGACGCTCTGGGGCCAACGTCCTGACTTTCGGGGCC	CASSPGTGRSGANVLTF	2	3.421352750241249E-4	51	TCRBV06	TCRBV06	unresolved			TCRBV06-01,TCRBV06-05,TCRBV06-06		TCRBD01-01*01	TCRBD01	TCRBD01-01	01				TCRBJ02-06*01	TCRBJ02	TCRBJ02-06	01				5	3	0	4	3	0	30	42	45	53	56	2	In	VDJ
ACTGTGAGCAACATGAGCCCTGAAGACAGCAGCATATATCTCTGCAGCGTTGTTGTGACCAATACACTAGAGCAGTTCTTCGGGCCA	CSVVVTNTLEQFF	1	1.7545398719185894E-4	39	TCRBV29-01*01	TCRBV29	TCRBV29-01	01				TCRBD02-01	TCRBD02	TCRBD02-01				01,02	TCRBJ02-01*01	TCRBJ02	TCRBJ02-01	01				4	13	3	9	0	10	42	52	65	-1	69	1	In	VDJ
AATGTGAGCACCTTGGAGCTGGGGGACTCGGCCCTTTATCTTTGCGCCAGCAGCTTGCCGGACAGTATGGAAGCTTTCTTTGGACAA	CASSLPDSMEAFF	1	2.7487791326724566E-4	39	TCRBV05-01*01	TCRBV05	TCRBV05-01	01				TCRBD01-01*01	TCRBD01	TCRBD01-01	01				TCRBJ01-01*01	TCRBJ01	TCRBJ01-01	01				1	2	1	5	4	8	42	57	59	65	69	1	In	VDJ
TAGAGTCTGCCATCCCCAACCAGACAGCTCTTTACTTCTGTGCCGAGAAGGAGGGGGAGGTTTAACACTGAAGCTTTCTTTGGACAA		2	3.0996871070561744E-4	43	TCRBV24	TCRBV24	unresolved			TCRBV24-01,TCRBV24-or09_02				unresolved		TCRBD01,TCRBD02	TCRBD01-01,TCRBD02-01		TCRBJ01-01*01	TCRBJ01	TCRBJ01-01	01				12	7	5	1	6	2	38	44	51	57	63	2	Out	VDJ
CAGCCTGCAAAGCTTGAGGACTCGGCCGTGTATCTCTGTGCCAGCAGCTTAGAGGCAGGGAGATTAGGAGAGCAGTACTTCGGGCCG	CASSLEAGRLGEQYF	2	3.158171769453461E-4	45	TCRBV11-02*02	TCRBV11	TCRBV11-02	02						unresolved		TCRBD01,TCRBD02	TCRBD01-01,TCRBD02-01		TCRBJ02-07*01	TCRBJ02	TCRBJ02-07	01				0	2	4	3	9	7	36	53	55	60	69	2	In	VDJ
TCCTGAGTTCTAAGAAGCTCCTTCTCAGTGACTCTGGCTTCTATCTCTGTGCCTGGAGTGTCTAGACAGAAAGCTTTCTTTGGACAA		1	1.4036318975348716E-4	34	TCRBV30-01*01	TCRBV30	TCRBV30-01	01				TCRBD01-01*01	TCRBD01	TCRBD01-01	01				TCRBJ01-01*01	TCRBJ01	TCRBJ01-01	01				0	3	2	5	1	9	47	61	64	69	70	1	Out	VDJ
GCCTTGTTGCTGGGGGACTCGGCCCTCTATCTCTGTGCCAGCAGCCGTGGGGGACAGGCGGTTCTCCATGAGCAGTTCTTCGGGCCA	CASSRGGQAVLHEQFF	2	3.3628680878439627E-4	48	TCRBV05-06*01	TCRBV05	TCRBV05-06	01				TCRBD01-01*01	TCRBD01	TCRBD01-01	01				TCRBJ02-01*01	TCRBJ02	TCRBJ02-01	01				4	5	0	4	9	8	33	45	50	58	67	2	In	VDJ
AGCACCTTGGAGCTGGGGGACTCGGCCCTTTATCTTTGCGCCAGCAGCTGGGGGGCAGGGGTTGGGCAGCCCCAGCATTTTGGTGAT	CASSWGAGVGQPQHF	1	2.573325145480598E-4	45	TCRBV05-01*01	TCRBV05	TCRBV05-01	01						unresolved		TCRBD01,TCRBD02	TCRBD01-01,TCRBD02-01		TCRBJ01-05*01	TCRBJ01	TCRBJ01-05	01				3	6	4	2	5	7	36	49	55	61	66	1	In	VDJ
GTGACCAGTGCCCATCCTGAAGACAGCAGCTTCTACATCTGCAGTGCTAGCAACCTAGCGGGAGTAACTGTGCAGTACTTCGGGCCG	CSASNLAGVTVQYF	1	2.602567476679241E-4	42	TCRBV20	TCRBV20	unresolved			TCRBV20-01,TCRBV20-or09_02		TCRBD02-01*02	TCRBD02	TCRBD02-01	02				TCRBJ02-07*01	TCRBJ02	TCRBJ02-07	01				3	4	4	2	7	9	39	50	54	64	71	1	In	VDJ
ATCCTGAGTTCTAAGAAGCTCCTTCTCAGTGACTCTGGCTTCTATCTCTGTGCCTGGAGTGACGGATATGGCTACACCTTCGGTTCG	CAWSDGYGYTF	1	1.2574202415416557E-4	33	TCRBV30-01*01	TCRBV30	TCRBV30-01	01						unresolved		TCRBD01,TCRBD02	TCRBD01-01,TCRBD02-01		TCRBJ01-02*01	TCRBJ01	TCRBJ01-02	01				1	2	1	8	0	5	48	61	63	-1	66	1	In	VDJ
CTCAGGCTGGAGTTGGCTGCTCCCTCCCAGACATCTGTGTACTTCTGTGCCAGCCACGGGACTTTCGGTGGCTACACCTTCGGTTCG	CASHGTFGGYTF	2	3.5968067374331084E-4	36	TCRBV06-06	TCRBV06	TCRBV06-06				01,02	TCRBD02-01	TCRBD02	TCRBD02-01				01,02	TCRBJ01-02*01	TCRBJ01	TCRBJ01-02	01				8	3	0	10	5	7	45	54	57	63	68	2	In	VDJ
CTCAGGCTGCTGTCGGCTGCTCCCTCCCAGACATCTGTGTACTTCTGTGCCAGCAGTTCGGGGGGAGATGGCTACACCTTCGGTTCG	CASSSGGDGYTF	1	2.3686288270900957E-4	36	TCRBV06-05*01	TCRBV06	TCRBV06-05	01				TCRBD02-01*01	TCRBD02	TCRBD02-01	01				TCRBJ01-02*01	TCRBJ01	TCRBJ01-02	01				4	0	8	1	2	6	45	-1	58	65	67	1	In	VDJ
TCCACAAAGCTGGAGGACTCAGCCATGTACTTCTGTGCCAGCAGCCCACCCCGACTAGTAAGTTCCTACGAGCAGTACTTCGGGCCG	CASSPPRLVSSYEQYF	2	3.2751410942480336E-4	48	TCRBV02-01*01	TCRBV02	TCRBV02-01	01				TCRBD02-01	TCRBD02	TCRBD02-01				01,02	TCRBJ02-07*01	TCRBJ02	TCRBJ02-07	01				6	8	2	8	5	1	33	44	52	58	63	2	In	VDJ
CACCTACACGCCCTGCAGCCAGAAGACTCAGCCCTGTATCTCTGCGCCAGCAGCCAAGATCGGTCAGGGGGCTACACCTTCGGTTCG	CASSQDRSGGYTF	1	2.5148404830833114E-4	39	TCRBV04-01*01	TCRBV04	TCRBV04-01	01				TCRBD01-01*01	TCRBD01	TCRBD01-01	01				TCRBJ01-02*01	TCRBJ01	TCRBJ01-02	01				0	5	4	3	0	8	42	59	64	-1	69	1	In	VDJ
GAGTCGGCTGCTCCCTCCCAAACATCTGTGTACTTCTGTGCCAGCAGTTACCATCCCCGACAGGGCCACGAGCAGTACTTCGGGCCG	CASSYHPRQGHEQYF	2	3.24589876304939E-4	45	TCRBV06	TCRBV06	unresolved			TCRBV06-02,TCRBV06-03		TCRBD01-01*01	TCRBD01	TCRBD01-01	01				TCRBJ02-07*01	TCRBJ02	TCRBJ02-07	01				2	7	2	3	2	5	36	51	58	65	67	2	In	VDJ
ACCAGTGCCCATCCTGAAGACAGCAGCTTCTACATCTGCAGTGCTACTTACGGTGATAATTTAATCTCGGGCTACACCTTCGGTTCG	CSATYGDNLISGYTF	1	2.4855981518846684E-4	45	TCRBV20	TCRBV20	unresolved			TCRBV20-01,TCRBV20-or09_02		TCRBD02-01	TCRBD02	TCRBD02-01				01,02	TCRBJ01-02*01	TCRBJ01	TCRBJ01-02	01				4	4	8	5	16	8	36	46	50	53	69	1	In	VDJ
AGCAACATGAGCCCTGAAGACAGCAGCATATATCTCTGCAGCGTTGAACAGTGGACAACTGCTAACTATGGCTACACCTTCGGTTCG	CSVEQWTTANYGYTF	1	1.4328742287335146E-4	45	TCRBV29-01*01	TCRBV29	TCRBV29-01	01				TCRBD01-01*01	TCRBD01	TCRBD01-01	01				TCRBJ01-02*01	TCRBJ01	TCRBJ01-02	01				2	4	1	6	4	0	36	48	52	57	61	1	In	VDJ
GCTGTCGGCTGCTCCCTCCCAGACATCTGTGTACTTCTGTGCCAGCAGGTTCACAGTGCACAATTCTACGAGCAGTACTTCGGGCCG		1	2.3686288270900957E-4	44	TCRBV06-05*01	TCRBV06	TCRBV06-05	01				TCRBD01-01*01	TCRBD01	TCRBD01-01	01				TCRBJ02-07*01	TCRBJ02	TCRBJ02-07	01				6	4	3	5	9	3	37	48	52	56	65	1	Out	VDJ
CACACCCTGCAGCCAGAAGACTCGGCCCTGTATCTCTGTGCCAGCAGCCATTCAGCGGGAGGGCCGCACGAGCAGTACTTCGGGCCG	CASSHSAGGPHEQYF	1	2.3686288270900957E-4	45	TCRBV04-02*01	TCRBV04	TCRBV04-02	01				TCRBD02-01*02	TCRBD02	TCRBD02-01	02				TCRBJ02-07*01	TCRBJ02	TCRBJ02-07	01				3	3	6	0	4	5	36	50	53	63	67	1	In	VDJ
AGGCTGGAGTCGGCTGCTCCCTCCCAGACATCTGTGTACTTCTGTGCCAGCAACCCGACAGGGAATCAGCCCCAGCATTTTGGTGAT	CASNPTGNQPQHF	2	3.011960113460245E-4	39	TCRBV06-01*01	TCRBV06	TCRBV06-01	01				TCRBD01-01*01	TCRBD01	TCRBD01-01	01				TCRBJ01-05*01	TCRBJ01	TCRBJ01-05	01				7	4	2	3	0	4	42	52	56	-1	63	2	In	VDJ
TTGGAGCTGGGGGACTCGGCCCTTTATCTTTGCGCCAGCAGCCCCGCCGGACTAGCGGGAGGGTCCGGGGAGCTGTTTTTTGGAGAA	CASSPAGLAGGSGELFF	2	2.836506126268386E-4	51	TCRBV05-01*01	TCRBV05	TCRBV05-01	01				TCRBD02-01*02	TCRBD02	TCRBD02-01	02				TCRBJ02-02*01	TCRBJ02	TCRBJ02-02	01				4	6	1	0	1	6	30	42	48	63	64	2	In	VDJ
CCTTGGAGCTGGGGGACTCGGCCCTTTATCTTTGCGCCAGCAGCAGGGACTAGCGGGAGAGGTTCCGGGGAGCTGTTTTTTGGAGAA		1	2.7780214638710996E-4	49	TCRBV05-01*01	TCRBV05	TCRBV05-01	01				TCRBD02-01*02	TCRBD02	TCRBD02-01	02				TCRBJ02-02*01	TCRBJ02	TCRBJ02-02	01				4	1	0	2	5	6	32	44	45	59	64	1	Out	VDJ
CTGCCAGGCCCTCACATACCTCTCAGTACCTCTGTGCCAGCAGTGAATAGAAGGGGCCGAAGCTCCTACGAGCAGTACTTCGGGCCG		1	1.9299938591104483E-4	49	TCRBV25-01*01	TCRBV25	TCRBV25-01	01				TCRBD01-01*01	TCRBD01	TCRBD01-01	01				TCRBJ02-07*01	TCRBJ02	TCRBJ02-07	01				0	2	5	2	6	0	32	49	51	56	62	1	Out	VDJ
ATGTGAGCACCTTGGAGCTGGGGGACTCGGCCCTTTATCTTTGCGCCAGCAGCGAGACGGACAGGGAACGAGCAGTACTTCGGGCCG		1	2.3101441646928094E-4	40	TCRBV05-01*01	TCRBV05	TCRBV05-01	01				TCRBD01-01*01	TCRBD01	TCRBD01-01	01				TCRBJ02-07*01	TCRBJ02	TCRBJ02-07	01				4	5	1	3	1	5	41	53	58	66	67	1	Out	VDJ
ACCAGTGCCCATCCTGAAGACAGCAGCTTCTACATCTGCAGTGCTAGCCCCCGGACAGGTCTGGGAGATACGCAGTATTTTGGCCCA	CSASPRTGLGDTQYF	1	2.602567476679241E-4	45	TCRBV20	TCRBV20	unresolved			TCRBV20-01,TCRBV20-or09_02		TCRBD01-01*01	TCRBD01	TCRBD01-01	01				TCRBJ02-03*01	TCRBJ02	TCRBJ02-03	01				3	5	1	4	6	5	36	47	52	59	65	1	In	VDJ
ATCAATTCCCTGGAGCTTGGTGACTCTGCTGTGTATTTCTGTGCCAGCAGCCAAGGGGGAAGGGGACGGGAGCAGTACTTCGGGCCG	CASSQGGRGREQYF	2	3.421352750241249E-4	42	TCRBV03	TCRBV03	unresolved			TCRBV03-01,TCRBV03-02				unresolved		TCRBD01,TCRBD02	TCRBD01-01,TCRBD02-01		TCRBJ02-07*01	TCRBJ02	TCRBJ02-07	01				1	7	0	7	2	7	39	55	62	67	69	2	In	VDJ
AGCACCTTGGAGCTGGGGGACTCGGCCCTTTATCTTTGCGCCAGCAGCTTGTCTACGTCAGGAGGGCGGGAGCAGTACTTCGGGCCG	CASSLSTSGGREQYF	1	2.2809018334941662E-4	45	TCRBV05-01*01	TCRBV05	TCRBV05-01	01				TCRBD02-01*02	TCRBD02	TCRBD02-01	02				TCRBJ02-07*01	TCRBJ02	TCRBJ02-07	01				1	9	10	0	3	7	36	51	60	66	69	1	In	VDJ
ATCCGGTCCACAAAGCTGGAGGACTCAGCCATGTACTTCTGTGCCAGCAGTTTTGGCAGGGGGGACTATGGCTACACCTTCGGTTCG	CASSFGRGDYGYTF	2	2.982717782261602E-4	42	TCRBV02-01*01	TCRBV02	TCRBV02-01	01				TCRBD01-01*01	TCRBD01	TCRBD01-01	01				TCRBJ01-02*01	TCRBJ01	TCRBJ01-02	01				5	5	4	1	1	3	39	51	56	63	64	2	In	VDJ
AATGTGAACGCCTTGTTGCTGGGGGACTCGGCCCTCTATCTCTGTGCCAGCAGCCACCGCGACCAAGAGACCCAGTACTTCGGGCCA	CASSHRDQETQYF	1	2.427113489487382E-4	39	TCRBV05-06*01	TCRBV05	TCRBV05-06	01				TCRBD02-01	TCRBD02	TCRBD02-01				01,02	TCRBJ02-05*01	TCRBJ02	TCRBJ02-05	01				4	4	7	6	0	0	42	54	58	-1	61	1	In	VDJ
GTGAGCAACATGAGCCCTGAAGACAGCAGCATATATCTCTGCAGCGTCCAGACCCGCCTGAATAACTATGGCTACACCTTCGGTTCG	CSVQTRLNNYGYTF	1	1.3451472351375853E-4	42	TCRBV29-01*01	TCRBV29	TCRBV29-01	01						unresolved		TCRBD01,TCRBD02	TCRBD01-01,TCRBD02-01		TCRBJ01-02*01	TCRBJ01	TCRBJ01-02	01				6	3	2	7	9	1	39	47	50	53	62	1	In	VDJ
AATGTGAGCACCTTGGAGCTGGGGGACTCGGCCCTTTATCTTTGCGCCAGCAGCCCTCCGGACAGCTACGAGCAGTACTTCGGGCCG	CASSPPDSYEQYF	1	2.2809018334941662E-4	39	TCRBV05-01*01	TCRBV05	TCRBV05-01	01				TCRBD01-01*01	TCRBD01	TCRBD01-01	01				TCRBJ02-07*01	TCRBJ02	TCRBJ02-07	01				4	5	1	5	0	3	42	54	59	-1	65	1	In	VDJ
GCAGCAAGAAGACTCAGCTGCGTATCTCTGCACCAGCAGCCACGTACTAACGCGCCGGGTTCCGGAAACACCATATATTTTGGAGAG		1	2.3978711582887388E-4	53	TCRBV01-01*01	TCRBV01	TCRBV01-01	01				TCRBD02-01	TCRBD02	TCRBD02-01				01,02	TCRBJ01-03*01	TCRBJ01	TCRBJ01-03	01				3	3	3	9	14	4	28	42	45	49	63	1	Out	VDJ
AGCACCTTGGAGCTGGGGGACTCGGCCCTTTATCTTTGCGCCAGCAGCTCGGGACTAGCGTCCTATGCTGAGCAGTTCTTCGGGCCA	CASSSGLASYAEQFF	1	2.573325145480598E-4	45	TCRBV05-01*01	TCRBV05	TCRBV05-01	01				TCRBD02-01	TCRBD02	TCRBD02-01				01,02	TCRBJ02-01*01	TCRBJ02	TCRBJ02-01	01				3	1	0	6	8	9	36	49	50	60	68	1	In	VDJ
CTGACTGTGAGCAACATGAGCCCTGAAGACAGCAGCATATATCTCTGCAGCGCCCCGGGTGGAACCGGGGAGCTGTTTTTTGGAGAA	CSAPGGTGELFF	1	1.6375705471240168E-4	36	TCRBV29-01*01	TCRBV29	TCRBV29-01	01				TCRBD02-01	TCRBD02	TCRBD02-01				01,02	TCRBJ02-02*01	TCRBJ02	TCRBJ02-02	01				7	3	8	4	4	5	45	52	55	59	63	1	In	VDJ
AAGAAGCTCCTTCTCAGTGACTCTGGCTTCTATCTCTGTGCCTGGAGTGTAGTGGGACAGGGGTCCTACGAGCAGTACTTCGGGCCG	CAWSVVGQGSYEQYF	1	1.1404509167470831E-4	45	TCRBV30-01*01	TCRBV30	TCRBV30-01	01				TCRBD01-01*01	TCRBD01	TCRBD01-01	01				TCRBJ02-07*01	TCRBJ02	TCRBJ02-07	01				0	3	0	2	0	1	36	50	53	-1	63	1	In	VDJ
CACGCCCTGCAGCCAGAAGACTCAGCCCTGTATCTCTGCGCCAGCAGCCAAGAGAGGAACAGTAAGGTGGTGCAGTACTTCGGGCCG	CASSQERNSKVVQYF	1	2.3686288270900957E-4	45	TCRBV04-01*01	TCRBV04	TCRBV04-01	01						unresolved		TCRBD01,TCRBD02	TCRBD01-01,TCRBD02-01		TCRBJ02-07*01	TCRBJ02	TCRBJ02-07	01				0	5	3	5	9	9	36	53	58	62	71	1	In	VDJ
CCTTGGAGCTGGGGGACTCGGCCCTTTATCTTTGCGCCAGCAGTTTGCTCACTAGACGGGAGCACAGATACGCAGTATTTTGGCCCA		1	2.427113489487382E-4	49	TCRBV05-01*01	TCRBV05	TCRBV05-01	01				TCRBD02-01	TCRBD02	TCRBD02-01				01,02	TCRBJ02-03*01	TCRBJ02	TCRBJ02-03	01				1	3	3	8	5	0	32	47	50	55	60	1	Out	VDJ
AAGATCCAGCGCACACAGCAGGAGGACTCCGCCGTGTATCTCTGTGCCAGCAGCTTGGCTCTCTCCTACGAGCAGTACTTCGGGCCG	CASSLALSYEQYF	2	2.865748457467029E-4	39	TCRBV07-08*01	TCRBV07	TCRBV07-08	01				TCRBD01-01*01	TCRBD01	TCRBD01-01	01				TCRBJ02-07*01	TCRBJ02	TCRBJ02-07	01				3	0	9	0	3	0	42	-1	56	59	62	2	In	VDJ
CTTCACATCAATTCCCTGGAGCTTGGTGACTCTGCTGTGTATTTCTGTGCCAGCGGGGACGTCTACAATGAGCAGTTCTTCGGGCCA	CASGDVYNEQFF	2	3.772260724624967E-4	36	TCRBV03	TCRBV03	unresolved			TCRBV03-01,TCRBV03-02				unresolved		TCRBD01,TCRBD02	TCRBD01-01,TCRBD02-01		TCRBJ02-01*01	TCRBJ02	TCRBJ02-01	01				8	1	0	7	2	3	45	54	55	60	62	2	In	VDJ
AGGCTGCTGTCGGCTGCTCCCTCCCAGACATCTGTGTACTTCTGTGCCAGCTCCAGAGAGTCAGGGAGACCCCAGTACTTCGGGCCA	CASSRESGRPQYF	1	1.9884785215077346E-4	39	TCRBV06-05*01	TCRBV06	TCRBV06-05	01						unresolved		TCRBD01,TCRBD02	TCRBD01-01,TCRBD02-01		TCRBJ02-05*01	TCRBJ02	TCRBJ02-05	01				8	10	4	3	4	9	42	51	61	66	70	1	In	VDJ
TGGAGTCTGCCAGGCCCTCACATACCTCTCAGTACCTCTGTGCCAGCAGTGGTAGCGGGAGGCCAATACGAGCAGTACTTCGGGCCG		1	1.8422668655145187E-4	43	TCRBV25-01*01	TCRBV25	TCRBV25-01	01				TCRBD02-01*02	TCRBD02	TCRBD02-01	02				TCRBJ02-07*01	TCRBJ02	TCRBJ02-07	01				4	1	5	1	4	4	38	51	52	62	66	1	Out	VDJ
CGGTCCACAAAGCTGGAGGACTCAGCCATGTACTTCTGTGCCAGCATTTCAATCCGGACAGCAAACTACGAGCAGTACTTCGGGCCG	CASISIRTANYEQYF	2	2.982717782261602E-4	45	TCRBV02-01*01	TCRBV02	TCRBV02-01	01				TCRBD01-01*01	TCRBD01	TCRBD01-01	01				TCRBJ02-07*01	TCRBJ02	TCRBJ02-07	01				7	9	1	5	4	3	36	46	55	61	65	2	In	VDJ
ACAAAGCTGGAGGACTCAGCCATGTACTTCTGTGCCAGCAGTGAAGCCCTCCTCCGGGACCCCCAGGAGACCCAGTACTTCGGGCCA	CASSEALLRDPQETQYF	1	2.6902944702751706E-4	51	TCRBV02-01*01	TCRBV02	TCRBV02-01	01						unresolved		TCRBD01,TCRBD02	TCRBD01-01,TCRBD02-01		TCRBJ02-05*01	TCRBJ02	TCRBJ02-05	01				0	8	0	7	6	5	30	47	55	60	66	1	In	VDJ
AAGAAGCTCCTTCTCAGTGACTCTGGCTTCTATCTCTGTGCCTGGAACCTAAAGACAGAGCATAATGAAAAACTGTTTTTTGGCAGT	CAWNLKTEHNEKLFF	1	1.5206012223294442E-4	45	TCRBV30-01*01	TCRBV30	TCRBV30-01	01				TCRBD01-01*01	TCRBD01	TCRBD01-01	01				TCRBJ01-04*01	TCRBJ01	TCRBJ01-04	01				4	7	2	5	4	4	36	46	53	58	62	1	In	VDJ
TGCTGTCGGCTGCTCCCTCCCAGACATCTGTGTACTTCTGTGCCAGCAGTTACTCGAAGGGCCTACCCCCCCCAGTACTTCGGGCCG		1	2.1639325086995935E-4	43	TCRBV06-05*01	TCRBV06	TCRBV06-05	01						unresolved		TCRBD01,TCRBD02	TCRBD01-01,TCRBD02-01		TCRBJ02-07*01	TCRBJ02	TCRBJ02-07	01				0	2	5	3	11	10	38	55	57	61	72	1	Out	VDJ
TGCAGCAAGAAGACTCAGCTGCGTATCTCTGCACCAGCAGCCTTCTTAGCGGGAACTCCTCCCTACAATGAGCAGTTCTTCGGGCCA		1	1.8130245343158757E-4	52	TCRBV01-01*01	TCRBV01	TCRBV01-01	01				TCRBD02-01*02	TCRBD02	TCRBD02-01	02				TCRBJ02-01*01	TCRBJ02	TCRBJ02-01	01				4	4	5	3	7	2	29	42	46	54	61	1	Out	VDJ
AGTTCTAAGAAGCTCCTTCTCAGTGACTCTGGCTTCTATCTCTGTGCCTGGACTCTACTTGCCGGAAACACCATATATTTTGGAGAG	CAWTLLAGNTIYF	1	1.6375705471240168E-4	39	TCRBV30-01*01	TCRBV30	TCRBV30-01	01				TCRBD02-01	TCRBD02	TCRBD02-01				01,02	TCRBJ01-03*01	TCRBJ01	TCRBJ01-03	01				4	4	3	10	4	4	42	52	56	59	63	1	In	VDJ
ACCCTGCAGCCAGAAGACTCGGCCCTGTATCTCTGCGCCAGCAGCCAAGACGGGGGGTCTGGGGCCAACGTCCTGACTTTCGGGGCC	CASSQDGGSGANVLTF	2	2.807263795069743E-4	48	TCRBV04-03*01	TCRBV04	TCRBV04-03	01				TCRBD02-01*01	TCRBD02	TCRBD02-01	01				TCRBJ02-06*01	TCRBJ02	TCRBJ02-06	01				0	0	8	1	0	1	33	-1	50	-1	57	2	In	VDJ
CTGAATGTGAACGCCTTGTTGCTGGGGGACTCGGCCCTCTATCTCTGTGCCAGCAGCTTGGGGCACTATGGCTACACCTTCGGTTCG	CASSLGHYGYTF	1	2.5148404830833114E-4	36	TCRBV05-06*01	TCRBV05	TCRBV05-06	01				TCRBD01-01*01	TCRBD01	TCRBD01-01	01				TCRBJ01-02*01	TCRBJ01	TCRBJ01-02	01				0	0	9	0	0	3	45	-1	61	-1	64	1	In	VDJ
AGAAGACTCAGCCCTGTATCTCTGCGCCAGCAGCCAGCCGACTAGCGGCAAGTTCATACTAGCACAGATACGCAGTATTTTGGCCCA		1	2.5148404830833114E-4	59	TCRBV04-01*01	TCRBV04	TCRBV04-01	01				TCRBD02-01	TCRBD02	TCRBD02-01				01,02	TCRBJ02-03*01	TCRBJ02	TCRBJ02-03	01				3	3	2	5	12	0	22	36	39	48	60	1	Out	VDJ
CTCCCTGTCCCTAGAGTCTGCCATCCCCAACCAGACAGCTCTTTACTTCTGTGCCACCAGTGATTTGTTGGCTACACCTTCGGTTCG		1	2.3978711582887388E-4	32	TCRBV24	TCRBV24	unresolved			TCRBV24-01,TCRBV24-or09_02				unresolved					TCRBJ01-02*01	TCRBJ01	TCRBJ01-02	01				0	0	0	0	1	7	49	-1	-1	67	68	1	Out	VJ
CTCAGGCTGCTGTCGGCTGCTCCCTCCCAGACATCTGTGTACTTCTGTGCCAGCAGTTACTCCGGGACTGAAGCTTTCTTTGGACAA	CASSYSGTEAFF	1	2.3101441646928094E-4	36	TCRBV06-05*01	TCRBV06	TCRBV06-05	01				TCRBD02-01	TCRBD02	TCRBD02-01				01,02	TCRBJ01-01*01	TCRBJ01	TCRBJ01-01	01				0	0	8	4	0	5	45	-1	62	-1	66	1	In	VDJ
ATCCGGTCCACAAAGCTGGAGGACTCAGCCATGTACTTCTGTGCCAGCACCGACAGGGGAGGCGTCGATGGCTACACCTTCGGTTCG	CASTDRGGVDGYTF	2	2.836506126268386E-4	42	TCRBV02-01*01	TCRBV02	TCRBV02-01	01				TCRBD01-01*01	TCRBD01	TCRBD01-01	01				TCRBJ01-02*01	TCRBJ01	TCRBJ01-02	01				7	2	2	2	8	6	39	49	51	59	67	2	In	VDJ
AGGCTGCTGTCGGCTGCTCCCTCCCAGACATCTGTGTACTTCTGTGCCAGCAGGGGACAGGGGACCTATGGCTACACCTTCGGTTCG	CASRGQGTYGYTF	1	2.076205515103664E-4	39	TCRBV06-05*01	TCRBV06	TCRBV06-05	01				TCRBD01-01*01	TCRBD01	TCRBD01-01	01				TCRBJ01-02*01	TCRBJ01	TCRBJ01-02	01				6	0	0	2	2	4	42	-1	53	63	65	1	In	VDJ
TTCTCGCTCAGGCTGGAGTCGGCTGCTCCCTCCCAGACATCTGTGTACTTCTGTGCCAGCAGCCACTACGAGCAGTACTTCGGGCCG	CASSHYEQYF	1	2.661052139076527E-4	30	TCRBV06-01*01	TCRBV06	TCRBV06-01	01				TCRBD01-01*01	TCRBD01	TCRBD01-01	01				TCRBJ02-07*01	TCRBJ02	TCRBJ02-07	01				6	1	4	6	0	3	51	62	63	-1	65	1	In	VDJ
AAGAAGCTCCTTCTCAGTGACTCTGGCTTCTATCTCTGTGCCTGGAGTCACCTACTAGCGGAACAAGAGACCCAGTACTTCGGGCCA	CAWSHLLAEQETQYF	1	9.942392607538673E-5	45	TCRBV30-01*01	TCRBV30	TCRBV30-01	01				TCRBD02-01	TCRBD02	TCRBD02-01				01,02	TCRBJ02-05*01	TCRBJ02	TCRBJ02-05	01				2	5	3	5	2	2	36	48	53	61	63	1	In	VDJ
TGTGAGCACCTTGGAGCTGGGGGACTCGGCCCTTTATCTTTGCGCCAGCAGCTTCTTCCCCCTCCCTACGAGCAGTACTTCGGGCCG		1	2.1346901775009503E-4	41	TCRBV05-01*01	TCRBV05	TCRBV05-01	01				TCRBD02-01	TCRBD02	TCRBD02-01				01,02	TCRBJ02-07*01	TCRBJ02	TCRBJ02-07	01				2	0	4	10	8	2	40	-1	54	56	64	1	Out	VDJ
CTACACGCCCTGCAGCCAGAAGACTCAGCCCTGTATCTCTGCGCCAGCAGACCGTTACAGGGGGCAGAGGGCTACACCTTCGGTTCG	CASRPLQGAEGYTF	1	2.2224171710968799E-4	42	TCRBV04-01*01	TCRBV04	TCRBV04-01	01				TCRBD01-01*01	TCRBD01	TCRBD01-01	01				TCRBJ01-02*01	TCRBJ01	TCRBJ01-02	01				6	6	3	0	4	8	39	50	56	65	69	1	In	VDJ
GACCAGTGCCCATCCTGAAGACAGCAGCTTCTACATCTGCAGTGCTTGGAGGGACTAGCGAAGGCCTACGAGCAGTACTTCGGGCCG		1	2.2224171710968799E-4	44	TCRBV20	TCRBV20	unresolved			TCRBV20-01,TCRBV20-or09_02		TCRBD02-01	TCRBD02	TCRBD02-01				01,02	TCRBJ02-07*01	TCRBJ02	TCRBJ02-07	01				5	4	0	6	4	2	37	46	50	60	64	1	Out	VDJ
CTGAATGTGAACGCCTTGGAGCTGGACGACTCGGCCCTGTATCTCTGTGCCAGCAGCTGGAGCGGGTCTCAAGCTTTCTTTGGACAA	CASSWSGSQAFF	2	2.836506126268386E-4	36	TCRBV05-04*01	TCRBV05	TCRBV05-04	01				TCRBD02-01	TCRBD02	TCRBD02-01				01,02	TCRBJ01-01*01	TCRBJ01	TCRBJ01-01	01				3	2	6	4	4	9	45	58	60	66	70	2	In	VDJ
AGTTCTAAGAAGCTCCTTCTCAGTGACTCTGGCTTCTATCTCTGTGCCTGGAGTGCCTCGACAAGACAGCCCCAGCATTTTGGTGAT	CAWSASTRQPQHF	1	1.1112085855484399E-4	39	TCRBV30-01*01	TCRBV30	TCRBV30-01	01				TCRBD01-01*01	TCRBD01	TCRBD01-01	01				TCRBJ01-05*01	TCRBJ01	TCRBJ01-05	01				1	4	2	6	3	7	42	55	59	63	66	1	In	VDJ
TGCCATCCCCAACCAGACAGCTCTTTACTTCTGTGCCACCAGTGGAGGCGCTAGTACCAGAAGACCTATGGCTACACCTTCGGTTCG		1	2.3686288270900957E-4	50	TCRBV24	TCRBV24	unresolved			TCRBV24-01,TCRBV24-or09_02		TCRBD02-01	TCRBD02	TCRBD02-01				01,02	TCRBJ01-02*01	TCRBJ01	TCRBJ01-02	01				5	6	4	8	11	4	31	44	50	54	65	1	Out	VDJ
AGTTCTAAGAAGCTCCTTCTCAGTGACTCTGGCTTCTATCTCTGTGCCTCCTCATGGGCGGCGGACACTGAAGCTTTCTTTGGACAA	CASSWAADTEAFF	1	1.1696932479457262E-4	39	TCRBV30-01*01	TCRBV30	TCRBV30-01	01						unresolved		TCRBD01,TCRBD02	TCRBD01-01,TCRBD02-01		TCRBJ01-01*01	TCRBJ01	TCRBJ01-01	01				7	6	8	0	5	3	42	49	55	59	64	1	In	VDJ
AGCTCTCTGGAGCTGGGGGACTCAGCTTTGTATTTCTGTGCCAGCAGCGTAGACCATAGCTCTGGAAACACCATATATTTTGGAGAG	CASSVDHSSGNTIYF	2	2.953475451062959E-4	45	TCRBV09-01	TCRBV09	TCRBV09-01				01,02	TCRBD02-01	TCRBD02	TCRBD02-01				01,02	TCRBJ01-03*01	TCRBJ01	TCRBJ01-03	01				0	4	5	8	0	0	36	52	56	-1	59	2	In	VDJ
CTTCACATCAATTCCCTGGAGCTTGGTGACTCTGCTGTGTATTTCTGTGCCAGCAGGGACTTGGGATACGAGCAGTACTTCGGGCCG	CASRDLGYEQYF	2	3.1289294382548174E-4	36	TCRBV03	TCRBV03	unresolved			TCRBV03-01,TCRBV03-02		TCRBD02-01	TCRBD02	TCRBD02-01				01,02	TCRBJ02-07*01	TCRBJ02	TCRBJ02-07	01				6	0	1	10	5	4	45	-1	56	61	66	2	In	VDJ
TCTGAAGATCCAGCCCTCAGAACCCAGGGACTCAGCTGTGTACTTCTGTGCCAGCAGCCGAGAGACTGCGAGCAGTACTTCGGGCCG		1	2.631809807877884E-4	35	TCRBV12	TCRBV12	unresolved			TCRBV12-03,TCRBV12-04		TCRBD02-01	TCRBD02	TCRBD02-01				01,02	TCRBJ02-07*01	TCRBJ02	TCRBJ02-07	01				6	6	2	10	1	6	46	57	63	67	68	1	Out	VDJ
ACCTTGGAGCTGGGGGACTCGGCCCTTTATCTTTGCGCCAGCAGCTTGGCCGGGCGAAATGGGGCCAACGTCCTGACTTTCGGGGCC	CASSLAGRNGANVLTF	1	2.251659502295523E-4	48	TCRBV05-01*01	TCRBV05	TCRBV05-01	01						unresolved		TCRBD01,TCRBD02	TCRBD01-01,TCRBD02-01		TCRBJ02-06*01	TCRBJ02	TCRBJ02-06	01				0	2	8	0	4	3	33	49	51	55	59	1	In	VDJ
ATCAATTCCCTGGAGCTTGGTGACTCTGCTGTGTATTTCTGTGCCAGCAGCCAAGATTTAGCAGGCTATGGCTACACCTTCGGTTCG	CASSQDLAGYGYTF	2	3.0412024446588884E-4	42	TCRBV03	TCRBV03	unresolved			TCRBV03-01,TCRBV03-02				unresolved		TCRBD01,TCRBD02	TCRBD01-01,TCRBD02-01		TCRBJ01-02*01	TCRBJ01	TCRBJ01-02	01				0	5	4	4	0	4	39	56	61	-1	65	2	In	VDJ
CACAGAGCAGCGGGACTCGGCCATGTATCGCTGTGCCAGCAGCTTAGGTCCGACTTGAATCCCTCCTACGAGCAGTACTTCGGGCCG		1	2.7195368014738136E-4	50	TCRBV07-06*01	TCRBV07	TCRBV07-06	01				TCRBD02-01	TCRBD02	TCRBD02-01				01,02	TCRBJ02-07*01	TCRBJ02	TCRBJ02-07	01				1	4	2	10	7	0	31	47	51	55	62	1	Out	VDJ
AGCACCTTGGAGCTGGGGGACTCGGCCCTTTATCTTTGCGCCAGCAGCTTGGAGACAGGGGGCCTCACTGAAGCTTTCTTTGGACAA	CASSLETGGLTEAFF	1	2.251659502295523E-4	45	TCRBV05-01*01	TCRBV05	TCRBV05-01	01				TCRBD01-01*01	TCRBD01	TCRBD01-01	01				TCRBJ01-01*01	TCRBJ01	TCRBJ01-01	01				0	1	2	0	2	4	36	52	53	63	65	1	In	VDJ
GTGAGCAACATGAGCCCTGAAGACAGCAGCATATATCTCTGCAGCGGGTGGAGGGGAGGGGAGGGCACTGAAGCTTTCTTTGGACAA	CSGWRGGEGTEAFF	1	1.3743895663362283E-4	42	TCRBV29-01*01	TCRBV29	TCRBV29-01	01				TCRBD02-01*02	TCRBD02	TCRBD02-01	02				TCRBJ01-01*01	TCRBJ01	TCRBJ01-01	01				7	7	9	0	5	4	39	46	53	60	65	1	In	VDJ
ACTCTGACAGTGACCAGTGCCCATCCTGAAGACAGCAGCTTCTACATCTGCAGTGCTTTGGACAGCTACGAGCAGTACTTCGGGCCG	CSALDSYEQYF	1	1.5790858847267305E-4	33	TCRBV20-01*01	TCRBV20	TCRBV20-01	01				TCRBD01-01*01	TCRBD01	TCRBD01-01	01				TCRBJ02-07*01	TCRBJ02	TCRBJ02-07	01				5	2	1	5	0	3	48	57	59	-1	65	1	In	VDJ
ACTCTGAAGATCCGGTCCACAAAGCTGGAGGACTCAGCCATGTACTTCTGTGCCAGCAGCTCCTACAATGAGCAGTTCTTCGGGCCA	CASSSYNEQFF	2	3.187414100652104E-4	33	TCRBV02-01*01	TCRBV02	TCRBV02-01	01						unresolved					TCRBJ02-01*01	TCRBJ02	TCRBJ02-01	01				6	0	0	0	0	0	48	-1	-1	-1	59	2	In	VJ
ACAGTGACCAGTGCCCATCCTGAAGACAGCAGCTTCTACATCTGCAGTGTTAGGGGACAGATGGGCCGCGAGCAGTACTTCGGGCCG	CSVRGQMGREQYF	1	2.1639325086995935E-4	39	TCRBV20	TCRBV20	unresolved			TCRBV20-01,TCRBV20-or09_02		TCRBD01-01*01	TCRBD01	TCRBD01-01	01				TCRBJ02-07*01	TCRBJ02	TCRBJ02-07	01				3	0	0	5	8	6	42	-1	53	60	68	1	In	VDJ
GCACTGCAGCAAGAAGACTCAGCTGCGTATCTCTGCACCAGCAGACCGCGCAGTTTGTGAAAGACCTATGGCTACACCTTCGGTTCG	CTSRPRSL*KTYGYTF	1	1.462116559932158E-4	48	TCRBV01-01*01	TCRBV01	TCRBV01-01	01						unresolved		TCRBD01,TCRBD02	TCRBD01-01,TCRBD02-01		TCRBJ01-02*01	TCRBJ01	TCRBJ01-02	01				6	18	2	7	0	4	33	44	62	-1	65	1	Stop	VDJ
AGGCTGGAGTTGGCTGCTCCCTCCCAGACATCTGTGTACTTCTGTGCCACAGGGACAGGGGTGAACACTGAAGCTTTCTTTGGACAA	CATGTGVNTEAFF	2	3.3628680878439627E-4	39	TCRBV06-06	TCRBV06	TCRBV06-06				01,02	TCRBD01-01*01	TCRBD01	TCRBD01-01	01				TCRBJ01-01*01	TCRBJ01	TCRBJ01-01	01				10	2	0	2	0	0	42	49	51	-1	61	2	In	VDJ
GTGAGCAACATGAGCCCTGAAGACAGCAGCATATATCTCTGCAGCGCTCGCCTCGGGACAGGGGTTGAGACCCAGTACTTCGGGCCA	CSARLGTGVETQYF	1	1.1404509167470831E-4	42	TCRBV29-01*01	TCRBV29	TCRBV29-01	01				TCRBD01-01*01	TCRBD01	TCRBD01-01	01				TCRBJ02-05*01	TCRBJ02	TCRBJ02-05	01				7	8	0	2	2	5	39	46	54	64	66	1	In	VDJ
CTCAAGATCCAGCCTGCAGAGCTTGGGGACTCGGCCGTGTATCTCTGTGCCAGCAGCTCTAGGGCAGATACGCAGTATTTTGGCCCA	CASSSRADTQYF	2	2.836506126268386E-4	36	TCRBV11-03*01	TCRBV11	TCRBV11-03	01						unresolved		TCRBD01,TCRBD02	TCRBD01-01,TCRBD02-01		TCRBJ02-03*01	TCRBJ02	TCRBJ02-03	01				4	2	5	3	0	4	45	58	60	-1	64	2	In	VDJ
TCAACTCTGACTGTGAGCAACATGAGCCCTGAAGACAGCAGCATATATCTCTGCAGCGCCTACTCAGATACGCAGTATTTTGGCCCA	CSAYSDTQYF	1	1.3743895663362283E-4	30	TCRBV29-01*01	TCRBV29	TCRBV29-01	01				TCRBD02-01	TCRBD02	TCRBD02-01				01,02	TCRBJ02-03*01	TCRBJ02	TCRBJ02-03	01				7	3	3	10	0	4	51	58	61	-1	64	1	In	VDJ
ATCCTGAGTTCTAAGAAGCTCCTTCTCAGTGACTCTGGCTTCTATCTCTGTGCCAGCCGCAGGGTCACTGAAGCTTTCTTTGGACAA	CASRRVTEAFF	1	1.1404509167470831E-4	33	TCRBV30-01*01	TCRBV30	TCRBV30-01	01				TCRBD01-01*01	TCRBD01	TCRBD01-01	01				TCRBJ01-01*01	TCRBJ01	TCRBJ01-01	01				8	5	4	3	1	4	48	54	59	64	65	1	In	VDJ
GAGTCGGCTGCTCCCTCCCAAACATCTGTGTACTTCTGTGCCAGCAGTTACTCGAAGGCAGACACAGATACGCAGTATTTTGGCCCA	CASSYSKADTDTQYF	2	2.982717782261602E-4	45	TCRBV06	TCRBV06	unresolved			TCRBV06-02,TCRBV06-03				unresolved		TCRBD01,TCRBD02	TCRBD01-01,TCRBD02-01		TCRBJ02-03*01	TCRBJ02	TCRBJ02-03	01				0	5	4	5	1	2	36	53	58	61	62	2	In	VDJ
ATCCTGGAGTCGCCCAGCCCCAACCAGACCTCTCTGTACTTCTGTGCCAGCAGTCCACTGTACCAAGAGACCCAGTACTTCGGGCCA	CASSPLYQETQYF	1	2.602567476679241E-4	39	TCRBV27-01*01	TCRBV27	TCRBV27-01	01				TCRBD02-01	TCRBD02	TCRBD02-01				01,02	TCRBJ02-05*01	TCRBJ02	TCRBJ02-05	01				5	2	3	10	2	0	42	54	56	59	61	1	In	VDJ
GAGTCGGCTGCTCCCTCCCAGACATCTGTGTACTTCTGTGCCAGCAGTGATGGGACTAGCGGCCAAGAGACCCAGTACTTCGGGCCA	CASSDGTSGQETQYF	1	2.2809018334941662E-4	45	TCRBV06-01*01	TCRBV06	TCRBV06-01	01				TCRBD02-01	TCRBD02	TCRBD02-01				01,02	TCRBJ02-05*01	TCRBJ02	TCRBJ02-05	01				3	1	0	5	0	1	36	50	51	-1	62	1	In	VDJ
GTTGGAGTCGGCTGCTCCCTCCCAAACATCTGTGTACTTCTGTGCCAGCAGTTACCTTCAGGACCCGATACGCAGTATTTTGGCCCA		2	2.953475451062959E-4	41	TCRBV06	TCRBV06	unresolved			TCRBV06-02,TCRBV06-03				unresolved		TCRBD01,TCRBD02	TCRBD01-01,TCRBD02-01		TCRBJ02-03*01	TCRBJ02	TCRBJ02-03	01				2	5	1	7	2	6	40	55	60	64	66	2	Out	VDJ
CGCCTTGGAGCTGGACGACTCGGCCCTGTATCTCTGTGCCAGCAGCTTGGGGACAGGGCACCCAAAAACATTCAGTACTTCGGCGCC		2	2.865748457467029E-4	47	TCRBV05-04*01	TCRBV05	TCRBV05-04	01				TCRBD01-01*01	TCRBD01	TCRBD01-01	01				TCRBJ02-04*01	TCRBJ02	TCRBJ02-04	01				0	0	1	3	3	2	34	-1	50	58	61	2	Out	VDJ
CTGCTGTCGGCTGCTCCCTCCCAGACATCTGTGTACTTCTGTGCCAGCAAGTCGGGACTAGCGGCAGATACGCAGTATTTTGGCCCA	CASKSGLAADTQYF	1	2.1931748398982366E-4	42	TCRBV06-05*01	TCRBV06	TCRBV06-05	01				TCRBD02-01	TCRBD02	TCRBD02-01				01,02	TCRBJ02-03*01	TCRBJ02	TCRBJ02-03	01				7	4	0	5	0	4	39	49	53	-1	64	1	In	VDJ
ACCAGTGCCCATCCTGAAGACAGCAGCTTCTACATCTGCAGTGCCGCTAACTGGCGGGACGTACGAGAAAAACTGTTTTTTGGCAGT	CSAANWRDVREKLFF	2	2.807263795069743E-4	45	TCRBV20	TCRBV20	unresolved			TCRBV20-01,TCRBV20-or09_02		TCRBD02-01*02	TCRBD02	TCRBD02-01	02				TCRBJ01-04*01	TCRBJ01	TCRBJ01-04	01				6	9	7	3	7	8	36	44	53	59	66	2	In	VDJ
TGAGCAACATGAGCCCTGAAGACAGCAGCATATATCTCTGCAGCTCACGTTACAGGGAGAACGAACACTGAAGCTTTCTTTGGACAA		1	1.315904903938942E-4	43	TCRBV29-01*01	TCRBV29	TCRBV29-01	01				TCRBD01-01*01	TCRBD01	TCRBD01-01	01				TCRBJ01-01*01	TCRBJ01	TCRBJ01-01	01				8	7	3	3	5	1	38	44	51	57	62	1	Out	VDJ
ATCCTGAGTTCTAAGAAGCTCCTTCTCAGTGACTCTGGCTTCTATCTCTGTGCCTGCGACAGGGGATATGGCTACACCTTCGGTTCG	CACDRGYGYTF	1	9.942392607538673E-5	33	TCRBV30-01*01	TCRBV30	TCRBV30-01	01				TCRBD01-01*01	TCRBD01	TCRBD01-01	01				TCRBJ01-02*01	TCRBJ01	TCRBJ01-02	01				6	1	2	2	1	5	48	56	57	65	66	1	In	VDJ
CTGGAGTTGGCTGCTCCCTCCCAGACATCTGTGTACTTCTGTGCCAGCAGTCTACGGGACATTCACTACGAGCAGTACTTCGGGCCG	CASSLRDIHYEQYF	2	2.982717782261602E-4	42	TCRBV06-06	TCRBV06	TCRBV06-06				01,02	TCRBD01-01*01	TCRBD01	TCRBD01-01	01				TCRBJ02-07*01	TCRBJ02	TCRBJ02-07	01				5	4	0	6	4	3	39	51	55	61	65	2	In	VDJ
