## Supplementary material for "T cell receptor sequencing specifies psoriasis as a systemic and atopic dermatitis as a skin-focused, allergen-driven disease": TCRSeq_1_PSO4skin.tsv (part 3 of 3)

nucleotide	aminoAcid	count (templates/reads)	frequencyCount (%)	cdr3Length	vMaxResolved	vFamilyName	vGeneName	vGeneAllele	vFamilyTies	vGeneNameTies	vGeneAlleleTies	dMaxResolved	dFamilyName	dGeneName	dGeneAllele	dFamilyTies	dGeneNameTies	dGeneAlleleTies	jMaxResolved	jFamilyName	jGeneName	jGeneAllele	jFamilyTies	jGeneNameTies	jGeneAlleleTies	vDeletion	n1Insertion	d5Deletion	d3Deletion	n2Insertion	jDeletion	vIndex	n1Index	dIndex	n2Index	jIndex	estimatedNumberGenomes	sequenceStatus	cloneResolved	vOrphon	dOrphon	jOrphon	vFunction	dFunction	jFunction	fractionNucleated	vAlignLength	vAlignSubstitutionCount	vAlignSubstitutionIndexes	vAlignSubstitutionGeneThreePrimeIndexes	vSeqWithMutations
CTGTCGGCTGCTCCCTCCCAGACATCTGTGTACTTCTGTGCCAGCAGTCTACGAAGGGACAGGGCAGAGACCCAGTACTTCGGGCCA	CASSLRRDRAETQYF	1	9.181943890977271E-6	45	TCRBV06-05*01	TCRBV06	TCRBV06-05	01				TCRBD01-01*01	TCRBD01	TCRBD01-01	01				TCRBJ02-05*01	TCRBJ02	TCRBJ02-05	01				5	7	0	3	1	4	36	48	55	64	65	1	In	VDJ
GAGTCCGCCAGCACCAACCAGACATCTATGTACCTCTGTGCCAGCAGTTTATTGGGACAGGGCAATCAGCCCCAGCATTTTGGTGAT	CASSLLGQGNQPQHF	1	1.4691110225563633E-5	45	TCRBV28-01*01	TCRBV28	TCRBV28-01	01				TCRBD01-01*01	TCRBD01	TCRBD01-01	01				TCRBJ01-05*01	TCRBJ01	TCRBJ01-05	01				1	1	0	4	0	2	36	52	53	-1	61	1	In	VDJ
ATCCAGCAGGTAGTGCGAGGAGATTCGGCAGCTTATTTCTGTGCCAGCTCACCCCGGCAGGCCCTTCGGGAGCAGTACTTCGGGCCG	CASSPRQALREQYF	1	1.285472144736818E-5	42	TCRBV18-01*01	TCRBV18	TCRBV18-01	01				TCRBD01-01*01	TCRBD01	TCRBD01-01	01				TCRBJ02-07*01	TCRBJ02	TCRBJ02-07	01				3	4	4	4	8	7	39	53	57	61	69	1	In	VDJ
AACATGAGCTCCTTGGAGCTGGGGGACTCAGCCCTGTACTTCTGTGCCAGCAGCCGGGATATATCATATGGCTACACCTTCGGTTCG	CASSRDISYGYTF	1	1.1018332669172725E-5	39	TCRBV13-01*01	TCRBV13	TCRBV13-01	01				TCRBD02-01*02	TCRBD02	TCRBD02-01	02				TCRBJ01-02*01	TCRBJ01	TCRBJ01-02	01				5	0	8	3	7	5	42	-1	54	59	66	1	In	VDJ
TCTGCCATCCCCAACCAGACAGCTCTTTACTTCTGTGCCACCAGTGACCCGAGCCAGGGAGGGACCGGGGAGCTGTTTTTTGGAGAA	CATSDPSQGGTGELFF	1	1.285472144736818E-5	48	TCRBV24	TCRBV24	unresolved			TCRBV24-01,TCRBV24-or09_02		TCRBD02-01*02	TCRBD02	TCRBD02-01	02				TCRBJ02-02*01	TCRBJ02	TCRBJ02-02	01				4	9	9	0	0	5	33	47	56	-1	63	1	In	VDJ
CTGGAGTCCGCCAGCACCAACCAGACATCTATGTACCTCTGTGCCAGCAGTTTAGGACAGTTCACCGGGGAGCTGTTTTTTGGAGAA	CASSLGQFTGELFF	1	1.8363887781954542E-5	42	TCRBV28-01*01	TCRBV28	TCRBV28-01	01				TCRBD01-01*01	TCRBD01	TCRBD01-01	01				TCRBJ02-02*01	TCRBJ02	TCRBJ02-02	01				2	0	1	5	2	4	39	-1	54	60	62	1	In	VDJ
TCGGCCCAAAAGAACCCGACAGCTTTCTATCTCTGTGCCAGTAGTATATCGCCAGTCTCCGGGCAAGAGACCCAGTACTTCGGGCCA	CASSISPVSGQETQYF	1	1.652749900375909E-5	48	TCRBV19-01	TCRBV19	TCRBV19-01				01,02	TCRBD02-01	TCRBD02	TCRBD02-01				01,02	TCRBJ02-05*01	TCRBJ02	TCRBJ02-05	01				2	11	8	4	0	2	33	48	59	-1	63	1	In	VDJ
GCAGAACTGGAGGATTCTGGAGTTTATTTCTGTGCCAGCAGCCAAGGGCTCGGGGGGACGAACACCGGGGAGCTGTTTTTTGGAGAA	CASSQGLGGTNTGELFF	1	1.8363887781954542E-5	51	TCRBV14-01*01	TCRBV14	TCRBV14-01	01				TCRBD02-01*01	TCRBD02	TCRBD02-01	01				TCRBJ02-02*01	TCRBJ02	TCRBJ02-02	01				1	4	8	1	1	0	30	46	50	57	58	1	In	VDJ
CTGGAGTCGCCCAGCCCCAACCAGACCTCTCTGTACTTCTGTGCCAGCAGGGGGGGTTTGAAGGGGGAAACCCAGTACTTCGGGCCA	CASRGGLKGETQYF	1	1.285472144736818E-5	42	TCRBV27-01*01	TCRBV27	TCRBV27-01	01						unresolved		TCRBD01,TCRBD02	TCRBD01-01,TCRBD02-01		TCRBJ02-05*01	TCRBJ02	TCRBJ02-05	01				6	11	5	1	2	8	39	50	61	67	69	1	In	VDJ
ACAGTGACCAGTGCCCATCCTGAAGACAGCAGCTTCTACATCTGCAGTGCTAGAGATGAGGTCACCGGGGAGCTGTTTTTTGGAGAA	CSARDEVTGELFF	1	1.1018332669172725E-5	39	TCRBV20	TCRBV20	unresolved			TCRBV20-01,TCRBV20-or09_02		TCRBD02-01*02	TCRBD02	TCRBD02-01	02				TCRBJ02-02*01	TCRBJ02	TCRBJ02-02	01				0	1	11	1	1	4	42	56	57	61	62	1	In	VDJ
ACCTTGGAGCTGGGGGACTCGGCCCTTTATCTTTGCGCCAGCAGCTTGGGGGCCGGGGGCCACGTCGATACGCAGTATTTTGGCCCA	CASSLGAGGHVDTQYF	1	1.1018332669172725E-5	48	TCRBV05-01*01	TCRBV05	TCRBV05-01	01						unresolved		TCRBD01,TCRBD02	TCRBD01-01,TCRBD02-01		TCRBJ02-03*01	TCRBJ02	TCRBJ02-03	01				0	5	6	0	6	6	33	49	54	60	66	1	In	VDJ
ATCCTGGAGTCGCCCAGCCCCAACCAGACCTCTCTGTACTTCTGTGCCAGCTCCGGGGGGCTATACAATGAGCAGTTCTTCGGGCCA	CASSGGLYNEQFF	5	2.0383915437969543E-4	39	TCRBV27-01*01	TCRBV27	TCRBV27-01	01				TCRBD02-01*01	TCRBD02	TCRBD02-01	01				TCRBJ02-01*01	TCRBJ02	TCRBJ02-01	01				8	2	8	1	3	4	42	51	53	60	63	5	In	VDJ
CGCACAGAGCAGGGGGACTCAGCTGTGTATCTCTGTGCCAGCAGCTGGAAAGGGAGGGTATATAATGAAAAACTGTTTTTTGGCAGT	CASSWKGRVYNEKLFF	1	2.0200276560149998E-5	48	TCRBV07-04*01	TCRBV07	TCRBV07-04	01				TCRBD02-01*02	TCRBD02	TCRBD02-01	02				TCRBJ01-04*01	TCRBJ01	TCRBJ01-04	01				4	5	9	0	4	4	33	46	51	58	62	1	In	VDJ
TCCGCCAGCACCAACCAGACATCTATGTACCTCTGTGCCAGCTGGCCCCGACCCATATTCTCCACAGATACGCAGTATTTTGGCCCA	CASWPRPIFSTDTQYF	1	1.652749900375909E-5	48	TCRBV28-01*01	TCRBV28	TCRBV28-01	01						unresolved		TCRBD01,TCRBD02	TCRBD01-01,TCRBD02-01		TCRBJ02-03*01	TCRBJ02	TCRBJ02-03	01				8	7	2	7	10	2	33	42	49	52	62	1	In	VDJ
ATTCTGGAGTCCGCCAGCACCAACCAGACATCTATGTACCTCTGTGCCAGCAGCCGGGCCGCACTTCACGAGCAGTACTTCGGGCCG	CASSRAALHEQYF	1	1.4691110225563633E-5	39	TCRBV28-01*01	TCRBV28	TCRBV28-01	01						unresolved		TCRBD01,TCRBD02	TCRBD01-01,TCRBD02-01		TCRBJ02-07*01	TCRBJ02	TCRBJ02-07	01				6	2	8	0	8	5	42	53	55	59	67	1	In	VDJ
GTCGCCCAGCCCCAACCAGACCTCTCTGTACTTCTGTGCCAGCAGTTTAGGGCTGACAGGGGAACAGATACGCAGTATTTTGGCCCA		1	1.4691110225563633E-5	47	TCRBV27-01*01	TCRBV27	TCRBV27-01	01				TCRBD01-01*01	TCRBD01	TCRBD01-01	01				TCRBJ02-03*01	TCRBJ02	TCRBJ02-03	01				2	5	2	2	1	3	34	49	54	62	63	1	Out	VDJ
GAGTCCGCCAGCACCAACCAGACATCTATGTACCTCTGTGCCAGCAGTCCCCCCGGACTGAGTCGCTATGGCTACACCTTCGGTTCG	CASSPPGLSRYGYTF	1	1.4691110225563633E-5	45	TCRBV28-01*01	TCRBV28	TCRBV28-01	01				TCRBD02-01	TCRBD02	TCRBD02-01				01,02	TCRBJ01-02*01	TCRBJ01	TCRBJ01-02	01				5	6	1	10	6	4	36	48	54	59	65	1	In	VDJ
GCCCAGCCCCAACCAGACCTCTCTGTACTTCTGTGCCAGCAGTTCGACCGGGACAGGGTCGGGAACACTGAAGCTTTCTTTGGACAA		1	1.4691110225563633E-5	50	TCRBV27-01*01	TCRBV27	TCRBV27-01	01				TCRBD01-01*01	TCRBD01	TCRBD01-01	01				TCRBJ01-01*01	TCRBJ01	TCRBJ01-01	01				4	5	0	3	4	1	31	44	49	58	62	1	Out	VDJ
GAGTTGGCTGCTCCCTCCCAGACATCTGTGTACTTCTGTGCCAGCAGTTCCCCCCGGGGCTCTAATGAAAAACTGTTTTTTGGCAGT	CASSSPRGSNEKLFF	1	2.0200276560149998E-5	45	TCRBV06-06	TCRBV06	TCRBV06-06				01,02			unresolved		TCRBD01,TCRBD02	TCRBD01-01,TCRBD02-01		TCRBJ01-04*01	TCRBJ01	TCRBJ01-04	01				4	6	7	0	1	3	36	49	55	60	61	1	In	VDJ
CACCAGAAGACTCGGCCCTGTATCTCTGTGCCAGCAGCCGACCGTGCAAAGGCTCAAAGTCGGGCCAACGTCCTGACTTTCGGGGCC		1	9.181943890977271E-6	55	TCRBV04-02*01	TCRBV04	TCRBV04-02	01						unresolved		TCRBD01,TCRBD02	TCRBD01-01,TCRBD02-01		TCRBJ02-06*01	TCRBJ02	TCRBJ02-06	01				4	0	2	7	19	5	26	-1	39	42	61	1	Out	VDJ
CACATCAATTCCCTGGAGCTTGGTGACTCTGCTGTGTATTTCTGTGCCAGCAGCCAATTACAGAAAGAGACCCAGTACTTCGGGCCA	CASSQLQKETQYF	1	1.285472144736818E-5	39	TCRBV03	TCRBV03	unresolved			TCRBV03-01,TCRBV03-02		TCRBD01-01*01	TCRBD01	TCRBD01-01	01				TCRBJ02-05*01	TCRBJ02	TCRBJ02-05	01				2	2	3	5	1	3	42	57	59	63	64	1	In	VDJ
GAGTCCGCCAGCACCAACCAGACATCTATGTACCTCTGTGCCAGCAGTCCCACAGGCGCAACCTACAATGAGCAGTTCTTCGGGCCA	CASSPTGATYNEQFF	1	1.8363887781954542E-5	45	TCRBV28-01*01	TCRBV28	TCRBV28-01	01				TCRBD01-01*01	TCRBD01	TCRBD01-01	01				TCRBJ02-01*01	TCRBJ02	TCRBJ02-01	01				5	3	3	4	5	2	36	48	51	56	61	1	In	VDJ
AGCTCTCTGGAGCTGGGGGACTCAGCTTTGTATTTCTGTGCCAGCAGCGCCGACTCGCCGGGGACCGGGGAGCTGTTTTTTGGAGAA	CASSADSPGTGELFF	1	1.1018332669172725E-5	45	TCRBV09-01	TCRBV09	TCRBV09-01				01,02	TCRBD02-01*01	TCRBD02	TCRBD02-01	01				TCRBJ02-02*01	TCRBJ02	TCRBJ02-02	01				3	9	8	3	0	5	36	49	58	-1	63	1	In	VDJ
ACCAGTGCCCATCCTGAAGACAGCAGCTTCTACATCTGCAGTGCTACCCAGGGGGCGGTAGCCAAAAACATTCAGTACTTCGGCGCC	CSATQGAVAKNIQYF	1	1.1018332669172725E-5	45	TCRBV20	TCRBV20	unresolved			TCRBV20-01,TCRBV20-or09_02		TCRBD01-01*01	TCRBD01	TCRBD01-01	01				TCRBJ02-04*01	TCRBJ02	TCRBJ02-04	01				4	2	4	0	3	0	36	46	48	56	59	1	In	VDJ
GAGTCCGCTACCAGCTCCCAGACATCTGTGTACTTCTGTGCCATCAGTGAGTCGTACAGCAGCACAGATACGCAGTATTTTGGCCCA	CAISESYSSTDTQYF	1	2.0200276560149998E-5	45	TCRBV10-03*01	TCRBV10	TCRBV10-03	01				TCRBD01-01*01	TCRBD01	TCRBD01-01	01				TCRBJ02-03*01	TCRBJ02	TCRBJ02-03	01				0	2	3	5	1	0	36	53	55	59	60	1	In	VDJ
ACACAGAAGGAGGACTCCGCCGTGTATCTCTGTGCCAGCAGCTTAGGGCCGTCTACAGATGGGAGCTATGGCTACACCTTCGGTTCG	CASSLGPSTDGSYGYTF	1	1.285472144736818E-5	51	TCRBV07-08*02	TCRBV07	TCRBV07-08	02				TCRBD02-01*02	TCRBD02	TCRBD02-01	02				TCRBJ01-02*01	TCRBJ01	TCRBJ01-02	01				1	14	9	2	0	4	30	46	60	-1	65	1	In	VDJ
CTGAGCTCTCTGGAGCTGGGGGACTCAGCTTTGTATTTCTGTGCCAGCAGCGCCCGGGGGATTAACACTGAAGCTTTCTTTGGACAA	CASSARGINTEAFF	1	9.181943890977271E-6	42	TCRBV09-01	TCRBV09	TCRBV09-01				01,02	TCRBD02-01*01	TCRBD02	TCRBD02-01	01				TCRBJ01-01*01	TCRBJ01	TCRBJ01-01	01				3	2	8	2	3	2	39	52	54	60	63	1	In	VDJ
CAGCGCACAGAGCAAGGGCGACTCGGCTGTGTATCTCTGTGTCAGAAGCCTTACAGGGGGACGAATCAGCCCCAGCATTTTGGTGAT		1	1.8363887781954542E-5	44	TCRBV07-05*02	TCRBV07	TCRBV07-05	02				TCRBD01-01*01	TCRBD01	TCRBD01-01	01				TCRBJ01-05*01	TCRBJ01	TCRBJ01-05	01				5	3	3	1	3	4	37	49	52	60	63	1	Out	VDJ
GGGTTGGAGTCGGCTGCTCCCTCCCAAACATCTGTGTACTTCTGTGCCAGCAGTTACTCGAATAGGCGGGAGCTGTTTTTTGGAGAA	CASSYSNRRELFF	1	1.4691110225563633E-5	39	TCRBV06	TCRBV06	unresolved			TCRBV06-02,TCRBV06-03				unresolved		TCRBD01,TCRBD02	TCRBD01-01,TCRBD02-01		TCRBJ02-02*01	TCRBJ02	TCRBJ02-02	01				0	4	5	4	1	9	42	59	63	66	67	1	In	VDJ
AGTGCCCATCCTGAAGACAGCAGCTTCTACATCTGCAGTGCCGAGATAGGGCAGGGTACAGTGAACTATGGCTACACCTTCGGTTCG	CSAEIGQGTVNYGYTF	1	9.181943890977271E-6	48	TCRBV20	TCRBV20	unresolved			TCRBV20-01,TCRBV20-or09_02		TCRBD01-01*01	TCRBD01	TCRBD01-01	01				TCRBJ01-02*01	TCRBJ01	TCRBJ01-02	01				6	10	4	3	7	2	33	41	51	56	63	1	In	VDJ
GTGAACGCCTTGTTGCTGGGGGACTCGGCCCTGTATCTCTGTGCCAGCAGCCCCCTTGCGGGAGGGGAGACCCAGTACTTCGGGCCA	CASSPLAGGETQYF	1	1.652749900375909E-5	42	TCRBV05-05*01	TCRBV05	TCRBV05-05	01				TCRBD02-01*02	TCRBD02	TCRBD02-01	02				TCRBJ02-05*01	TCRBJ02	TCRBJ02-05	01				4	6	7	0	0	5	39	51	57	-1	66	1	In	VDJ
AGCCTGCAGAACTGGAGGATTCTGGAGTTTATTTCTGTGCCAGCAGCCAAGACAGGGGAGGATACCGGGGAGCTGTTTTTTGGAGAA		1	1.8363887781954542E-5	46	TCRBV14-01*01	TCRBV14	TCRBV14-01	01						unresolved		TCRBD01,TCRBD02	TCRBD01-01,TCRBD02-01		TCRBJ02-02*01	TCRBJ02	TCRBJ02-02	01				0	0	4	2	5	5	35	-1	52	58	63	1	Out	VDJ
GTGACATCGGCCCAAAAGAACCCGACAGCTTTCTATCTCTGTGCCAGTACCCCCGGGACAGCTGGAAACACCATATATTTTGGAGAG	CASTPGTAGNTIYF	1	2.570944289473636E-5	42	TCRBV19-01	TCRBV19	TCRBV19-01				01,02	TCRBD01-01*01	TCRBD01	TCRBD01-01	01				TCRBJ01-03*01	TCRBJ01	TCRBJ01-03	01				7	5	0	5	0	2	39	49	54	-1	61	1	In	VDJ
TTGGAGCTGGACGACTCGGCCCTGTATCTCTGTGCCAGCACCCCCCATGCAGGGTATAAGGGCACAGATACGCAGTATTTTGGCCCA	CASTPHAGYKGTDTQYF	1	1.285472144736818E-5	51	TCRBV05-04*01	TCRBV05	TCRBV05-04	01				TCRBD01-01*01	TCRBD01	TCRBD01-01	01				TCRBJ02-03*01	TCRBJ02	TCRBJ02-03	01				6	9	4	3	7	1	30	40	49	54	61	1	In	VDJ
ACCTGAGCTCTCTGGAGCTGGGGGACTCAGCTTTGTATTTCTGTGCCAGCAGCGTCTCGGGGATTCAATGAGCAGTTCTTCGGGCCA		1	1.1018332669172725E-5	40	TCRBV09-01	TCRBV09	TCRBV09-01				01,02	TCRBD02-01*01	TCRBD02	TCRBD02-01	01				TCRBJ02-01*01	TCRBJ02	TCRBJ02-01	01				2	2	8	3	3	6	41	55	57	62	65	1	Out	VDJ
CAGCAGGAGGACTCCGCCGTGTATCTCTGTGCCATCCTATCCCGGGACAATCCCTTGCAGAGCGGCTATGGCTACACCTTCGGTTCG	CAILSRDNPLQSGYGYTF	1	1.285472144736818E-5	54	TCRBV07-08*01	TCRBV07	TCRBV07-08	01				TCRBD01-01*01	TCRBD01	TCRBD01-01	01				TCRBJ01-02*01	TCRBJ01	TCRBJ01-02	01				10	9	0	6	16	4	27	34	43	49	65	1	In	VDJ
CAGCGCACAGAGCAGCGGGACTCAGCCATGTATCGCTGTGCTAGCAGCCCCGGGACAGGGGGCCAAGAGACCCAGTACTTCGGGCCA	CASSPGTGGQETQYF	1	1.1018332669172725E-5	45	TCRBV07-07*01	TCRBV07	TCRBV07-07	01				TCRBD01-01*01	TCRBD01	TCRBD01-01	01				TCRBJ02-05*01	TCRBJ02	TCRBJ02-05	01				5	3	0	1	0	1	36	48	51	-1	62	1	In	VDJ
TGCTCCCCCCCAGACATCTGTGTACTTCTGTGCCACCCTAGGTCGGGCCTAGCGGGAGTGTAAGCCTACGAGCAGTACTTCGGGCCG		1	1.1018332669172725E-5	53	TCRBV06	TCRBV06	unresolved			TCRBV06-01,TCRBV06-05,TCRBV06-06		TCRBD02-01*02	TCRBD02	TCRBD02-01	02				TCRBJ02-07*01	TCRBJ02	TCRBJ02-07	01				10	13	4	2	6	2	28	35	48	58	64	1	Out	VDJ
AAGATCCAGCCTGCAGAGCTTGGGGACTCGGCCGTGTATCTCTGTGCCAGCAGTTTAGGGGGGGGGAATGAGCAGTTCTTCGGGCCA	CASSLGGGNEQFF	1	1.285472144736818E-5	39	TCRBV11-03*01	TCRBV11	TCRBV11-03	01				TCRBD02-01*01	TCRBD02	TCRBD02-01	01				TCRBJ02-01*01	TCRBJ02	TCRBJ02-01	01				1	0	9	0	1	7	42	-1	58	65	66	1	In	VDJ
TCCGCCAGCACCAACCAGACATCTATGTACCTCTGTGCCAGCAGTTACCCCCCGGGACAAGCCAAAAACATTCAGTACTTCGGCGCC	CASSYPPGQAKNIQYF	1	1.8363887781954542E-5	48	TCRBV28-01*01	TCRBV28	TCRBV28-01	01				TCRBD01-01*01	TCRBD01	TCRBD01-01	01				TCRBJ02-04*01	TCRBJ02	TCRBJ02-04	01				4	7	0	6	0	0	33	46	53	-1	59	1	In	VDJ
CTGGAGTCCGCTACCAGCTCCCAGACATCTGTGTACTTCTGTGCCACCAATGGACAGGCCCAAGGACAGCCCCAGCATTTTGGTGAT	CATNGQAQGQPQHF	1	1.8363887781954542E-5	42	TCRBV10-03*01	TCRBV10	TCRBV10-03	01				TCRBD01-01*01	TCRBD01	TCRBD01-01	01				TCRBJ01-05*01	TCRBJ01	TCRBJ01-05	01				10	5	1	4	8	7	39	46	51	58	66	1	In	VDJ
TGGAGCTGGGGGACTCAGCCCTGTACTTCTGTGCCAGCAGCTTAGGCTGGAGGAAGCCCTGCCAAAAACATTCAGTACTTCGGCGCC		1	1.4691110225563633E-5	52	TCRBV13-01*01	TCRBV13	TCRBV13-01	01				TCRBD02-01*02	TCRBD02	TCRBD02-01	02				TCRBJ02-04*01	TCRBJ02	TCRBJ02-04	01				0	2	10	1	7	1	29	46	48	53	60	1	Out	VDJ
TCGGCCCAAAAGAACCCGACAGCTTTCTATCTCTGTGCCAGTAGTATAGGAGACAGGGGGCCCCAAGAGACCCAGTACTTCGGGCCA	CASSIGDRGPQETQYF	1	1.652749900375909E-5	48	TCRBV19-01	TCRBV19	TCRBV19-01				01,02	TCRBD01-01*01	TCRBD01	TCRBD01-01	01				TCRBJ02-05*01	TCRBJ02	TCRBJ02-05	01				1	2	2	0	1	1	33	49	51	61	62	1	In	VDJ
TCCCTGGAGCTTGGTGACTCTGCTGTGTATTTCTGTGCCAGCAGCCAAGATGGGCAGGGGGGGGGAGATACGCAGTATTTTGGCCCA	CASSQDGQGGGDTQYF	1	1.652749900375909E-5	48	TCRBV03	TCRBV03	unresolved			TCRBV03-01,TCRBV03-02				unresolved		TCRBD01,TCRBD02	TCRBD01-01,TCRBD02-01		TCRBJ02-03*01	TCRBJ02	TCRBJ02-03	01				0	4	4	1	4	5	33	50	54	61	65	1	In	VDJ
GAGCTGGGGGACTCAGCCCTGTACTTCTGTGCCAGCAGCTTCCTCGGCGTTAAGGGGGCGAACACCGGGGAGCTGTTTTTTGGAGAA	CASSFLGVKGANTGELFF	1	1.4691110225563633E-5	54	TCRBV13-01*01	TCRBV13	TCRBV13-01	01				TCRBD01-01*01	TCRBD01	TCRBD01-01	01				TCRBJ02-02*01	TCRBJ02	TCRBJ02-02	01				3	11	5	1	0	0	27	41	52	-1	58	1	In	VDJ
GTAGTGCGAGGAGATTCGGCAGCTTATTTCTGTGCCAGCTCACCACCGGCTAGCGGAGAAATAACCGGGGAGCTGTTTTTTGGAGAA	CASSPPASGEITGELFF	1	1.652749900375909E-5	51	TCRBV18-01*01	TCRBV18	TCRBV18-01	01				TCRBD02-01	TCRBD02	TCRBD02-01				01,02	TCRBJ02-02*01	TCRBJ02	TCRBJ02-02	01				0	2	4	5	7	5	30	47	49	56	63	1	In	VDJ
CTGCAGCCAGAAGACTCGGCCCTGTATCTCTGTGCCAGCAGCCAAGATAGTGGCGGGGGGGCCCCCGGGGAGCTGTTTTTTGGAGAA	CASSQDSGGGAPGELFF	1	1.1018332669172725E-5	51	TCRBV04-02*01	TCRBV04	TCRBV04-02	01				TCRBD02-01*01	TCRBD02	TCRBD02-01	01				TCRBJ02-02*01	TCRBJ02	TCRBJ02-02	01				0	5	7	0	3	6	30	47	52	61	64	1	In	VDJ
GTGAACGCCTTGTTGCTGGGGGACTCGGCCCTGTATCTCTGTGCCAGCAGCCGGGGCGATTCAGGTGGCGAGCAGTACGTCGGGCCG	CASSRGDSGGEQYV	1	1.8363887781954542E-5	42	TCRBV05-05*01	TCRBV05	TCRBV05-05	01						unresolved		TCRBD01,TCRBD02	TCRBD01-01,TCRBD02-01		TCRBJ02-07*01	TCRBJ02	TCRBJ02-07	01				4	1	7	0	22	17	39	51	52	57	79	1	In	VDJ
AGGATCCAGCAGGTAGTGCGAGGAGATTCGGCAGCTTATTTCTGTGCCAGCTATGCACAGGGCAATTCACCCCTCCACTTTGGGAAC	CASYAQGNSPLHF	1	1.285472144736818E-5	39	TCRBV18-01*01	TCRBV18	TCRBV18-01	01				TCRBD01-01*01	TCRBD01	TCRBD01-01	01				TCRBJ01-06*01	TCRBJ01	TCRBJ01-06	01				7	4	3	3	1	7	42	52	56	62	63	1	In	VDJ
CAGCGCACAGAGCAGGGGGACTCGGCCATGTATCTCTGTGCCAGCAGCGCTCGACAGGGCGAGAATGAAAAACTGTTTTTTGGCAGT	CASSARQGENEKLFF	1	2.203666533834545E-5	45	TCRBV07-09	TCRBV07	TCRBV07-09				01,03	TCRBD01-01*01	TCRBD01	TCRBD01-01	01				TCRBJ01-04*01	TCRBJ01	TCRBJ01-04	01				5	4	2	3	4	5	36	48	52	59	63	1	In	VDJ
CTGACTGTGAGCAACATGAGCCCTGAAGACAGCAGCATATATCTCTGCAGCGTGGTACGATACACCGGGGAGCTGTTTTTTGGAGAA	CSVVRYTGELFF	1	7.345555112781817E-6	36	TCRBV29-01*01	TCRBV29	TCRBV29-01	01						unresolved		TCRBD01,TCRBD02	TCRBD01-01,TCRBD02-01		TCRBJ02-02*01	TCRBJ02	TCRBJ02-02	01				6	0	0	10	6	3	45	-1	53	55	61	1	In	VDJ
AGCACCAACCAGACATCTATGTACCTCTGTGCCAGCAGTCTCGCCGGCAACTCAAGGTATAGCAATCAGCCCCAGCATTTTGGTGAT	CASSLAGNSRYSNQPQHF	2	2.0200276560149998E-5	54	TCRBV28-01*01	TCRBV28	TCRBV28-01	01						unresolved		TCRBD01,TCRBD02	TCRBD01-01,TCRBD02-01		TCRBJ01-05*01	TCRBJ01	TCRBJ01-05	01				5	15	5	4	2	0	27	39	54	57	59	2	In	VDJ
ACTGTGACATCGGCCCAAAAGAACCCGACAGCTTTCTATCTCTGTGCCAGTAGTACGTCAGTCCAAGAGACCCAGTACTTCGGGCCA	CASSTSVQETQYF	1	1.652749900375909E-5	39	TCRBV19-01	TCRBV19	TCRBV19-01				01,02	TCRBD01-01*01	TCRBD01	TCRBD01-01	01				TCRBJ02-05*01	TCRBJ02	TCRBJ02-05	01				4	3	4	5	1	1	42	55	58	61	62	1	In	VDJ
GTGACATCGGCCCAAAAGAACCCGACAGCTTTCTATCTCTGTGCCAGTAGTATAAGGAAACAGGGGCAGCCCCAGCATTTTGGTGAT	CASSIRKQGQPQHF	1	1.8363887781954542E-5	42	TCRBV19-01	TCRBV19	TCRBV19-01				01,02	TCRBD01-01*01	TCRBD01	TCRBD01-01	01				TCRBJ01-05*01	TCRBJ01	TCRBJ01-05	01				2	5	3	2	0	7	39	54	59	-1	66	1	In	VDJ
TCGGCTGCTCCCTCCCAGACATCTGTGTACTTCTGTGCCAGCAGTTACTCGCGACGTACGAACACCGGGGAGCTGTTTTTTGGAGAA	CASSYSRRTNTGELFF	2	3.6727775563909084E-5	48	TCRBV06-05*01	TCRBV06	TCRBV06-05	01						unresolved		TCRBD01,TCRBD02	TCRBD01-01,TCRBD02-01		TCRBJ02-02*01	TCRBJ02	TCRBJ02-02	01				0	2	2	7	3	0	33	50	52	55	58	2	In	VDJ
CAGTGACCAGTGCCCATCCTGAAGACAGCAGCTTCTACATCTGCAGTGCTAGTGGGGGGTAGGAAGGAGACCCAGTACTTCGGGCCA		1	9.181943890977271E-6	40	TCRBV20	TCRBV20	unresolved			TCRBV20-01,TCRBV20-or09_02		TCRBD02-01*01	TCRBD02	TCRBD02-01	01				TCRBJ02-05*01	TCRBJ02	TCRBJ02-05	01				3	1	9	1	7	5	41	52	53	59	66	1	Out	VDJ
GTAGTGCGAGGAGATTCGGCAGCTTATTTCTGTGCCAGCTCACCACAATTGACTAGCGGGAGGAGTAGTGAGCAGTTCTTCGGGCCA	CASSPQLTSGRSSEQFF	1	1.4691110225563633E-5	51	TCRBV18-01*01	TCRBV18	TCRBV18-01	01				TCRBD02-01*02	TCRBD02	TCRBD02-01	02				TCRBJ02-01*01	TCRBJ02	TCRBJ02-01	01				1	4	2	1	5	9	30	46	50	63	68	1	In	VDJ
GAGTCCGCCAGCACCAACCAGACATCTATGTACCTCTGTGCCAGCGGCGCCGTCAGCGCACCCCAAGAGACCCAGTACTTCGGGCCA	CASGAVSAPQETQYF	1	1.285472144736818E-5	45	TCRBV28-01*01	TCRBV28	TCRBV28-01	01				TCRBD02-01	TCRBD02	TCRBD02-01				01,02	TCRBJ02-05*01	TCRBJ02	TCRBJ02-05	01				8	9	6	6	4	1	36	45	54	58	62	1	In	VDJ
CAGCGCACAGAGCAGGGGGACTCGGCCATGTATCTCTGTGCCAGCAGCTTAGGGAACAGGGGGCAAGAAAAACTGTTTTTTGGCAGT	CASSLGNRGQEKLFF	1	2.203666533834545E-5	45	TCRBV07-09	TCRBV07	TCRBV07-09				01,03	TCRBD01-01*01	TCRBD01	TCRBD01-01	01				TCRBJ01-04*01	TCRBJ01	TCRBJ01-04	01				1	3	3	0	2	8	36	52	55	64	66	1	In	VDJ
ACCCAGGGACTTGGGCCTATATTTCTGTGCCAGCAGCGCCCCGACGACAGGTGCTAGAAAGAGAATTCACCCCTCCACTTTGGGAAC		1	1.652749900375909E-5	56	TCRBV12-01*01	TCRBV12	TCRBV12-01	01				TCRBD01-01*01	TCRBD01	TCRBD01-01	01				TCRBJ01-06*01	TCRBJ01	TCRBJ01-06	01				5	8	2	4	12	7	25	37	45	51	63	1	Out	VDJ
CCTGCAAAGCTTGAGGACTCGGCCGTGTATCTCTGTGCCAGCAGCTCCTACCCCTTAGGCGGGAGACTCGAGCAGTACTTCGGGCCG	CASSSYPLGGRLEQYF	1	1.285472144736818E-5	48	TCRBV11-02*02	TCRBV11	TCRBV11-02	02				TCRBD02-01*02	TCRBD02	TCRBD02-01	02				TCRBJ02-07*01	TCRBJ02	TCRBJ02-07	01				4	12	7	2	3	6	33	46	58	65	68	1	In	VDJ
CAGCGCACAGAGCAGCGGGACTCGGCCATGTATCGCTGTGCCAGCAGCTTAGCCGGGACAGGGAATGAAAAACTGTTTTTTGGCAGT	CASSLAGTGNEKLFF	1	1.652749900375909E-5	45	TCRBV07-06*01	TCRBV07	TCRBV07-06	01				TCRBD01-01*01	TCRBD01	TCRBD01-01	01				TCRBJ01-04*01	TCRBJ01	TCRBJ01-04	01				0	1	0	3	0	5	36	53	54	-1	63	1	In	VDJ
CTGCAGCCAGAAGACTCGGCCCTGTATCTCTGCGCCAGCAGCCAAGAGACGGCAGGACGCTCCTACAATGAGCAGTTCTTCGGGCCA	CASSQETAGRSYNEQFF	2	5.509166334586363E-5	51	TCRBV04-03*01	TCRBV04	TCRBV04-03	01						unresolved		TCRBD01,TCRBD02	TCRBD01-01,TCRBD02-01		TCRBJ02-01*01	TCRBJ02	TCRBJ02-01	01				0	7	1	7	1	0	30	47	54	58	59	2	In	VDJ
GGGGTTGGAGTCGGCTGCTCCCTCCCAAACATCTGTGTACTTCTGTGCCAGCAGTTACAGGGACACCGGGGAGCTGTTTTTGGAGAA		2	2.570944289473636E-5	38	TCRBV06	TCRBV06	unresolved			TCRBV06-02,TCRBV06-03		TCRBD01-01*01	TCRBD01	TCRBD01-01	01				TCRBJ02-02*01	TCRBJ02	TCRBJ02-02	01				2	1	0	6	11	18	43	58	59	65	76	2	Out	VDJ
CTGGAGTTGGCTGCTCCCTCCCAGACATCTGTGTACTTCTGTGCCAGCAGTCCTTTCCAGGCCGGGGAAAAACTGTTTTTTGGCAGT	CASSPFQAGEKLFF	2	2.0200276560149998E-5	42	TCRBV06-06	TCRBV06	TCRBV06-06				01,02			unresolved		TCRBD01,TCRBD02	TCRBD01-01,TCRBD02-01		TCRBJ01-04*01	TCRBJ01	TCRBJ01-04	01				5	6	4	4	5	8	39	51	57	61	66	2	In	VDJ
AGCGCACAGAGCAGCGGGACTCAGCCATGTATCGCTGTGCTAGCAGCTGGGAGCGGGAGTGCCACAGATACGCAGTATTTTGGCCCA		1	1.1018332669172725E-5	46	TCRBV07-07*01	TCRBV07	TCRBV07-07	01				TCRBD02-01*02	TCRBD02	TCRBD02-01	02				TCRBJ02-03*01	TCRBJ02	TCRBJ02-03	01				4	3	6	2	3	2	35	48	51	59	62	1	Out	VDJ
GAGCTGGGGGACTCAGCTTTGTATTTCTGTGCCAGCAGCGTAGGTCACCTCGGGACTAGCGGAGCAGATACGCAGTATTTTGGCCCA	CASSVGHLGTSGADTQYF	1	9.181943890977271E-6	54	TCRBV09-01	TCRBV09	TCRBV09-01				01,02	TCRBD02-01	TCRBD02	TCRBD02-01				01,02	TCRBJ02-03*01	TCRBJ02	TCRBJ02-03	01				0	8	0	5	2	4	27	43	51	62	64	1	In	VDJ
GAGCAGGGGGACTCGGCCATGTATCTCTGTGCCAGCAGCTTACATACCTGGGACAGGGGATTTGGAACTGAAGCTTTCTTTGGACAA	CASSLHTWDRGFGTEAFF	2	4.40733306766909E-5	54	TCRBV07-09	TCRBV07	TCRBV07-09				01,03	TCRBD01-01*01	TCRBD01	TCRBD01-01	01				TCRBJ01-01*01	TCRBJ01	TCRBJ01-01	01				2	7	0	2	7	5	27	42	49	59	66	2	In	VDJ
CCTGATTCTGGAGTCCGCCAGCACCAACCAGACATCTATGTACCTCTGTGCCATCGGGGGGGGTCCAACGAGCAGTACTTCGGGCCG		1	1.285472144736818E-5	35	TCRBV28-01*01	TCRBV28	TCRBV28-01	01				TCRBD02-01*01	TCRBD02	TCRBD02-01	01				TCRBJ02-07*01	TCRBJ02	TCRBJ02-07	01				10	1	8	0	5	5	46	53	54	62	67	1	Out	VDJ
CAGCCTGCAGAGCTTGGGGACTCGGCCATGTATCTCTGTGCCAGCAGCTCCCCGGACAGGGGAAGAGGTGAGCAGTTCTTCGGGCCA	CASSSPDRGRGEQFF	1	1.1018332669172725E-5	45	TCRBV11-01*01	TCRBV11	TCRBV11-01	01				TCRBD01-01*01	TCRBD01	TCRBD01-01	01				TCRBJ02-01*01	TCRBJ02	TCRBJ02-01	01				4	4	1	2	6	9	36	49	53	62	68	1	In	VDJ
GAGTCCGCCAGCACCAACCAGACATCTATGTACCTCTGTGCCAGCAGCCCCCATCCCGGGGCTGGAGATACGCAGTATTTTGGCCCA	CASSPHPGAGDTQYF	1	1.4691110225563633E-5	45	TCRBV28-01*01	TCRBV28	TCRBV28-01	01						unresolved		TCRBD01,TCRBD02	TCRBD01-01,TCRBD02-01		TCRBJ02-03*01	TCRBJ02	TCRBJ02-03	01				6	10	7	0	3	5	36	47	57	62	65	1	In	VDJ
CAGCAGGTAGTGCGAGGAGATTCGGCAGCTTATTTCTGTGCCAGCTCACCGATGGCAGTTAGCAATCAGCCCCAGCATTTTGGTGAT	CASSPMAVSNQPQHF	1	1.1018332669172725E-5	45	TCRBV18-01*01	TCRBV18	TCRBV18-01	01				TCRBD01-01*01	TCRBD01	TCRBD01-01	01				TCRBJ01-05*01	TCRBJ01	TCRBJ01-05	01				3	5	4	5	1	0	36	50	55	58	59	1	In	VDJ
AAGATCCAGCCCTCAGAACCCAGGGACTCAGCTGTGTACTTCTGTGCCAGTCACTTCGGGAGGAACACTGAAGCTTTCTTTGGACAA	CASHFGRNTEAFF	2	4.2236941898495445E-5	39	TCRBV12	TCRBV12	unresolved			TCRBV12-03,TCRBV12-04		TCRBD02-01*02	TCRBD02	TCRBD02-01	02				TCRBJ01-01*01	TCRBJ01	TCRBJ01-01	01				9	6	8	2	0	1	42	50	56	-1	62	2	In	VDJ
TCAGCTACCCGCTCCCAGACATCTGTGTATTTCTGCGCCAGCAGTGACCTATCTAGCGGGGGAGGAGAGACCCAGTACTTCGGGCCA	CASSDLSSGGGETQYF	2	5.141888578947272E-5	48	TCRBV10-02*01	TCRBV10	TCRBV10-02	01				TCRBD02-01*01	TCRBD02	TCRBD02-01	01				TCRBJ02-05*01	TCRBJ02	TCRBJ02-05	01				3	5	4	2	3	4	33	47	52	62	65	2	In	VDJ
CTGGAGTCGGCTGCTCCCTCCCAGACATCTGTGTACTTCTGTGCCAGCGCCCGGGCAGGGGGGGATTATGGCTACACCTTCGGTTCG	CASARAGGDYGYTF	1	9.181943890977271E-6	42	TCRBV06-01*01	TCRBV06	TCRBV06-01	01						unresolved		TCRBD01,TCRBD02	TCRBD01-01,TCRBD02-01		TCRBJ01-02*01	TCRBJ01	TCRBJ01-02	01				8	7	4	1	4	5	39	48	55	62	66	1	In	VDJ
AATGTGAACGCCTTGTTGCTGGGGGACTCGGCCCTGTATCTCTGTGCCAGCAGGGGGCGGGTCACCGGGGAGCTGTTTTTTGGAGAA	CASRGRVTGELFF	1	1.8363887781954542E-5	39	TCRBV05-05*01	TCRBV05	TCRBV05-05	01						unresolved		TCRBD01,TCRBD02	TCRBD01-01,TCRBD02-01		TCRBJ02-02*01	TCRBJ02	TCRBJ02-02	01				5	0	7	0	4	4	42	-1	53	58	62	1	In	VDJ
AACGCCTTGGAGCTGGACGACTCGGCCCTGTATCTCTGTGCCAGCAGTTACCTTAGCGGGAATGCAGAGACCCAGTACTTCGGGCCA	CASSYLSGNAETQYF	1	9.181943890977271E-6	45	TCRBV05-04*01	TCRBV05	TCRBV05-04	01				TCRBD02-01*02	TCRBD02	TCRBD02-01	02				TCRBJ02-05*01	TCRBJ02	TCRBJ02-05	01				5	6	5	3	4	4	36	47	53	61	65	1	In	VDJ
GAGATCCAGCGCACAGAGCAGGGGGACTCGGCCATGTATCTCTGTGCCAGCAGTTCAAGTGGAGGGGAGACCCAGTACTTCGGGCCA	CASSSSGGETQYF	1	1.285472144736818E-5	39	TCRBV07-09	TCRBV07	TCRBV07-09				01,03	TCRBD02-01*02	TCRBD02	TCRBD02-01	02				TCRBJ02-05*01	TCRBJ02	TCRBJ02-05	01				6	7	10	0	0	5	42	53	60	-1	66	1	In	VDJ
TCGCCCAGCCCCAACCAGACCTCTCTGTACTTCTGTGCCAGCATCTCGCAGGGTACCCCTTCCTACAATGAGCAGTTCTTCGGGCCA	CASISQGTPSYNEQFF	1	1.285472144736818E-5	48	TCRBV27-01*01	TCRBV27	TCRBV27-01	01				TCRBD01-01*01	TCRBD01	TCRBD01-01	01				TCRBJ02-01*01	TCRBJ02	TCRBJ02-01	01				7	5	4	3	7	1	33	43	48	53	60	1	In	VDJ
ATCCAGCCTGCAAAGCTTGAGGACTCGGCCGTGTATCTCTGTGCCAGCAGCGCAACAGGGAATAGGAATGAGCAGTTCTTCGGGCCA	CASSATGNRNEQFF	2	3.856416434210454E-5	42	TCRBV11-02*02	TCRBV11	TCRBV11-02	02				TCRBD01-01*01	TCRBD01	TCRBD01-01	01				TCRBJ02-01*01	TCRBJ02	TCRBJ02-01	01				5	3	3	3	6	7	39	51	54	60	66	2	In	VDJ
ATCCAGCAGGTAGTGCGAGGAGATTCGGCAGCTTATTTCTGTGCCAGCTCACCACCGGTTGGGGGCGACTTGCAGTTCTTCGGGCCA	CASSPPVGGDLQFF	2	7.712832868420908E-5	42	TCRBV18-01*01	TCRBV18	TCRBV18-01	01				TCRBD01-01*01	TCRBD01	TCRBD01-01	01				TCRBJ02-01*01	TCRBJ02	TCRBJ02-01	01				0	4	6	0	5	12	39	56	60	66	71	2	In	VDJ
TTGGCGTCTGCTGTACCCTCTCAGACATCTGTGTACTTCTGTGCCAGCAGCCCTAGCGACTCCTACAATGAGCAGTTCTTCGGGCCA	CASSPSDSYNEQFF	1	1.4691110225563633E-5	42	TCRBV06-04	TCRBV06	TCRBV06-04				01,02	TCRBD02-01	TCRBD02	TCRBD02-01				01,02	TCRBJ02-01*01	TCRBJ02	TCRBJ02-01	01				6	2	4	6	1	0	39	50	52	58	59	1	In	VDJ
ATCCAGCGCACAGAGCAGCGGGACTCGGCCATGTATCGCTGTGCCAGCAGCCTACCCGGCAGAAGTGACAGCTACACCTTCGGTTCG	CASSLPGRSDSYTF	1	1.1018332669172725E-5	42	TCRBV07-06*01	TCRBV07	TCRBV07-06	01				TCRBD01-01*01	TCRBD01	TCRBD01-01	01				TCRBJ01-02*01	TCRBJ01	TCRBJ01-02	01				5	15	2	6	0	9	39	51	66	-1	70	1	In	VDJ
TCCACAAAGCTGGAGGACTCAGCCATGTACTTCTGTGCCAGCAGTGGCCCTAGCGGCTGGTCCTACAATGAGCAGTTCTTCGGGCCA	CASSGPSGWSYNEQFF	1	1.285472144736818E-5	48	TCRBV02-01*01	TCRBV02	TCRBV02-01	01				TCRBD02-01	TCRBD02	TCRBD02-01				01,02	TCRBJ02-01*01	TCRBJ02	TCRBJ02-01	01				4	3	4	5	4	1	33	46	49	56	60	1	In	VDJ
CAACCTGCAAAGCTTGAGGACTCGGCCGTGTATCTCTGTGCCAGCAGCTTTGGCCTAGCAGGCACAGATACGCAGTATTTTGGCCCA	CASSFGLAGTDTQYF	2	5.325527456766817E-5	45	TCRBV11-02*02	TCRBV11	TCRBV11-02	02				TCRBD02-01	TCRBD02	TCRBD02-01				01,02	TCRBJ02-03*01	TCRBJ02	TCRBJ02-03	01				3	4	4	7	2	1	36	50	54	59	61	2	In	VDJ
CAGCGCACAGAGCAGGGGGACTCGGCCATGTATCTCTGTGCCAGCAGGCGACAGGGACCCTGGGAAGAGACCCAGTACTTCGGGCCA	CASRRQGPWEETQYF	2	1.652749900375909E-5	45	TCRBV07-09	TCRBV07	TCRBV07-09				01,03	TCRBD01-01*01	TCRBD01	TCRBD01-01	01				TCRBJ02-05*01	TCRBJ02	TCRBJ02-05	01				6	2	2	3	8	3	36	47	49	56	64	2	In	VDJ
TCGCTCAGGCTGGAGTCGGCTGCTCCCTCCCAGACATCTGTGTACTTCTGTGCCAGCAGTGAAAGGAGGACAGAGTTCTTCGGGCCA	CASSERRTEFF	1	1.1018332669172725E-5	33	TCRBV06-01*01	TCRBV06	TCRBV06-01	01				TCRBD01-01*01	TCRBD01	TCRBD01-01	01				TCRBJ02-01*01	TCRBJ02	TCRBJ02-01	01				2	4	1	5	0	14	48	63	67	-1	73	1	In	VDJ
ATCCAGCGCACACAGCAGGAGGACTCGGCCGTGTATCTCTGTGCCAGCAGCCTGGGGACAGCGTGGGATGGCTACACCTTCGGTTCG	CASSLGTAWDGYTF	1	1.285472144736818E-5	42	TCRBV07-02*01	TCRBV07	TCRBV07-02	01				TCRBD01-01*01	TCRBD01	TCRBD01-01	01				TCRBJ01-02*01	TCRBJ01	TCRBJ01-02	01				5	3	0	5	6	6	39	51	54	61	67	1	In	VDJ
CTGGAGCTTGGTGACTCTGCTGTGTATTTCTGTGCCAGCAGCCAAGTTCCCGGGGGATCCGCCAAAAACATTCAGTACTTCGGCGCC	CASSQVPGGSAKNIQYF	2	5.325527456766817E-5	51	TCRBV03	TCRBV03	unresolved			TCRBV03-01,TCRBV03-02		TCRBD02-01*01	TCRBD02	TCRBD02-01	01				TCRBJ02-04*01	TCRBJ02	TCRBJ02-04	01				1	4	8	2	4	1	30	46	50	56	60	2	In	VDJ
CTGGAGTCCGCCAGCACCAACCAGACATCTATGTACCTCTGTGCCACTTTATCGACAGAGATCTGGAGGGAAGCTTTCTTTGGACAA	CATLSTEIWREAFF	1	1.4691110225563633E-5	42	TCRBV28-01*01	TCRBV28	TCRBV28-01	01						unresolved		TCRBD01,TCRBD02	TCRBD01-01,TCRBD02-01		TCRBJ01-01*01	TCRBJ01	TCRBJ01-01	01				10	7	2	5	11	8	39	46	53	58	69	1	In	VDJ
TCCTCTCACTGTGACATCGGCCCAAAAGAACCCGACAGCTTTCTATCTCTGTGCCAGGACAGGGTGGATGGCTACACCTTCGGTTCG		1	1.4691110225563633E-5	32	TCRBV19-01	TCRBV19	TCRBV19-01				01,02	TCRBD01-01*01	TCRBD01	TCRBD01-01	01				TCRBJ01-02*01	TCRBJ01	TCRBJ01-02	01				9	0	2	3	3	6	49	-1	57	64	67	1	Out	VDJ
AGCACCTTGGAGCTGGGGGACTCGGCCCTTTATCTTTGCGCCAGCAGCTGGGGGGACCGAATGAACACTGAAGCTTTCTTTGGACAA	CASSWGDRMNTEAFF	1	9.181943890977271E-6	45	TCRBV05-01*01	TCRBV05	TCRBV05-01	01				TCRBD02-01*01	TCRBD02	TCRBD02-01	01				TCRBJ01-01*01	TCRBJ01	TCRBJ01-01	01				3	0	9	1	6	0	36	-1	49	55	61	1	In	VDJ
GACTCGGCCGTGTATCTCTGTGCCAGCAGCTTAAGGGTAGGGACTAGCGGGACTTGGGGCGGCACAGATACGCAGTATTTTGGCCCA	CASSLRVGTSGTWGGTDTQYF	2	4.2236941898495445E-5	63			unresolved		TCRBV07,TCRBV11	TCRBV07-02,TCRBV11-02,TCRBV11-03		TCRBD02-01*02	TCRBD02	TCRBD02-01	02				TCRBJ02-03*01	TCRBJ02	TCRBJ02-03	01				2	6	0	3	9	1	18	33	39	52	61	2	In	VDJ
CTGGAGTCTGCTGCCTCCTCCCAGACATCTGTATATTTCTGCGCCATCAAAAACCGGCCAGACACAGATACGCAGTATTTTGGCCCA	CAIKNRPDTDTQYF	1	1.652749900375909E-5	42	TCRBV10-01	TCRBV10	TCRBV10-01				01,02			unresolved		TCRBD01,TCRBD02	TCRBD01-01,TCRBD02-01		TCRBJ02-03*01	TCRBJ02	TCRBJ02-03	01				10	12	4	5	1	2	39	46	58	61	62	1	In	VDJ
GTGACATCGGCCCAAAAGAACCCGACAGCTTTCTATCTCTGTGCCAGTAGACGGACAGCTAGCACAGATACGCAGTATTTTGGCCCA	CASRRTASTDTQYF	2	4.5909719454886356E-5	42	TCRBV19-01	TCRBV19	TCRBV19-01				01,02	TCRBD01-01*01	TCRBD01	TCRBD01-01	01				TCRBJ02-03*01	TCRBJ02	TCRBJ02-03	01				6	2	1	5	2	0	39	50	52	58	60	2	In	VDJ
AATGTGAACGCCTTGTTGCTGGGGGACTCGGCCCTGTATCTCTGTGCCAGCAGCTTGGATCCTACCGGGGAGCTGTTTTTTGGAGAA	CASSLDPTGELFF	1	1.8363887781954542E-5	39	TCRBV05-05*01	TCRBV05	TCRBV05-05	01				TCRBD02-01	TCRBD02	TCRBD02-01				01,02	TCRBJ02-02*01	TCRBJ02	TCRBJ02-02	01				0	3	4	10	0	5	42	58	61	-1	63	1	In	VDJ
CGCTCACCAGGCCTGGGGGACGCAGCCATGTACCTGTGTGCCACCAGCAGCTCGGGACTAGGAAAAGAGACCCAGTACTTCGGGCCA	CATSSSGLGKETQYF	2	4.0400553120299995E-5	45	TCRBV15-01*01	TCRBV15	TCRBV15-01	01				TCRBD02-01	TCRBD02	TCRBD02-01				01,02	TCRBJ02-05*01	TCRBJ02	TCRBJ02-05	01				3	3	0	8	3	3	36	50	53	61	64	2	In	VDJ
TCCTTGGAGCTGGGGGACTCAGCCCTGTACTTCTGTGCCAGCAGCTCCACTCTAGCGGGGTCCACAGATACGCAGTATTTTGGCCCA	CASSSTLAGSTDTQYF	2	8.81466613533818E-5	48	TCRBV13-01*01	TCRBV13	TCRBV13-01	01				TCRBD02-01*01	TCRBD02	TCRBD02-01	01				TCRBJ02-03*01	TCRBJ02	TCRBJ02-03	01				4	5	4	3	2	2	33	46	51	60	62	2	In	VDJ
AGAGCTTGGGGACTCGGCCGTGTATCTCTGTGCCAGCAGCTCCCCCGCTAGCGAAATTCGAACACCGGGGAGCTGTTTTTTGGAGAA		1	1.285472144736818E-5	53	TCRBV11-03*01	TCRBV11	TCRBV11-03	01				TCRBD02-01	TCRBD02	TCRBD02-01				01,02	TCRBJ02-02*01	TCRBJ02	TCRBJ02-02	01				4	6	4	6	5	0	28	41	47	53	58	1	Out	VDJ
TGTGACATCGGCCCAAAAGAACCCGACAGCTTTCTATCTCTGTGCCAGAACCGGACTAGTAGCACAGATACGCAGTATTTTGGCCCA		2	3.6727775563909084E-5	41	TCRBV19-01	TCRBV19	TCRBV19-01				01,02	TCRBD02-01	TCRBD02	TCRBD02-01				01,02	TCRBJ02-03*01	TCRBJ02	TCRBJ02-03	01				9	4	1	8	1	0	40	48	52	59	60	2	Out	VDJ
ACATCGGCCCAAAAGAACCCGACAGCTTTCTATCTCTGTGCCAGTAGTAGGGGGACGGTAGCCAAAAACATTCAGTACTTCGGCGCC	CASSRGTVAKNIQYF	1	1.8363887781954542E-5	45	TCRBV19-01	TCRBV19	TCRBV19-01				01,02			unresolved		TCRBD01,TCRBD02	TCRBD01-01,TCRBD02-01		TCRBJ02-04*01	TCRBJ02	TCRBJ02-04	01				4	2	0	7	3	0	36	49	51	56	59	1	In	VDJ
CGCACAGAGCAGGGGGACTCGGCCATGTATCTCTGTGCCAGCAGCTTAGCGAGAGGCCAGACTCAGGGTGGCTACACCTTCGGTTCG	CASSLARGQTQGGYTF	1	1.285472144736818E-5	48	TCRBV07-09	TCRBV07	TCRBV07-09				01,03	TCRBD01-01*01	TCRBD01	TCRBD01-01	01				TCRBJ01-02*01	TCRBJ01	TCRBJ01-02	01				0	13	4	3	0	7	33	50	63	-1	68	1	In	VDJ
AACCAGACCTCTCTGTACTTCTGTGCCAGCAGTTTCCTTCCCGGGACAGGGAGCGAAAGGTCCTACAATGAGCAGTTCTTCGGGCCA	CASSFLPGTGSERSYNEQFF	1	1.285472144736818E-5	60	TCRBV27-01*01	TCRBV27	TCRBV27-01	01				TCRBD01-01*01	TCRBD01	TCRBD01-01	01				TCRBJ02-01*01	TCRBJ02	TCRBJ02-01	01				3	7	0	3	9	1	21	35	42	51	60	1	In	VDJ
AGTGCCCATCCTGAAGACAGCAGCTTCTACATCTGCAGTGCTAGTAACCGGGACAGGGCGGTTAATCAGCCCCAGCATTTTGGTGAT	CSASNRDRAVNQPQHF	1	9.181943890977271E-6	48	TCRBV20	TCRBV20	unresolved			TCRBV20-01,TCRBV20-or09_02		TCRBD01-01*01	TCRBD01	TCRBD01-01	01				TCRBJ01-05*01	TCRBJ01	TCRBJ01-05	01				3	5	0	3	5	4	33	44	49	58	63	1	In	VDJ
GCCATCCCCAACCAGACAGCTCTTTACTTCTGTGCCACCAGTGACCCTGGGGGCACCTCTGGGGCCAACGTCCTGACTTTCGGGGCC	CATSDPGGTSGANVLTF	2	4.774610823308181E-5	51	TCRBV24	TCRBV24	unresolved			TCRBV24-01,TCRBV24-or09_02		TCRBD01-01*01	TCRBD01	TCRBD01-01	01				TCRBJ02-06*01	TCRBJ02	TCRBJ02-06	01				4	4	6	0	2	0	30	44	48	54	56	2	In	VDJ
ACAGAGCAGGGGGACTCGGCCATGTATCTCTGTGCCAGCAGCTTATCCGCCGGCTCGGGGTTGCAGGAGACCCAGTACTTCGGGCCA	CASSLSAGSGLQETQYF	1	1.285472144736818E-5	51	TCRBV07-09	TCRBV07	TCRBV07-09				01,03	TCRBD02-01*01	TCRBD02	TCRBD02-01	01				TCRBJ02-05*01	TCRBJ02	TCRBJ02-05	01				2	10	8	3	6	5	30	45	55	60	66	1	In	VDJ
GCCCAAAAGAACCCGACAGCTTTCTATCTCTGTGCCAGTAGTTCTAGAAAGGGTAGCGGGGGTCTTAATGAGCAGTTCTTCGGGCCA	CASSSRKGSGGLNEQFF	1	1.8363887781954542E-5	51	TCRBV19-01	TCRBV19	TCRBV19-01				01,02	TCRBD02-01*01	TCRBD02	TCRBD02-01	01				TCRBJ02-01*01	TCRBJ02	TCRBJ02-01	01				5	11	5	2	4	7	30	42	53	62	66	1	In	VDJ
TCCTGTCCTCAGAACCGGGAGACACGGCACTGTATCTCTGCGCCAGCAGTCACGCCTGACAGGGGGTCTGAAGCTTTCTTTGGACAA		1	1.285472144736818E-5	43	TCRBV23-01*01	TCRBV23	TCRBV23-01	01				TCRBD01-01*01	TCRBD01	TCRBD01-01	01				TCRBJ01-01*01	TCRBJ01	TCRBJ01-01	01				3	5	2	1	1	6	38	52	57	66	67	1	Out	VDJ
CAGCCTGCAGAACTGGAGGATTCTGGAGTTTATTTCTGTGCCAGCAGCCCGGACAGCTCCTATAATTCACCCCTCCACTTTGGGAAC	CASSPDSSYNSPLHF	1	1.4691110225563633E-5	45	TCRBV14-01*01	TCRBV14	TCRBV14-01	01				TCRBD01-01*01	TCRBD01	TCRBD01-01	01				TCRBJ01-06*01	TCRBJ01	TCRBJ01-06	01				4	1	1	5	0	0	36	49	50	-1	56	1	In	VDJ
GTGAGCACCTTGGAGCTGGGGGACTCGGCCCTTTATCTTTGCGCCAGCAGGCAGGGGACTCTCGGCTCTGGCTACACCTTCGGTTCG	CASRQGTLGSGYTF	1	7.345555112781817E-6	42	TCRBV05-01*01	TCRBV05	TCRBV05-01	01						unresolved		TCRBD01,TCRBD02	TCRBD01-01,TCRBD02-01		TCRBJ01-02*01	TCRBJ01	TCRBJ01-02	01				5	1	4	2	11	7	39	50	51	57	68	1	In	VDJ
TCAGAACCCAGGGACTCAGCTGTGTACTTCTGTGCCAGCAGTCGGGGTAGCGGGGGGGCAAGAAGGAATGAGCAGTTCTTCGGGCCA	CASSRGSGGARRNEQFF	2	3.121860922932272E-5	51	TCRBV12	TCRBV12	unresolved			TCRBV12-03,TCRBV12-04		TCRBD02-01*01	TCRBD02	TCRBD02-01	01				TCRBJ02-01*01	TCRBJ02	TCRBJ02-01	01				5	5	5	0	8	7	30	42	47	58	66	2	In	VDJ
ACCAGTGCCCATCCTGAAGACAGCAGCTTCTACATCTGCAGTGCTAGGGGGGCTGCCGGGGGCCAAGAGACCCAGTACTTCGGGCCA	CSARGAAGGQETQYF	1	7.345555112781817E-6	45	TCRBV20	TCRBV20	unresolved			TCRBV20-01,TCRBV20-or09_02				unresolved		TCRBD01,TCRBD02	TCRBD01-01,TCRBD02-01		TCRBJ02-05*01	TCRBJ02	TCRBJ02-05	01				3	0	6	0	9	1	36	-1	47	53	62	1	In	VDJ
CCTTGGAGCTGGACGACTCGGCCCTGTATCTCTGTGCCAGCTTTCTACCCGTACCAGGAAAGAACCTATGGCTACACCTTCGGTTCG		1	9.181943890977271E-6	49	TCRBV05-04*01	TCRBV05	TCRBV05-04	01				TCRBD01-01*01	TCRBD01	TCRBD01-01	01				TCRBJ01-02*01	TCRBJ01	TCRBJ01-02	01				7	13	4	4	7	4	32	41	54	58	65	1	Out	VDJ
TCAAGCTGGAGTCAGCTGCTCCCTCTCAGACTTCTGTTTACTTCTGTGCTATAGACCCGCTCCCACTACGAGCAGTACTTCGGGCCG		3	1.0651054913533635E-4	37	TCRBV06-07*01	TCRBV06	TCRBV06-07	01						unresolved		TCRBD01,TCRBD02	TCRBD01-01,TCRBD02-01		TCRBJ02-07*01	TCRBJ02	TCRBJ02-07	01				12	4	2	7	9	3	44	49	53	56	65	3	Out	VDJ
CAGCCAGAAGACTCAGCCCTGTATCTCTGCGCCAGCAGCCAAGAAGGGAACTAGCGGGAGGCCTACAATGAGCAGTTCTTCGGGCCA	CASSQEGN*REAYNEQFF	1	9.181943890977271E-6	54	TCRBV04-01*01	TCRBV04	TCRBV04-01	01				TCRBD02-01*02	TCRBD02	TCRBD02-01	02				TCRBJ02-01*01	TCRBJ02	TCRBJ02-01	01				0	5	3	1	0	2	27	44	49	-1	61	1	Stop	VDJ
CTGAGGATCCAGCAGGTAGTGCGAGGAGATTCGGCAGCTTATTTCTGTGCCAGCTCACCTGCCGATCAGCCCCAGCATTTTGGTGAT	CASSPADQPQHF	1	1.1018332669172725E-5	36	TCRBV18-01*01	TCRBV18	TCRBV18-01	01						unresolved		TCRBD01,TCRBD02	TCRBD01-01,TCRBD02-01		TCRBJ01-05*01	TCRBJ01	TCRBJ01-05	01				3	1	10	0	2	5	45	59	60	62	64	1	In	VDJ
CAGCCCTCAGAACCCAGGGACTCAGCTGTGTACTTCTGTGCCAGCAGTTTTAGAGGGGGACAGGGGAGAGAAGCTTTCTTTGGACAA	CASSFRGGQGREAFF	1	1.1018332669172725E-5	45	TCRBV12	TCRBV12	unresolved			TCRBV12-03,TCRBV12-04		TCRBD01-01*01	TCRBD01	TCRBD01-01	01				TCRBJ01-01*01	TCRBJ01	TCRBJ01-01	01				3	6	0	2	3	8	36	50	56	66	69	1	In	VDJ
CTGACAGTGACCAGTGCCCATCCTGAAGACAGCAGCTTCTACATCTGCAGTGCTAGAGTCGGTGACACTGAAGCTTTCTTTGGACAA	CSARVGDTEAFF	3	9.365582768796817E-5	36	TCRBV20	TCRBV20	unresolved			TCRBV20-01,TCRBV20-or09_02		TCRBD02-01	TCRBD02	TCRBD02-01				01,02	TCRBJ01-01*01	TCRBJ01	TCRBJ01-01	01				1	1	8	5	2	3	45	58	59	62	64	3	In	VDJ
CTCAGAACCGGGAGACACGGCACTGTATCTCTGCGCCAGCAGTCAATGTCGGAACGGGAGGCGGGCGGGGAGCTGTTTTTTGGAGAA		1	1.4691110225563633E-5	50	TCRBV23-01*01	TCRBV23	TCRBV23-01	01				TCRBD02-01*02	TCRBD02	TCRBD02-01	02				TCRBJ02-02*01	TCRBJ02	TCRBJ02-02	01				1	7	8	1	4	7	31	47	54	61	65	1	Out	VDJ
AAGATCCAGCCTGCAGAGCTTGGGGACTCGGCCGTGTATCTCTGTGCCAGCAGCACGGGACAGTACAATGAGCAGTTCTTCGGGCCA	CASSTGQYNEQFF	2	1.8363887781954542E-5	39	TCRBV11-03*01	TCRBV11	TCRBV11-03	01				TCRBD01-01*01	TCRBD01	TCRBD01-01	01				TCRBJ02-01*01	TCRBJ02	TCRBJ02-01	01				5	2	0	5	0	4	42	54	56	-1	63	2	In	VDJ
ATCCAGCGCACAGAGCAGGGGGACTCGGCCATGTATCTCTGTGCCAGCAGCTTAGGCCAGGGGGGTCAGCCCCAGCATTTTGGTGAT	CASSLGQGGQPQHF	1	1.4691110225563633E-5	42	TCRBV07-09	TCRBV07	TCRBV07-09				01,03	TCRBD01-01*01	TCRBD01	TCRBD01-01	01				TCRBJ01-05*01	TCRBJ01	TCRBJ01-05	01				1	2	4	1	1	6	39	55	57	64	65	1	In	VDJ
ACTGTGACATCGGCCCAAAAGAACCCGACAGCTTTCTATCTCTGTGCCACTAGCTTACAGCTGAACACTGAAGCTTTCTTTGGACAA	CATSLQLNTEAFF	1	1.652749900375909E-5	39	TCRBV19-01	TCRBV19	TCRBV19-01				01,02	TCRBD01-01*01	TCRBD01	TCRBD01-01	01				TCRBJ01-01*01	TCRBJ01	TCRBJ01-01	01				6	3	3	5	1	0	42	53	56	60	61	1	In	VDJ
AAGAAGCTCCTTCTCAGTGACTCTGGCTTCTATCTCTGTGCCTGGAAGGATTTCGGGCGACCACAAGAGACCCAGTACTTCGGGCCA	CAWKDFGRPQETQYF	1	3.6727775563909084E-6	45	TCRBV30-01*01	TCRBV30	TCRBV30-01	01						unresolved		TCRBD01,TCRBD02	TCRBD01-01,TCRBD02-01		TCRBJ02-05*01	TCRBJ02	TCRBJ02-05	01				4	8	8	0	5	2	36	46	54	58	63	1	In	VDJ
GCGTCTGCTGTACCCTCTCAGACATCTGTGTACTTCTGTGCCAGCAGTGACTCGACAGGGGGTAATTCACCCCTCCACTTTGGGAAC	CASSDSTGGNSPLHF	1	1.285472144736818E-5	45	TCRBV06-04	TCRBV06	TCRBV06-04				01,02	TCRBD01-01*01	TCRBD01	TCRBD01-01	01				TCRBJ01-06*01	TCRBJ01	TCRBJ01-06	01				0	0	2	1	0	6	36	-1	53	-1	62	1	In	VDJ
TTGGAGATCCAGCGCACAGAGCAGGGGGACTCGGCCATGTATCTCTGTGCCAGCAGCTTAGCTTTCAGGGAAGCTTTCTTTGGACAA	CASSLAFREAFF	1	1.4691110225563633E-5	36	TCRBV07-09	TCRBV07	TCRBV07-09				01,03	TCRBD01-01*01	TCRBD01	TCRBD01-01	01				TCRBJ01-01*01	TCRBJ01	TCRBJ01-01	01				0	3	4	4	0	8	45	62	65	-1	69	1	In	VDJ
TCGGCTGCTCCCTCCCAGACATCTGTGTACTTCTGTGCCAGCAGGCCATCGGGATTCGGAAGCAATCAGCCCCAGCATTTTGGTGAT	CASRPSGFGSNQPQHF	1	9.181943890977271E-6	48	TCRBV06	TCRBV06	unresolved			TCRBV06-01,TCRBV06-05		TCRBD02-01*02	TCRBD02	TCRBD02-01	02				TCRBJ01-05*01	TCRBJ01	TCRBJ01-05	01				6	5	8	3	6	1	33	44	49	54	60	1	In	VDJ
AAGATCCAGCCTGCAGAGCTTGGGGACTCGGCCGTGTATCTCTGTGCCAGCAGCTTCCAGCCAACGGCTACGCAGTATTTTGGCCCA	CASSFQPTATQYF	1	1.1018332669172725E-5	39	TCRBV11-03*01	TCRBV11	TCRBV11-03	01						unresolved		TCRBD01,TCRBD02	TCRBD01-01,TCRBD02-01		TCRBJ02-03*01	TCRBJ02	TCRBJ02-03	01				3	1	4	5	8	8	42	56	57	60	68	1	In	VDJ
CAGCCCTCAGAACCCAGGGACTCAGCTGTGTACTTCTGTGCCAGCAGTTTTTCGGACCTTCCGGGGGACATTCAGTACTTCGGCGCC	CASSFSDLPGDIQYF	1	1.285472144736818E-5	45	TCRBV12	TCRBV12	unresolved			TCRBV12-03,TCRBV12-04		TCRBD02-01*01	TCRBD02	TCRBD02-01	01				TCRBJ02-04*01	TCRBJ02	TCRBJ02-04	01				3	11	8	2	0	8	36	50	61	-1	67	1	In	VDJ
CTGTCGGCTGCTCCCTCCCAGACATCTGTGTACTTCTGTGCCAGCAGCTTTACAGGGGCGAGGAAAGAGACCCAGTACTTCGGGCCA	CASSFTGARKETQYF	2	5.509166334586363E-5	45	TCRBV06-05*01	TCRBV06	TCRBV06-05	01				TCRBD01-01*01	TCRBD01	TCRBD01-01	01				TCRBJ02-05*01	TCRBJ02	TCRBJ02-05	01				6	4	3	2	6	3	36	47	51	58	64	2	In	VDJ
AGCTCTCTGGAGCTGGGGGACTCAGCTTTGTATTTCTGTGCCAGCACGAGCGGGACTGCCGCTTACAATGAGCAGTTCTTCGGGCCA	CASTSGTAAYNEQFF	1	9.181943890977271E-6	45	TCRBV09-01	TCRBV09	TCRBV09-01				01,02	TCRBD02-01*02	TCRBD02	TCRBD02-01	02				TCRBJ02-01*01	TCRBJ02	TCRBJ02-01	01				6	2	6	3	8	4	36	46	48	55	63	1	In	VDJ
CAGCCTGCAGAGCTTGGGGACTCGGCCGTGTATCTCTGTGCCAGCAGCTTACGGCTAGCGGGGGGGAATGAGCAGTTCTTCGGGCCA	CASSLRLAGGNEQFF	1	1.1018332669172725E-5	45	TCRBV11-03*01	TCRBV11	TCRBV11-03	01				TCRBD02-01*01	TCRBD02	TCRBD02-01	01				TCRBJ02-01*01	TCRBJ02	TCRBJ02-01	01				2	3	4	0	0	7	36	51	54	-1	66	1	In	VDJ
ACTGTGACATCGGCCCAAAAGAACCCGACAGCTTTCTATCTCTGTGCCAGTAGTTTCGACAGGTCGGCCGAAGCTTTCTTTGGACAA	CASSFDRSAEAFF	1	1.652749900375909E-5	39	TCRBV19-01	TCRBV19	TCRBV19-01				01,02	TCRBD01-01*01	TCRBD01	TCRBD01-01	01				TCRBJ01-01*01	TCRBJ01	TCRBJ01-01	01				5	3	2	4	6	8	42	54	57	63	69	1	In	VDJ
CAGCCTGCAGAGCTTGGGGACTCGGCCGTGTATCTCTGTGCCAGCAGCCCCCAAGGCGGGATGAACGGAGAGCAGTTCTTCGGGCCA	CASSPQGGMNGEQFF	1	1.1018332669172725E-5	45	TCRBV11-03*01	TCRBV11	TCRBV11-03	01				TCRBD02-01*02	TCRBD02	TCRBD02-01	02				TCRBJ02-01*01	TCRBJ02	TCRBJ02-01	01				5	7	7	3	8	10	36	48	55	61	69	1	In	VDJ
TGCTGCCTCCTCCCAGACATCTGTATATTTCTGCGCCAGCAGTGTTGACTAGCCGAACAGCCTTACAATGAGCAGTTCTTCGGGCCA		1	1.652749900375909E-5	50	TCRBV10-01	TCRBV10	TCRBV10-01				01,02	TCRBD02-01	TCRBD02	TCRBD02-01				01,02	TCRBJ02-01*01	TCRBJ02	TCRBJ02-01	01				4	2	2	7	10	4	31	44	46	53	63	1	Out	VDJ
GAACCCAGGGACTCAGCTGTGTACTTCTGTGCCAGCAGGCCCCCGACAGGGACCACCTAAAGGAATGAAAAACTGTTTTTTGGCAGT	CASRPPTGTT*RNEKLFF	1	1.4691110225563633E-5	54	TCRBV12	TCRBV12	unresolved			TCRBV12-03,TCRBV12-04		TCRBD01-01*01	TCRBD01	TCRBD01-01	01				TCRBJ01-04*01	TCRBJ01	TCRBJ01-04	01				6	6	2	3	12	5	27	38	44	51	63	1	Stop	VDJ
TACCTTGGAGATCCAGTCCACGGAGTCAGGGGACACAGCACTGTATTTCTGTGCCAGCGGTCCTAGGATGAGCAGTTCTTCGGGCCA		1	2.0200276560149998E-5	32	TCRBV21-01*01	TCRBV21	TCRBV21-01	01				TCRBD02-01	TCRBD02	TCRBD02-01				01,02	TCRBJ02-01*01	TCRBJ02	TCRBJ02-01	01				8	4	4	8	1	8	49	58	62	66	67	1	Out	VDJ
AGCTCTCTGGAGCTGGGGGACTCAGCTTTGTATTTCTGTGCCAGCAGCGTAGGAGGGAGCTCCTACAATGAGCAGTTCTTCGGGCCA	CASSVGGSSYNEQFF	1	9.181943890977271E-6	45	TCRBV09-01	TCRBV09	TCRBV09-01				01,02	TCRBD02-01*02	TCRBD02	TCRBD02-01	02				TCRBJ02-01*01	TCRBJ02	TCRBJ02-01	01				0	2	9	2	0	0	36	52	54	-1	59	1	In	VDJ
AGTCCGCCAGCACCAACCAGACATCTATGTACCTCTGTGCCAGCAGTTTCCCCCCCAGCCGGTTAAGAGACCCAGTACTTCGGGCCA		1	1.1018332669172725E-5	46	TCRBV28-01*01	TCRBV28	TCRBV28-01	01						unresolved		TCRBD01,TCRBD02	TCRBD01-01,TCRBD02-01		TCRBJ02-05*01	TCRBJ02	TCRBJ02-05	01				3	6	4	5	6	3	35	49	55	58	64	1	Out	VDJ
CAACCTGCAAAGCTTGAGGACTCGGCCGTGTATCTCTGTGCCAGCAGCTTAGATTCTGCAGGCTACACTGAAGCTTTCTTTGGACAA	CASSLDSAGYTEAFF	1	1.1018332669172725E-5	45	TCRBV11-02*02	TCRBV11	TCRBV11-02	02				TCRBD01-01*01	TCRBD01	TCRBD01-01	01				TCRBJ01-01*01	TCRBJ01	TCRBJ01-01	01				0	5	4	4	2	3	36	53	58	62	64	1	In	VDJ
CCTGCAGAACTGGAGGATTCTGGAGTTTATTTCTGTGCCAGCAGCCGATTAGGACTAGCGGGCGACAATGAGCAGTTCTTCGGGCCA	CASSRLGLAGDNEQFF	1	1.652749900375909E-5	48	TCRBV14-01*01	TCRBV14	TCRBV14-01	01				TCRBD02-01	TCRBD02	TCRBD02-01				01,02	TCRBJ02-01*01	TCRBJ02	TCRBJ02-01	01				4	5	1	4	2	5	33	46	51	62	64	1	In	VDJ
TCACCAGGCCTGGGGGACGCAGCCATGTACCTGTGTGCCACCAGCCGGCGGTCAGGGGGAAGCACAGATACGCAGTATTTTGGCCCA	CATSRRSGGSTDTQYF	1	9.181943890977271E-6	48	TCRBV15-01*01	TCRBV15	TCRBV15-01	01				TCRBD01-01*01	TCRBD01	TCRBD01-01	01				TCRBJ02-03*01	TCRBJ02	TCRBJ02-03	01				5	7	4	1	1	0	33	45	52	59	60	1	In	VDJ
CTCAGGCTGGAGTCGGCTGCTCCCTCCCAGACATCTGTGTACTTCTGTGCCAGCAACGGACAACAGGGTGGCTACACCTTCGGTTCG	CASNGQQGGYTF	1	9.181943890977271E-6	36	TCRBV06-01*01	TCRBV06	TCRBV06-01	01				TCRBD01-01*01	TCRBD01	TCRBD01-01	01				TCRBJ01-02*01	TCRBJ01	TCRBJ01-02	01				7	7	3	3	0	7	45	55	62	-1	68	1	In	VDJ
GTGACATCGGCCCAAAAGAACCCGACAGCTTTCTATCTCTGTGCCAGTGGGGGGGAGGGTAAGAACACTGAAGCTTTCTTTGGACAA	CASGGEGKNTEAFF	2	2.570944289473636E-5	42	TCRBV19-01	TCRBV19	TCRBV19-01				01,02	TCRBD02-01	TCRBD02	TCRBD02-01				01,02	TCRBJ01-01*01	TCRBJ01	TCRBJ01-01	01				8	0	9	0	7	1	39	-1	48	55	62	2	In	VDJ
CAGTCCACGGAGTCAGGGGACACAGCACTGTATTTCTGTGCCAGCAGCAACCGGGAGGTTAGTTATGAAAAACTGTTTTTTGGCAGT	CASSNREVSYEKLFF	1	2.3873054116540906E-5	45	TCRBV21-01*01	TCRBV21	TCRBV21-01	01				TCRBD02-01*02	TCRBD02	TCRBD02-01	02				TCRBJ01-04*01	TCRBJ01	TCRBJ01-04	01				3	1	8	1	6	6	36	50	51	58	64	1	In	VDJ
TCGCCCAGCCCCAACCAGACCTCTCTGTACTTCTGTGCCAGCAGTCCCCTCCCAAGTATAGCCAAAAACATTCAGTACTTCGGCGCC	CASSPLPSIAKNIQYF	1	1.285472144736818E-5	48	TCRBV27-01*01	TCRBV27	TCRBV27-01	01						unresolved		TCRBD01,TCRBD02	TCRBD01-01,TCRBD02-01		TCRBJ02-04*01	TCRBJ02	TCRBJ02-04	01				5	7	4	6	5	0	33	45	52	54	59	1	In	VDJ
CAGCGCACAGAGCAGGGGGACTCGGCCATGTATCTCTGTGCCAGCAGCCCCCGTTACGGACAATGGGCTGAAGCTTTCTTTGGACAA	CASSPRYGQWAEAFF	1	1.4691110225563633E-5	45	TCRBV07-09	TCRBV07	TCRBV07-09				01,03	TCRBD01-01*01	TCRBD01	TCRBD01-01	01				TCRBJ01-01*01	TCRBJ01	TCRBJ01-01	01				5	9	1	6	5	6	36	48	57	62	67	1	In	VDJ
ATCCAGCAGGTAGTGCGAGGAGATTCGGCAGCTTATTTCTGTGCCAGCTCACCTGCAGGACTGGACACTGAAGCTTTCTTTGGACAA	CASSPAGLDTEAFF	2	4.0400553120299995E-5	42	TCRBV18-01*01	TCRBV18	TCRBV18-01	01				TCRBD02-01	TCRBD02	TCRBD02-01				01,02	TCRBJ01-01*01	TCRBJ01	TCRBJ01-01	01				3	4	1	10	2	3	39	53	57	62	64	2	In	VDJ
GTGACCAGTGCCCATCCTGAAGACAGCAGCTTCTACATCTGCAGTGCTAGAGCTAGCGGGGTTAACAATGAGCAGTTCTTCGGGCCA	CSARASGVNNEQFF	1	9.181943890977271E-6	42	TCRBV20	TCRBV20	unresolved			TCRBV20-01,TCRBV20-or09_02		TCRBD02-01*01	TCRBD02	TCRBD02-01	01				TCRBJ02-01*01	TCRBJ02	TCRBJ02-01	01				1	0	4	3	3	5	39	-1	52	61	64	1	In	VDJ
TTGGAGCTGGACGACTCGGCCCTGTATCTCTGTGCCAGCAGCTTTGGGGGACTAGCGGGGGGGCGCAATGAGCAGTTCTTCGGGCCA	CASSFGGLAGGRNEQFF	1	1.1018332669172725E-5	51	TCRBV05-04*01	TCRBV05	TCRBV05-04	01				TCRBD02-01*01	TCRBD02	TCRBD02-01	01				TCRBJ02-01*01	TCRBJ02	TCRBJ02-01	01				2	3	0	0	2	6	30	44	47	63	65	1	In	VDJ
CGCACAGAGCAGGGGGACTCGGCCATGTATCTCTGTGCCAGCAGCCAGCAGGCAGGCGTTAACACCGGGGAGCTGTTTTTTGGAGAA	CASSQQAGVNTGELFF	2	8.447388379699089E-5	48	TCRBV07-09	TCRBV07	TCRBV07-09				01,03	TCRBD01-01*01	TCRBD01	TCRBD01-01	01				TCRBJ02-02*01	TCRBJ02	TCRBJ02-02	01				5	3	4	4	8	2	33	45	48	52	60	2	In	VDJ
ACAGTGACCAGTGCCCATCCTGAAGACAGCAGCTTCTACATCTGCAGTGCAACTAGCGGATTCTACAATGAGCAGTTCTTCGGGCCA	CSATSGFYNEQFF	1	9.181943890977271E-6	39	TCRBV20	TCRBV20	unresolved			TCRBV20-01,TCRBV20-or09_02		TCRBD02-01	TCRBD02	TCRBD02-01				01,02	TCRBJ02-01*01	TCRBJ02	TCRBJ02-01	01				6	1	3	5	3	3	42	50	51	59	62	1	In	VDJ
AAGATCCAGCCTGCAAAGCTTGAGGACTCGGCCGTGTATCTCTGTGCCAGCAGCCCCGGGCAGGACTATGGCTACACCTTCGGTTCG	CASSPGQDYGYTF	1	9.181943890977271E-6	39	TCRBV11-02*02	TCRBV11	TCRBV11-02	02						unresolved		TCRBD01,TCRBD02	TCRBD01-01,TCRBD02-01		TCRBJ01-02*01	TCRBJ01	TCRBJ01-02	01				5	6	4	4	0	3	42	54	60	-1	64	1	In	VDJ
GTGCGAGGAGATTCGGCAGCTTATTTCTGTGCCAGCTCACCCGACCTTATGGGTGCAGCTGTGAACACTGAAGCTTTCTTTGGACAA	CASSPDLMGAAVNTEAFF	2	6.42736072368409E-5	54	TCRBV18-01*01	TCRBV18	TCRBV18-01	01						unresolved		TCRBD01,TCRBD02	TCRBD01-01,TCRBD02-01		TCRBJ01-01*01	TCRBJ01	TCRBJ01-01	01				3	9	0	9	8	0	27	41	50	53	61	2	In	VDJ
GAGTCTGCTGCCTCCTCCCAGACATCTGTATATTTCTGCGCCAGCAGTGAGTACCCGGCTAGCACAGATACGCAGTATTTTGGCCCA	CASSEYPASTDTQYF	1	1.652749900375909E-5	45	TCRBV10-01	TCRBV10	TCRBV10-01				01,02			unresolved		TCRBD01,TCRBD02	TCRBD01-01,TCRBD02-01		TCRBJ02-03*01	TCRBJ02	TCRBJ02-03	01				1	4	9	0	1	0	36	52	56	59	60	1	In	VDJ
AACCCAGGGACTTGGGCCTATATTTCTGTGCCAGCAGAGGCCGGAGGTAGCGGGGGCCATACCTACAATGAGCAGTTCTTCGGGCCA		1	1.652749900375909E-5	55	TCRBV12-01*01	TCRBV12	TCRBV12-01	01				TCRBD02-01*01	TCRBD02	TCRBD02-01	01				TCRBJ02-01*01	TCRBJ02	TCRBJ02-01	01				6	10	5	2	5	2	26	37	47	56	61	1	Out	VDJ
CAGCGCACAGAGCAGGGGGACTCGGCCATGTATCTCTGTGCCAGCAGCCCTTTGGGTAGCGGGACTTACGAGCAGTACTTCGGGCCG	CASSPLGSGTYEQYF	1	1.4691110225563633E-5	45	TCRBV07-09	TCRBV07	TCRBV07-09				01,03	TCRBD02-01*02	TCRBD02	TCRBD02-01	02				TCRBJ02-07*01	TCRBJ02	TCRBJ02-07	01				5	8	5	3	2	4	36	48	56	64	66	1	In	VDJ
CAGCAGGTAGTGCGAGGAGATTCGGCAGCTTATTTCTGTGCCAGCTCGCGGGACAGCGCAACCCAAGAGACCCAGTACTTCGGGCCA	CASSRDSATQETQYF	1	1.1018332669172725E-5	45	TCRBV18-01*01	TCRBV18	TCRBV18-01	01				TCRBD01-01*01	TCRBD01	TCRBD01-01	01				TCRBJ02-05*01	TCRBJ02	TCRBJ02-05	01				6	2	0	5	6	1	36	47	49	56	62	1	In	VDJ
GCCAGCACCAACCAGACATCTATGTACCTCTGTGCCAGCAGTCAGACGGGACAGGGGGTCGGAACCGGGGAGCTGTTTTTTGGAGAA	CASSQTGQGVGTGELFF	2	7.161916234962271E-5	51	TCRBV28-01*01	TCRBV28	TCRBV28-01	01				TCRBD01-01*01	TCRBD01	TCRBD01-01	01				TCRBJ02-02*01	TCRBJ02	TCRBJ02-02	01				5	5	0	1	5	5	30	42	47	58	63	2	In	VDJ
GAAGATCCGGTCCACAAAGCTGGAGGACTCAGCCATGTACTTCTGTGCCAGGGACTAGAGTCCACAGATACGCAGTATTTTGGCCCA		1	1.285472144736818E-5	38	TCRBV02-01*01	TCRBV02	TCRBV02-01	01				TCRBD02-01	TCRBD02	TCRBD02-01				01,02	TCRBJ02-03*01	TCRBJ02	TCRBJ02-03	01				9	0	1	8	4	2	43	-1	51	58	62	1	Out	VDJ
ACTGTGACATCGGCCCAAAAGAACCCGACAGCTTTCTATCTCTGTGCCAGTAGGCAGGGGGCTGGAGATACGCAGTATTTTGGCCCA	CASRQGAGDTQYF	1	1.652749900375909E-5	39	TCRBV19-01	TCRBV19	TCRBV19-01				01,02	TCRBD01-01*01	TCRBD01	TCRBD01-01	01				TCRBJ02-03*01	TCRBJ02	TCRBJ02-03	01				6	1	4	0	3	5	42	53	54	62	65	1	In	VDJ
CTGAATGTGAACGCCTTGGAGCTGGACGACTCGGCCCTGTATCTCTGTGCCAGCAGCTTGGAGAGGGCTACCTTGTTCTTCGGGCCA	CASSLERATLFF	1	1.1018332669172725E-5	36	TCRBV05-04*01	TCRBV05	TCRBV05-04	01				TCRBD02-01*02	TCRBD02	TCRBD02-01	02				TCRBJ02-01*01	TCRBJ02	TCRBJ02-01	01				0	1	11	0	7	15	45	61	62	67	74	1	In	VDJ
ATCCAACCTGCAAAGCTTGAGGACTCGGCCGTGTATCTCTGTGCCAGCAGCCCCGCACACGGGAACACTGAAGCTTTCTTTGGACAA	CASSPAHGNTEAFF	1	1.1018332669172725E-5	42	TCRBV11-02*02	TCRBV11	TCRBV11-02	02						unresolved		TCRBD01,TCRBD02	TCRBD01-01,TCRBD02-01		TCRBJ01-01*01	TCRBJ01	TCRBJ01-01	01				5	5	3	6	3	1	39	51	56	59	62	1	In	VDJ
GAGCAGGGGGACTCGGCCATGTATCTCTGTGCCAGCAGCTTACCCGCAAGACTAGCGGGACTACGCAATGAGCAGTTCTTCGGGCCA	CASSLPARLAGLRNEQFF	1	1.652749900375909E-5	54	TCRBV07-09	TCRBV07	TCRBV07-09				01,03	TCRBD02-01*02	TCRBD02	TCRBD02-01	02				TCRBJ02-01*01	TCRBJ02	TCRBJ02-01	01				2	7	2	3	5	6	27	42	49	60	65	1	In	VDJ
AAGATCCAGCGCACACAGAAGGAGGACTCCGCCGTGTATCTCTGTGCCAGCAGAGGGCCACAGGGAAAAAAACTGTTTTTTGGCAGT	CASRGPQGKKLFF	1	1.4691110225563633E-5	39	TCRBV07-08*02	TCRBV07	TCRBV07-08	02				TCRBD01-01*01	TCRBD01	TCRBD01-01	01				TCRBJ01-04*01	TCRBJ01	TCRBJ01-04	01				6	6	3	3	2	9	42	53	59	65	67	1	In	VDJ
TCTGCCATCCCCAACCAGACAGCTCTTTACTTCTGTGCCACCAGTGTTGGGTTTAGAACAAGCACAGATACGCAGTATTTTGGCCCA	CATSVGFRTSTDTQYF	1	1.1018332669172725E-5	48	TCRBV24	TCRBV24	unresolved			TCRBV24-01,TCRBV24-or09_02				unresolved		TCRBD01,TCRBD02	TCRBD01-01,TCRBD02-01		TCRBJ02-03*01	TCRBJ02	TCRBJ02-03	01				5	2	0	9	9	0	33	46	48	51	60	1	In	VDJ
TCGGCTGCTCCCTCCCAGACATCTGTGTACTTCTGTGCCAGCAGTTACTCGCTAGGGGCGGGGACCACTGAAGCTTTCTTTGGACAA	CASSYSLGAGTTEAFF	1	9.181943890977271E-6	48	TCRBV06-05*01	TCRBV06	TCRBV06-05	01				TCRBD02-01*01	TCRBD02	TCRBD02-01	01				TCRBJ01-01*01	TCRBJ01	TCRBJ01-01	01				0	7	7	3	2	4	33	50	57	63	65	1	In	VDJ
TCTGCTGTACCCTCTCAGACATCTGTGTACTTCTGTGCCAGCAGTGACTCTGCGCAGGGGGGCTACAATGAGCAGTTCTTCGGGCCA	CASSDSAQGGYNEQFF	1	1.4691110225563633E-5	48	TCRBV06-04	TCRBV06	TCRBV06-04				01,02	TCRBD01-01*01	TCRBD01	TCRBD01-01	01				TCRBJ02-01*01	TCRBJ02	TCRBJ02-01	01				0	4	4	1	1	3	33	50	54	61	62	1	In	VDJ
TCGGCTGCTCCCTCCCAGACATCTGTGTACTTCTGTGCCAGCAGTTACTCGACAGGGGGCCTCGCAGATACGCAGTATTTTGGCCCA	CASSYSTGGLADTQYF	1	9.181943890977271E-6	48	TCRBV06-05*01	TCRBV06	TCRBV06-05	01				TCRBD01-01*01	TCRBD01	TCRBD01-01	01				TCRBJ02-03*01	TCRBJ02	TCRBJ02-03	01				0	0	2	0	4	4	33	-1	50	60	64	1	In	VDJ
AGGATCCAGCAGGTAGTGCGAGGAGATTCGGCAGCTTATTTCTGTGCCAGCTCTGCGGGAGGGTTCTATGGCTACACCTTCGGTTCG	CASSAGGFYGYTF	1	1.1018332669172725E-5	39	TCRBV18-01*01	TCRBV18	TCRBV18-01	01				TCRBD02-01*02	TCRBD02	TCRBD02-01	02				TCRBJ01-02*01	TCRBJ01	TCRBJ01-02	01				6	1	7	0	2	4	42	53	54	63	65	1	In	VDJ
ATCCTGGAGTCGCCCAGCCCCAACCAGACCTCTCTGTACTTCTGTGCCAGCAGTTTAGGGACTGTAGAGACCCAGTACTTCGGGCCA	CASSLGTVETQYF	1	1.1018332669172725E-5	39	TCRBV27-01*01	TCRBV27	TCRBV27-01	01				TCRBD02-01	TCRBD02	TCRBD02-01				01,02	TCRBJ02-05*01	TCRBJ02	TCRBJ02-05	01				2	0	0	10	2	4	42	-1	57	63	65	1	In	VDJ
GTGACCAGTGCCCATCCTGAAGACAGCAGCTTCTACATCTGCAGTCTTCTGGGGCCTAGGGGGGGCAATGAGCAGTTCTTCGGGCCA	CSLLGPRGGNEQFF	1	9.181943890977271E-6	42	TCRBV20	TCRBV20	unresolved			TCRBV20-01,TCRBV20-or09_02		TCRBD02-01*01	TCRBD02	TCRBD02-01	01				TCRBJ02-01*01	TCRBJ02	TCRBJ02-01	01				8	13	9	0	0	6	39	45	58	-1	65	1	In	VDJ
ATCCAGTCCACGGAGTCAGGGGACACAGCACTGTATTTCTGTGCCAGCAGCAAAGAAGAGGGGGCCGTCGAGCAGTACGTCGGGCCG	CASSKEEGAVEQYV	1	1.8363887781954542E-5	42	TCRBV21-01*01	TCRBV21	TCRBV21-01	01				TCRBD01-01*01	TCRBD01	TCRBD01-01	01				TCRBJ02-07*01	TCRBJ02	TCRBJ02-07	01				1	3	5	0	14	17	39	55	58	65	79	1	In	VDJ
GCCCAAAAGAACCCGACAGCTTTCTATCTCTGTGCCAGTAGTATTACAGGAACTGCGGGCGGAAACACTGAAGCTTTCTTTGGACAA	CASSITGTAGGNTEAFF	1	1.652749900375909E-5	51	TCRBV19-01	TCRBV19	TCRBV19-01				01,02			unresolved		TCRBD01,TCRBD02	TCRBD01-01,TCRBD02-01		TCRBJ01-01*01	TCRBJ01	TCRBJ01-01	01				3	1	3	4	13	2	30	44	45	50	63	1	In	VDJ
ATCCCCAACCAGACAGCTCTTTACTTCTGTGCCACCAGTGATTGGGCCGGCGGATCCTCTGGGGCCAACGTCCTGACTTTCGGGGCC	CATSDWAGGSSGANVLTF	1	9.181943890977271E-6	54	TCRBV24	TCRBV24	unresolved			TCRBV24-01,TCRBV24-or09_02				unresolved		TCRBD01,TCRBD02	TCRBD01-01,TCRBD02-01		TCRBJ02-06*01	TCRBJ02	TCRBJ02-06	01				2	0	8	0	9	0	27	-1	43	47	56	1	In	VDJ
CAGCCTGCAGAACTGGAGGATTCTGGAGTTTATTTCTGTGCCAGCAGCCAAGATACGGCAGGGGCAGATACGCAGTATTTTGGCCCA	CASSQDTAGADTQYF	1	1.4691110225563633E-5	45	TCRBV14-01*01	TCRBV14	TCRBV14-01	01				TCRBD01-01*01	TCRBD01	TCRBD01-01	01				TCRBJ02-03*01	TCRBJ02	TCRBJ02-03	01				0	5	4	2	0	4	36	53	58	-1	64	1	In	VDJ
CGCCAGCACCAACCAGACATCTATGTACCTCTGTGCCAGCATCTGTTAGCACCGGGACAACACGACAATGAGCAGTTCTTCGGGCCA		1	1.4691110225563633E-5	50	TCRBV28-01*01	TCRBV28	TCRBV28-01	01				TCRBD01-01*01	TCRBD01	TCRBD01-01	01				TCRBJ02-01*01	TCRBJ02	TCRBJ02-01	01				7	12	0	6	5	5	31	41	53	59	64	1	Out	VDJ
CAGGTAGTGCGAGGAGATTCGGCAGCTTATTTCTGTGCCAGCTCACCACGGACAGGGGACTCTTATGAAAAACTGTTTTTTGGCAGT	CASSPRTGDSYEKLFF	1	1.652749900375909E-5	48	TCRBV18-01*01	TCRBV18	TCRBV18-01	01				TCRBD01-01*01	TCRBD01	TCRBD01-01	01				TCRBJ01-04*01	TCRBJ01	TCRBJ01-04	01				1	0	1	2	6	6	33	-1	49	58	64	1	In	VDJ
CGGTCCACAAAGCTGGAGGACTCAGCCATGTACTTCTGTGCCAGCAGGGAAGACAGGGTACGCAATCAGCCCCAGCATTTTGGTGAT	CASREDRVRNQPQHF	1	1.1018332669172725E-5	45	TCRBV02-01*01	TCRBV02	TCRBV02-01	01				TCRBD01-01*01	TCRBD01	TCRBD01-01	01				TCRBJ01-05*01	TCRBJ01	TCRBJ01-05	01				1	0	3	3	3	2	36	-1	52	58	61	1	In	VDJ
AGGCTGGAGTCGGCTGCTCCCTCCCAGACATCTGTGTACTTCTGTGCCAGCAGTTTAACGGCCCAGGGGGCTCTATTCTTTGGACAA	CASSLTAQGALFF	1	1.1018332669172725E-5	39	TCRBV06-01*01	TCRBV06	TCRBV06-01	01				TCRBD01-01*01	TCRBD01	TCRBD01-01	01				TCRBJ01-01*01	TCRBJ01	TCRBJ01-01	01				5	9	4	0	4	14	42	54	63	71	75	1	In	VDJ
CGCACAGAGCAGGGGGACTCGGCCATGTATCTCTGTGCCAGCAGCTCCCATACAGGAACTAGCACAGATACGCAGTATTTTGGCCCA	CASSSHTGTSTDTQYF	1	1.4691110225563633E-5	48	TCRBV07-09	TCRBV07	TCRBV07-09				01,03	TCRBD01-01*01	TCRBD01	TCRBD01-01	01				TCRBJ02-03*01	TCRBJ02	TCRBJ02-03	01				4	5	3	4	4	0	33	46	51	56	60	1	In	VDJ
ACTGTGACATCGGCCCAAAAGAACCCGACAGCTTTCTATCTCTGTGCCAGTAGTATGGTTAACAACTATGGCTACACCTTCGGTTCG	CASSMVNNYGYTF	2	6.42736072368409E-5	39	TCRBV19-01	TCRBV19	TCRBV19-01				01,02			unresolved		TCRBD01,TCRBD02	TCRBD01-01,TCRBD02-01		TCRBJ01-02*01	TCRBJ01	TCRBJ01-02	01				3	0	0	10	5	2	42	-1	56	58	63	2	In	VDJ
ACTCTGACTGTGAGCAACATGAGCCCTGAAGACAGCAGCATATATCTCTGCAGCGTTAAGGTTAATAATGAGCAGTTCTTCGGGCCA	CSVKVNNEQFF	1	5.5091663345863626E-6	33	TCRBV29-01*01	TCRBV29	TCRBV29-01	01						unresolved		TCRBD01,TCRBD02	TCRBD01-01,TCRBD02-01		TCRBJ02-01*01	TCRBJ02	TCRBJ02-01	01				5	1	5	4	5	7	48	57	58	61	66	1	In	VDJ
CAAAAGAACCCGACAGCTTTCTATCTCTGTGCCAGTAGTATAGAAGCCCGTTGGAGCGGGGAGACGCAGACCCAGTACTTCGGGCCA	CASSIEARWSGETQTQYF	1	1.285472144736818E-5	54	TCRBV19-01	TCRBV19	TCRBV19-01				01,02	TCRBD02-01*01	TCRBD02	TCRBD02-01	01				TCRBJ02-05*01	TCRBJ02	TCRBJ02-05	01				0	10	6	3	6	6	27	44	54	61	67	1	In	VDJ
AGATCCAGTCCACGGAGTCAGGGGACACAGCACTGTATTTCTGTGCCAGCAGCAAGGACTTGGGGTCTCGAGCAGTACGTCGGGCCG		2	8.263749501879543E-5	40	TCRBV21-01*01	TCRBV21	TCRBV21-01	01				TCRBD02-01	TCRBD02	TCRBD02-01				01,02	TCRBJ02-07*01	TCRBJ02	TCRBJ02-07	01				3	0	1	10	19	17	41	-1	55	60	79	2	Out	VDJ
CTCAAGATCCAACCTGCAAAGCTTGAGGACTCGGCCGTGTATCTCTGTGCCAGCAGCCGATCCTCCTACGAGCAGTACGTCGGGCCG	CASSRSSYEQYV	1	1.1018332669172725E-5	36	TCRBV11-02*02	TCRBV11	TCRBV11-02	02						unresolved		TCRBD01,TCRBD02	TCRBD01-01,TCRBD02-01		TCRBJ02-07*01	TCRBJ02	TCRBJ02-07	01				5	15	4	5	4	17	45	57	72	75	79	1	In	VDJ
CGCACACAGAAGGAGGACTCCGCCGTGTATCTCTGTGCCAGCAGCGACCGGGACACCGGACCCAATCAGCCCCAGCATTTTGGTGAT	CASSDRDTGPNQPQHF	1	1.1018332669172725E-5	48	TCRBV07-08*02	TCRBV07	TCRBV07-08	02				TCRBD01-01*01	TCRBD01	TCRBD01-01	01				TCRBJ01-05*01	TCRBJ01	TCRBJ01-05	01				5	4	0	6	7	3	33	45	49	55	62	1	In	VDJ
ATCCAGCGCACAGAGCAGCGGGACTCGGCCATGTATCGCTGTGCCAGCAGCTTAGCGGGACAGGGGGCAGAAGCTTTCTTTGGACAA	CASSLAGQGAEAFF	1	1.1018332669172725E-5	42	TCRBV07-06*01	TCRBV07	TCRBV07-06	01				TCRBD01-01*01	TCRBD01	TCRBD01-01	01				TCRBJ01-01*01	TCRBJ01	TCRBJ01-01	01				0	0	0	0	1	8	39	-1	56	68	69	1	In	VDJ
AAGATCCAGCCCTCAGAACCCAGGGACTCAGCTGTGTACTTCTGTGCCAGCAGTGTTACAGGGGTGGGCGGCTACACCTTCGGTTCG	CASSVTGVGGYTF	1	1.1018332669172725E-5	39	TCRBV12	TCRBV12	unresolved			TCRBV12-03,TCRBV12-04		TCRBD01-01*01	TCRBD01	TCRBD01-01	01				TCRBJ01-02*01	TCRBJ01	TCRBJ01-02	01				5	3	3	2	5	8	42	54	57	64	69	1	In	VDJ
ACTGTGACATCGGCCCAAAAGAACCCGACAGCTTTCTATCTCTGTGCCAGTAGTTCGGATGGGGCCAACGTCCTGACTTTCGGGGCC	CASSSDGANVLTF	1	1.652749900375909E-5	39	TCRBV19-01	TCRBV19	TCRBV19-01				01,02			unresolved		TCRBD01,TCRBD02	TCRBD01-01,TCRBD02-01		TCRBJ02-06*01	TCRBJ02	TCRBJ02-06	01				5	2	1	8	0	3	42	54	56	-1	59	1	In	VDJ
AAGATCCAGCCTGCAGAGCTTGGGGACTCGGCCGTGTATCTCTGTGCCAGCAGCTTATATACTACAAATGAGCAGTTCTTCGGGCCA	CASSLYTTNEQFF	2	4.774610823308181E-5	39	TCRBV11-03*01	TCRBV11	TCRBV11-03	01				TCRBD02-01	TCRBD02	TCRBD02-01				01,02	TCRBJ02-01*01	TCRBJ02	TCRBJ02-01	01				2	3	3	9	2	7	42	57	60	64	66	2	In	VDJ
GTCTGCTGTACCCTCTCAGACATCTGTGTACTTCTGTGCCAGCAGGGGGACTAGCGGCTATCTCAAGAGACCCAGTACTTCGGGCCA		1	1.1018332669172725E-5	47	TCRBV06-04	TCRBV06	TCRBV06-04				01,02	TCRBD02-01	TCRBD02	TCRBD02-01				01,02	TCRBJ02-05*01	TCRBJ02	TCRBJ02-05	01				6	1	0	5	6	2	34	45	46	57	63	1	Out	VDJ
GCCCATCCTGAAGACAGCAGCTTCTACATCTGCAGTGCTAGAGATCCCTGGGCTAGCGGGAACGCAGATACGCAGTATTTTGGCCCA	CSARDPWASGNADTQYF	1	9.181943890977271E-6	51	TCRBV20	TCRBV20	unresolved			TCRBV20-01,TCRBV20-or09_02		TCRBD02-01*02	TCRBD02	TCRBD02-01	02				TCRBJ02-03*01	TCRBJ02	TCRBJ02-03	01				0	8	4	3	3	4	30	44	52	61	64	1	In	VDJ
GCCTTGGAGCTGGAGGACTCGGCCCTGTATCTCTGTGCCAGCAGCTTGGGACCACTCGGACACACAGATACGCAGTATTTTGGCCCA	CASSLGPLGHTDTQYF	1	1.652749900375909E-5	48	TCRBV05-08*01	TCRBV05	TCRBV05-08	01				TCRBD01-01*01	TCRBD01	TCRBD01-01	01				TCRBJ02-03*01	TCRBJ02	TCRBJ02-03	01				0	8	1	6	0	2	33	49	57	-1	62	1	In	VDJ
CAGCCTGCAGAACTGGAGGATTCTGGAGTTTATTTCTGTGCCAGCAGCCCTTGGGGACAGGGTGTAAACACCATATATTTTGGAGAG	CASSPWGQGVNTIYF	1	2.0200276560149998E-5	45	TCRBV14-01*01	TCRBV14	TCRBV14-01	01				TCRBD01-01*01	TCRBD01	TCRBD01-01	01				TCRBJ01-03*01	TCRBJ01	TCRBJ01-03	01				4	4	0	3	3	6	36	49	53	62	65	1	In	VDJ
CTGTCGGCTGCTCCCTCCCAGACATCTGTGTACTTCTGTGCCAGCAGTCGCCTGGGGACAGGGGGCTACGAGCAGTACTTCGGGCCA	CASSRLGTGGYEQYF	1	7.345555112781817E-6	45	TCRBV06-05*01	TCRBV06	TCRBV06-05	01				TCRBD01-01*01	TCRBD01	TCRBD01-01	01				TCRBJ02-05*01	TCRBJ02	TCRBJ02-05	01				5	6	0	0	6	11	36	48	54	66	72	1	In	VDJ
CAGTCCACGGAGTCAGGGGACACAGCACTGTATTTCTGTGCCAGCAGCTTCACCGGTCAGATATCCTACGAGCAGTACGTCGGGCCG	CASSFTGQISYEQYV	1	1.8363887781954542E-5	45	TCRBV21-01*01	TCRBV21	TCRBV21-01	01						unresolved		TCRBD01,TCRBD02	TCRBD01-01,TCRBD02-01		TCRBJ02-07*01	TCRBJ02	TCRBJ02-07	01				5	9	4	5	19	17	36	48	57	60	79	1	In	VDJ
AGTCCACGGAGTCAGGGGACACAGCACTGTATTTCTGTGCCAGCAGCGCTCGACAGAGAGAACACCGGGGAGCTGTTTTTTGGAGAA		1	2.203666533834545E-5	46	TCRBV21-01*01	TCRBV21	TCRBV21-01	01				TCRBD01-01*01	TCRBD01	TCRBD01-01	01				TCRBJ02-02*01	TCRBJ02	TCRBJ02-02	01				5	4	2	5	3	1	35	47	51	56	59	1	Out	VDJ
ATCCAGCAGGTAGTGCGAGGAGATTCGGCAGCTTATTTCTGTGCCAGCTCACCACAGGGCAGGAATTCACCCCTCCACTTTGGGAAC	CASSPQGRNSPLHF	1	1.1018332669172725E-5	42	TCRBV18-01*01	TCRBV18	TCRBV18-01	01						unresolved		TCRBD01,TCRBD02	TCRBD01-01,TCRBD02-01		TCRBJ01-06*01	TCRBJ01	TCRBJ01-06	01				1	4	4	4	0	7	39	55	59	-1	63	1	In	VDJ
CACACCCTGCAGCCAGAAGACTCGGCCCTGTATCTCTGCGCCAGCAGCCAAGATTTCGCTAGCGTCAATGAGCAGTTCTTCGGGCCA	CASSQDFASVNEQFF	1	1.1018332669172725E-5	45	TCRBV04-03*01	TCRBV04	TCRBV04-03	01				TCRBD02-01	TCRBD02	TCRBD02-01				01,02	TCRBJ02-01*01	TCRBJ02	TCRBJ02-01	01				0	5	4	6	1	6	36	53	58	64	65	1	In	VDJ
GCCCAAAAGAACCCGACAGCTTTCTATCTCTGTGCCAGTCTCCCGACTAGCGGGAGCGAGACCTACAATGAGCAGTTCTTCGGGCCA	CASLPTSGSETYNEQFF	1	1.8363887781954542E-5	51	TCRBV19-01	TCRBV19	TCRBV19-01				01,02	TCRBD02-01*02	TCRBD02	TCRBD02-01	02				TCRBJ02-01*01	TCRBJ02	TCRBJ02-01	01				8	5	2	2	5	2	30	39	44	56	61	1	In	VDJ
AGGATCCAGCAGGTAGTGCGAGGAGATTCGGCAGCTTATTTCTGTGCCAGCTCACCACCTAACACCGGGGAGCTGTTTTTTGGAGAA	CASSPPNTGELFF	1	1.4691110225563633E-5	39	TCRBV18-01*01	TCRBV18	TCRBV18-01	01						unresolved					TCRBJ02-02*01	TCRBJ02	TCRBJ02-02	01				0	0	0	0	1	2	42	-1	-1	59	60	1	In	VJ
TCGGCCCAAAAGAACCCGACAGCTTTCTATCTCTGTGCCAGTAGTATAGGCCGCGGCAGCTCCTACAATGAGCAGTTCTTCGGGCCA	CASSIGRGSSYNEQFF	1	1.8363887781954542E-5	48	TCRBV19-01	TCRBV19	TCRBV19-01				01,02	TCRBD02-01	TCRBD02	TCRBD02-01				01,02	TCRBJ02-01*01	TCRBJ02	TCRBJ02-01	01				1	3	7	5	3	0	33	49	52	56	59	1	In	VDJ
GTGACCAGTGCCCATCCTGAAGACAGCAGCTTCTACATCTGCAGTGCTTTGGACGCGGTGGGCACAGATACGCAGTATTTTGGCCCA	CSALDAVGTDTQYF	2	2.0200276560149998E-5	42	TCRBV20	TCRBV20	unresolved			TCRBV20-01,TCRBV20-or09_02				unresolved		TCRBD01,TCRBD02	TCRBD01-01,TCRBD02-01		TCRBJ02-03*01	TCRBJ02	TCRBJ02-03	01				5	2	1	7	7	1	39	48	50	54	61	2	In	VDJ
AAGATCCAGCCTGCAAAGCTTGAGGACTCGGCCGTGTATCTCTGTGCCAGCAGCTTAGACCTTAATTCACCCCTCCACTTTGGGAAC	CASSLDLNSPLHF	1	1.1018332669172725E-5	39	TCRBV11-02*02	TCRBV11	TCRBV11-02	02				TCRBD02-01	TCRBD02	TCRBD02-01				01,02	TCRBJ01-06*01	TCRBJ01	TCRBJ01-06	01				0	1	4	10	0	6	42	59	60	-1	62	1	In	VDJ
CGCACAGAGCAGCGGGACTCGGCCATGTATCGCTGTGCCAGCAGCTTCATGGGACAGGGTGAATACAATGAGCAGTTCTTCGGGCCA	CASSFMGQGEYNEQFF	1	1.285472144736818E-5	48	TCRBV07-06*01	TCRBV07	TCRBV07-06	01				TCRBD01-01*01	TCRBD01	TCRBD01-01	01				TCRBJ02-01*01	TCRBJ02	TCRBJ02-01	01				3	3	0	3	4	4	33	47	50	59	63	1	In	VDJ
ACGTTGGCGTCTGCTGTACCCTCTCAGACATCTGTGTACTTCTGTGCCAGCAGTAATAGCGGGAGGGGGAAGCAGTTCTTCGGGCCA	CASSNSGRGKQFF	1	1.4691110225563633E-5	39	TCRBV06-04	TCRBV06	TCRBV06-04				01,02	TCRBD02-01*02	TCRBD02	TCRBD02-01	02				TCRBJ02-01*01	TCRBJ02	TCRBJ02-01	01				5	2	5	0	3	11	42	54	56	67	70	1	In	VDJ
GAGTCCGCCAGCACCAACCAGACATCTATGTACCTCTGTGCCAGCAGCTTAGGGACTCCCGGCCCGTTGGCGCAGTTCTTCGGGCCA	CASSLGTPGPLAQFF	1	1.4691110225563633E-5	45	TCRBV28-01*01	TCRBV28	TCRBV28-01	01				TCRBD02-01	TCRBD02	TCRBD02-01				01,02	TCRBJ02-01*01	TCRBJ02	TCRBJ02-01	01				2	0	0	10	14	12	36	-1	51	57	71	1	In	VDJ
ATCAATTCCCTGGAGCTTGGTGACTCTGCTGTGTATTTCTGTGCCAGCAGCCATGCACGGGGGGGCACTGAAGCTTTCTTTGGACAA	CASSHARGGTEAFF	1	1.285472144736818E-5	42	TCRBV03	TCRBV03	unresolved			TCRBV03-01,TCRBV03-02		TCRBD02-01*01	TCRBD02	TCRBD02-01	01				TCRBJ01-01*01	TCRBJ01	TCRBJ01-01	01				3	4	8	0	0	4	39	53	57	-1	65	1	In	VDJ
GAGTCCGCCAGCACCAACCAGACATCTATGTACCTCTGTGCCAGCAGTGGGGGGGGCTCCCGACAAGAGACCCAGTACTTCGGGCCA	CASSGGGSRQETQYF	1	1.1018332669172725E-5	45	TCRBV28-01*01	TCRBV28	TCRBV28-01	01				TCRBD02-01*01	TCRBD02	TCRBD02-01	01				TCRBJ02-05*01	TCRBJ02	TCRBJ02-05	01				5	0	9	0	8	2	36	-1	48	55	63	1	In	VDJ
CTCAAGATCCAGCCTGCAGAGCTTGGGGACTCGGCCGTGTATCTCTGTGCCAGCAGCTTAAGCGCAGATACGCAGTATTTTGGCCCA	CASSLSADTQYF	1	1.1018332669172725E-5	36	TCRBV11-03*01	TCRBV11	TCRBV11-03	01				TCRBD02-01	TCRBD02	TCRBD02-01				01,02	TCRBJ02-03*01	TCRBJ02	TCRBJ02-03	01				2	0	6	6	0	4	45	-1	60	-1	64	1	In	VDJ
CAGCGCACAGAGCAGCGGGACTCGGCCATGTATCGCTGTGCCAGCAGCCCATGGGGGGGGAACACCGGGGAGCTGTTTTTTGGAGAA	CASSPWGGNTGELFF	2	3.305499800751818E-5	45	TCRBV07-06*01	TCRBV07	TCRBV07-06	01				TCRBD02-01*01	TCRBD02	TCRBD02-01	01				TCRBJ02-02*01	TCRBJ02	TCRBJ02-02	01				5	4	9	0	0	1	36	48	52	-1	59	2	In	VDJ
ACACAGCAGGAGGACTCGGCCGTGTATCTCTGTGCCAGCAGCTTAGAGAGTCTAGCGGGAGCTTCAGATACGCAGTATTTTGGCCCA	CASSLESLAGASDTQYF	1	1.4691110225563633E-5	51	TCRBV07-02*01	TCRBV07	TCRBV07-02	01				TCRBD02-01*02	TCRBD02	TCRBD02-01	02				TCRBJ02-03*01	TCRBJ02	TCRBJ02-03	01				1	5	4	2	3	4	30	46	51	61	64	1	In	VDJ
GCCCAAAAGAACCCGACAGCTTTCTATCTCTGTGCCACCAGGCGGACTAGCGGGGGGGCGCCCTACAATGAGCAGTTCTTCGGGCCA	CATRRTSGGAPYNEQFF	1	1.8363887781954542E-5	51	TCRBV19-01	TCRBV19	TCRBV19-01				01,02	TCRBD02-01*01	TCRBD02	TCRBD02-01	01				TCRBJ02-01*01	TCRBJ02	TCRBJ02-01	01				10	6	1	0	3	2	30	37	43	58	61	1	In	VDJ
ACGTTGGCGTCTGCTGTACCCTCTCAGACATCTGTGTACTTCTGTGCCAGCAGTGACTCGAGCACAGATACGCAGTATTTTGGCCCA	CASSDSSTDTQYF	1	1.4691110225563633E-5	39	TCRBV06-04	TCRBV06	TCRBV06-04				01,02			unresolved					TCRBJ02-03*01	TCRBJ02	TCRBJ02-03	01				0	0	0	0	1	0	42	-1	-1	59	60	1	In	VJ
TCTGGAGTCTGCTGCCTCCTCCCAGACATCTGTATATTTCTGCGCCAGCGGGCCCTGATAGCGGGGGGGGAGCAGTTCTTCGGGCCA		1	1.652749900375909E-5	41	TCRBV10-01	TCRBV10	TCRBV10-01				01,02	TCRBD02-01*01	TCRBD02	TCRBD02-01	01				TCRBJ02-01*01	TCRBJ02	TCRBJ02-01	01				8	9	5	0	0	10	40	49	58	-1	69	1	Out	VDJ
TCCACTCTGACAGTGACCAGTGCCCATCCTGAAGACAGCAGCTTCTACATCTGCAGTGCCAGATACTACGGCTACACCTTCGGTTCG	CSARYYGYTF	1	5.5091663345863626E-6	30	TCRBV20-01*01	TCRBV20	TCRBV20-01	01				TCRBD02-01	TCRBD02	TCRBD02-01				01,02	TCRBJ01-02*01	TCRBJ01	TCRBJ01-02	01				2	1	3	9	1	8	51	63	64	68	69	1	In	VDJ
TTGGAGATCCAGCGCACAGAGCAGGGGGACTCGGCCATGTATCTCTGTGCCAGCGGCGGGAACTACAATGAGCAGTTCTTCGGGCCA	CASGGNYNEQFF	1	1.652749900375909E-5	36	TCRBV07-09	TCRBV07	TCRBV07-09				01,03	TCRBD02-01*02	TCRBD02	TCRBD02-01	02				TCRBJ02-01*01	TCRBJ02	TCRBJ02-01	01				8	1	7	3	1	3	45	54	55	61	62	1	In	VDJ
CCTGCAAAGCTTGAGGACTCGGCCGTGTATCTCTGTGCCAGCAGCTTAGATTCCGGGACGAACTCCTACGAGCAGTACTTCGGGCCG	CASSLDSGTNSYEQYF	2	2.0200276560149998E-5	48	TCRBV11-02*02	TCRBV11	TCRBV11-02	02						unresolved		TCRBD01,TCRBD02	TCRBD01-01,TCRBD02-01		TCRBJ02-07*01	TCRBJ02	TCRBJ02-07	01				0	4	0	7	3	0	33	50	54	59	62	2	In	VDJ
ACTGTGACATCGGCCCAAAAGAACCCGACAGCTTTCTATCTCTGTGCCAGTAGTTTTGGACAGGACTACGAGCAGTACTTCGGGCCG	CASSFGQDYEQYF	1	1.4691110225563633E-5	39	TCRBV19-01	TCRBV19	TCRBV19-01				01,02	TCRBD01-01*01	TCRBD01	TCRBD01-01	01				TCRBJ02-07*01	TCRBJ02	TCRBJ02-07	01				5	3	1	4	1	3	42	54	57	64	65	1	In	VDJ
CAGCCCTCAGAACCCAGGGACTCAGCTGTGTACTTCTGTGCCAGCAGCCTCCGGGACGGGGTGGGCAATGAGCAGTTCTTCGGGCCA	CASSLRDGVGNEQFF	1	1.285472144736818E-5	45	TCRBV12	TCRBV12	unresolved			TCRBV12-03,TCRBV12-04				unresolved		TCRBD01,TCRBD02	TCRBD01-01,TCRBD02-01		TCRBJ02-01*01	TCRBJ02	TCRBJ02-01	01				6	5	0	7	8	6	36	47	52	57	65	1	In	VDJ
AGATCCAGCGCACAGAGCAGGGGGACTCAGCCGTGTATCTCCGTGCCAGCAGCCCTATAATTCGTAAATGAGCAGTTCTTCGGGCCA		1	1.285472144736818E-5	40	TCRBV07-03*02	TCRBV07	TCRBV07-03	02				TCRBD02-01	TCRBD02	TCRBD02-01				01,02	TCRBJ02-01*01	TCRBJ02	TCRBJ02-01	01				5	1	4	9	9	7	41	53	54	57	66	1	Out	VDJ
CAGCGCACAGAGCAGGGGGACTCGGCCATGTATCTCTGTGCCAGCAGCTTAGAGGCGGGGTCCACCGGGGAGCTGTTTTTTGGAGAA	CASSLEAGSTGELFF	1	1.652749900375909E-5	45	TCRBV07-09	TCRBV07	TCRBV07-09				01,03	TCRBD02-01*01	TCRBD02	TCRBD02-01	01				TCRBJ02-02*01	TCRBJ02	TCRBJ02-02	01				1	2	7	3	2	4	36	52	54	60	62	1	In	VDJ
CTTCACATCAATTCCCTGGAGCTTGGTGACTCTGCTGTGTATTTCTGTGCCAGCAGCCAATTGCAAGAGACCCAGTACTTCGGGCCA	CASSQLQETQYF	1	1.1018332669172725E-5	36	TCRBV03	TCRBV03	unresolved			TCRBV03-01,TCRBV03-02				unresolved					TCRBJ02-05*01	TCRBJ02	TCRBJ02-05	01				2	0	0	0	3	2	45	-1	-1	60	63	1	In	VJ
ATCCAGCCCTCAGAACCCAGGGACTCAGCTGTGTACTTCTGTGCCAGCAGTTTAGTTACAGGGCTGGAGACCCAGTACTTCGGGCCA	CASSLVTGLETQYF	1	9.181943890977271E-6	42	TCRBV12	TCRBV12	unresolved			TCRBV12-03,TCRBV12-04		TCRBD01-01*01	TCRBD01	TCRBD01-01	01				TCRBJ02-05*01	TCRBJ02	TCRBJ02-05	01				1	2	3	3	3	5	39	55	57	63	66	1	In	VDJ
GTGACATCGGCCCAAAAGAACCCGACAGCTTTCTATCTCTGTGCCAGTAGTATAGGGAACAGGAAAAACATTCAGTACTTCGGCGCC	CASSIGNRKNIQYF	1	1.8363887781954542E-5	42	TCRBV19-01	TCRBV19	TCRBV19-01				01,02	TCRBD01-01*01	TCRBD01	TCRBD01-01	01				TCRBJ02-04*01	TCRBJ02	TCRBJ02-04	01				1	3	3	4	0	4	39	55	58	-1	63	1	In	VDJ
ATCCGGTCCACAAAGCTGGAGGACTCAGCCATGTACTTCTGTGCCAGCAGTGAGGCCAGGGGGCGATTTGAGCAGTTCTTCGGGCCA	CASSEARGRFEQFF	1	1.285472144736818E-5	42	TCRBV02-01*01	TCRBV02	TCRBV02-01	01				TCRBD01-01*01	TCRBD01	TCRBD01-01	01				TCRBJ02-01*01	TCRBJ02	TCRBJ02-01	01				3	3	4	0	4	9	39	53	56	64	68	1	In	VDJ
ACTGTGACATCGGCCCAAAAGAACCCGACAGCTTTCTATCTCTGTGCCAGCCGCCCAGGGGCGAACACTGAAGCTTTCTTTGGACAA	CASRPGANTEAFF	1	1.652749900375909E-5	39	TCRBV19-01	TCRBV19	TCRBV19-01				01,02	TCRBD01-01*01	TCRBD01	TCRBD01-01	01				TCRBJ01-01*01	TCRBJ01	TCRBJ01-01	01				9	5	4	2	1	1	42	50	55	61	62	1	In	VDJ
CCCTCAGAACCCAGGGACTCAGCTGTGTACTTCTGTGCCAGCAGTTGGGGGGTGACCTCGGCCTACAATGAGCAGTTCTTCGGGCCA	CASSWGVTSAYNEQFF	1	1.285472144736818E-5	48	TCRBV12	TCRBV12	unresolved			TCRBV12-03,TCRBV12-04		TCRBD02-01*01	TCRBD02	TCRBD02-01	01				TCRBJ02-01*01	TCRBJ02	TCRBJ02-01	01				4	0	9	1	9	2	33	-1	46	52	61	1	In	VDJ
CTGGAGTCTGCTGCCTCCTCCCAGACATCTGTATATTTCTGCGCCAGCAGTGAATCCAGGGAGGGCGGGGAGCTGTTTTTTGGAGAA	CASSESREGGELFF	1	1.652749900375909E-5	42	TCRBV10-01	TCRBV10	TCRBV10-01				01,02	TCRBD02-01*02	TCRBD02	TCRBD02-01	02				TCRBJ02-02*01	TCRBJ02	TCRBJ02-02	01				3	5	9	0	0	7	39	53	58	-1	65	1	In	VDJ
CCCAGCATCCTGAGGATCCAGCAGGTAGTGCGAGGAGATTCGGCAGCTTATTTCTGTGCCAGCTCTCATGAGCAGTTCTTCGGGCCA	CASSHEQFF	1	1.285472144736818E-5	27	TCRBV18-01*01	TCRBV18	TCRBV18-01	01						unresolved					TCRBJ02-01*01	TCRBJ02	TCRBJ02-01	01				6	0	0	0	2	8	54	-1	-1	65	67	1	In	VJ
TGTATCTCTGTGCCAGCAGCAGCTTATCATCGCGACGCCCGGGCCAGGGAACGGCCAACGGGACCCTACGAGCAGTACGTCGGGCCG		2	3.305499800751818E-5	73			unresolved		TCRBV04,TCRBV05,TCRBV07,TCRBV11	TCRBV04-02,TCRBV05-04,TCRBV05-05,TCRBV05-08,TCRBV07-01,TCRBV07-02,TCRBV07-03,TCRBV07-04,TCRBV07-08,TCRBV07-09,TCRBV11-01,TCRBV11-02,TCRBV11-03				unresolved		TCRBD01,TCRBD02	TCRBD01-01,TCRBD02-01		TCRBJ02-07*01	TCRBJ02	TCRBJ02-07	01				5	39	0	7	15	17	8	20	59	64	79	2	Out	VDJ
CTGGAGTCCGCCAGCACCAACCAGACATCTATGTACCTCTGTGCCAGCAGTTTAGGACCGGGACAGGCTGAAGCTTTCTTTGGACAA	CASSLGPGQAEAFF	1	1.4691110225563633E-5	42	TCRBV28-01*01	TCRBV28	TCRBV28-01	01				TCRBD01-01*01	TCRBD01	TCRBD01-01	01				TCRBJ01-01*01	TCRBJ01	TCRBJ01-01	01				2	5	0	4	0	6	39	54	59	-1	67	1	In	VDJ
ACAGTGACCAGTGCCCATCCTGAAGACAGCAGCTTCTACATCTGCAGTGCTAGCCGCCGGGCGGGGACTGAAGCTTTCTTTGGACAA	CSASRRAGTEAFF	1	9.181943890977271E-6	39	TCRBV20	TCRBV20	unresolved			TCRBV20-01,TCRBV20-or09_02		TCRBD02-01*01	TCRBD02	TCRBD02-01	01				TCRBJ01-01*01	TCRBJ01	TCRBJ01-01	01				3	7	7	3	0	5	42	53	60	-1	66	1	In	VDJ
TCCCTAGAGTCTGCCATCCCCAACCAGACAGCTCTTTACTTCTGTGCCACCAGTGATGAGGGGTTTCAGCCCCAGCATTTTGGTGAT	CATSDEGFQPQHF	1	9.181943890977271E-6	39	TCRBV24	TCRBV24	unresolved			TCRBV24-01,TCRBV24-or09_02				unresolved		TCRBD01,TCRBD02	TCRBD01-01,TCRBD02-01		TCRBJ01-05*01	TCRBJ01	TCRBJ01-05	01				3	1	5	2	2	6	42	57	58	63	65	1	In	VDJ
CGATCCAGCGCACACAGCAGGAGGACTCGGCCGTGTATCTCTGTGCCAGCAGCTTAGAGTCGCAATCAGCCCCAGCATTTTGGTGAT		1	1.285472144736818E-5	40	TCRBV07-02*01	TCRBV07	TCRBV07-02	01						unresolved		TCRBD01,TCRBD02	TCRBD01-01,TCRBD02-01		TCRBJ01-05*01	TCRBJ01	TCRBJ01-05	01				1	0	5	5	2	2	41	-1	57	59	61	1	Out	VDJ
AAGATCCAGCCTGCAAAGCTTGAGGACTCGGCCGTGTATCTCTGTGCCAGCAGCCGGGACGGTGACAATGAGCAGTTCTTCGGGCCA	CASSRDGDNEQFF	1	1.1018332669172725E-5	39	TCRBV11-02*02	TCRBV11	TCRBV11-02	02						unresolved		TCRBD01,TCRBD02	TCRBD01-01,TCRBD02-01		TCRBJ02-01*01	TCRBJ02	TCRBJ02-01	01				5	1	0	7	4	5	42	54	55	60	64	1	In	VDJ
TCGGCTGCTCCCTCCCAGACATCTGTGTACTTCTGTGCCAGCAGTCAGGACACTACCTCTGGGGCCAACGTCCTGACTTTCGGGGCC	CASSQDTTSGANVLTF	1	9.181943890977271E-6	48	TCRBV06	TCRBV06	unresolved			TCRBV06-01,TCRBV06-05		TCRBD01-01*01	TCRBD01	TCRBD01-01	01				TCRBJ02-06*01	TCRBJ02	TCRBJ02-06	01				5	2	1	6	4	0	33	45	47	52	56	1	In	VDJ
CTGATTCTGGAGTCCGCCAGCACCAACCAGACATCTATGTACCTCTGTGCCACCCGGGAGAGCTACAATGAGCAGTTCTTCGGGCCA	CATRESYNEQFF	1	1.4691110225563633E-5	36	TCRBV28-01*01	TCRBV28	TCRBV28-01	01				TCRBD02-01*02	TCRBD02	TCRBD02-01	02				TCRBJ02-01*01	TCRBJ02	TCRBJ02-01	01				10	2	8	2	2	3	45	52	54	60	62	1	In	VDJ
ACGTTGGCGTCTGCTGTACCCTCTCAGACATCTGTGTACTTCTGTGCCAGCAGTGCAGGGGACACCGGGGAGCTGTTTTTTGGAGAA	CASSAGDTGELFF	2	5.692805212405908E-5	39	TCRBV06-04	TCRBV06	TCRBV06-04				01,02	TCRBD01-01*01	TCRBD01	TCRBD01-01	01				TCRBJ02-02*01	TCRBJ02	TCRBJ02-02	01				4	0	4	2	0	3	42	-1	55	-1	61	2	In	VDJ
GTGAACGCCTTGGAGCTGGAGGACTCGGCCCTGTATCTCTGTGCCACACGCCTTGGCGGGATCGGAAACACCATATATTTTGGAGAG	CATRLGGIGNTIYF	1	2.203666533834545E-5	42	TCRBV05-08*01	TCRBV05	TCRBV05-08	01				TCRBD02-01*02	TCRBD02	TCRBD02-01	02				TCRBJ01-03*01	TCRBJ01	TCRBJ01-03	01				9	9	7	3	2	4	39	46	55	61	63	1	In	VDJ
GTGCAGCCTGCAGAACTGGAGGATTCTGGAGTTTATTTCTGTGCCAGCAGCCTCCCGGGAATGAACACTGAAGCTTTCTTTGGACAA	CASSLPGMNTEAFF	1	1.4691110225563633E-5	42	TCRBV14-01*01	TCRBV14	TCRBV14-01	01				TCRBD02-01*02	TCRBD02	TCRBD02-01	02				TCRBJ01-01*01	TCRBJ01	TCRBJ01-01	01				4	3	8	3	1	0	39	52	55	60	61	1	In	VDJ
AAGCTGGAGGACTCAGCCATGTACTTCTGTGCCAGCACCGGACTAGCGGGAGGATTACAGGGCTACAATGAGCAGTTCTTCGGGCCA	CASTGLAGGLQGYNEQFF	1	1.285472144736818E-5	54	TCRBV02-01*01	TCRBV02	TCRBV02-01	01				TCRBD02-01*02	TCRBD02	TCRBD02-01	02				TCRBJ02-01*01	TCRBJ02	TCRBJ02-01	01				7	2	1	1	9	3	27	37	39	53	62	1	In	VDJ
CCAGTCCACGGAGTCAGGGGACACAGCACTGTATTTCTGTGCCAGCAGCAAAGACGGGACAGGGTCTATGGCTACACCTTCGGTTCG		1	1.8363887781954542E-5	44	TCRBV21-01*01	TCRBV21	TCRBV21-01	01				TCRBD01-01*01	TCRBD01	TCRBD01-01	01				TCRBJ01-02*01	TCRBJ01	TCRBJ01-02	01				1	2	0	3	1	4	37	53	55	64	65	1	Out	VDJ
CTCAGGCTGCTGTCGGCTGCTCCCTCCCAGACATCTGTGTACTTCTGTGCCACCACAGGGGGCGGGGAGACCCAGTACTTCGGGCCA	CATTGGGETQYF	1	7.345555112781817E-6	36	TCRBV06-05*01	TCRBV06	TCRBV06-05	01				TCRBD01-01*01	TCRBD01	TCRBD01-01	01				TCRBJ02-05*01	TCRBJ02	TCRBJ02-05	01				10	2	3	0	3	5	45	52	54	63	66	1	In	VDJ
ACAGTGACCAGTGCCCATCCTGAAGACAGCAGCTTCTACATCTGCAGTGCTGGGAGGGCGGATGCAGATACGCAGTATTTTGGCCCA	CSAGRADADTQYF	1	9.181943890977271E-6	39	TCRBV20	TCRBV20	unresolved			TCRBV20-01,TCRBV20-or09_02		TCRBD02-01*02	TCRBD02	TCRBD02-01	02				TCRBJ02-03*01	TCRBJ02	TCRBJ02-03	01				5	0	9	0	6	4	42	-1	51	58	64	1	In	VDJ
GGTGACTCTGCTGTGTATTTCTGTGCCAGCAGCCAAGTGGGAACCGAACTAGCGGGAGGGCCTATCTACGAGCAGTACTTCGGGCCG	CASSQVGTELAGGPIYEQYF	2	4.2236941898495445E-5	60	TCRBV03	TCRBV03	unresolved			TCRBV03-01,TCRBV03-02		TCRBD02-01*02	TCRBD02	TCRBD02-01	02				TCRBJ02-07*01	TCRBJ02	TCRBJ02-07	01				1	10	3	0	5	3	21	37	47	60	65	2	In	VDJ
CGCCCTGCAGCCAGAAGACTCAGCCCTGTATCTCTGCGCCAGCAGCCAAGCCCCCCCCCGAACACCGGGGAGCTGTTTTTTGGAGAA		1	1.1018332669172725E-5	47	TCRBV04-01*01	TCRBV04	TCRBV04-01	01						unresolved					TCRBJ02-02*01	TCRBJ02	TCRBJ02-02	01				1	0	0	0	8	0	34	-1	-1	50	58	1	Out	VJ
ACACAGAAGGAGGACTCCGCCGTGTATCTCTGTGCCAGCAGCTTAATCCCCCTGGGGACAGGGGATCAGCCCCAGCATTTTGGTGAT	CASSLIPLGTGDQPQHF	2	3.489138678571363E-5	51	TCRBV07-08*02	TCRBV07	TCRBV07-08	02				TCRBD01-01*01	TCRBD01	TCRBD01-01	01				TCRBJ01-05*01	TCRBJ01	TCRBJ01-05	01				2	9	0	2	0	5	30	45	54	-1	64	2	In	VDJ
GAGTCAGGGGACACAGCACTGTATTTCTGTGCCAGCACCAGTCCCCGATCCGGACAGGTTTCTAATCAGCCCCAGCATTTTGGTGAT	CASTSPRSGQVSNQPQHF	1	1.8363887781954542E-5	54	TCRBV21-01*01	TCRBV21	TCRBV21-01	01				TCRBD01-01*01	TCRBD01	TCRBD01-01	01				TCRBJ01-05*01	TCRBJ01	TCRBJ01-05	01				7	14	1	4	5	4	27	37	51	58	63	1	In	VDJ
CCTGCAAAGCTTGAGGACTCGGCCGTGTATCTCTGTGCCAGCAGCCAAGAGGGGGGCTTGTACCAAGAGACCCAGTACTTCGGGCCA	CASSQEGGLYQETQYF	1	9.181943890977271E-6	48	TCRBV11-02*02	TCRBV11	TCRBV11-02	02						unresolved		TCRBD01,TCRBD02	TCRBD01-01,TCRBD02-01		TCRBJ02-05*01	TCRBJ02	TCRBJ02-05	01				5	4	5	1	6	0	33	45	49	55	61	1	In	VDJ
GAGTCCGCCAGCACCAACCAGACATCTATGTACCTCTGTGCCAGCAGTTCCCCAGGGGGGGATGGAAACACCATATATTTTGGAGAG	CASSSPGGDGNTIYF	1	2.0200276560149998E-5	45	TCRBV28-01*01	TCRBV28	TCRBV28-01	01						unresolved		TCRBD01,TCRBD02	TCRBD01-01,TCRBD02-01		TCRBJ01-03*01	TCRBJ01	TCRBJ01-03	01				4	3	4	1	3	3	36	49	52	59	62	1	In	VDJ
CTGGAGTCCGCTACCAGCTCCCAGACATCTGTGTACTTCTGTGCCATCAGTCCCGATACCCTTGGAAACACCATATATTTTGGAGAG	CAISPDTLGNTIYF	1	2.203666533834545E-5	42	TCRBV10-03*01	TCRBV10	TCRBV10-03	01						unresolved		TCRBD01,TCRBD02	TCRBD01-01,TCRBD02-01		TCRBJ01-03*01	TCRBJ01	TCRBJ01-03	01				5	3	2	8	6	3	39	51	54	56	62	1	In	VDJ
GTGACATCGGCCCAAAAGAACCCGACAGCTTTCTATCTCTGTGCCAGTAGTCGTCTGAGCTCTGGAAACACCATATATTTTGGAGAG	CASSRLSSGNTIYF	1	2.203666533834545E-5	42	TCRBV19-01	TCRBV19	TCRBV19-01				01,02	TCRBD02-01*02	TCRBD02	TCRBD02-01	02				TCRBJ01-03*01	TCRBJ01	TCRBJ01-03	01				5	5	11	2	0	0	39	51	56	-1	59	1	In	VDJ
TTGGAGCTGGGGGACTCGGCCCTTTATCTTTGCGCCAGCAGCTTGGTGTTAGAGGGGGCGGACACCGGGGAGCTGTTTTTTGGAGAA	CASSLVLEGADTGELFF	1	9.181943890977271E-6	51	TCRBV05-01*01	TCRBV05	TCRBV05-01	01				TCRBD01-01*01	TCRBD01	TCRBD01-01	01				TCRBJ02-02*01	TCRBJ02	TCRBJ02-02	01				0	6	5	0	2	3	30	46	52	59	61	1	In	VDJ
AAGCTTGAGGACTCGGCCGTGTATCTCTGTGCCAGCAGCCGGACCCTCTCGTCAGCGGGAGGCCAAGAGACCCAGTACTTCGGGCCA	CASSRTLSSAGGQETQYF	1	9.181943890977271E-6	54	TCRBV11-02*02	TCRBV11	TCRBV11-02	02				TCRBD02-01*02	TCRBD02	TCRBD02-01	02				TCRBJ02-05*01	TCRBJ02	TCRBJ02-05	01				5	14	6	1	0	1	27	39	53	-1	62	1	In	VDJ
CTGGAGTCGCCCAGCCCCAACCAGACCTCTCTGTACTTCTGTGCCAGCAGTCTTCGGACGGGAAACACTGAAGCTTTCTTTGGACAA	CASSLRTGNTEAFF	4	1.450747134774409E-4	42	TCRBV27-01*01	TCRBV27	TCRBV27-01	01				TCRBD02-01*02	TCRBD02	TCRBD02-01	02				TCRBJ01-01*01	TCRBJ01	TCRBJ01-01	01				5	7	8	3	0	2	39	51	58	-1	63	4	In	VDJ
GACTCGGCCGTGTATCTCTGTGCCAGCAGCTTAGTACTGCCTTCACGACCCTGGACAGCCGCTAACTATGGCTACACCTTCGGTTCG	CASSLVLPSRPWTAANYGYTF	1	1.1018332669172725E-5	63			unresolved		TCRBV07,TCRBV11	TCRBV07-02,TCRBV11-02,TCRBV11-03		TCRBD01-01*01	TCRBD01	TCRBD01-01	01				TCRBJ01-02*01	TCRBJ01	TCRBJ01-02	01				1	18	1	5	3	0	18	34	52	58	61	1	In	VDJ
CGCACAGAGCAGCGGGACTCGGCCATGTATCGCTGTGCCAGCAGCTCTGAGGGGATCTCGACCACCGGGGAGCTGTTTTTTGGAGAA	CASSSEGISTTGELFF	1	1.285472144736818E-5	48	TCRBV07-06*01	TCRBV07	TCRBV07-06	01						unresolved		TCRBD01,TCRBD02	TCRBD01-01,TCRBD02-01		TCRBJ02-02*01	TCRBJ02	TCRBJ02-02	01				4	3	5	2	8	4	33	46	49	54	62	1	In	VDJ
AGTGCCCATCCTGAAGACAGCAGCTTCTACATCTGCTATCTTTTGGGACTAGCGGGAGAGAGGGGAGAGACCCAGTACTTCGGGCCA	CYLLGLAGERGETQYF	1	7.345555112781817E-6	48	TCRBV20	TCRBV20	unresolved			TCRBV20-01,TCRBV20-or09_02		TCRBD02-01*02	TCRBD02	TCRBD02-01	02				TCRBJ02-05*01	TCRBJ02	TCRBJ02-05	01				11	8	0	2	7	4	33	36	44	58	65	1	In	VDJ
AGGATCCAGCAGGTAGTGCGAGGAGATTCGGCAGCTTATTTCTGTGCCAGCTCACAAGCGTCGGTTACTGAAGCTTTCTTTGGACAA	CASSQASVTEAFF	1	1.285472144736818E-5	39	TCRBV18-01*01	TCRBV18	TCRBV18-01	01				TCRBD02-01	TCRBD02	TCRBD02-01				01,02	TCRBJ01-01*01	TCRBJ01	TCRBJ01-01	01				4	1	6	6	6	5	42	55	56	60	66	1	In	VDJ
CACGCCCTGCAGCCAGAAGACTCAGCCCTGTATCTCTGCGCCAGCAGCCAAGATGGCGGGGTCCAAGAGACCCAGTACTTCGGGCCA	CASSQDGGVQETQYF	1	7.345555112781817E-6	45	TCRBV04-01*01	TCRBV04	TCRBV04-01	01				TCRBD02-01*01	TCRBD02	TCRBD02-01	01				TCRBJ02-05*01	TCRBJ02	TCRBJ02-05	01				0	2	7	3	1	1	36	53	55	61	62	1	In	VDJ
AGCACCTTGGAGCTGGGGGACTCGGCCCTTTATCTTTGCGCCAGCAGCTTAGGTAGCGGGGGGGCAGATACGCAGTATTTTGGCCCA	CASSLGSGGADTQYF	1	9.181943890977271E-6	45	TCRBV05-01*01	TCRBV05	TCRBV05-01	01				TCRBD02-01*01	TCRBD02	TCRBD02-01	01				TCRBJ02-03*01	TCRBJ02	TCRBJ02-03	01				2	3	5	0	0	4	36	50	53	-1	64	1	In	VDJ
CCAGCACCAACCAGACATCTATGTACCTCTGTGCCAGCAGTTTCAATGATGGGGCGGGACAGGGGTCGTGGCTACACCTTCGGTTCG		2	6.42736072368409E-5	52	TCRBV28-01*01	TCRBV28	TCRBV28-01	01				TCRBD01-01*01	TCRBD01	TCRBD01-01	01				TCRBJ01-02*01	TCRBJ01	TCRBJ01-02	01				3	12	0	2	3	7	29	43	55	65	68	2	Out	VDJ
CATCGGCCCAAAAGAACCCGACAGCTTTCTATCTCTGTGCCAGTATTCCGACAGCAGAATTCGAACACTGAAGCTTTCTTTGGACAA		1	1.652749900375909E-5	46	TCRBV19-01	TCRBV19	TCRBV19-01				01,02	TCRBD01-01*01	TCRBD01	TCRBD01-01	01				TCRBJ01-01*01	TCRBJ01	TCRBJ01-01	01				7	4	2	5	8	1	35	45	49	54	62	1	Out	VDJ
ACAGCAGGAGGACTCGGCCGTGTATCTCTGTGCCAGCAGCTCTCCCACGGCGGGAGGTAAGGCTACAATGAGCAGTTCTTCGGGCCA		1	1.4691110225563633E-5	53	TCRBV07-02*01	TCRBV07	TCRBV07-02	01				TCRBD02-01*02	TCRBD02	TCRBD02-01	02				TCRBJ02-01*01	TCRBJ02	TCRBJ02-01	01				4	8	7	1	5	3	28	41	49	57	62	1	Out	VDJ
ACCTTGGAGCTGGGGGACTCGGCCCTTTATCTTTGCGCCAGCAGCTTGGGGGACAGGGGGGCTTCAGAGACCCAGTACTTCGGGCCA	CASSLGDRGASETQYF	2	3.856416434210454E-5	48	TCRBV05-01*01	TCRBV05	TCRBV05-01	01				TCRBD01-01*01	TCRBD01	TCRBD01-01	01				TCRBJ02-05*01	TCRBJ02	TCRBJ02-05	01				0	0	0	1	5	4	33	-1	49	60	65	2	In	VDJ
CAGCGCACAGAGCAGGGGGACTCGGCCATGTATCTCTGTGCCAGCAGCTTAGGGACAGGGACTAATCAGCCCCAGCATTTTGGTGAT	CASSLGTGTNQPQHF	1	1.4691110225563633E-5	45	TCRBV07-09	TCRBV07	TCRBV07-09				01,03	TCRBD01-01*01	TCRBD01	TCRBD01-01	01				TCRBJ01-05*01	TCRBJ01	TCRBJ01-05	01				1	0	1	3	3	4	36	-1	52	60	63	1	In	VDJ
GCTACCAGCTCCCAGACATCTGTGTACTTCTGTGCCATCAGCGGAGGAATTACGGGAGCTCTTCGCAATGAGCAGTTCTTCGGGCCA	CAISGGITGALRNEQFF	1	1.8363887781954542E-5	51	TCRBV10-03*01	TCRBV10	TCRBV10-03	01				TCRBD02-01*02	TCRBD02	TCRBD02-01	02				TCRBJ02-01*01	TCRBJ02	TCRBJ02-01	01				6	11	8	2	7	6	30	41	52	58	65	1	In	VDJ
AAGGTGCAGCCTGCAGAACTGGAGGATTCTGGAGTTTATTTCTGTGCCAGCAGCCAATTCGGTGTGACTGAAGCTTTCTTTGGACAA	CASSQFGVTEAFF	1	1.4691110225563633E-5	39	TCRBV14-01*01	TCRBV14	TCRBV14-01	01				TCRBD02-01	TCRBD02	TCRBD02-01				01,02	TCRBJ01-01*01	TCRBJ01	TCRBJ01-01	01				2	2	8	5	4	5	42	57	59	62	66	1	In	VDJ
CTGGAGTCCGCCAGCACCAACCAGACATCTATGTACCTCTGTGCCAGCAGCGTTCAGATGAGGCCTTACGAGCAGTACTTCGGGCCG	CASSVQMRPYEQYF	1	1.285472144736818E-5	42	TCRBV28-01*01	TCRBV28	TCRBV28-01	01				TCRBD02-01*02	TCRBD02	TCRBD02-01	02				TCRBJ02-07*01	TCRBJ02	TCRBJ02-07	01				6	9	11	1	3	4	39	50	59	63	66	1	In	VDJ
CAGTCCACGGAGTCAGGGGACACAGCACTGTATTTCTGTGCCAGCAGCAAAGGTTTGTCGGGGGGCACTGAAGCTTTCTTTGGACAA	CASSKGLSGGTEAFF	1	2.0200276560149998E-5	45	TCRBV21-01*01	TCRBV21	TCRBV21-01	01				TCRBD02-01*01	TCRBD02	TCRBD02-01	01				TCRBJ01-01*01	TCRBJ01	TCRBJ01-01	01				1	6	8	1	0	4	36	52	58	-1	65	1	In	VDJ
GCTGCTCCCTCCCAGACATCTGTGTACTTCTGTGCCAGCAGTTACTCGCTGGGTCTGGGTAACGCTTCACCCCTCCACTTTGGGAAC	CASSYSLGLGNASPLHF	1	1.1018332669172725E-5	51	TCRBV06	TCRBV06	unresolved			TCRBV06-05,TCRBV06-06				unresolved		TCRBD01,TCRBD02	TCRBD01-01,TCRBD02-01		TCRBJ01-06*01	TCRBJ01	TCRBJ01-06	01				0	3	0	9	12	9	30	47	50	53	65	1	In	VDJ
CTGGAGTCGGCTGCTCCCTCCCAGACATCTGTGTACTTCTGTGCCAGCAGAGGGACAGGGGGCACCGGGGAGCTGTTTTTTGGAGAA	CASRGTGGTGELFF	1	1.285472144736818E-5	42	TCRBV06-01*01	TCRBV06	TCRBV06-01	01				TCRBD01-01*01	TCRBD01	TCRBD01-01	01				TCRBJ02-02*01	TCRBJ02	TCRBJ02-02	01				6	1	0	1	0	4	39	50	51	-1	62	1	In	VDJ
GCAGAACTGGAGGATTCTGGAGTTTATTTCTGTGCCAGCAGCCAATTCCCGTTCAGGGTCATGAACACTGAAGCTTTCTTTGGACAA	CASSQFPFRVMNTEAFF	1	1.4691110225563633E-5	51	TCRBV14-01*01	TCRBV14	TCRBV14-01	01				TCRBD01-01*01	TCRBD01	TCRBD01-01	01				TCRBJ01-01*01	TCRBJ01	TCRBJ01-01	01				2	8	4	3	3	0	30	45	53	58	61	1	In	VDJ
AAGATCCAGCGCACACAGAAGGAGGACTCCGCCGTGTATCTCTGTGCCAGCAGCTCGGGACTGTACAATGAGCAGTTCTTCGGGCCA	CASSSGLYNEQFF	1	1.285472144736818E-5	39	TCRBV07-08*02	TCRBV07	TCRBV07-08	02				TCRBD02-01	TCRBD02	TCRBD02-01				01,02	TCRBJ02-01*01	TCRBJ02	TCRBJ02-01	01				4	1	0	10	1	4	42	55	56	62	63	1	In	VDJ
ATCCAGCCCTCAGAACCCAGGGACTCAGCTGTGTACTTCTGTGCCAGCAGTTTCCGCCAGTCCCAAGAGACCCAGTACTTCGGGCCA	CASSFRQSQETQYF	2	5.141888578947272E-5	42	TCRBV12	TCRBV12	unresolved			TCRBV12-03,TCRBV12-04		TCRBD01-01*01	TCRBD01	TCRBD01-01	01				TCRBJ02-05*01	TCRBJ02	TCRBJ02-05	01				3	4	4	5	2	1	39	53	57	60	62	2	In	VDJ
AGCGGGACTCGGCCATGTATCGCTGTGCCAGCAGCTTTGCCCCCCGCTCGGTTTTAGGCAGTGGCTGAAAAACTGTTTTTTGGCAGT		1	1.4691110225563633E-5	58	TCRBV07-06*01	TCRBV07	TCRBV07-06	01						unresolved		TCRBD01,TCRBD02	TCRBD01-01,TCRBD02-01		TCRBJ01-04*01	TCRBJ01	TCRBJ01-04	01				3	21	4	5	4	7	23	37	58	61	65	1	Out	VDJ
TCTGAGCTGAATGTGAACGCCTTGGAGCTGGAGGACTCGGCCCTGTATCTCTGTGCCAGCAACACCTATGGCTACACCTTCGGTTCG	CASNTYGYTF	1	1.4691110225563633E-5	30	TCRBV05-08*01	TCRBV05	TCRBV05-08	01				TCRBD01-01*01	TCRBD01	TCRBD01-01	01				TCRBJ01-02*01	TCRBJ01	TCRBJ01-02	01				6	0	3	6	1	4	51	-1	61	64	65	1	In	VDJ
GCCCATCCTGAAGACAGCAGCTTCTACATCTGCAGTGCTAGGGGACTAGCGGGAACAACCTATTACAATGAGCAGTTCTTCGGGCCA	CSARGLAGTTYYNEQFF	1	9.181943890977271E-6	51	TCRBV20	TCRBV20	unresolved			TCRBV20-01,TCRBV20-or09_02		TCRBD02-01*02	TCRBD02	TCRBD02-01	02				TCRBJ02-01*01	TCRBJ02	TCRBJ02-01	01				3	0	0	3	9	4	30	-1	41	54	63	1	In	VDJ
GGAGTCGCCCAGCCCCAACCAGACCTCTCTGTACTTCTGTGCCAGCAGTTGACAGGGTAGGAGGATGAAAAACTGTTTTTTGGCAGT		1	1.652749900375909E-5	44	TCRBV27-01*01	TCRBV27	TCRBV27-01	01				TCRBD01-01*01	TCRBD01	TCRBD01-01	01				TCRBJ01-04*01	TCRBJ01	TCRBJ01-04	01				4	0	2	3	7	6	37	-1	50	57	64	1	Out	VDJ
ACGATTCAGCGCACAGAGCAGCGGGACTCAGCCATGTATCGCTGTGCTAGCAGCTTAAGTGTGGAAGAGACCCAGTACTTCGGGCCA	CASSLSVEETQYF	1	9.181943890977271E-6	39	TCRBV07-07*01	TCRBV07	TCRBV07-07	01						unresolved		TCRBD01,TCRBD02	TCRBD01-01,TCRBD02-01		TCRBJ02-05*01	TCRBJ02	TCRBJ02-05	01				2	5	0	10	0	3	42	57	62	-1	64	1	In	VDJ
CTGGAGTCCGCTACCAGCTCCCAGACATCTGTGTACTTCTGTGCCATCGCGACAACAGGGGTGGCCGGGGAGCTGTTTTTTGGAGAA	CAIATTGVAGELFF	1	1.8363887781954542E-5	42	TCRBV10-03*01	TCRBV10	TCRBV10-03	01				TCRBD01-01*01	TCRBD01	TCRBD01-01	01				TCRBJ02-02*01	TCRBJ02	TCRBJ02-02	01				8	6	3	2	3	6	39	48	54	61	64	1	In	VDJ
TCCCTGGAGCTTGGTGACTCTGCTGTGTATTTCTGTGCCAGCAGCCTTAGGACAGGCCGGCGGGGGCGGGAGCAGTTCTTCGGGCCA	CASSLRTGRRGREQFF	1	1.4691110225563633E-5	48	TCRBV03	TCRBV03	unresolved			TCRBV03-01,TCRBV03-02				unresolved		TCRBD01,TCRBD02	TCRBD01-01,TCRBD02-01		TCRBJ02-01*01	TCRBJ02	TCRBJ02-01	01				4	3	1	4	13	10	33	46	49	56	69	1	In	VDJ
GTGAGCACCTTGGAGCTGGGGGACTCGGCCCTTTATCTTTGCGCCAGCAGCTCCGCTAGCGGACAAGAGACCCAGTACTTCGGGCCA	CASSSASGQETQYF	1	7.345555112781817E-6	42	TCRBV05-01*01	TCRBV05	TCRBV05-01	01				TCRBD02-01	TCRBD02	TCRBD02-01				01,02	TCRBJ02-05*01	TCRBJ02	TCRBJ02-05	01				3	3	4	5	1	2	39	52	55	62	63	1	In	VDJ
ACGTTGGCGTCTGCTGTACCCTCTCAGACATCTGTGTACTTCTGTGCCAGCAGTGCGGAGGAGAACACTGAAGCTTTCTTTGGACAA	CASSAEENTEAFF	2	6.060082968044999E-5	39	TCRBV06-04	TCRBV06	TCRBV06-04				01,02	TCRBD02-01*02	TCRBD02	TCRBD02-01	02				TCRBJ01-01*01	TCRBJ01	TCRBJ01-01	01				4	1	10	1	1	1	42	55	56	61	62	2	In	VDJ
CTGGAGTCCGCCAGCACCAACCAGACATCTATGTACCTCTGTGCCAGCGGCAGGGAAATTGGTTACTATGGCTACACCTTCGGTTCG	CASGREIGYYGYTF	1	1.285472144736818E-5	42	TCRBV28-01*01	TCRBV28	TCRBV28-01	01				TCRBD01-01*01	TCRBD01	TCRBD01-01	01				TCRBJ01-02*01	TCRBJ01	TCRBJ01-02	01				8	2	4	3	9	3	39	48	50	55	64	1	In	VDJ
GTCCACGGAGTCAGGGGACACAGCACTGTATTTCTGTGCCAGCAGCACAAGGACTAGCGGGAGTTTGATGAGCAGTTCTTCGGGCCA		1	2.0200276560149998E-5	47	TCRBV21-01*01	TCRBV21	TCRBV21-01	01				TCRBD02-01*02	TCRBD02	TCRBD02-01	02				TCRBJ02-01*01	TCRBJ02	TCRBJ02-01	01				4	3	1	2	4	8	34	47	50	63	67	1	Out	VDJ
CTGGAGTCCGCCAGCACCAACCAGACATCTATGTACCTCTGTGCCAGCAGTTTTTTCGACCGGGGCTGGGCCCAGTACTTCGGGCCA	CASSFFDRGWAQYF	1	1.1018332669172725E-5	42	TCRBV28-01*01	TCRBV28	TCRBV28-01	01						unresolved		TCRBD01,TCRBD02	TCRBD01-01,TCRBD02-01		TCRBJ02-05*01	TCRBJ02	TCRBJ02-05	01				3	8	7	0	4	9	39	53	61	66	70	1	In	VDJ
GTCCACGGAGTCAGGGGACACAGCACTGTATTTCTGTGCCAGCAGCAAAAAGGGACAGGGAATCGGGAGACCCAGTACTTCGGGCCA		1	1.652749900375909E-5	47	TCRBV21-01*01	TCRBV21	TCRBV21-01	01				TCRBD01-01*01	TCRBD01	TCRBD01-01	01				TCRBJ02-05*01	TCRBJ02	TCRBJ02-05	01				2	2	0	3	6	5	34	49	51	60	66	1	Out	VDJ
CGGTCCACAAAGCTGGAGGACTCAGCCATGTACTTCTGTGCCAGCAGGGTAGCGGGGGGGGGCACAGATACGCAGTATTTTGGCCCA	CASRVAGGGTDTQYF	1	1.285472144736818E-5	45	TCRBV02-01*01	TCRBV02	TCRBV02-01	01				TCRBD02-01*01	TCRBD02	TCRBD02-01	01				TCRBJ02-03*01	TCRBJ02	TCRBJ02-03	01				6	2	5	0	1	1	36	47	49	60	61	1	In	VDJ
CAGCGCACAGAGCAGGGGGACTCGGCCATGTATCTCTGTGCCAGCAGCTCGTGGACCGAACAACCCTACGAGCAGTACTTCGGGCCG	CASSSWTEQPYEQYF	1	1.4691110225563633E-5	45	TCRBV07-09	TCRBV07	TCRBV07-09				01,03			unresolved		TCRBD01,TCRBD02	TCRBD01-01,TCRBD02-01		TCRBJ02-07*01	TCRBJ02	TCRBJ02-07	01				4	3	1	7	8	2	36	49	52	56	64	1	In	VDJ
CAGACATCTATGTACCTCTGTGCCAGCAGTTTCTCTCGTCCCGGGACAGGGTTCGCGGCGGCTAATGAAAAACTGTTTTTTGGCAGT	CASSFSRPGTGFAAANEKLFF	1	1.8363887781954542E-5	63	TCRBV28-01*01	TCRBV28	TCRBV28-01	01				TCRBD01-01*01	TCRBD01	TCRBD01-01	01				TCRBJ01-04*01	TCRBJ01	TCRBJ01-04	01				3	10	0	3	10	3	18	32	42	51	61	1	In	VDJ
GTGAACGCCTTGTTGCTGGGGGACTCGGCCCTGTATCTCTGTGCCAGCAGCTGGGCGGGCTCTGGAAACACCATATATTTTGGAGAG	CASSWAGSGNTIYF	1	2.3873054116540906E-5	42	TCRBV05-05*01	TCRBV05	TCRBV05-05	01				TCRBD02-01	TCRBD02	TCRBD02-01				01,02	TCRBJ01-03*01	TCRBJ01	TCRBJ01-03	01				3	2	7	4	0	0	39	52	54	-1	59	1	In	VDJ
TCCAGCGCACACAGAAGGAGGACTCCGCCGTGTATCTCTGTGCCAGCAGCTTAAGGCCAGGGGAAAAACATTCAGTACTTCGGCGCC		1	1.285472144736818E-5	43	TCRBV07-08*02	TCRBV07	TCRBV07-08	02				TCRBD01-01*01	TCRBD01	TCRBD01-01	01				TCRBJ02-04*01	TCRBJ02	TCRBJ02-04	01				2	4	4	2	0	4	38	53	57	-1	63	1	Out	VDJ
TGGAGATCCAGTCCACGGAGTCAGGGGACACAGCACTGTATTTCTGTGCCAGCAGCCCTGACCCGTAAGACCCAGTACTTCGGGCCA		2	4.5909719454886356E-5	37	TCRBV21-01*01	TCRBV21	TCRBV21-01	01						unresolved		TCRBD01,TCRBD02	TCRBD01-01,TCRBD02-01		TCRBJ02-05*01	TCRBJ02	TCRBJ02-05	01				5	3	2	7	5	6	44	56	59	62	67	2	Out	VDJ
CCTGCAAAGCTTGAGGACTCGGCCGTGTATCTCTGTGCCAGCAGCTTAGGCCCGGGGGGCGTAGGAGATACGCAGTATTTTGGCCCA	CASSLGPGGVGDTQYF	1	1.1018332669172725E-5	48	TCRBV11-02*02	TCRBV11	TCRBV11-02	02				TCRBD02-01*01	TCRBD02	TCRBD02-01	01				TCRBJ02-03*01	TCRBJ02	TCRBJ02-03	01				1	3	8	1	6	5	33	49	52	59	65	1	In	VDJ
CAGCACCAACCAGACATCTATGTACCTCTGTGCCAGCAGTCCCCGGCCGAGAGTTGTAGCTCCTACAATGAGCAGTTCTTCGGGCCA		1	1.4691110225563633E-5	53	TCRBV28-01*01	TCRBV28	TCRBV28-01	01						unresolved		TCRBD01,TCRBD02	TCRBD01-01,TCRBD02-01		TCRBJ02-01*01	TCRBJ02	TCRBJ02-01	01				5	4	9	0	12	0	28	40	44	47	59	1	Out	VDJ
TCCCTGATTCTGGAGTCCGCCAGCACCAACCAGACATCTATGTACCTCTGTGCCAGCAGTTTGGATTGGACGCAGTATTTTGGCCCA	CASSLDWTQYF	1	1.4691110225563633E-5	33	TCRBV28-01*01	TCRBV28	TCRBV28-01	01						unresolved		TCRBD01,TCRBD02	TCRBD01-01,TCRBD02-01		TCRBJ02-03*01	TCRBJ02	TCRBJ02-03	01				3	0	1	8	4	9	48	-1	62	65	69	1	In	VDJ
ATCCGGTCCACAAAGCTGGAGGACTCAGCCATGTACTTCTGTGCCAGCATCCGGGACCCCCATTCCTACGAGCAGTACTTCGGGCCG	CASIRDPHSYEQYF	1	1.1018332669172725E-5	42	TCRBV02-01*01	TCRBV02	TCRBV02-01	01						unresolved		TCRBD01,TCRBD02	TCRBD01-01,TCRBD02-01		TCRBJ02-07*01	TCRBJ02	TCRBJ02-07	01				7	3	0	7	6	1	39	49	52	57	63	1	In	VDJ
ACGATCCAGCGCACACAGCAGGAGGACTCGGCCGTGTATCTCTGTGCCAGCAGCTTAGAAAAGAGGACTGAAGCTTTCTTTGGACAA	CASSLEKRTEAFF	1	1.4691110225563633E-5	39	TCRBV07-02*01	TCRBV07	TCRBV07-02	01				TCRBD02-01*02	TCRBD02	TCRBD02-01	02				TCRBJ01-01*01	TCRBJ01	TCRBJ01-01	01				1	4	11	1	0	5	42	58	62	-1	66	1	In	VDJ
ATCCAGCGCACACAGCAGGAGGACTCGGCCGTGTATCTCTGTGCCAGCTCAACAGACAGGGTTGGCACTGAAGCTTTCTTTGGACAA	CASSTDRVGTEAFF	2	5.8764440902254534E-5	42	TCRBV07-02*01	TCRBV07	TCRBV07-02	01				TCRBD01-01*01	TCRBD01	TCRBD01-01	01				TCRBJ01-01*01	TCRBJ01	TCRBJ01-01	01				8	6	2	3	4	4	39	48	54	61	65	2	In	VDJ
CAGTCCACGGAGTCAGGGGACACAGCACTGTATTTCTGTGCCAGCAGCAAAACGGCAGGGGGTGACTATGGCTACACCTTCGGTTCG	CASSKTAGGDYGYTF	1	1.8363887781954542E-5	45	TCRBV21-01*01	TCRBV21	TCRBV21-01	01				TCRBD01-01*01	TCRBD01	TCRBD01-01	01				TCRBJ01-02*01	TCRBJ01	TCRBJ01-02	01				2	4	4	1	2	3	36	51	55	62	64	1	In	VDJ
ATCCAGCGCACAGAGCAGGGGGACTCAGCCGTGTATCTCCGTGCCAGCAGCCCACGGGACGGATAAAACATTCAGTACTTCGGCGCC	RASSPRDG*NIQYF	1	1.285472144736818E-5	42	TCRBV07-03*02	TCRBV07	TCRBV07-03	02						unresolved		TCRBD01,TCRBD02	TCRBD01-01,TCRBD02-01		TCRBJ02-04*01	TCRBJ02	TCRBJ02-04	01				5	4	0	7	4	5	39	51	55	60	64	1	Stop	VDJ
GCCTGCAAAGCTTGAGGACTCGGCCGTGTATCTCTGTGCCAGCAGCGGCTCAACCCCTTGCACACAGATACGCAGTATTTTGGCCCA		1	1.1018332669172725E-5	47	TCRBV11-02*02	TCRBV11	TCRBV11-02	02				TCRBD01-01*01	TCRBD01	TCRBD01-01	01				TCRBJ02-03*01	TCRBJ02	TCRBJ02-03	01				5	0	9	0	13	2	34	-1	46	49	62	1	Out	VDJ
CAGCGCACAGAGCAGGGGGACTCAGCCGCGTATCTCCGTGCCAGCAGCTTAAGCTGAACTAGAACAGATACGCAGTATTTTGGCCCA	RASSLS*TRTDTQYF	1	1.1018332669172725E-5	45	TCRBV07-03*03	TCRBV07	TCRBV07-03	03				TCRBD02-01	TCRBD02	TCRBD02-01				01,02	TCRBJ02-03*01	TCRBJ02	TCRBJ02-03	01				1	5	3	8	1	3	36	52	57	62	63	1	Stop	VDJ
AGACAGCTCTTTACTTCTGTGCCACCAGTGATTTGCATGCTAGCGGGGGGGCCGATACACTCCACAGATACGCAGTATTTTGGCCCA		1	1.1018332669172725E-5	64	TCRBV24	TCRBV24	unresolved			TCRBV24-01,TCRBV24-or09_02		TCRBD02-01*01	TCRBD02	TCRBD02-01	01				TCRBJ02-03*01	TCRBJ02	TCRBJ02-03	01				0	4	4	0	11	2	17	35	39	51	62	1	Out	VDJ
CTCTGAAGATCCAGCGCACAGAGCAGGGGGACTCAGCCGTGTATCTCCGTGCCACTTGTGGGTTGGGATGGCTACACCTTCGGTTCG		1	1.1018332669172725E-5	34	TCRBV07-03*02	TCRBV07	TCRBV07-03	02						unresolved		TCRBD01,TCRBD02	TCRBD01-01,TCRBD02-01		TCRBJ01-02*01	TCRBJ01	TCRBJ01-02	01				10	5	0	9	5	6	47	54	59	62	67	1	Out	VDJ
GCCAGCACCAACCAGACATCTATGTACCTCTGTGCCAGCAGTTCACGTCGGGACGCGCAAAGCACAGATACGCAGTATTTTGGCCCA	CASSSRRDAQSTDTQYF	1	1.4691110225563633E-5	51	TCRBV28-01*01	TCRBV28	TCRBV28-01	01						unresolved		TCRBD01,TCRBD02	TCRBD01-01,TCRBD02-01		TCRBJ02-03*01	TCRBJ02	TCRBJ02-03	01				4	6	0	7	6	0	30	43	49	54	60	1	In	VDJ
CAGCGCACACAGCAGGAGGACTCGGCCGTGTATCTCTGTGCCAGCAGCTGGGGACTAGCGGGAGTAGAGACCCAGTACTTCGGGCCA	CASSWGLAGVETQYF	1	1.1018332669172725E-5	45	TCRBV07-02*01	TCRBV07	TCRBV07-02	01				TCRBD02-01*02	TCRBD02	TCRBD02-01	02				TCRBJ02-05*01	TCRBJ02	TCRBJ02-05	01				4	1	0	2	1	4	36	49	50	64	65	1	In	VDJ
CTGGAGTCCGCTACCAGCTCCCAGACATCTGTGTACTTCTGTGCCACCGGGACTAGCGGGACGACAGATACGCAGTATTTTGGCCCA	CATGTSGTTDTQYF	1	1.652749900375909E-5	42	TCRBV10-03*01	TCRBV10	TCRBV10-03	01				TCRBD02-01*02	TCRBD02	TCRBD02-01	02				TCRBJ02-03*01	TCRBJ02	TCRBJ02-03	01				10	2	0	3	2	3	39	46	48	61	63	1	In	VDJ
ATCCAGCCCTCAGAACCCAGGGACTCAGCTGTGTACTTCTGTGCCAGCAGGGGACAGGGGGAGGTTTCACCCCTCCACTTTGGGAAC	CASRGQGEVSPLHF	1	1.1018332669172725E-5	42	TCRBV12	TCRBV12	unresolved			TCRBV12-03,TCRBV12-04		TCRBD01-01*01	TCRBD01	TCRBD01-01	01				TCRBJ01-06*01	TCRBJ01	TCRBJ01-06	01				6	0	0	1	4	9	39	-1	50	61	65	1	In	VDJ
GTACCCTCTCAGACATCTGTGTACTTCTGTGCCAGCAGTGCCTCGCCGTTCAGCCCCTCTGGGGCCAACGTCCTGACTTTCGGGGCC	CASSASPFSPSGANVLTF	1	1.285472144736818E-5	54	TCRBV06-04	TCRBV06	TCRBV06-04				01,02			unresolved		TCRBD01,TCRBD02	TCRBD01-01,TCRBD02-01		TCRBJ02-06*01	TCRBJ02	TCRBJ02-06	01				0	6	4	5	3	0	27	44	50	53	56	1	In	VDJ
ACTGTGACATCGGCCCAAAAGAACCCGACAGCTTTCTATCTCTGTGCCAGTAGTATCGGGGCCCTCCGAACCCAGCATTTTGGTGAT	CASSIGALRTQHF	1	1.652749900375909E-5	39	TCRBV19-01	TCRBV19	TCRBV19-01				01,02			unresolved		TCRBD01,TCRBD02	TCRBD01-01,TCRBD02-01		TCRBJ01-05*01	TCRBJ01	TCRBJ01-05	01				3	1	7	0	8	11	42	56	57	62	70	1	In	VDJ
GAGTCGCCCAGCCCCAACCAGACCTCTCTGTACTTCTGTGCCAGCAGTTTAGCCGCAGGGGCGAACACTGAAGCTTTCTTTGGACAA	CASSLAAGANTEAFF	1	1.285472144736818E-5	45	TCRBV27-01*01	TCRBV27	TCRBV27-01	01				TCRBD01-01*01	TCRBD01	TCRBD01-01	01				TCRBJ01-01*01	TCRBJ01	TCRBJ01-01	01				2	4	4	2	1	1	36	51	55	61	62	1	In	VDJ
GAGCTGAATGTGAACGCCTTGGAGCTGGACGACTCGGCCCTGTATCTCTGTGCCAGCAGCAGTCTCTCTGGCTACACCTTCGGTTCG	CASSSLSGYTF	1	9.181943890977271E-6	33	TCRBV05-04*01	TCRBV05	TCRBV05-04	01						unresolved		TCRBD01,TCRBD02	TCRBD01-01,TCRBD02-01		TCRBJ01-02*01	TCRBJ01	TCRBJ01-02	01				4	0	5	5	6	7	48	-1	60	62	68	1	In	VDJ
CGCACACAGAAGGAGGACTCCGCCGTGTATCTCTGTGCCAGCAGCCTACACCGGGACAGGGTCGCAGAGACCCAGTACTTCGGGCCA	CASSLHRDRVAETQYF	1	9.181943890977271E-6	48	TCRBV07-08*02	TCRBV07	TCRBV07-08	02				TCRBD01-01*01	TCRBD01	TCRBD01-01	01				TCRBJ02-05*01	TCRBJ02	TCRBJ02-05	01				5	7	0	3	4	4	33	45	52	61	65	1	In	VDJ
TCCACAAAGCTGGAGGACTCAGCCATGTACTTCTGTGCCACCCCCACGTCTGGCGGGGGCCCCGTCCATACGCAGTATTTTGGCCCA	CATPTSGGGPVHTQYF	1	1.285472144736818E-5	48	TCRBV02-01*01	TCRBV02	TCRBV02-01	01				TCRBD02-01*01	TCRBD02	TCRBD02-01	01				TCRBJ02-03*01	TCRBJ02	TCRBJ02-03	01				10	12	7	2	8	7	33	40	52	59	67	1	In	VDJ
ATCCAGCAGGTAGTGCGAGGAGATTCGGCAGCTTATTTCTGTGCCAGCTCACCCGCAGGGGAGGGAAGAAAGCAGTTCTTCGGGCCA	CASSPAGEGRKQFF	2	2.3873054116540906E-5	42	TCRBV18-01*01	TCRBV18	TCRBV18-01	01				TCRBD02-01*02	TCRBD02	TCRBD02-01	02				TCRBJ02-01*01	TCRBJ02	TCRBJ02-01	01				3	5	9	0	5	11	39	53	58	65	70	2	In	VDJ
TGGGGACTCGGCCGTGTATCTCTGTGCCAGCAGCTCCGACTAGCGGGGACCGTTAGTGTAGCCAAAAACATTCAGTACTTCGGCGCC		1	1.285472144736818E-5	59	TCRBV11-03*01	TCRBV11	TCRBV11-03	01				TCRBD02-01*01	TCRBD02	TCRBD02-01	01				TCRBJ02-04*01	TCRBJ02	TCRBJ02-04	01				4	2	2	3	11	0	22	35	37	48	59	1	Out	VDJ
AGGCTGGAGTTGGCTGCTCCCTCCCAGACATCTGTGTACTTCTGTGCCAGCAGTTACGGGACAGGGGAGACCCAGTACTTCGGGCCA	CASSYGTGETQYF	1	1.1018332669172725E-5	39	TCRBV06-06	TCRBV06	TCRBV06-06				01,02	TCRBD01-01*01	TCRBD01	TCRBD01-01	01				TCRBJ02-05*01	TCRBJ02	TCRBJ02-05	01				2	0	0	3	0	5	42	-1	57	-1	66	1	In	VDJ
ACAGTGACCAGTGCCCATCCTGAAGACAGCAGCTTCTACATCTGCAGTGCCCAAGCGGGAGGAACAGATACGCAGTATTTTGGCCCA	CSAQAGGTDTQYF	1	9.181943890977271E-6	39	TCRBV20	TCRBV20	unresolved			TCRBV20-01,TCRBV20-or09_02		TCRBD02-01*02	TCRBD02	TCRBD02-01	02				TCRBJ02-03*01	TCRBJ02	TCRBJ02-03	01				6	3	6	1	1	3	42	50	53	62	63	1	In	VDJ
CTGGAGTCCGCCAGCACCAACCAGACATCTATGTACCTCTGTGCCAGCGCTAGAGGATTCTCTGGAAACACCATATATTTTGGAGAG	CASARGFSGNTIYF	1	2.0200276560149998E-5	42	TCRBV28-01*01	TCRBV28	TCRBV28-01	01				TCRBD02-01	TCRBD02	TCRBD02-01				01,02	TCRBJ01-03*01	TCRBJ01	TCRBJ01-03	01				8	1	4	8	6	0	39	48	49	53	59	1	In	VDJ
CTGAACATGAGCTCCTTGGAGCTGGGGGACTCAGCCCTGTACTTCTGTGCCAGCAGCCAGCAGAACTATGGCTACACCTTCGGTTCG	CASSQQNYGYTF	1	1.1018332669172725E-5	36	TCRBV13-01*01	TCRBV13	TCRBV13-01	01						unresolved		TCRBD01,TCRBD02	TCRBD01-01,TCRBD02-01		TCRBJ01-02*01	TCRBJ01	TCRBJ01-02	01				5	0	4	5	3	2	45	-1	57	60	63	1	In	VDJ
CAGCGCACAGAGCAGGGGGACTCGGCCATGTATCTCTGTGCCAGCAGCTTAGGGACAGGGAACACCGGGGAGCTGTTTTTTGGAGAA	CASSLGTGNTGELFF	1	1.652749900375909E-5	45	TCRBV07-09	TCRBV07	TCRBV07-09				01,03	TCRBD01-01*01	TCRBD01	TCRBD01-01	01				TCRBJ02-02*01	TCRBJ02	TCRBJ02-02	01				1	0	1	4	0	1	36	-1	52	-1	59	1	In	VDJ
AAGCTGGAGGACTCAGCCATGTACTTCTGTGCCAGCAGTGAAGCTGCCGCCCCCGGGAGCTATCTCTATGGCTACACCTTCGGTTCG	CASSEAAAPGSYLYGYTF	2	6.42736072368409E-5	54	TCRBV02-01*01	TCRBV02	TCRBV02-01	01				TCRBD02-01*02	TCRBD02	TCRBD02-01	02				TCRBJ01-02*01	TCRBJ01	TCRBJ01-02	01				0	9	8	2	6	4	27	44	53	59	65	2	In	VDJ
AGCCCCAACCAGACCTCTCTGTACTTCTGTGCCAGCAGTTTATTCGGGACAGAGGGTGCGGGGCTTTACGAGCAGTACTTCGGGCCG	CASSLFGTEGAGLYEQYF	1	1.1018332669172725E-5	54	TCRBV27-01*01	TCRBV27	TCRBV27-01	01				TCRBD01-01*01	TCRBD01	TCRBD01-01	01				TCRBJ02-07*01	TCRBJ02	TCRBJ02-07	01				1	2	0	5	14	4	27	43	45	52	66	1	In	VDJ
AGGTGCAGCCTGCAGAACTGGAGGATTCTGGAGTTTATTTCTGTGCCAGCAGCGCGGAGTAGCAATCAGCCCCAGCATTTTGGTGAT		1	1.4691110225563633E-5	40	TCRBV14-01*01	TCRBV14	TCRBV14-01	01				TCRBD02-01	TCRBD02	TCRBD02-01				01,02	TCRBJ01-05*01	TCRBJ01	TCRBJ01-05	01				5	0	7	5	2	0	41	-1	53	57	59	1	Out	VDJ
TTGGAGCTGGACGACTCGGCCCTGTATCTCTGTGCCAGCAATAACCGGGACAGGGGGCGTTTGAGCACTGAAGCTTTCTTTGGACAA	CASNNRDRGRLSTEAFF	1	1.1018332669172725E-5	51	TCRBV05-04*01	TCRBV05	TCRBV05-04	01				TCRBD01-01*01	TCRBD01	TCRBD01-01	01				TCRBJ01-01*01	TCRBJ01	TCRBJ01-01	01				6	6	0	0	7	4	30	40	46	58	65	1	In	VDJ
CAGCAGGAGGACTCGGCCGTGTATCTCTGTGCCAGCAGCTTCCCCCACTAGCGGGAGAGGGGCACCGGGGAGCTGTTTTTTGGAGAA	CASSFPH*RERGTGELFF	2	4.40733306766909E-5	54	TCRBV07-02*01	TCRBV07	TCRBV07-02	01				TCRBD02-01*02	TCRBD02	TCRBD02-01	02				TCRBJ02-02*01	TCRBJ02	TCRBJ02-02	01				3	5	3	2	5	4	27	41	46	57	62	2	Stop	VDJ
ATCCAGCGCACAGAGCAGGGGGACTCGGCCATGTATCTCTGTGCCAGCAGCTTTAAGGAAGTCTCCTACGAGCAGTACTTCGGGCCG	CASSFKEVSYEQYF	2	6.978277357142726E-5	42	TCRBV07-09	TCRBV07	TCRBV07-09				01,03			unresolved		TCRBD01,TCRBD02	TCRBD01-01,TCRBD02-01		TCRBJ02-07*01	TCRBJ02	TCRBJ02-07	01				3	3	1	8	3	0	39	53	56	59	62	2	In	VDJ
TTGACTGTGAGCAACATGAGCCCTGAAGACAGCAGCATATATCTCTGCAGCGTTGGGACCGGCAAAAACATTCAGTACTTCGGCGCC	CSVGTGKNIQYF	1	5.5091663345863626E-6	36	TCRBV29-01*01	TCRBV29	TCRBV29-01	01						unresolved		TCRBD01,TCRBD02	TCRBD01-01,TCRBD02-01		TCRBJ02-04*01	TCRBJ02	TCRBJ02-04	01				4	0	1	7	3	3	45	-1	55	59	62	1	In	VDJ
CCCCTGATCCTGGAGTCGCCCAGCCCCAACCAGACCTCTCTGTACTTCTGTGCCAGCAGAGGGATGGGCGAGCAGTACGTCGGGCCG	CASRGMGEQYV	1	1.1018332669172725E-5	33	TCRBV27-01*01	TCRBV27	TCRBV27-01	01						unresolved		TCRBD01,TCRBD02	TCRBD01-01,TCRBD02-01		TCRBJ02-07*01	TCRBJ02	TCRBJ02-07	01				6	1	0	8	15	17	48	59	60	64	79	1	In	VDJ
CAGCGCACAGAGCAGGGGGACTCGGCCATGTATCTCTGTGCCAGCAGCTTAGTGGCTATAGGCACAGATACGCAGTATTTTGGCCCA	CASSLVAIGTDTQYF	1	1.4691110225563633E-5	45	TCRBV07-09	TCRBV07	TCRBV07-09				01,03			unresolved		TCRBD01,TCRBD02	TCRBD01-01,TCRBD02-01		TCRBJ02-03*01	TCRBJ02	TCRBJ02-03	01				1	1	9	0	5	1	36	52	53	56	61	1	In	VDJ
CAGGGGGACTCGGCCATGTATCTCTGTGCCAGCACCATGAGGGGTGGAGAAACTAGCGGACCTCAAGAGACCCAGTACTTCGGGCCA	CASTMRGGETSGPQETQYF	1	1.285472144736818E-5	57	TCRBV07-09	TCRBV07	TCRBV07-09				01,03	TCRBD02-01	TCRBD02	TCRBD02-01				01,02	TCRBJ02-05*01	TCRBJ02	TCRBJ02-05	01				7	17	3	5	4	2	24	34	51	59	63	1	In	VDJ
TCAGCTACCCGCTCCCAGACATCTGTGTATTTCTGCGCCAGCACCGCTCCCAGCGGGAGGGGGACCGGGGAGCTGTTTTTTGGAGAA	CASTAPSGRGTGELFF	2	4.774610823308181E-5	48	TCRBV10-02*01	TCRBV10	TCRBV10-02	01				TCRBD02-01*02	TCRBD02	TCRBD02-01	02				TCRBJ02-02*01	TCRBJ02	TCRBJ02-02	01				7	8	6	0	2	5	33	43	51	61	63	2	In	VDJ
TCCCTGATTCTGGAGTCCGCCAGCACCAACCAGACATCTATGTACCTCTGTGCCAGCAGTTCGAGTGGGGCGCAGTATTTTGGCCCA	CASSSSGAQYF	1	1.285472144736818E-5	33	TCRBV28-01*01	TCRBV28	TCRBV28-01	01						unresolved		TCRBD01,TCRBD02	TCRBD01-01,TCRBD02-01		TCRBJ02-03*01	TCRBJ02	TCRBJ02-03	01				4	5	6	2	0	10	48	61	66	-1	70	1	In	VDJ
ACATCGGCCCAAAAGAACCCGACAGCTTTCTATCTCTGTGCCAGTAGTATAGATGGACAGATTCTCACTGAAGCTTTCTTTGGACAA	CASSIDGQILTEAFF	2	6.42736072368409E-5	45	TCRBV19-01	TCRBV19	TCRBV19-01				01,02	TCRBD01-01*01	TCRBD01	TCRBD01-01	01				TCRBJ01-01*01	TCRBJ01	TCRBJ01-01	01				0	1	1	5	5	4	36	53	54	60	65	2	In	VDJ
ATCCAGCGCACAGAGCAGGGGGACTCGGCCATGTATCTCTGTGCCAGCAGCTTAGGGGGCGCCGAAGAGACCCAGTACTTCGGGCCA	CASSLGGAEETQYF	1	1.1018332669172725E-5	42	TCRBV07-09	TCRBV07	TCRBV07-09				01,03	TCRBD01-01*01	TCRBD01	TCRBD01-01	01				TCRBJ02-05*01	TCRBJ02	TCRBJ02-05	01				1	0	7	0	4	3	39	-1	55	60	64	1	In	VDJ
CTGGAGCTTGGTGACTCTGCTGTGTATTTCTGTGCCAGCAGCCCCAGCGTCGTACTCTCTGGGGCCAACGTCCTGACTTTCGGGGCC	CASSPSVVLSGANVLTF	1	1.1018332669172725E-5	51	TCRBV03	TCRBV03	unresolved			TCRBV03-01,TCRBV03-02		TCRBD02-01	TCRBD02	TCRBD02-01				01,02	TCRBJ02-06*01	TCRBJ02	TCRBJ02-06	01				4	2	6	6	7	0	30	43	45	49	56	1	In	VDJ
ACATCGGCCCAAAAGAACCCGACAGCTTTCTATCTCTGTGCCAGTAGTATGACACCCTCTGGGGCCAACGTCCTGACTTTCGGGGCC	CASSMTPSGANVLTF	1	1.4691110225563633E-5	45	TCRBV19-01	TCRBV19	TCRBV19-01				01,02	TCRBD01-01*01	TCRBD01	TCRBD01-01	01				TCRBJ02-06*01	TCRBJ02	TCRBJ02-06	01				3	0	2	6	2	0	36	-1	50	54	56	1	In	VDJ
GACATCGGCCCAAAAGAACCCGACAGCTTTCTATCTCTGTGCCAGTAAGGAGGGGGCGCGTTGAATGAAAAACTGTTTTTTGGCAGT		1	1.8363887781954542E-5	44	TCRBV19-01	TCRBV19	TCRBV19-01				01,02	TCRBD01-01*01	TCRBD01	TCRBD01-01	01				TCRBJ01-04*01	TCRBJ01	TCRBJ01-04	01				7	3	5	0	6	5	37	47	50	57	63	1	Out	VDJ
TCTGGAGCTGGGGGACTCAGCTTTGTATTTCTGTGCCAGCAGCACACACCGGGACGGACCCGGGTAGAGACCCAGTACTTCGGGCCA		1	5.5091663345863626E-6	50	TCRBV09-01	TCRBV09	TCRBV09-01				01,02			unresolved		TCRBD01,TCRBD02	TCRBD01-01,TCRBD02-01		TCRBJ02-05*01	TCRBJ02	TCRBJ02-05	01				4	7	0	7	10	4	31	43	50	55	65	1	Out	VDJ
TTGGAGCTGGAGGACTCGGCCCTGTATCTCTGTGCCAGCAGCTTCGGTAGCGGGAGGAGCTCCTACAATGAGCAGTTCTTCGGGCCA	CASSFGSGRSSYNEQFF	1	1.4691110225563633E-5	51	TCRBV05-08*01	TCRBV05	TCRBV05-08	01				TCRBD02-01*02	TCRBD02	TCRBD02-01	02				TCRBJ02-01*01	TCRBJ02	TCRBJ02-01	01				2	3	5	1	2	0	30	44	47	57	59	1	In	VDJ
AGCTCTCTGGAGCTGGGGGACTCAGCTTTGTATTTCTGTGCCAGCAGTATAGCGGGAGGGAGCACAGATACGCAGTATTTTGGCCCA	CASSIAGGSTDTQYF	1	7.345555112781817E-6	45	TCRBV09-01	TCRBV09	TCRBV09-01				01,02	TCRBD02-01*02	TCRBD02	TCRBD02-01	02				TCRBJ02-03*01	TCRBJ02	TCRBJ02-03	01				5	2	5	0	0	0	36	47	49	-1	60	1	In	VDJ
ATCCAGCGCACAGAGCAGGGGGACTCGGCCATGTATCTCTGTGCCAGCAACCGGGACGGTTTGAACACTGAAGCTTTCTTTGGACAA	CASNRDGLNTEAFF	2	6.610999601503636E-5	42	TCRBV07-09	TCRBV07	TCRBV07-09				01,03			unresolved		TCRBD01,TCRBD02	TCRBD01-01,TCRBD02-01		TCRBJ01-01*01	TCRBJ01	TCRBJ01-01	01				7	3	0	7	4	0	39	49	52	57	61	2	In	VDJ
CCTGCAGAGCTTGGGGACTCGGCCATGTATCTCTGTGCCAGCAGCTCGTATGGGACAGGGCGCTACAATGAGCAGTTCTTCGGGCCA	CASSSYGTGRYNEQFF	1	9.181943890977271E-6	48	TCRBV11-01*01	TCRBV11	TCRBV11-01	01				TCRBD01-01*01	TCRBD01	TCRBD01-01	01				TCRBJ02-01*01	TCRBJ02	TCRBJ02-01	01				4	5	0	3	2	3	33	46	51	60	62	1	In	VDJ
AATGTGAACGCCTTGGAGCTGGACGACTCGGCCCTGTATCTCTGTGCCAGCAGCCTCAGGGTGGGAGAGACCCAGTACTTCGGGCCA	CASSLRVGETQYF	1	7.345555112781817E-6	39	TCRBV05-04*01	TCRBV05	TCRBV05-04	01				TCRBD01-01*01	TCRBD01	TCRBD01-01	01				TCRBJ02-05*01	TCRBJ02	TCRBJ02-05	01				4	2	4	3	4	4	42	54	56	61	65	1	In	VDJ
TTGGAGTCGGCTGCTCCCTCCCAAACATCTGTGTACTTCTGTGCCAGCAGTGTACAGGGGGACACCGGGGAGCTGTTTTTTGGAGAA	CASSVQGDTGELFF	1	1.1018332669172725E-5	42	TCRBV06	TCRBV06	unresolved			TCRBV06-02,TCRBV06-03		TCRBD01-01*01	TCRBD01	TCRBD01-01	01				TCRBJ02-02*01	TCRBJ02	TCRBJ02-02	01				5	2	3	1	0	3	39	51	53	-1	61	1	In	VDJ
AGCGGGACTCAGCCATGTATCGCTGTGCTAGCAGCTTAGCCCCCTCTTCCTGCGGGAGGCACGACAGATACGCAGTATTTTGGCCCA		1	9.181943890977271E-6	58	TCRBV07-07*01	TCRBV07	TCRBV07-07	01				TCRBD02-01*02	TCRBD02	TCRBD02-01	02				TCRBJ02-03*01	TCRBJ02	TCRBJ02-03	01				0	11	7	1	4	3	23	40	51	59	63	1	Out	VDJ
CGCTCACCAGGCCTGGGGGACGCAGCCATGTACCTGTGTGCCACCAGCATCCAGCGGGAGGTCTACAATGAGCAGTTCTTCGGGCCA	CATSIQREVYNEQFF	1	9.181943890977271E-6	45	TCRBV15-01*01	TCRBV15	TCRBV15-01	01				TCRBD02-01*02	TCRBD02	TCRBD02-01	02				TCRBJ02-01*01	TCRBJ02	TCRBJ02-01	01				4	3	6	1	1	3	36	49	52	61	62	1	In	VDJ
AGCGCACAGAGCAGGGGGACTCAGCCGCGTATCTCCGTGCCAGCAGCTTAATAGGGGACTCCTTGGCAGACCCAGTACTTCGGGCCA		1	7.345555112781817E-6	46	TCRBV07-03*03	TCRBV07	TCRBV07-03	03				TCRBD02-01	TCRBD02	TCRBD02-01				01,02	TCRBJ02-05*01	TCRBJ02	TCRBJ02-05	01				1	3	0	10	7	6	35	51	54	60	67	1	Out	VDJ
CTGGAGTCGGCTGCTCCCTCCCAGACATCTGTGTACTTCTGTGCCAGCAGCCCCGGGACAGGGAGTGAGACCCAGTACTTCGGGCCA	CASSPGTGSETQYF	1	7.345555112781817E-6	42	TCRBV06-01*01	TCRBV06	TCRBV06-01	01				TCRBD01-01*01	TCRBD01	TCRBD01-01	01				TCRBJ02-05*01	TCRBJ02	TCRBJ02-05	01				6	4	0	3	3	5	39	50	54	63	66	1	In	VDJ
AGTTCTAAGAAGCTCCTTCTCAGTGACTCTGGCTTCTATCTCTGTGCCTGGAGTGAGGGGGATGACACTGAAGCTTTCTTTGGACAA	CAWSEGDDTEAFF	1	3.6727775563909084E-6	39	TCRBV30-01*01	TCRBV30	TCRBV30-01	01				TCRBD01-01*01	TCRBD01	TCRBD01-01	01				TCRBJ01-01*01	TCRBJ01	TCRBJ01-01	01				1	0	5	1	3	3	42	-1	55	61	64	1	In	VDJ
ACATCGGCCCAAAAGAACCCGACAGCTTTCTATCTCTGTGCCAGTAGTATTCTAGCGGGGGGGTACAATGAGCAGTTCTTCGGGCCA	CASSILAGGYNEQFF	1	1.4691110225563633E-5	45	TCRBV19-01	TCRBV19	TCRBV19-01				01,02	TCRBD02-01*01	TCRBD02	TCRBD02-01	01				TCRBJ02-01*01	TCRBJ02	TCRBJ02-01	01				3	1	4	0	0	4	36	50	51	-1	63	1	In	VDJ
CTGTCGGCTGCTCCCTCCCAGACATCTGTGTACTTCTGTGCCAGCATCCACAGGGTTGGGGTGAACTATGGCTACACCTTCGGTTCG	CASIHRVGVNYGYTF	2	1.1018332669172725E-5	45	TCRBV06-05*01	TCRBV06	TCRBV06-05	01				TCRBD01-01*01	TCRBD01	TCRBD01-01	01				TCRBJ01-02*01	TCRBJ01	TCRBJ01-02	01				7	3	3	3	8	2	36	46	49	55	63	2	In	VDJ
ACCAACCAGACATCTATGTACCTCTGTGCCAGCAGTTTCTTAGCCCGACAGGGGGCGTTAAGCAATCAGCCCCAGCATTTTGGTGAT	CASSFLARQGALSNQPQHF	2	2.9382220451127267E-5	57	TCRBV28-01*01	TCRBV28	TCRBV28-01	01				TCRBD01-01*01	TCRBD01	TCRBD01-01	01				TCRBJ01-05*01	TCRBJ01	TCRBJ01-05	01				3	8	2	0	4	1	24	38	46	56	60	2	In	VDJ
TCCGCCAGCACCAACCAGACATCTATGTACCTCTGTGCCACCAGTTTATTAGGGTTCTCTGGGGCCAACGTCCTGACTTTCGGGGCC	CATSLLGFSGANVLTF	2	1.8363887781954542E-5	48	TCRBV28-01*01	TCRBV28	TCRBV28-01	01						unresolved		TCRBD01,TCRBD02	TCRBD01-01,TCRBD02-01		TCRBJ02-06*01	TCRBJ02	TCRBJ02-06	01				1	1	5	3	2	0	33	49	50	54	56	2	In	VDJ
CAGCGCACACAGCAGGAGGACTCGGCCGTGTATCTCTGTGCCAGCAGCTTAGAAGGGTTCAGCACAGATACGCAGTATTTTGGCCCA	CASSLEGFSTDTQYF	1	1.285472144736818E-5	45	TCRBV07-02*01	TCRBV07	TCRBV07-02	01						unresolved		TCRBD01,TCRBD02	TCRBD01-01,TCRBD02-01		TCRBJ02-03*01	TCRBJ02	TCRBJ02-03	01				1	1	5	3	3	0	36	52	53	57	60	1	In	VDJ
CTCAGGCTGGAGTTGGCTGCTCCCTCCCAGACATCTGTGTACTTCTGTGCCAGCAGTTACAGGAACTCTGAAGCTTTCTTTGGACAA	CASSYRNSEAFF	2	2.3873054116540906E-5	36	TCRBV06-06	TCRBV06	TCRBV06-06				01,02			unresolved		TCRBD01,TCRBD02	TCRBD01-01,TCRBD02-01		TCRBJ01-01*01	TCRBJ01	TCRBJ01-01	01				2	1	1	8	3	6	45	60	61	64	67	2	In	VDJ
ATCCAGCCCTCAGAACCCAGGGACTCAGCTGTGTACTTCTGTGCCAGCAGTAAACAGGGGGGCAATCAGCCCCAGCATTTTGGTGAT	CASSKQGGNQPQHF	2	3.856416434210454E-5	42	TCRBV12	TCRBV12	unresolved			TCRBV12-03,TCRBV12-04		TCRBD01-01*01	TCRBD01	TCRBD01-01	01				TCRBJ01-05*01	TCRBJ01	TCRBJ01-05	01				5	2	3	1	0	2	39	51	53	-1	61	2	In	VDJ
CCTTGTTGCTGGGGGACTCGGCCCTGTATCTCTGTGCCAGCAGCTTTCGGGGGGAGGTAGGACAATCAGCCCCAGCATTTTGGTGAT		1	1.285472144736818E-5	49	TCRBV05-05*01	TCRBV05	TCRBV05-05	01				TCRBD02-01*01	TCRBD02	TCRBD02-01	01				TCRBJ01-05*01	TCRBJ01	TCRBJ01-05	01				2	1	8	1	8	3	32	46	47	54	62	1	Out	VDJ
AAGGTGCAGCCTGCAGAACTGGAGGATTCTGGAGTTTATTTCTGTGCCAGCAGCCACCGGCAAAACAATGAGCAGTTCTTCGGGCCA	CASSHRQNNEQFF	1	1.285472144736818E-5	39	TCRBV14-01*01	TCRBV14	TCRBV14-01	01						unresolved		TCRBD01,TCRBD02	TCRBD01-01,TCRBD02-01		TCRBJ02-01*01	TCRBJ02	TCRBJ02-01	01				3	2	9	0	3	5	42	56	58	61	64	1	In	VDJ
CTGCCGGGGTTGGAGTCGGCTGCTCCCTCCCAAACATCTGTGTACTTCTGTGCCAGCAGGTTCGGGACTGAAGCTTTCTTTGGACAA	CASRFGTEAFF	1	1.1018332669172725E-5	33	TCRBV06	TCRBV06	unresolved			TCRBV06-02,TCRBV06-03		TCRBD02-01	TCRBD02	TCRBD02-01				01,02	TCRBJ01-01*01	TCRBJ01	TCRBJ01-01	01				6	3	8	4	0	5	48	59	62	-1	66	1	In	VDJ
AGCTCTCTGGAGCTGGGGGACTCAGCTTTGTATTTCTGTGCCAGCAGCGCCCCAGCCCGGCGCACAGATACGCAGTATTTTGGCCCA	CASSAPARRTDTQYF	1	7.345555112781817E-6	45	TCRBV09-01	TCRBV09	TCRBV09-01				01,02			unresolved		TCRBD01,TCRBD02	TCRBD01-01,TCRBD02-01		TCRBJ02-03*01	TCRBJ02	TCRBJ02-03	01				3	3	4	5	6	1	36	49	52	55	61	1	In	VDJ
GTGACATCGGCCCAAAAGAACCCGACAGCTTTCTATCTCTGTGCCAGTAGTATCCCCAGAAGCACAGATACGCAGTATTTTGGCCCA	CASSIPRSTDTQYF	3	1.1936527058270452E-4	42	TCRBV19-01	TCRBV19	TCRBV19-01				01,02	TCRBD01-01*01	TCRBD01	TCRBD01-01	01				TCRBJ02-03*01	TCRBJ02	TCRBJ02-03	01				3	3	4	5	1	0	39	53	56	59	60	3	In	VDJ
AGCCTGCAAAGCTTGAGGACTCGGCCGTGTATCTCTGTGCCAGCAGCTACCGACAGGGTACCTGGAAACACCATATATTTTGGAGAG		1	1.285472144736818E-5	46	TCRBV11-02*02	TCRBV11	TCRBV11-02	02				TCRBD01-01*01	TCRBD01	TCRBD01-01	01				TCRBJ01-03*01	TCRBJ01	TCRBJ01-03	01				4	3	2	3	3	2	35	48	51	58	61	1	Out	VDJ
CAGCCCTCAGAACCCAGGGACTCAGCTGTGTACTTCTGTGCCAGCAGCTCCCGCCCGGGCCTAGCCGGGGAGCTGTTTTTTGGAGAA	CASSSRPGLAGELFF	3	9.365582768796817E-5	45	TCRBV12	TCRBV12	unresolved			TCRBV12-03,TCRBV12-04				unresolved		TCRBD01,TCRBD02	TCRBD01-01,TCRBD02-01		TCRBJ02-02*01	TCRBJ02	TCRBJ02-02	01				6	9	8	0	4	6	36	47	56	60	64	3	In	VDJ
GTCTGCTGTACCCTCTCAGACATCTGTGTACTTCTGTGCCAGCAGCCCCACTAGCGGGGGGCTGGCGGGGAGCTGTTTTTTGGAGAA		1	1.285472144736818E-5	47	TCRBV06-04	TCRBV06	TCRBV06-04				01,02	TCRBD02-01*01	TCRBD02	TCRBD02-01	01				TCRBJ02-02*01	TCRBJ02	TCRBJ02-02	01				6	4	3	1	4	7	34	45	49	61	65	1	Out	VDJ
GTGCAGCCTGCAGAACTGGAGGATTCTGGAGTTTATTTCTGTGCCAGCAGCCAAATTTCCGGGCCCGGGGAGCTGTTTTTTGGAGAA	CASSQISGPGELFF	1	1.4691110225563633E-5	42	TCRBV14-01*01	TCRBV14	TCRBV14-01	01						unresolved		TCRBD01,TCRBD02	TCRBD01-01,TCRBD02-01		TCRBJ02-02*01	TCRBJ02	TCRBJ02-02	01				2	6	8	0	0	6	39	54	60	-1	64	1	In	VDJ
ACTGTGACATCGGCCCAAAAGAACCCGACAGCTTTCTATCTCTGTGCCAGTAGTATCACTAGTGCCGGGGAGCTGTTTTTTGGAGAA	CASSITSAGELFF	1	1.652749900375909E-5	39	TCRBV19-01	TCRBV19	TCRBV19-01				01,02	TCRBD02-01	TCRBD02	TCRBD02-01				01,02	TCRBJ02-02*01	TCRBJ02	TCRBJ02-02	01				3	1	3	8	2	6	42	56	57	62	64	1	In	VDJ
ATCCGCTCACCAGGCCTGGGGGACGCAGCCATGTACCTGTGTGCCACCAGCAGAGGGGCAGCCTTACAGCCCCAGCATTTTGGTGAT	CATSRGAALQPQHF	1	7.345555112781817E-6	42	TCRBV15-01*01	TCRBV15	TCRBV15-01	01				TCRBD01-01*01	TCRBD01	TCRBD01-01	01				TCRBJ01-05*01	TCRBJ01	TCRBJ01-05	01				1	0	8	0	7	7	39	-1	55	59	66	1	In	VDJ
ATCCAGCCTGCAAAGCTTGAGGACTCGGCCGTGTATCTCTGTGCCAGCAGCCCCCAGACTAGCGGTGGCGGGGAGTTCTTCGGGCCA	CASSPQTSGGGEFF	1	9.181943890977271E-6	42	TCRBV11-02*02	TCRBV11	TCRBV11-02	02				TCRBD02-01	TCRBD02	TCRBD02-01				01,02	TCRBJ02-01*01	TCRBJ02	TCRBJ02-01	01				5	5	2	5	8	14	39	51	56	65	73	1	In	VDJ
TCTGCTGCCTCCTCCCAGACATCTGTATATTTCTGCGCCAGCAGTGAGTCGCAAGGGGACTTAAGAAACACCATATATTTTGGAGAG	CASSESQGDLRNTIYF	1	1.8363887781954542E-5	48	TCRBV10-01	TCRBV10	TCRBV10-01				01,02	TCRBD02-01	TCRBD02	TCRBD02-01				01,02	TCRBJ01-03*01	TCRBJ01	TCRBJ01-03	01				0	5	0	10	3	5	33	50	55	61	64	1	In	VDJ
GGGGACTCGGCCATGTATCTCTGTGCCAGCAGCTTAGATCTCCCGGGAGCTTAGGTCCCCTACTACAATGAGCAGTTCTTCGGGCCA	CASSLDLPGA*VPYYNEQFF	2	5.325527456766817E-5	60			unresolved		TCRBV07,TCRBV11	TCRBV07-09,TCRBV11-01		TCRBD02-01*02	TCRBD02	TCRBD02-01	02				TCRBJ02-01*01	TCRBJ02	TCRBJ02-01	01				1	6	8	2	13	3	21	37	43	49	62	2	Stop	VDJ
GGGGACTCAGCTTTGTATTTCTGTGCCAGCAGCGGCAGGCGGGGGACAGGGGAGACCTCTGGGGCCAACGTCCTGACTTTCGGGGCC	CASSGRRGTGETSGANVLTF	2	5.325527456766817E-5	60	TCRBV09-01	TCRBV09	TCRBV09-01				01,02	TCRBD01-01*01	TCRBD01	TCRBD01-01	01				TCRBJ02-06*01	TCRBJ02	TCRBJ02-06	01				3	8	0	2	4	0	21	34	42	52	56	2	In	VDJ
GTGCAGCCTGCAGAACTGGAGGATTCTGGAGTTTATTTCTGTGCCAGCAGCCAGGGGTTGGAGGGGGACGGCTACACCTTCGGTTCG	CASSQGLEGDGYTF	1	1.1018332669172725E-5	42	TCRBV14-01*01	TCRBV14	TCRBV14-01	01						unresolved		TCRBD01,TCRBD02	TCRBD01-01,TCRBD02-01		TCRBJ01-02*01	TCRBJ01	TCRBJ01-02	01				3	8	5	1	2	8	39	53	61	67	69	1	In	VDJ
ACTCTCAAGATCCAGCCTGCAAAGCTTGAGGACTCGGCCGTGTATCTCTGTGCCAGCAGCCGGGTAGGGACGCAGTATTTTGGCCCA	CASSRVGTQYF	1	9.181943890977271E-6	33	TCRBV11-02*02	TCRBV11	TCRBV11-02	02						unresolved		TCRBD01,TCRBD02	TCRBD01-01,TCRBD02-01		TCRBJ02-03*01	TCRBJ02	TCRBJ02-03	01				5	5	5	3	0	9	48	60	65	-1	69	1	In	VDJ
GACATCTATGTACCTCTGTGCCAGCAGTTTATGTATCCTACACTCGGGACAGGGGGCCTCATGAACACTGAAGCTTTCTTTGGACAA		1	1.285472144736818E-5	65	TCRBV28-01*01	TCRBV28	TCRBV28-01	01				TCRBD01-01*01	TCRBD01	TCRBD01-01	01				TCRBJ01-01*01	TCRBJ01	TCRBJ01-01	01				0	12	0	0	4	0	16	33	45	57	61	1	Out	VDJ
AAGAACCCGACAGCTTTCTATCTCTGTGCCAGTAGTATAAGAGCCCCACTTAGCGGGAGGACCAGAGAGACCCAGTACTTCGGGCCA	CASSIRAPLSGRTRETQYF	1	1.1018332669172725E-5	57	TCRBV19-01	TCRBV19	TCRBV19-01				01,02	TCRBD02-01*02	TCRBD02	TCRBD02-01	02				TCRBJ02-05*01	TCRBJ02	TCRBJ02-05	01				2	11	5	1	5	4	24	39	50	60	65	1	In	VDJ
TCCTTGGAGCTGGGGGACTCAGCCCTGTACTTCTGTGCCAGCAGCCACAGGACTGTGAGGGTTTCCTACGAGCAGTACTTCGGGCCG	CASSHRTVRVSYEQYF	1	9.181943890977271E-6	48	TCRBV13-01*01	TCRBV13	TCRBV13-01	01						unresolved		TCRBD01,TCRBD02	TCRBD01-01,TCRBD02-01		TCRBJ02-07*01	TCRBJ02	TCRBJ02-07	01				5	1	3	4	12	1	33	45	46	51	63	1	In	VDJ
CGGGACTCGGCCATGTATCGCTGTGCCAGCAGCTTAGGGGCTAGCGGGTTGGGGATTAAGAATGGAGATACGCAGTATTTTGGCCCA	CASSLGASGLGIKNGDTQYF	1	9.181943890977271E-6	60	TCRBV07-06*01	TCRBV07	TCRBV07-06	01				TCRBD02-01	TCRBD02	TCRBD02-01				01,02	TCRBJ02-03*01	TCRBJ02	TCRBJ02-03	01				1	3	4	4	17	5	21	37	40	48	65	1	In	VDJ
ACATCGGCCCAAAAGAACCCGACAGCTTTCTATCTCTGTGCCAGTAGTATGGGACAGGGCGATACCTACGAGCAGTACTTCGGGCCG	CASSMGQGDTYEQYF	1	1.285472144736818E-5	45	TCRBV19-01	TCRBV19	TCRBV19-01				01,02	TCRBD01-01*01	TCRBD01	TCRBD01-01	01				TCRBJ02-07*01	TCRBJ02	TCRBJ02-07	01				3	0	0	3	5	2	36	-1	50	59	64	1	In	VDJ
TCGGCCCAAAAGAACCCGACAGCTTTCTATCTCTGTGCCAGTAGTATACTAAAGGGACAGGGGGATCAGCCCCAGCATTTTGGTGAT	CASSILKGQGDQPQHF	1	1.285472144736818E-5	48	TCRBV19-01	TCRBV19	TCRBV19-01				01,02	TCRBD01-01*01	TCRBD01	TCRBD01-01	01				TCRBJ01-05*01	TCRBJ01	TCRBJ01-05	01				2	5	0	1	0	5	33	48	53	-1	64	1	In	VDJ
ATCCAGCGCACACAGCAGGAGGACTCGGCCGTGTATCTCTGTGCCAGCAGCCCCACACGGTCCTACAATGAGCAGTTCTTCGGGCCA	CASSPTRSYNEQFF	1	1.285472144736818E-5	42	TCRBV07-02*01	TCRBV07	TCRBV07-02	01						unresolved		TCRBD01,TCRBD02	TCRBD01-01,TCRBD02-01		TCRBJ02-01*01	TCRBJ02	TCRBJ02-01	01				5	3	3	6	3	1	39	51	54	57	60	1	In	VDJ
CCCTCCCAAACATCTGTGTACTTCTGTGCCAGCAGTTCATATAGGGGAACGGGACAGGGGATCGATCAGCCCCAGCATTTTGGTGAT	CASSSYRGTGQGIDQPQHF	1	9.181943890977271E-6	57	TCRBV06	TCRBV06	unresolved			TCRBV06-02,TCRBV06-03		TCRBD01-01*01	TCRBD01	TCRBD01-01	01				TCRBJ01-05*01	TCRBJ01	TCRBJ01-05	01				4	13	0	2	4	5	24	37	50	60	64	1	In	VDJ
ACATCAATTCCCTGGAGCTTGGTGACTCTGCTGTGTATTTCTGTGCCAGCATCACCACTGGGGGGCTACGAGCAGTACTTCGGGCCG		1	1.1018332669172725E-5	40	TCRBV03	TCRBV03	unresolved			TCRBV03-01,TCRBV03-02		TCRBD02-01*01	TCRBD02	TCRBD02-01	01				TCRBJ02-07*01	TCRBJ02	TCRBJ02-07	01				7	8	9	1	0	3	41	51	59	-1	65	1	Out	VDJ
CCTGATCCTGGAGTCGCCCAGCCCCAACCAGACCTCTCTGTACTTCTGTGCCAGCAGTTGGGCGATGAAAAACTGTTTTTTGGCAGT		1	1.285472144736818E-5	35	TCRBV27-01*01	TCRBV27	TCRBV27-01	01				TCRBD01-01*01	TCRBD01	TCRBD01-01	01				TCRBJ01-04*01	TCRBJ01	TCRBJ01-04	01				4	0	8	0	1	6	46	-1	59	63	64	1	Out	VDJ
TCTGGAGTCCGCCAGCACCAACCAGACATCTATGTACCTCTGTGCCAGGGGCCGGGGGACGGCAATCAGCCCCAGCATTTTGGTGAT		1	1.1018332669172725E-5	41	TCRBV28-01*01	TCRBV28	TCRBV28-01	01				TCRBD02-01*01	TCRBD02	TCRBD02-01	01				TCRBJ01-05*01	TCRBJ01	TCRBJ01-05	01				9	4	8	2	3	2	40	48	52	58	61	1	Out	VDJ
ACTCTGGAGTCCGCTACCAGCTCCCAGACATCTGTGTACTTCTGTGCCATCAGTGTTGCGGGTTACAATGAGCAGTTCTTCGGGCCA	CAISVAGYNEQFF	1	1.4691110225563633E-5	39	TCRBV10-03*01	TCRBV10	TCRBV10-03	01				TCRBD02-01	TCRBD02	TCRBD02-01				01,02	TCRBJ02-01*01	TCRBJ02	TCRBJ02-01	01				4	2	7	4	1	4	42	55	57	62	63	1	In	VDJ
CCCTCAGAACCCAGGGACTCAGCTGTGTACTTCTGTGCCAGCAGCGACGGGCAGGGATTCAACACCGGGGAGCTGTTTTTTGGAGAA	CASSDGQGFNTGELFF	1	1.1018332669172725E-5	48	TCRBV12	TCRBV12	unresolved			TCRBV12-03,TCRBV12-04		TCRBD01-01*01	TCRBD01	TCRBD01-01	01				TCRBJ02-02*01	TCRBJ02	TCRBJ02-02	01				6	7	4	3	4	2	33	44	51	56	60	1	In	VDJ
CAACCTGCAAAGCTTGAGGACTCGGCCGTGTATCTCTGTGCCAGCAGTCTCCTGGGGGGGGCGTTGGAGACCCAGTACTTCGGGCCA	CASSLLGGALETQYF	1	7.345555112781817E-6	45	TCRBV11-02*02	TCRBV11	TCRBV11-02	02				TCRBD02-01*01	TCRBD02	TCRBD02-01	01				TCRBJ02-05*01	TCRBJ02	TCRBJ02-05	01				6	6	9	0	6	5	36	47	53	60	66	1	In	VDJ
ATCCAACCTGCAAAGCTTGAGGACTCGGCCGTGTATCTCTGTGCCAGCAGCCGGATAGCGGTTTACAATGAGCAGTTCTTCGGGCCA	CASSRIAVYNEQFF	1	9.181943890977271E-6	42	TCRBV11-02*02	TCRBV11	TCRBV11-02	02				TCRBD02-01	TCRBD02	TCRBD02-01				01,02	TCRBJ02-01*01	TCRBJ02	TCRBJ02-01	01				5	4	5	5	2	4	39	51	55	61	63	1	In	VDJ
CAGCCTGCAGAGCTTGGGGACTCGGCCGTGTATCTCTGTGCCAGCAGCTTAGGTCTTAGTTCCACAGATACGCAGTATTTTGGCCCA	CASSLGLSSTDTQYF	2	4.40733306766909E-5	45	TCRBV11-03*01	TCRBV11	TCRBV11-03	01				TCRBD02-01	TCRBD02	TCRBD02-01				01,02	TCRBJ02-03*01	TCRBJ02	TCRBJ02-03	01				1	4	5	8	3	2	36	52	56	59	62	2	In	VDJ
AGCTCTCTGGAGCTGGGGGACTCAGCTTTGTATTTCTGTGCCAGCAGCGTAGGGGAGGACGGTAATGAAAAACTGTTTTTTGGCAGT	CASSVGEDGNEKLFF	1	9.181943890977271E-6	45	TCRBV09-01	TCRBV09	TCRBV09-01				01,02	TCRBD02-01*02	TCRBD02	TCRBD02-01	02				TCRBJ01-04*01	TCRBJ01	TCRBJ01-04	01				0	0	9	1	4	4	36	-1	52	58	62	1	In	VDJ
TTCTGGAGTCCGCCAGCACCAACCAGACATCTATGTACCTCTGTGCCAGCAGTTTTATCACAGCAAGAGACCCAGTACTTCGGGCCA		1	9.181943890977271E-6	40	TCRBV28-01*01	TCRBV28	TCRBV28-01	01				TCRBD01-01*01	TCRBD01	TCRBD01-01	01				TCRBJ02-05*01	TCRBJ02	TCRBJ02-05	01				3	4	3	5	0	2	41	55	59	-1	63	1	Out	VDJ
AACCGGGAGACACGGCACTGTATCTCTGCGCCAGCAGTCAATCGGGGTTGACAGGGGGCAAGGAATCAGCCCCAGCATTTTGGTGAT		1	1.1018332669172725E-5	55	TCRBV23-01*01	TCRBV23	TCRBV23-01	01				TCRBD01-01*01	TCRBD01	TCRBD01-01	01				TCRBJ01-05*01	TCRBJ01	TCRBJ01-05	01				0	6	2	0	4	4	26	43	49	59	63	1	Out	VDJ
CAGCGCACAGAGCAGGGGGACTCGGCCATGTATCTCTGTGCCAGCAGCACGAGAAAGGCCGGCTCCTACGAGCAGTACGTCGGGCCG	CASSTRKAGSYEQYV	1	1.285472144736818E-5	45	TCRBV07-09	TCRBV07	TCRBV07-09				01,03			unresolved		TCRBD01,TCRBD02	TCRBD01-01,TCRBD02-01		TCRBJ02-07*01	TCRBJ02	TCRBJ02-07	01				5	24	4	5	4	17	36	48	72	75	79	1	In	VDJ
TCCACAAAGCTGGAGGACTCAGCCATGTACTTCTGTGCCAGCAGTGAACGGGCTGTCGCGAACACCGGGGAGCTGTTTTTTGGAGAA	CASSERAVANTGELFF	1	1.1018332669172725E-5	48	TCRBV02-01*01	TCRBV02	TCRBV02-01	01						unresolved		TCRBD01,TCRBD02	TCRBD01-01,TCRBD02-01		TCRBJ02-02*01	TCRBJ02	TCRBJ02-02	01				2	1	8	0	5	0	33	48	49	53	58	1	In	VDJ
CAGCGCACAGAGCAGCGGGACTCGGCCATGTATCGCTGTGCCAGCAGCCTTCCTGGCGGGGGACTAAGAACCCAGTACTTCGGGCCA	CASSLPGGGLRTQYF	1	7.345555112781817E-6	45	TCRBV07-06*01	TCRBV07	TCRBV07-06	01				TCRBD02-01	TCRBD02	TCRBD02-01				01,02	TCRBJ02-05*01	TCRBJ02	TCRBJ02-05	01				5	11	0	9	3	8	36	48	59	66	69	1	In	VDJ
GAGCTCTCTGGAGCTGGGGGACTCAGCTTTGTATTTCTGTGCCAGCACCTGGGGGGGGGCCCGACAGATACGCAGTATTTTGGCCCA		2	1.285472144736818E-5	44	TCRBV09-01	TCRBV09	TCRBV09-01				01,02	TCRBD02-01*01	TCRBD02	TCRBD02-01	01				TCRBJ02-03*01	TCRBJ02	TCRBJ02-03	01				6	3	9	0	6	3	37	47	50	57	63	2	Out	VDJ
CAGAACTGGAGGATTCTGGAGTTTATTTCTGTGCCAGCAGCCAAGACCAAAGGCCCGGACAAACCCTACGAGCAGTACGTCGGGCCG		1	1.1018332669172725E-5	52	TCRBV14-01*01	TCRBV14	TCRBV14-01	01				TCRBD01-01*01	TCRBD01	TCRBD01-01	01				TCRBJ02-07*01	TCRBJ02	TCRBJ02-07	01				0	10	1	6	18	17	29	46	56	61	79	1	Out	VDJ
GAGTCAGGGGACACAGCACTGTATTTCTGTGCCAGCAGCTTAACCCTCAAGCACATAGAGGGGTACTGTGGCTACACCTTCGGTTCG	CASSLTLKHIEGYCGYTF	1	1.4691110225563633E-5	54	TCRBV21-01*01	TCRBV21	TCRBV21-01	01						unresolved		TCRBD01,TCRBD02	TCRBD01-01,TCRBD02-01		TCRBJ01-02*01	TCRBJ01	TCRBJ01-02	01				5	19	5	2	5	7	27	39	58	63	68	1	In	VDJ
CTGGAGTCGGCTGCTCCCTCCCAGACATCTGTGTACTTCTGTGCCAGCAGCCGGGACACTCAGAACACTGAAGCTTTCTTTGGACAA	CASSRDTQNTEAFF	1	9.181943890977271E-6	42	TCRBV06-01*01	TCRBV06	TCRBV06-01	01				TCRBD01-01*01	TCRBD01	TCRBD01-01	01				TCRBJ01-01*01	TCRBJ01	TCRBJ01-01	01				6	2	0	6	4	1	39	50	52	58	62	1	In	VDJ
TGGACGACTCGGCCCTGTATCTCTGTGCCAACTGGGAGGCCGGGACTAGCGGGAGGGAGCTCCTACAATGAGCAGTTCTTCGGGCCA		1	9.181943890977271E-6	58	TCRBV05-04*01	TCRBV05	TCRBV05-04	01				TCRBD02-01*02	TCRBD02	TCRBD02-01	02				TCRBJ02-01*01	TCRBJ02	TCRBJ02-01	01				9	11	0	0	2	0	23	30	41	57	59	1	Out	VDJ
CCCTCAGAACCCAGGGACTCAGCTGTGTACTTCTGTGCCAGCAGTTTGAGGGCGGGGGGGGCAAGCGGGGAGCTGTTTTTTGGAGAA	CASSLRAGGASGELFF	1	1.1018332669172725E-5	48	TCRBV12	TCRBV12	unresolved			TCRBV12-03,TCRBV12-04		TCRBD02-01*01	TCRBD02	TCRBD02-01	01				TCRBJ02-02*01	TCRBJ02	TCRBJ02-02	01				3	4	7	0	5	7	33	47	51	60	65	1	In	VDJ
CACATCAATTCCCTGGAGCTTGGTGACTCTGCTGTGTATTTCTGTGCCAGCAGCCAAGAGGGAAGTGAAAAACTGTTTTTTGGCAGT	CASSQEGSEKLFF	1	1.4691110225563633E-5	39	TCRBV03	TCRBV03	unresolved			TCRBV03-01,TCRBV03-02				unresolved		TCRBD01,TCRBD02	TCRBD01-01,TCRBD02-01		TCRBJ01-04*01	TCRBJ01	TCRBJ01-04	01				0	0	0	8	2	7	42	-1	59	63	65	1	In	VDJ
ACCAGTGCCCACCCTGAAGACAGCAGCTTCTACATCTGCAGTGCTAGAGATGAGGGCCGATTGGAAGATACGCAGTATTTTGGCCCA	CSARDEGRLEDTQYF	1	7.345555112781817E-6	45	TCRBV20	TCRBV20	unresolved			TCRBV20-01,TCRBV20-or09_02		TCRBD02-01*02	TCRBD02	TCRBD02-01	02				TCRBJ02-03*01	TCRBJ02	TCRBJ02-03	01				0	1	11	0	9	5	36	50	51	56	65	1	In	VDJ
CTGAGGATCCAGCAGGTAGTGCGAGGAGATTCGGCAGCTTATTTCTGTGCCAGCTCACCAGGGAATATTGAAGCTTTCTTTGGACAA	CASSPGNIEAFF	1	1.1018332669172725E-5	36	TCRBV18-01*01	TCRBV18	TCRBV18-01	01						unresolved		TCRBD01,TCRBD02	TCRBD01-01,TCRBD02-01		TCRBJ01-01*01	TCRBJ01	TCRBJ01-01	01				2	0	0	8	4	7	45	-1	60	64	68	1	In	VDJ
CACTCTGGAGTCTGCTGCCTCCTCCCAGACATCTGTATATTTCTGCGCCAGCAGTTTTCAGTGAACACTGAAGCTTTCTTTGGACAA		1	1.285472144736818E-5	38	TCRBV10-01	TCRBV10	TCRBV10-01				01,02	TCRBD01-01*01	TCRBD01	TCRBD01-01	01				TCRBJ01-01*01	TCRBJ01	TCRBJ01-01	01				5	3	4	5	0	0	43	55	58	-1	61	1	Out	VDJ
GCCAGCACCAACCAGACATCTATGTACCTCTGTGCCAGCGAAAGGTGGGGGAACACCTTATTTCGGAATGAGCAGTTCTTCGGGCCA	CASERWGNTLFRNEQFF	1	1.285472144736818E-5	51	TCRBV28-01*01	TCRBV28	TCRBV28-01	01						unresolved		TCRBD01,TCRBD02	TCRBD01-01,TCRBD02-01		TCRBJ02-01*01	TCRBJ02	TCRBJ02-01	01				8	7	6	1	15	7	30	39	46	51	66	1	In	VDJ
CTGACGATCCAGCGCACACAGCAGGAGGACTCGGCCGTGTATCTCTGTGCCAGCAGCTCCTACAATCAGCCCCAGCATTTTGGTGAT	CASSSYNQPQHF	1	1.1018332669172725E-5	36	TCRBV07-02*01	TCRBV07	TCRBV07-02	01				TCRBD02-01	TCRBD02	TCRBD02-01				01,02	TCRBJ01-05*01	TCRBJ01	TCRBJ01-05	01				4	1	4	9	0	3	45	58	59	-1	62	1	In	VDJ
GAGTCGGCTGCTCCCTCCCAGACATCTGTGTACTTCTGTGCCAGCAGTGAACCGGGACACCGCACAGATACGCAGTATTTTGGCCCA	CASSEPGHRTDTQYF	1	9.181943890977271E-6	45	TCRBV06-01*01	TCRBV06	TCRBV06-01	01				TCRBD01-01*01	TCRBD01	TCRBD01-01	01				TCRBJ02-03*01	TCRBJ02	TCRBJ02-03	01				2	2	0	6	2	1	36	51	53	59	61	1	In	VDJ
GAGTCGCCCAGCCCCAACCAGACCTCTCTGTACTTCTGTGCCAGCAGTTCGGCAGGGAGTCGGACCTGGGAGCTGTTTTTTGGAGAA	CASSSAGSRTWELFF	1	1.1018332669172725E-5	45	TCRBV27-01*01	TCRBV27	TCRBV27-01	01						unresolved		TCRBD01,TCRBD02	TCRBD01-01,TCRBD02-01		TCRBJ02-02*01	TCRBJ02	TCRBJ02-02	01				4	3	4	3	10	9	36	49	52	57	67	1	In	VDJ
CTGCTGTCGGCTGCTCCCTCCCAGGCATCTGTGTACTTCTGTGCCAGCAGTTACTCGTCAGGGGGCGATGGCTACACCTTCGGTTCG	CASSYSSGGDGYTF	1	7.345555112781817E-6	42	TCRBV06-05*01	TCRBV06	TCRBV06-05	01				TCRBD01-01*01	TCRBD01	TCRBD01-01	01				TCRBJ01-02*01	TCRBJ01	TCRBJ01-02	01				0	2	4	0	1	6	39	56	58	66	67	1	In	VDJ
ACTGTGACATCGGCCCAAAAGAACCCGACAGCTTTCTATCTCTGTGCCAGTAGTAACCTCGAATACAATGAGCAGTTCTTCGGGCCA	CASSNLEYNEQFF	3	1.120197154699227E-4	39	TCRBV19-01	TCRBV19	TCRBV19-01				01,02			unresolved		TCRBD01,TCRBD02	TCRBD01-01,TCRBD02-01		TCRBJ02-01*01	TCRBJ02	TCRBJ02-01	01				4	5	2	8	1	4	42	55	60	62	63	3	In	VDJ
AGGCTGGAGTCGGCTGCTCCCTCCCAGACATCTGTGTACTTCTGTGCCAGCAGTTACAGGGACACCGGGGAGCTGTTTTTTGGAGAA	CASSYRDTGELFF	2	2.203666533834545E-5	39	TCRBV06	TCRBV06	unresolved			TCRBV06-01,TCRBV06-06		TCRBD01-01*01	TCRBD01	TCRBD01-01	01				TCRBJ02-02*01	TCRBJ02	TCRBJ02-02	01				5	1	3	3	0	3	42	54	55	-1	61	2	In	VDJ
CTGAGCTCTCTGGAGCTGGGGGACTCAGCTTTGTATTTCTGTGCCAGCAGCGTACTAGCAACTAATGAAAAACTGTTTTTTGGCAGT	CASSVLATNEKLFF	1	9.181943890977271E-6	42	TCRBV09-01	TCRBV09	TCRBV09-01				01,02	TCRBD02-01	TCRBD02	TCRBD02-01				01,02	TCRBJ01-04*01	TCRBJ01	TCRBJ01-04	01				1	0	4	8	0	0	39	-1	54	-1	58	1	In	VDJ
ATCCAGGCTACGAAGCTTGAGGATTCAGCAGTGTATTTTTGTGCCAGCAGCCAAATAGCCCTTTACAATGAGCAGTTCTTCGGGCCA	CASSQIALYNEQFF	1	1.4691110225563633E-5	42	TCRBV16-01	TCRBV16	TCRBV16-01				01,02	TCRBD02-01	TCRBD02	TCRBD02-01				01,02	TCRBJ02-01*01	TCRBJ02	TCRBJ02-01	01				2	1	5	7	4	4	39	54	55	59	63	1	In	VDJ
CAGCCTGCAGAGCTTGGGGACTCGGCCGTGTATCTCTGTGCCAGCAGCCCCCGAGGGACAGTTACAGATACGCAGTATTTTGGCCCA	CASSPRGTVTDTQYF	1	9.181943890977271E-6	45	TCRBV11-03*01	TCRBV11	TCRBV11-03	01				TCRBD01-01*01	TCRBD01	TCRBD01-01	01				TCRBJ02-03*01	TCRBJ02	TCRBJ02-03	01				5	6	0	5	2	3	36	48	54	61	63	1	In	VDJ
CACAGAGCAGGGGGACTCAGCCGCGTATCTCCGTGCCAGCAGCCCTAACGACAGGGTCGGAAATAAGAGACCCAGTACTTCGGGCCA		1	7.345555112781817E-6	50	TCRBV07-03*03	TCRBV07	TCRBV07-03	03				TCRBD01-01*01	TCRBD01	TCRBD01-01	01				TCRBJ02-05*01	TCRBJ02	TCRBJ02-05	01				5	6	2	3	8	3	31	43	49	56	64	1	Out	VDJ
AATGTGAACGCCTTGTTGCTGGGGGACTCGGCCCTGTATCTCTGTGCCAGCGAAGGACAGGGTAATTCACCCCTCCACTTTGGGAAC	CASEGQGNSPLHF	1	1.285472144736818E-5	39	TCRBV05-05*01	TCRBV05	TCRBV05-05	01				TCRBD01-01*01	TCRBD01	TCRBD01-01	01				TCRBJ01-06*01	TCRBJ01	TCRBJ01-06	01				7	3	1	3	0	6	42	51	54	-1	62	1	In	VDJ
ACTGTGACATCGGCCCAAAAGAACCCGACAGCTTTCTATCTCTGTGCCAGTAGTCTTTGGACTAGCGGGGAACAGTTCTTCGGGCCA	CASSLWTSGEQFF	1	1.4691110225563633E-5	39	TCRBV19-01	TCRBV19	TCRBV19-01				01,02	TCRBD02-01*01	TCRBD02	TCRBD02-01	01				TCRBJ02-01*01	TCRBJ02	TCRBJ02-01	01				5	4	1	3	2	13	42	54	58	70	72	1	In	VDJ
CTCAAGATCCAGCCTGCAAAGCTTGAGGACTCGGCCGTGTATCTCTGTGCCAGCAGCCCCCGTACAGATACGCAGTATTTTGGCCCA	CASSPRTDTQYF	1	9.181943890977271E-6	36	TCRBV11-02*02	TCRBV11	TCRBV11-02	02				TCRBD02-01	TCRBD02	TCRBD02-01				01,02	TCRBJ02-03*01	TCRBJ02	TCRBJ02-03	01				5	3	8	6	1	3	45	57	60	62	63	1	In	VDJ
ATCCGGTCCACAAAGCTGGAGGACTCAGCCATGTACTTCTGTGCCAGCAGTCCGGGACTTCAATTCGGAGAAGCTTTCTTTGGACAA	CASSPGLQFGEAFF	1	1.1018332669172725E-5	42	TCRBV02-01*01	TCRBV02	TCRBV02-01	01				TCRBD02-01	TCRBD02	TCRBD02-01				01,02	TCRBJ01-01*01	TCRBJ01	TCRBJ01-01	01				5	2	0	10	10	8	39	51	53	59	69	1	In	VDJ
TCTCTGGAGCTGGGGGACTCAGCTTTGTATTTCTGTGCCAGCAGCTCCCGGGGACTAGCGGCCACAGATACGCAGTATTTTGGCCCA	CASSSRGLAATDTQYF	1	7.345555112781817E-6	48	TCRBV09-01	TCRBV09	TCRBV09-01				01,02	TCRBD02-01	TCRBD02	TCRBD02-01				01,02	TCRBJ02-03*01	TCRBJ02	TCRBJ02-03	01				4	5	0	5	1	2	33	45	50	61	62	1	In	VDJ
ACATCGGCCCAAAAGAACCCGACAGCTTTCTATCTCTGTGCCAGTAGTATAGATGGTCGGGGGAGGGCTGAAGCTTTCTTTGGACAA	CASSIDGRGRAEAFF	1	1.4691110225563633E-5	45	TCRBV19-01	TCRBV19	TCRBV19-01				01,02	TCRBD02-01*02	TCRBD02	TCRBD02-01	02				TCRBJ01-01*01	TCRBJ01	TCRBJ01-01	01				0	7	9	0	0	6	36	53	60	-1	67	1	In	VDJ
CTGTCGGCTGCTCCCTCCCAGACATCTGTGTACTTCTGTGCCAGCAGTTACCGGGGACAGGGGAACTATGGCTACACCTTCGGTTCG	CASSYRGQGNYGYTF	2	1.1018332669172725E-5	45	TCRBV06-05*01	TCRBV06	TCRBV06-05	01				TCRBD01-01*01	TCRBD01	TCRBD01-01	01				TCRBJ01-02*01	TCRBJ01	TCRBJ01-02	01				2	2	0	2	0	2	36	51	53	-1	63	2	In	VDJ
GAGTCAGGGGACACAGCACTGTATTTCTGTGCCAGCAGCGTAGCGAAAGGGCCCCCGTTTCACTCGGAGGGCTACACCTTCGGTTCG	CASSVAKGPPFHSEGYTF	1	1.4691110225563633E-5	54	TCRBV21-01*01	TCRBV21	TCRBV21-01	01				TCRBD02-01	TCRBD02	TCRBD02-01				01,02	TCRBJ01-02*01	TCRBJ01	TCRBJ01-02	01				5	1	5	6	24	8	27	39	40	45	69	1	In	VDJ
CAGGTAGTGCGAGGAGATTCGGCAGCTTATTTCTGTGCCAGCTCACCACAGGGCGCCCAACACACCGGGGAGCTGTTTTTTGGAGAA	CASSPQGAQHTGELFF	2	2.203666533834545E-5	48	TCRBV18-01*01	TCRBV18	TCRBV18-01	01						unresolved		TCRBD01,TCRBD02	TCRBD01-01,TCRBD02-01		TCRBJ02-02*01	TCRBJ02	TCRBJ02-02	01				1	0	5	3	8	3	33	-1	49	53	61	2	In	VDJ
GCCAGGCCCTCACATACCTCTCAGTACCTCTGTGCCAGCAGTGAATTGATAGGCGGGGGGACCACAGATACGCAGTATTTTGGCCCA	CASSELIGGGTTDTQYF	1	5.5091663345863626E-6	51	TCRBV25-01*01	TCRBV25	TCRBV25-01	01				TCRBD02-01*01	TCRBD02	TCRBD02-01	01				TCRBJ02-03*01	TCRBJ02	TCRBJ02-03	01				1	6	7	1	2	2	30	46	52	60	62	1	In	VDJ
ACCTTGGAGATCCAGCGCACAGAGCAGGGGGACTCGGCCATGTATCTCTGTGCCAGCAGCTTAAAAGATACGCAGTATTTTGGCCCA	CASSLKDTQYF	2	6.978277357142726E-5	33	TCRBV07-09	TCRBV07	TCRBV07-09				01,03			unresolved					TCRBJ02-03*01	TCRBJ02	TCRBJ02-03	01				2	0	0	0	2	5	48	-1	-1	63	65	2	In	VJ
AATGTGAGCACCTTGGAGCTGGGGGACTCGGCCCTTTATCTTTGCGCCAGCCGGGGAGAATCTAACTATGGCTACACCTTCGGTTCG	CASRGESNYGYTF	1	7.345555112781817E-6	39	TCRBV05-01*01	TCRBV05	TCRBV05-01	01				TCRBD02-01	TCRBD02	TCRBD02-01				01,02	TCRBJ01-02*01	TCRBJ01	TCRBJ01-02	01				7	0	8	3	5	0	42	-1	51	56	61	1	In	VDJ
GCCCAAAAGAACCCAACAGCTTTCTATCTCTGTGCCAGTAGTATACGGACAGCTATAGCGAACACCGGGGAGCTGTTTTTTGGAGAA	CASSIRTAIANTGELFF	1	1.652749900375909E-5	51	TCRBV19-01	TCRBV19	TCRBV19-01				01,02	TCRBD01-01*01	TCRBD01	TCRBD01-01	01				TCRBJ02-02*01	TCRBJ02	TCRBJ02-02	01				2	1	1	5	6	0	30	45	46	52	58	1	In	VDJ
CGCACAGAGCAGCGGGACTCGGCCATGTATCGCTGTGCCAGCAGCTTTGGAACCGGGACAGGGGTAGATACGCAGTATTTTGGCCCA	CASSFGTGTGVDTQYF	1	9.181943890977271E-6	48	TCRBV07-06*01	TCRBV07	TCRBV07-06	01				TCRBD01-01*01	TCRBD01	TCRBD01-01	01				TCRBJ02-03*01	TCRBJ02	TCRBJ02-03	01				3	7	0	2	1	5	33	47	54	64	65	1	In	VDJ
ACAGAGCAGGGGGACTCGGCCATGTATCTCTGTGCCAGCAGCTTTACCCATACCGGGACAGGGTTAGATACGCAGTATTTTGGCCCA	CASSFTHTGTGLDTQYF	1	1.285472144736818E-5	51	TCRBV07-09	TCRBV07	TCRBV07-09				01,03	TCRBD01-01*01	TCRBD01	TCRBD01-01	01				TCRBJ02-03*01	TCRBJ02	TCRBJ02-03	01				3	10	0	3	2	5	30	44	54	63	65	1	In	VDJ
CGCACACAGCAGGAGGACTCGGCCGTGTATCTCTGTGCCAGCAGTAGACTAGCGGGGGTTATCACAGATACGCAGTATTTTGGCCCA	CASSRLAGVITDTQYF	1	1.285472144736818E-5	48	TCRBV07-02*01	TCRBV07	TCRBV07-02	01				TCRBD02-01*01	TCRBD02	TCRBD02-01	01				TCRBJ02-03*01	TCRBJ02	TCRBJ02-03	01				6	2	2	2	4	2	33	44	46	58	62	1	In	VDJ
GCCTTGTTGCTGGGGGACTCGGCCCTGTATCTCTGTGCCAGCAGCCTTCAAGAAACGGGCACCACCGGGGAGCTGTTTTTTGGAGAA	CASSLQETGTTGELFF	2	3.489138678571363E-5	48	TCRBV05-05*01	TCRBV05	TCRBV05-05	01						unresolved		TCRBD01,TCRBD02	TCRBD01-01,TCRBD02-01		TCRBJ02-02*01	TCRBJ02	TCRBJ02-02	01				4	11	8	0	2	4	33	45	56	60	62	2	In	VDJ
ACATCGGCCCAAAAGAACCCGACAGCTTTCTATCTCTGTGCCAGTACCCTTGGGGCGGGGGGCTACAATGAGCAGTTCTTCGGGCCA	CASTLGAGGYNEQFF	1	1.4691110225563633E-5	45	TCRBV19-01	TCRBV19	TCRBV19-01				01,02	TCRBD02-01*01	TCRBD02	TCRBD02-01	01				TCRBJ02-01*01	TCRBJ02	TCRBJ02-01	01				7	8	7	1	0	3	36	46	54	-1	62	1	In	VDJ
TGGAGCTTGGTGACTCTGCTGTGTATTTCTGTGCCAGCAGCCCTCAACCGACAGTGGAGGGTCCCAGATACGCAGTATTTTGGCCCA		1	1.1018332669172725E-5	52	TCRBV03	TCRBV03	unresolved			TCRBV03-01,TCRBV03-02		TCRBD02-01*02	TCRBD02	TCRBD02-01	02				TCRBJ02-03*01	TCRBJ02	TCRBJ02-03	01				4	13	10	0	3	4	29	42	55	61	64	1	Out	VDJ
CCCAACCAGACCTCTCTGTACTTCTGTGCCAGCAGTTTTCCCCGGGACTAGCGGGAGGTCGACCTGGAGACCCAGTACTTCGGGCCA	CASSFPRD*REVDLETQYF	1	9.181943890977271E-6	57	TCRBV27-01*01	TCRBV27	TCRBV27-01	01				TCRBD02-01*02	TCRBD02	TCRBD02-01	02				TCRBJ02-05*01	TCRBJ02	TCRBJ02-05	01				3	5	0	1	8	5	24	38	43	58	66	1	Stop	VDJ
GAGTCTGTTGCCTCCTCCCAGACATCTGTATATTTCTGCGCCAGCAGTGGAGCGGGCCTTAGCACAGATACGCAGTATTTTGGCCCA	CASSGAGLSTDTQYF	1	1.285472144736818E-5	45	TCRBV10-01	TCRBV10	TCRBV10-01				01,02	TCRBD02-01	TCRBD02	TCRBD02-01				01,02	TCRBJ02-03*01	TCRBJ02	TCRBJ02-03	01				4	1	6	4	4	0	36	49	50	56	60	1	In	VDJ
ATCCAGCGCACACAGCAGGAGGACTCGGCCGTGTATCTCTGTGCCAGCAGCTCCCAGGGGAGGAGGACTGAAGCTTTCTTTGGACAA	CASSSQGRRTEAFF	1	1.285472144736818E-5	42	TCRBV07-02*01	TCRBV07	TCRBV07-02	01						unresolved		TCRBD01,TCRBD02	TCRBD01-01,TCRBD02-01		TCRBJ01-01*01	TCRBJ01	TCRBJ01-01	01				4	2	4	2	6	5	39	52	54	60	66	1	In	VDJ
CCTGCAGAACTGGAGGATTCTGGAGTTTATTTCTGTGCCAGCAGCTCCTATAGCGGGGGTAGCACAGATACGCAGTATTTTGGCCCA	CASSSYSGGSTDTQYF	1	1.285472144736818E-5	48	TCRBV14-01*01	TCRBV14	TCRBV14-01	01				TCRBD02-01*01	TCRBD02	TCRBD02-01	01				TCRBJ02-03*01	TCRBJ02	TCRBJ02-03	01				5	5	5	2	1	0	33	45	50	59	60	1	In	VDJ
CAGGTAGTGCGAGGAGATTCGGCAGCTTATTTCTGTGCCAGCTCACCACGGTCGATCGACCTGCATGAAAAACTGTTTTTTGGCAGT	CASSPRSIDLHEKLFF	1	1.285472144736818E-5	48	TCRBV18-01*01	TCRBV18	TCRBV18-01	01						unresolved		TCRBD01,TCRBD02	TCRBD01-01,TCRBD02-01		TCRBJ01-04*01	TCRBJ01	TCRBJ01-04	01				1	8	2	7	4	6	33	49	57	60	64	1	In	VDJ
GTGACCAGTGCCCATCCTGAAGACAGCAGCTTCTACATCTGCAGTGCTTCAGTGACAGGGGAAGCAGATACGCAGTATTTTGGCCCA	CSASVTGEADTQYF	1	7.345555112781817E-6	42	TCRBV20	TCRBV20	unresolved			TCRBV20-01,TCRBV20-or09_02		TCRBD01-01*01	TCRBD01	TCRBD01-01	01				TCRBJ02-03*01	TCRBJ02	TCRBJ02-03	01				5	5	2	2	3	4	39	48	53	61	64	1	In	VDJ
CGGTCCACAAAGCTGGAGGACTCAGCCATGTACTTCTGTGCCAGCAGTCACAGGGAGCTAGCCAAAAACATTCAGTACTTCGGCGCC	CASSHRELAKNIQYF	1	1.1018332669172725E-5	45	TCRBV02-01*01	TCRBV02	TCRBV02-01	01				TCRBD01-01*01	TCRBD01	TCRBD01-01	01				TCRBJ02-04*01	TCRBJ02	TCRBJ02-04	01				5	1	3	3	4	0	36	48	49	55	59	1	In	VDJ
GAGCAGGGGGACTCGGCCATGTATCTCTGTGCCAGCAGCCTTAACTTCCGGGACAGGGGATCTAATGAAAAACTGTTTTTTGGCAGT	CASSLNFRDRGSNEKLFF	1	1.652749900375909E-5	54	TCRBV07-09	TCRBV07	TCRBV07-09				01,03	TCRBD01-01*01	TCRBD01	TCRBD01-01	01				TCRBJ01-04*01	TCRBJ01	TCRBJ01-04	01				5	10	0	2	2	3	27	39	49	59	61	1	In	VDJ
GACTCTGCTGTGTATTTCTGTGCCAGCAGCCAAGATCTGATATTGTTCCGGGTTATTCTTGTGGATCAGCCCCAGCATTTTGGTGAT	CASSQDLILFRVILVDQPQHF	1	1.1018332669172725E-5	63	TCRBV03	TCRBV03	unresolved			TCRBV03-01,TCRBV03-02		TCRBD02-01	TCRBD02	TCRBD02-01				01,02	TCRBJ01-05*01	TCRBJ01	TCRBJ01-05	01				0	13	8	4	12	5	18	35	48	52	64	1	In	VDJ
CAGGGACTCAGCTGTGTACTTCTGTGCCAGCAGCCCATGGTCCGGGACTAGCGGGAGGGACCCTACAATGAGCAGTTCTTCGGGCCA		1	1.1018332669172725E-5	59	TCRBV12	TCRBV12	unresolved			TCRBV12-03,TCRBV12-04		TCRBD02-01*02	TCRBD02	TCRBD02-01	02				TCRBJ02-01*01	TCRBJ02	TCRBJ02-01	01				6	10	0	0	2	2	22	33	43	59	61	1	Out	VDJ
GTGAGCACCTTGGAGCTGGGGGACTCGGCCCTTTATCTTTGCGCCAGCAGGCTAGGAGGTGGCACAGATACGCAGTATTTTGGCCCA	CASRLGGGTDTQYF	1	7.345555112781817E-6	42	TCRBV05-01*01	TCRBV05	TCRBV05-01	01				TCRBD02-01*02	TCRBD02	TCRBD02-01	02				TCRBJ02-03*01	TCRBJ02	TCRBJ02-03	01				5	4	10	1	2	1	39	50	54	59	61	1	In	VDJ
AGTGACCAGTGCCCATCCTGAAGACAGCAGCTTCTACATCTGCAGTAACACTAGCGGGAGGCCAAAAACATTCAGTACTTCGGCGCC		1	7.345555112781817E-6	41	TCRBV20	TCRBV20	unresolved			TCRBV20-01,TCRBV20-or09_02		TCRBD02-01*02	TCRBD02	TCRBD02-01	02				TCRBJ02-04*01	TCRBJ02	TCRBJ02-04	01				8	3	3	2	0	1	40	46	49	-1	60	1	Out	VDJ
ATCGGCCCAAAAGAACCCGACAGCTTTCTATCTCTGTGCCATTTAGGGTAGGGGGCGCGTTGTAACTATGGCTACACCTTCGGTTCG		1	1.285472144736818E-5	47	TCRBV19-01	TCRBV19	TCRBV19-01				01,02	TCRBD01-01*01	TCRBD01	TCRBD01-01	01				TCRBJ01-02*01	TCRBJ01	TCRBJ01-02	01				10	8	5	0	6	1	34	41	49	56	62	1	Out	VDJ
AAGATCCAGCCCTCAGAACCCAGGGACTCAGCTGTGTACTTCTGTGCCAGCAGTTACGGGAATAATCAGCCCCAGCATTTTGGTGAT	CASSYGNNQPQHF	1	9.181943890977271E-6	39	TCRBV12	TCRBV12	unresolved			TCRBV12-03,TCRBV12-04		TCRBD02-01*02	TCRBD02	TCRBD02-01	02				TCRBJ01-05*01	TCRBJ01	TCRBJ01-05	01				4	1	8	3	2	4	42	55	56	61	63	1	In	VDJ
TGCTGCCTCCTCCCAGACATCTGTATATTTCTGCGCCAGTGATTCATCGGGGGGCGGTTTGTCAAAAACATTCAGTACTTCGGCGCC		1	1.4691110225563633E-5	50	TCRBV10-01	TCRBV10	TCRBV10-01				01,02	TCRBD02-01*01	TCRBD02	TCRBD02-01	01				TCRBJ02-04*01	TCRBJ02	TCRBJ02-04	01				9	8	8	1	8	3	31	39	47	54	62	1	Out	VDJ
ACATCGGCCCAAAAGAACCCGACAGCTTTCTATCTCTGTGCCAGTAGTATACGGGAGGGGGTCACAGATACGCAGTATTTTGGCCCA	CASSIREGVTDTQYF	1	1.4691110225563633E-5	45	TCRBV19-01	TCRBV19	TCRBV19-01				01,02	TCRBD02-01*02	TCRBD02	TCRBD02-01	02				TCRBJ02-03*01	TCRBJ02	TCRBJ02-03	01				2	0	8	0	3	2	36	-1	51	59	62	1	In	VDJ
CAAAAGAACCCGACAGCTTTCTATCTCTGTGCCAGTAGTGCCGGACCGCGCCACGGATTAACTAATGAAAAACTGTTTTTTGGCAGT	CASSAGPRHGLTNEKLFF	3	9.732860524435907E-5	54	TCRBV19-01	TCRBV19	TCRBV19-01				01,02			unresolved		TCRBD01,TCRBD02	TCRBD01-01,TCRBD02-01		TCRBJ01-04*01	TCRBJ01	TCRBJ01-04	01				5	3	1	7	13	1	27	39	42	46	59	3	In	VDJ
TCTGCTGTACCCTCTCAGACATCTGTGTACTTCTGTGCCAGCAGTGTCGGACTAGCGGGAGAAGGGGATACGCAGTATTTTGGCCCA	CASSVGLAGEGDTQYF	1	1.1018332669172725E-5	48	TCRBV06-04	TCRBV06	TCRBV06-04				01,02	TCRBD02-01*02	TCRBD02	TCRBD02-01	02				TCRBJ02-03*01	TCRBJ02	TCRBJ02-03	01				4	2	1	2	5	6	33	46	48	61	66	1	In	VDJ
GAGTCGCCCAGCCCCAACCAGACCTCTCTGTACTTCTGTGCCAGCAGTTTAAGGGGCTGGAGCAATCAGCCCCAGCATTTTGGTGAT	CASSLRGWSNQPQHF	1	9.181943890977271E-6	45	TCRBV27-01*01	TCRBV27	TCRBV27-01	01				TCRBD01-01*01	TCRBD01	TCRBD01-01	01				TCRBJ01-05*01	TCRBJ01	TCRBJ01-05	01				2	0	5	2	4	1	36	-1	51	56	60	1	In	VDJ
CTGGAGTCGCCCAGCCCCAACCAGACCTCTCTGTACTTCTGTGCCAGCAGGGGACAGTCGAACACCGGGGAGCTGTTTTTTGGAGAA	CASRGQSNTGELFF	1	1.1018332669172725E-5	42	TCRBV27-01*01	TCRBV27	TCRBV27-01	01				TCRBD01-01*01	TCRBD01	TCRBD01-01	01				TCRBJ02-02*01	TCRBJ02	TCRBJ02-02	01				6	0	0	5	1	0	39	-1	50	57	58	1	In	VDJ
CTGGAGTCTGCTGCCTCCTCCCAGACATCTGTATATTTCTGCGCCCAGCCAGGGGGCCTTTGCACAGATACGCAGTATTTTGGCCCA	CAQPGGLCTDTQYF	1	1.285472144736818E-5	42	TCRBV10-01	TCRBV10	TCRBV10-01				01,02	TCRBD01-01*01	TCRBD01	TCRBD01-01	01				TCRBJ02-03*01	TCRBJ02	TCRBJ02-03	01				11	4	4	0	4	1	39	45	49	57	61	1	In	VDJ
GAGTCTGCCATCCCCAACCAGACAGCTCTTTACTTCTGTGCCACCAGCCCGGGTGGTGGGGACACAGATACGCAGTATTTTGGCCCA	CATSPGGGDTDTQYF	1	9.181943890977271E-6	45	TCRBV24	TCRBV24	unresolved			TCRBV24-01,TCRBV24-or09_02				unresolved		TCRBD01,TCRBD02	TCRBD01-01,TCRBD02-01		TCRBJ02-03*01	TCRBJ02	TCRBJ02-03	01				7	11	0	8	0	2	36	47	58	-1	62	1	In	VDJ
CAGCGCACACAGCAGGAGGACTCGGCCGTGTATCTCTGTGCCAGCAGCTTAGGACTAGCGGGACGCAATGAGCAGTTCTTCGGGCCA	CASSLGLAGRNEQFF	1	1.285472144736818E-5	45	TCRBV07-02*01	TCRBV07	TCRBV07-02	01				TCRBD02-01*02	TCRBD02	TCRBD02-01	02				TCRBJ02-01*01	TCRBJ02	TCRBJ02-01	01				1	0	2	3	2	6	36	-1	52	63	65	1	In	VDJ
ACCTTGGAGCTGGGGGACTCGGCCCTTTATCTTTGCGCCAGCAGCTTGGCCCTGGACGGGGACACCGGGGAGCTGTTTTTTGGAGAA	CASSLALDGDTGELFF	1	9.181943890977271E-6	48	TCRBV05-01*01	TCRBV05	TCRBV05-01	01				TCRBD02-01*01	TCRBD02	TCRBD02-01	01				TCRBJ02-02*01	TCRBJ02	TCRBJ02-02	01				0	7	8	3	0	3	33	49	56	-1	61	1	In	VDJ
GCCCATCCTGAAGACAGCAGCTTCTACATCTGCAGTGCTAGAGATTCAGGGCGGCCTGAGAGAAACACTGAAGCTTTCTTTGGACAA	CSARDSGRPERNTEAFF	1	7.345555112781817E-6	51	TCRBV20	TCRBV20	unresolved			TCRBV20-01,TCRBV20-or09_02		TCRBD01-01*01	TCRBD01	TCRBD01-01	01				TCRBJ01-01*01	TCRBJ01	TCRBJ01-01	01				0	2	4	3	12	2	30	44	46	51	63	1	In	VDJ
ACTGTGACATCGGCCCAAAAGAACCCGACAGCTTTCTATCTCTGTGCCTCCAGGGGACAGCCGATAGAGACCCAGTACTTCGGGCCA	CASRGQPIETQYF	1	1.1018332669172725E-5	39	TCRBV19-01	TCRBV19	TCRBV19-01				01,02	TCRBD01-01*01	TCRBD01	TCRBD01-01	01				TCRBJ02-05*01	TCRBJ02	TCRBJ02-05	01				11	5	0	5	5	4	42	48	53	60	65	1	In	VDJ
GCAGAACTGGAGGATTCTGGAGTTTATTTCTGTGCCAGCAGCCAGGTCAGGCTAGCGAGAGGAACCGGGGAGCTGTTTTTTGGAGAA	CASSQVRLARGTGELFF	1	1.4691110225563633E-5	51	TCRBV14-01*01	TCRBV14	TCRBV14-01	01				TCRBD02-01	TCRBD02	TCRBD02-01				01,02	TCRBJ02-02*01	TCRBJ02	TCRBJ02-02	01				3	7	4	6	6	5	30	44	51	57	63	1	In	VDJ
TTGGAGATCCAGCGCACAGAGCAGGGGGACTCGGCCATGTATCTCTGTGCCTCGAGGCGGGATGGGGATACGCAGTATTTTGGCCCA	CASRRDGDTQYF	1	1.285472144736818E-5	36	TCRBV07-09	TCRBV07	TCRBV07-09				01,03	TCRBD02-01*02	TCRBD02	TCRBD02-01	02				TCRBJ02-03*01	TCRBJ02	TCRBJ02-03	01				11	5	7	3	4	6	45	51	56	62	66	1	In	VDJ
ACTGTGACATCGGCCCAAAAGAACCCGACAGCTTTCTATCTCTGTGCCAGTAGTGGTCGGGGGGGTGAAAAACTGTTTTTTGGCAGT	CASSGRGGEKLFF	1	1.8363887781954542E-5	39	TCRBV19-01	TCRBV19	TCRBV19-01				01,02	TCRBD02-01*01	TCRBD02	TCRBD02-01	01				TCRBJ01-04*01	TCRBJ01	TCRBJ01-04	01				5	3	8	0	0	7	42	54	57	-1	65	1	In	VDJ
AGCTCTCTGGAGCTGGGGGACTCAGCTTTGTATTTCTGTGCCAGCAGCGTAGCGGCCGATAGCACAGATACGCAGTATTTTGGCCCA	CASSVAADSTDTQYF	1	7.345555112781817E-6	45	TCRBV09-01	TCRBV09	TCRBV09-01				01,02			unresolved		TCRBD01,TCRBD02	TCRBD01-01,TCRBD02-01		TCRBJ02-03*01	TCRBJ02	TCRBJ02-03	01				0	1	9	0	4	0	36	52	53	56	60	1	In	VDJ
ATCAATTCCCTGGAGCTTGGTGACTCTGCTGTGTATTTCTGTGCCAGCAGCCATGCTAGCGGGGTTGGGACCCAGTACTTCGGGCCA	CASSHASGVGTQYF	1	9.181943890977271E-6	42	TCRBV03	TCRBV03	unresolved			TCRBV03-01,TCRBV03-02		TCRBD02-01*01	TCRBD02	TCRBD02-01	01				TCRBJ02-05*01	TCRBJ02	TCRBJ02-05	01				3	2	4	3	4	7	39	53	55	64	68	1	In	VDJ
TCCCTAGAGTCTGCCATCCCCAACCAGACAGCTCTTTACTTCTGTGCCACCACGGCGGGAAGCACAGATACGCAGTATTTTGGCCCA	CATTAGSTDTQYF	1	9.181943890977271E-6	39	TCRBV24	TCRBV24	unresolved			TCRBV24-01,TCRBV24-or09_02		TCRBD02-01*02	TCRBD02	TCRBD02-01	02				TCRBJ02-03*01	TCRBJ02	TCRBJ02-03	01				8	2	7	3	0	0	42	52	54	-1	60	1	In	VDJ
ATCCAGCCCTCAGAACCCAGGGACTCAGCTGTGTACTTCTGTGCCAGCAGTTTCGGCGGGGCAGGAGATACGCAGTATTTTGGCCCA	CASSFGGAGDTQYF	3	1.0283777157894543E-4	42	TCRBV12	TCRBV12	unresolved			TCRBV12-03,TCRBV12-04		TCRBD02-01*01	TCRBD02	TCRBD02-01	01				TCRBJ02-03*01	TCRBJ02	TCRBJ02-03	01				3	2	7	3	4	5	39	53	55	61	65	3	In	VDJ
TTGGAGCTGGGGGACTCAGCCCTGTACTTCTGTGCCAGCAGCCCCCCGTGGAGCGGCACAGCCTACAATGAGCAGTTCTTCGGGCCA	CASSPPWSGTAYNEQFF	1	1.1018332669172725E-5	51	TCRBV13-01*01	TCRBV13	TCRBV13-01	01				TCRBD02-01	TCRBD02	TCRBD02-01				01,02	TCRBJ02-01*01	TCRBJ02	TCRBJ02-01	01				5	9	6	5	5	2	30	42	51	56	61	1	In	VDJ
CCCTCCCAGACATCTGTGTACTTCTGTGCCAGCAGTTACTCACTCCACCCGACTAGCAGAGACACAGATACGCAGTATTTTGGCCCA	CASSYSLHPTSRDTDTQYF	2	2.3873054116540906E-5	57	TCRBV06	TCRBV06	unresolved			TCRBV06-05,TCRBV06-06		TCRBD02-01	TCRBD02	TCRBD02-01				01,02	TCRBJ02-03*01	TCRBJ02	TCRBJ02-03	01				0	9	2	7	5	2	24	41	50	57	62	2	In	VDJ
GTGAGCACCTTGGAGCTGGGGGACTCGGCCCTTTATCTTTGCGCCAGCAGCCCGGGGAGCATGAACACTGAAGCTTTCTTTGGACAA	CASSPGSMNTEAFF	1	7.345555112781817E-6	42	TCRBV05-01*01	TCRBV05	TCRBV05-01	01				TCRBD02-01	TCRBD02	TCRBD02-01				01,02	TCRBJ01-01*01	TCRBJ01	TCRBJ01-01	01				4	1	8	3	4	0	39	51	52	57	61	1	In	VDJ
CTCACTGTGACATCGGCCCAAAAGAACCCGACAGCTTTCTATCTCTGTGCCACCCGGGGTATCGATGAAAAACTGTTTTTTGGCAGT	CATRGIDEKLFF	1	1.8363887781954542E-5	36	TCRBV19-01	TCRBV19	TCRBV19-01				01,02	TCRBD02-01*01	TCRBD02	TCRBD02-01	01				TCRBJ01-04*01	TCRBJ01	TCRBJ01-04	01				10	2	8	3	5	6	45	52	54	59	64	1	In	VDJ
ATCCAGCGCACAGAGCAGGGGGACTCGGCCATGTATCTCTGTGCCAGCAGCTTAGGGCAGGGTGGGCAGCCCCAGCATTTTGGTGAT	CASSLGQGGQPQHF	2	4.2236941898495445E-5	42	TCRBV07-09	TCRBV07	TCRBV07-09				01,03	TCRBD01-01*01	TCRBD01	TCRBD01-01	01				TCRBJ01-05*01	TCRBJ01	TCRBJ01-05	01				1	2	4	3	4	7	39	55	57	62	66	2	In	VDJ
GCTGCTCCCTCCCAGACATCTGTGTACTTCTGTGCCAGCAGTTTCTCCGGACTAGCGGGGATCTACAATGAGCAGTTCTTCGGGCCA	CASSFSGLAGIYNEQFF	1	9.181943890977271E-6	51	TCRBV06	TCRBV06	unresolved			TCRBV06-05,TCRBV06-06		TCRBD02-01*01	TCRBD02	TCRBD02-01	01				TCRBJ02-01*01	TCRBJ02	TCRBJ02-01	01				0	1	1	3	2	3	30	47	48	60	62	1	In	VDJ
GTGACATCGGCCCAAAAGAACCCGACAGCTTTCTATCTCTGTGCCAGTAGAAGAGGGGTTAGGGGAGATGGCTACACCTTCGGTTCG	CASRRGVRGDGYTF	2	6.42736072368409E-5	42	TCRBV19-01	TCRBV19	TCRBV19-01				01,02			unresolved		TCRBD01,TCRBD02	TCRBD01-01,TCRBD02-01		TCRBJ01-02*01	TCRBJ01	TCRBJ01-02	01				6	3	5	2	9	6	39	50	53	58	67	2	In	VDJ
ACACAGCAGGAGGACTCCGCCGTGTATCTCTGTGCCAGCAGCGGACGGGCCGGGACAACCAACCGGGATACGCAGTATTTTGGCCCA	CASSGRAGTTNRDTQYF	1	9.181943890977271E-6	51	TCRBV07-08*01	TCRBV07	TCRBV07-08	01				TCRBD01-01*01	TCRBD01	TCRBD01-01	01				TCRBJ02-03*01	TCRBJ02	TCRBJ02-03	01				5	9	0	6	9	6	30	42	51	57	66	1	In	VDJ
CCAGGCCTGGGGGACGCAGCCATGTACCTGTGTGCCACCAGCAGAGATCCGAACACCCAGATCAATCAGCCCCAGCATTTTGGTGAT	CATSRDPNTQINQPQHF	2	6.610999601503636E-5	51	TCRBV15-01*01	TCRBV15	TCRBV15-01	01				TCRBD01-01*01	TCRBD01	TCRBD01-01	01				TCRBJ01-05*01	TCRBJ01	TCRBJ01-05	01				0	5	3	6	7	3	30	47	52	55	62	2	In	VDJ
CAGGTAGTGCGAGGAGATTCGGCAGCTTATTTCTGTGCCAGCTCACCACCGACCGGGGGAGCTCTGGGCGTGCAGTTCTTCGGGCCA	CASSPPTGGALGVQFF	1	1.1018332669172725E-5	48	TCRBV18-01*01	TCRBV18	TCRBV18-01	01				TCRBD02-01*01	TCRBD02	TCRBD02-01	01				TCRBJ02-01*01	TCRBJ02	TCRBJ02-01	01				0	3	8	2	12	12	33	50	53	59	71	1	In	VDJ
TCACCAGGCCTGGGGGACGCAGCCATGTACCTGTGTGCCACCAGCCGGACGAAGGGAGGGGGGACGTATACGCAGTATTTTGGCCCA	CATSRTKGGGTYTQYF	1	9.181943890977271E-6	48	TCRBV15-01*01	TCRBV15	TCRBV15-01	01				TCRBD02-01*02	TCRBD02	TCRBD02-01	02				TCRBJ02-03*01	TCRBJ02	TCRBJ02-03	01				5	8	9	0	7	7	33	45	53	60	67	1	In	VDJ
GCCCAAAAGAACCCGACAGCTTTCTATCTCTGTGCCAGTAGTATCACAGGGGGGACAGTCCTACGCTATGGCTACACCTTCGGTTCG	CASSITGGTVLRYGYTF	1	1.285472144736818E-5	51	TCRBV19-01	TCRBV19	TCRBV19-01				01,02	TCRBD01-01*01	TCRBD01	TCRBD01-01	01				TCRBJ01-02*01	TCRBJ01	TCRBJ01-02	01				3	1	3	1	12	4	30	44	45	53	65	1	In	VDJ
CAGCGCACAGAGCAGGGGGACTCGGCCATGTATCTCTGTGCCAGCAGCTTGAGCGTCGACCCTAATGAAAAACTGTTTTTTGGCAGT	CASSLSVDPNEKLFF	1	1.652749900375909E-5	45	TCRBV07-09	TCRBV07	TCRBV07-09				01,03	TCRBD02-01	TCRBD02	TCRBD02-01				01,02	TCRBJ01-04*01	TCRBJ01	TCRBJ01-04	01				3	1	6	6	6	3	36	50	51	55	61	1	In	VDJ
ATTCTGGAGTCCGCCAGCACCAACCAGACATCTATGTACCTCTGTGCCAGCAGTTTACGGCGTACCTATGGCTACACCTTCGGTTCG	CASSLRRTYGYTF	2	7.161916234962271E-5	39	TCRBV28-01*01	TCRBV28	TCRBV28-01	01						unresolved		TCRBD01,TCRBD02	TCRBD01-01,TCRBD02-01		TCRBJ01-02*01	TCRBJ01	TCRBJ01-02	01				2	1	9	0	4	4	42	57	58	61	65	2	In	VDJ
GAGTTGGCTGCTCCCTCCCAGACATCTGTGTACTTCTGTGCCAGCAGGCAGGGCACCGTCGGTGTGGAGACCCAGTACTTCGGGCCA	CASRQGTVGVETQYF	1	9.181943890977271E-6	45	TCRBV06-06	TCRBV06	TCRBV06-06				01,02	TCRBD01-01*01	TCRBD01	TCRBD01-01	01				TCRBJ02-05*01	TCRBJ02	TCRBJ02-05	01				6	1	4	3	13	5	36	47	48	53	66	1	In	VDJ
GTGACATCGGCCCAAAAGAACCCGACAGCTTTCTATCTCTGTGCCAGTAGGACGGGACAGATGAACACTGAAGCTTTCTTTGGACAA	CASRTGQMNTEAFF	1	1.4691110225563633E-5	42	TCRBV19-01	TCRBV19	TCRBV19-01				01,02	TCRBD01-01*01	TCRBD01	TCRBD01-01	01				TCRBJ01-01*01	TCRBJ01	TCRBJ01-01	01				6	3	0	5	1	0	39	50	53	60	61	1	In	VDJ
CCCTGGAGCTTGGTGACTCTGCTGTGTATTTCTGTGCCAGCAGCCAAGACGCGGCTAGCGGGAGGCAACGTCCTGACTTTCGGGGCC		1	1.1018332669172725E-5	49	TCRBV03	TCRBV03	unresolved			TCRBV03-01,TCRBV03-02		TCRBD02-01*02	TCRBD02	TCRBD02-01	02				TCRBJ02-06*01	TCRBJ02	TCRBJ02-06	01				0	5	4	1	0	9	32	49	54	-1	65	1	Out	VDJ
GCTGCTCCCTCCCAGACATCTGTGTACTTCTGTGCCAGCAGTTACCGGTTCCTGGCCAGGGCCACAGATACGCAGTATTTTGGCCCA	CASSYRFLARATDTQYF	1	9.181943890977271E-6	51	TCRBV06	TCRBV06	unresolved			TCRBV06-05,TCRBV06-06		TCRBD01-01*01	TCRBD01	TCRBD01-01	01				TCRBJ02-03*01	TCRBJ02	TCRBJ02-03	01				2	11	4	3	1	2	30	45	56	61	62	1	In	VDJ
AAGAACCCGACAGCTTTCTATCTCTGTGCCAGTAGTATAGATGCACCGACAGGGACCGCGAACACCGGGGAGCTGTTTTTTGGAGAA	CASSIDAPTGTANTGELFF	1	1.652749900375909E-5	57	TCRBV19-01	TCRBV19	TCRBV19-01				01,02	TCRBD01-01*01	TCRBD01	TCRBD01-01	01				TCRBJ02-02*01	TCRBJ02	TCRBJ02-02	01				0	6	2	3	4	0	24	41	47	54	58	1	In	VDJ
AGCACCAACCAGACATCTATGTACCTCTGTGCCAGCAGCTTATTGGGGGGCAGGGCTGATATGAACACTGAAGCTTTCTTTGGACAA	CASSLLGGRADMNTEAFF	2	2.203666533834545E-5	54	TCRBV28-01*01	TCRBV28	TCRBV28-01	01						unresolved		TCRBD01,TCRBD02	TCRBD01-01,TCRBD02-01		TCRBJ01-01*01	TCRBJ01	TCRBJ01-01	01				1	2	6	0	10	0	27	43	45	51	61	2	In	VDJ
CGCACAGAGCAGGGGGACTCGGCCATGTATCTCTGTGCCAGCAGCCAGCGGTCCAGGATTAGCACAGATACGCAGTATTTTGGCCCA	CASSQRSRISTDTQYF	1	1.285472144736818E-5	48	TCRBV07-09	TCRBV07	TCRBV07-09				01,03	TCRBD02-01	TCRBD02	TCRBD02-01				01,02	TCRBJ02-03*01	TCRBJ02	TCRBJ02-03	01				5	1	6	5	9	0	33	45	46	51	60	1	In	VDJ
CTACACACCCTGCAGCCAGAAGACTCGGCCCTGTATCTCTGCGCCAGCAGCCAAGGGGGAGGGAGAGAGACCCAGTACTTCGGGCCA	CASSQGGGRETQYF	1	7.345555112781817E-6	42	TCRBV04-03*01	TCRBV04	TCRBV04-03	01				TCRBD02-01*02	TCRBD02	TCRBD02-01	02				TCRBJ02-05*01	TCRBJ02	TCRBJ02-05	01				1	1	9	0	2	4	39	55	56	63	65	1	In	VDJ
AGCACCTTGGAGCTGGGGGACTCGGCCCTTTATCTTTGCGCCAGCAGCTTCCCCGGGGGGGAACAAGAGACCCAGTACTTCGGGCCA	CASSFPGGEQETQYF	1	5.5091663345863626E-6	45	TCRBV05-01*01	TCRBV05	TCRBV05-01	01				TCRBD02-01*01	TCRBD02	TCRBD02-01	01				TCRBJ02-05*01	TCRBJ02	TCRBJ02-05	01				2	3	8	0	2	2	36	50	53	61	63	1	In	VDJ
ACGATCCAGCGCACACAGCAGGAGGACTCGGCCGTGTATCTCTGTGCCAGCAGCTATTTCTCCTCCGGGGAGCTGTTTTTTGGAGAA	CASSYFSSGELFF	1	1.285472144736818E-5	39	TCRBV07-02*01	TCRBV07	TCRBV07-02	01				TCRBD02-01	TCRBD02	TCRBD02-01				01,02	TCRBJ02-02*01	TCRBJ02	TCRBJ02-02	01				4	4	4	10	3	6	42	55	59	61	64	1	In	VDJ
CAGGTAGTGCGAGGAGATTCGGCAGCTTATTTCTGTGCCAGCTCACCACCTAGTCATGAGAGATCCGGGGAGCTGTTTTTTGGAGAA	CASSPPSHERSGELFF	1	1.1018332669172725E-5	48	TCRBV18-01*01	TCRBV18	TCRBV18-01	01				TCRBD02-01	TCRBD02	TCRBD02-01				01,02	TCRBJ02-02*01	TCRBJ02	TCRBJ02-02	01				0	0	5	8	11	6	33	-1	50	53	64	1	In	VDJ
TCGGCCCAAAAGAACCCGACAGCTTTCTATCTCTGTGCCAGTAGTACAACCCCCGGGGCAGAGAACACTGAAGCTTTCTTTGGACAA	CASSTTPGAENTEAFF	1	1.4691110225563633E-5	48	TCRBV19-01	TCRBV19	TCRBV19-01				01,02			unresolved		TCRBD01,TCRBD02	TCRBD01-01,TCRBD02-01		TCRBJ01-01*01	TCRBJ01	TCRBJ01-01	01				4	8	7	0	3	1	33	46	54	59	62	1	In	VDJ
ACCGGGAGACACGGCACTGTATCTCTGCGCCAGCAGCCCACAGGACAGGGGCGAGGTCAGTAGGGCTACGAGCAGTACGTCGGGCCG		1	1.1018332669172725E-5	56	TCRBV23-01*01	TCRBV23	TCRBV23-01	01				TCRBD01-01*01	TCRBD01	TCRBD01-01	01				TCRBJ02-07*01	TCRBJ02	TCRBJ02-07	01				6	6	1	2	28	17	25	36	42	51	79	1	Out	VDJ
TCCGCCAGCACCAACCAGACATCTATGTACCTCTGTGCCAGCAGTCCCCCCGGGACAGGGGGCGACTATGGCTACACCTTCGGTTCG	CASSPPGTGGDYGYTF	1	1.1018332669172725E-5	48	TCRBV28-01*01	TCRBV28	TCRBV28-01	01				TCRBD01-01*01	TCRBD01	TCRBD01-01	01				TCRBJ01-02*01	TCRBJ01	TCRBJ01-02	01				5	6	0	0	1	3	33	45	51	63	64	1	In	VDJ
CGCACAGAGCAGGGGGACTCGGCCATGTATCTCTGTGCCAGCAGCGAACCCTGGGACAGTGCTAACTATGGCTACACCTTCGGTTCG	CASSEPWDSANYGYTF	1	1.1018332669172725E-5	48	TCRBV07-09	TCRBV07	TCRBV07-09				01,03	TCRBD01-01*01	TCRBD01	TCRBD01-01	01				TCRBJ01-02*01	TCRBJ01	TCRBJ01-02	01				5	7	0	5	2	0	33	45	52	59	61	1	In	VDJ
GCGCACAGAGCAGGGGGACTCAGCCGTGTATCTCCGTGCCAGCAGCCCAAAGGGGTGCCCTAGACCGGGGAGCTGTTTTTTGGAGAA		2	5.141888578947272E-5	47	TCRBV07-03*02	TCRBV07	TCRBV07-03	02				TCRBD01-01*01	TCRBD01	TCRBD01-01	01				TCRBJ02-02*01	TCRBJ02	TCRBJ02-02	01				5	4	5	2	8	5	34	46	50	55	63	2	Out	VDJ
ATCCAGCCTGCAGAGCTTGGGGACTCGGCCATGTATCTCTGTGCCAGCGGGAGAAGGGGTAACACAGATACGCAGTATTTTGGCCCA	CASGRRGNTDTQYF	2	4.0400553120299995E-5	42	TCRBV11-01*01	TCRBV11	TCRBV11-01	01						unresolved		TCRBD01,TCRBD02	TCRBD01-01,TCRBD02-01		TCRBJ02-03*01	TCRBJ02	TCRBJ02-03	01				8	6	5	2	3	2	39	48	54	59	62	2	In	VDJ
TGAATGTGAGCACCTTGGAGCTGGGGGACCCGGCCCTTTATCTTTGCGCCAACCGGGGGGGCAGGAGAGACCCAGTACTTCGGGCCA		1	5.5091663345863626E-6	37	TCRBV05-01*01	TCRBV05	TCRBV05-01	01				TCRBD02-01*01	TCRBD02	TCRBD02-01	01				TCRBJ02-05*01	TCRBJ02	TCRBJ02-05	01				9	2	8	0	4	4	44	51	53	61	65	1	Out	VDJ
ATCCAGCGCACAGAGCAGGGGGACTCGGCCATGTATCTCTGTGCCAGCAGCTTAGCCGGCAGCACAGATACGCAGTATTTTGGCCCA	CASSLAGSTDTQYF	1	1.285472144736818E-5	42	TCRBV07-09	TCRBV07	TCRBV07-09				01,03			unresolved		TCRBD01,TCRBD02	TCRBD01-01,TCRBD02-01		TCRBJ02-03*01	TCRBJ02	TCRBJ02-03	01				0	1	9	0	0	0	39	56	57	-1	60	1	In	VDJ
ACATCGGCCCAAAAGAACCCGACAGCTTTCTATCTCTGTGCCAGTGGGATACGGCATGGGACTAATGAAAAACTGTTTTTTGGCAGT	CASGIRHGTNEKLFF	1	1.8363887781954542E-5	45	TCRBV19-01	TCRBV19	TCRBV19-01				01,02			unresolved		TCRBD01,TCRBD02	TCRBD01-01,TCRBD02-01		TCRBJ01-04*01	TCRBJ01	TCRBJ01-04	01				8	0	0	8	11	2	36	-1	45	49	60	1	In	VDJ
AAGGTGCAGCCTGCAGAACTGGAGGATTCTGGAGTTTATTTCTGTGCCAGCTCTTTCTCTGGGGCCAACGTCCTGACTTTCGGGGCC	CASSFSGANVLTF	2	2.7545831672931814E-5	39	TCRBV14-01*01	TCRBV14	TCRBV14-01	01				TCRBD02-01	TCRBD02	TCRBD02-01				01,02	TCRBJ02-06*01	TCRBJ02	TCRBJ02-06	01				8	1	4	10	2	0	42	51	52	54	56	2	In	VDJ
AATTCCCTGGAGCTTGGTGACTCTGCTGTGTATTTCTGTGCCAGCAGCCAAACAGGGCTAGCCAAAAACATTCAGTACTTCGGCGCC	CASSQTGLAKNIQYF	1	1.285472144736818E-5	45	TCRBV03	TCRBV03	unresolved			TCRBV03-01,TCRBV03-02		TCRBD01-01*01	TCRBD01	TCRBD01-01	01				TCRBJ02-04*01	TCRBJ02	TCRBJ02-04	01				2	0	3	3	2	0	36	-1	51	57	59	1	In	VDJ
CTCAGGCTGGAGTTGGCTGCTCCCTCCCAGACATCTGTGTACTTCTGTGCCAGCGGACAGATCACAGATACGCAGTATTTTGGCCCA	CASGQITDTQYF	1	1.1018332669172725E-5	36	TCRBV06-06	TCRBV06	TCRBV06-06				01,02	TCRBD01-01*01	TCRBD01	TCRBD01-01	01				TCRBJ02-03*01	TCRBJ02	TCRBJ02-03	01				8	0	1	5	2	2	45	-1	54	60	62	1	In	VDJ
GCCCTGTAGCCAGAAGACTCAGCCCTGTATCTCTGCGCCAGCAGATTCTAGGAACTAGCGGGAGACAATGAGCAGTTCTTCGGGCCA	CASRF*ELAGDNEQFF	1	9.181943890977271E-6	48	TCRBV04-01*01	TCRBV04	TCRBV04-01	01				TCRBD02-01*02	TCRBD02	TCRBD02-01	02				TCRBJ02-01*01	TCRBJ02	TCRBJ02-01	01				6	9	3	2	0	5	33	44	53	-1	64	1	Stop	VDJ
ATCCAGCGCACAGAGCAGGGGGACTCGGCCATGTATCTCTGTGCCAGCTTACGGGCGGAGGGGGGTAATGAGCAGTTCTTCGGGCCA	CASLRAEGGNEQFF	1	1.4691110225563633E-5	42	TCRBV07-09	TCRBV07	TCRBV07-09				01,03			unresolved		TCRBD01,TCRBD02	TCRBD01-01,TCRBD02-01		TCRBJ02-01*01	TCRBJ02	TCRBJ02-01	01				8	10	5	1	2	7	39	48	58	64	66	1	In	VDJ
GTGACATCGGCCCAAAAGAACCCGACAGCTTTCTATCTCTGTGCCAGTAGTATCCGACAGGGGGGGAATGAGCAGTTCTTCGGGCCA	CASSIRQGGNEQFF	1	1.4691110225563633E-5	42	TCRBV19-01	TCRBV19	TCRBV19-01				01,02	TCRBD01-01*01	TCRBD01	TCRBD01-01	01				TCRBJ02-01*01	TCRBJ02	TCRBJ02-01	01				3	2	2	1	2	7	39	53	55	64	66	1	In	VDJ
AGGATCCAGCAGGTAGTGCGAGGAGATTCGGCAGCTTATTTCTGTGCCAGCTCACCGCGGGGGGATGAAAAACTGTTTTTTGGCAGT	CASSPRGDEKLFF	1	1.285472144736818E-5	39	TCRBV18-01*01	TCRBV18	TCRBV18-01	01				TCRBD02-01*01	TCRBD02	TCRBD02-01	01				TCRBJ01-04*01	TCRBJ01	TCRBJ01-04	01				3	0	7	1	0	6	42	-1	56	-1	64	1	In	VDJ
ATCCAGCCTGCAGAGCTTGGGGACTCGGCCATGTATCTCTGTGCCAGCAGCCTCAGGGTCTCCTACAATGAGCAGTTCTTCGGGCCA	CASSLRVSYNEQFF	1	9.181943890977271E-6	42	TCRBV11-01*01	TCRBV11	TCRBV11-01	01				TCRBD01-01*01	TCRBD01	TCRBD01-01	01				TCRBJ02-01*01	TCRBJ02	TCRBJ02-01	01				5	2	4	3	1	0	39	51	53	58	59	1	In	VDJ
GGAGTCGCCCAGCCCCAACCAGACCTCTCTGTACTTCTGTGCCAGCAGTCCGGGGACAGATTGACAGATACGCAGTATTTTGGCCCA		1	1.1018332669172725E-5	44	TCRBV27-01*01	TCRBV27	TCRBV27-01	01				TCRBD01-01*01	TCRBD01	TCRBD01-01	01				TCRBJ02-03*01	TCRBJ02	TCRBJ02-03	01				5	3	0	5	4	3	37	49	52	59	63	1	Out	VDJ
TCTGCCATCCCCAACCAGACAGCTCTTTACTTCTGTGCCACCAGTGATCGGACAGGGGATTGGCAAGAGACCCAGTACTTCGGGCCA	CATSDRTGDWQETQYF	1	7.345555112781817E-6	48	TCRBV24	TCRBV24	unresolved			TCRBV24-01,TCRBV24-or09_02		TCRBD01-01*01	TCRBD01	TCRBD01-01	01				TCRBJ02-05*01	TCRBJ02	TCRBJ02-05	01				3	1	1	2	5	2	33	48	49	58	63	1	In	VDJ
CATCGGCCCAAAAGAACCCGACAGCTTTCTATCTCTGTGCCAGTAGCCCCCGACTAGCGGGGGAAGGCGACCCAGTACTTCGGGCCA		1	1.1018332669172725E-5	46	TCRBV19-01	TCRBV19	TCRBV19-01				01,02	TCRBD02-01*01	TCRBD02	TCRBD02-01	01				TCRBJ02-05*01	TCRBJ02	TCRBJ02-05	01				6	5	2	2	5	7	35	46	51	63	68	1	Out	VDJ
GAGTCGCCCAGCCCCAACCAGACCTCTCTGTACTTCTGTGCCAGCTCTATATCGGGACTAGGTAGTTATGAGCAGTTCTTCGGGCCA	CASSISGLGSYEQFF	1	1.1018332669172725E-5	45	TCRBV27-01*01	TCRBV27	TCRBV27-01	01				TCRBD02-01	TCRBD02	TCRBD02-01				01,02	TCRBJ02-01*01	TCRBJ02	TCRBJ02-01	01				8	8	0	8	6	8	36	45	53	61	67	1	In	VDJ
ATTCTGGAGTCCGCCAGCACCAACCAGACATCTATGTACCTCTGTGCCAGCATGGAGGGGGCCACGGAAAAACTGTTTTTTGGCAGT	CASMEGATEKLFF	1	1.4691110225563633E-5	39	TCRBV28-01*01	TCRBV28	TCRBV28-01	01				TCRBD01-01*01	TCRBD01	TCRBD01-01	01				TCRBJ01-04*01	TCRBJ01	TCRBJ01-04	01				7	3	5	0	4	8	42	52	55	62	66	1	In	VDJ
CGCACAGAGCAGGGGGACTCGGCCATGTATCTCTGTGCCAGCAGCTCATTTAGGACAGGGAACACCGGGGAGCTGTTTTTTGGAGAA	CASSSFRTGNTGELFF	1	1.4691110225563633E-5	48	TCRBV07-09	TCRBV07	TCRBV07-09				01,03	TCRBD01-01*01	TCRBD01	TCRBD01-01	01				TCRBJ02-02*01	TCRBJ02	TCRBJ02-02	01				4	6	1	4	0	1	33	46	52	-1	59	1	In	VDJ
CAGCAGGAGGACTCGGCCGTGTATCTCTGTGCCGGAAACGACCGGGACTAGCGCATATCCAACACCGGGGAGCTGTTTTTTGGAGAA	CAGNDRD*RISNTGELFF	1	1.285472144736818E-5	54	TCRBV07-02*01	TCRBV07	TCRBV07-02	01				TCRBD02-01	TCRBD02	TCRBD02-01				01,02	TCRBJ02-02*01	TCRBJ02	TCRBJ02-02	01				11	10	0	6	7	2	27	33	43	53	60	1	Stop	VDJ
CTGTCGGCTGCTCCCTCCCAGACATCTGTGTACTTCTGTGCCAGCAGTGAAAATGGGGAACGGGACACTGAAGCTTTCTTTGGACAA	CASSENGERDTEAFF	2	1.285472144736818E-5	45	TCRBV06-01*01	TCRBV06	TCRBV06-01	01						unresolved		TCRBD01,TCRBD02	TCRBD01-01,TCRBD02-01		TCRBJ01-01*01	TCRBJ01	TCRBJ01-01	01				2	4	0	8	5	3	36	51	55	59	64	2	In	VDJ
GAGCAGGGGGACTCGGCCATGTATCTCTGTGCCAGCTCGGGAACGGGACAGGGACTAGCGGGTTGGAATGAGCAGTTCTTCGGGCCA	CASSGTGQGLAGWNEQFF	1	1.4691110225563633E-5	54	TCRBV07-09	TCRBV07	TCRBV07-09				01,03	TCRBD02-01	TCRBD02	TCRBD02-01				01,02	TCRBJ02-01*01	TCRBJ02	TCRBJ02-01	01				8	14	0	4	4	7	27	36	50	62	66	1	In	VDJ
TCCACAAAGCTGGAGGACTCAGCCATGTACTTCTGTGCCAGCAGTGCTCCGGACAGGCCTAGCAATCAGCCCCAGCATTTTGGTGAT	CASSAPDRPSNQPQHF	2	5.8764440902254534E-5	48	TCRBV02-01*01	TCRBV02	TCRBV02-01	01				TCRBD01-01*01	TCRBD01	TCRBD01-01	01				TCRBJ01-05*01	TCRBJ01	TCRBJ01-05	01				4	4	1	4	2	0	33	46	50	57	59	2	In	VDJ
GATCCGGTCCACAAAGCTGGAGGACTCAGCCATGTACTTCTGTGCCAGCAGCTTAACAGGGCCCCCCAGCCCCAGCATTTTGGTGAT		2	1.8363887781954542E-5	41	TCRBV02-01*01	TCRBV02	TCRBV02-01	01				TCRBD01-01*01	TCRBD01	TCRBD01-01	01				TCRBJ01-05*01	TCRBJ01	TCRBJ01-05	01				6	4	3	3	5	7	40	51	55	61	66	2	Out	VDJ
ACAAAGCTGGAGGACTCAGCCATGTACTTCTGTGCCAGCCATACAGGCGGGGGCGCGCGGAACACCGGGGAGCTGTTTTTTGGAGAA	CASHTGGGARNTGELFF	1	1.1018332669172725E-5	51	TCRBV02-01*01	TCRBV02	TCRBV02-01	01				TCRBD02-01*01	TCRBD02	TCRBD02-01	01				TCRBJ02-02*01	TCRBJ02	TCRBJ02-02	01				8	7	7	2	6	1	30	39	46	53	59	1	In	VDJ
CAGCGCACACAGAAGGAGGACTCCGCCGTGTATCTCTGTGCCAGCAGCCAGGGTTTCTCTGGGGCCAACGTCCTGACTTTCGGGGCC	CASSQGFSGANVLTF	1	9.181943890977271E-6	45	TCRBV07-08*02	TCRBV07	TCRBV07-08	02				TCRBD01-01*01	TCRBD01	TCRBD01-01	01				TCRBJ02-06*01	TCRBJ02	TCRBJ02-06	01				5	0	4	3	3	0	36	-1	48	53	56	1	In	VDJ
CCAGACCTCTCTGTACTTCTGTGCCAGCAGTTTTTAGTAGGGACAGGGGGCACCCCCTGGAGGGACACTGAAGCTTTCTTTGGACAA		1	1.1018332669172725E-5	62	TCRBV27-01*01	TCRBV27	TCRBV27-01	01				TCRBD01-01*01	TCRBD01	TCRBD01-01	01				TCRBJ01-01*01	TCRBJ01	TCRBJ01-01	01				3	6	0	0	13	3	19	33	39	51	64	1	Out	VDJ
GAGTCGCCCAGCCCCAACCAGACCTCTCTGTACTTCTGTGCCAGCAGTTTACTAGCGGGGGGAGTAGAGACCCAGTACTTCGGGCCA	CASSLLAGGVETQYF	1	9.181943890977271E-6	45	TCRBV27-01*01	TCRBV27	TCRBV27-01	01				TCRBD02-01*01	TCRBD02	TCRBD02-01	01				TCRBJ02-05*01	TCRBJ02	TCRBJ02-05	01				2	0	4	1	3	4	36	-1	51	62	65	1	In	VDJ
CTGTCGGCTGCTCCCTCCCAGACATCTGCGTACTTCTGTGCCAGCAGTTCCCAACGTTGGTGGGGGGGTGGCTACACCTTCGGTTCG	CASSSQRWWGGGYTF	1	7.345555112781817E-6	45	TCRBV06-05*01	TCRBV06	TCRBV06-05	01				TCRBD02-01*01	TCRBD02	TCRBD02-01	01				TCRBJ01-02*01	TCRBJ01	TCRBJ01-02	01				4	12	9	0	0	7	36	49	61	-1	68	1	In	VDJ
GGAGTTGGCTGCTCCCTCCCAGACATCTGTGTACTTCTGTGCCAGCAGTTACCAAGTTCCGGGACAGGGTCCCAGTACTTCGGGCCA		1	9.181943890977271E-6	44	TCRBV06-06	TCRBV06	TCRBV06-06				01,02	TCRBD01-01*01	TCRBD01	TCRBD01-01	01				TCRBJ02-05*01	TCRBJ02	TCRBJ02-05	01				2	8	0	3	1	9	37	52	60	69	70	1	Out	VDJ
CCAGTGCCCATCCTGAAGACAGCAGCTTCTACATCTGCAGTGCCAGGGGTCACAAAGTCTGGGGCCAACGTCCTGACTTTCGGGGCC		1	7.345555112781817E-6	46	TCRBV20	TCRBV20	unresolved			TCRBV20-01,TCRBV20-or09_02		TCRBD01-01*01	TCRBD01	TCRBD01-01	01				TCRBJ02-06*01	TCRBJ02	TCRBJ02-06	01				6	0	4	2	8	1	35	-1	43	49	57	1	Out	VDJ
GAGTCCGCCAGCACCAACCAGACATCTATGTACCTCTGTGCCAGCAGTTCGACAGGGGAGCCAGACTATGGCTACACCTTCGGTTCG	CASSSTGEPDYGYTF	1	1.1018332669172725E-5	45	TCRBV28-01*01	TCRBV28	TCRBV28-01	01				TCRBD01-01*01	TCRBD01	TCRBD01-01	01				TCRBJ01-02*01	TCRBJ01	TCRBJ01-02	01				4	1	2	2	6	3	36	49	50	58	64	1	In	VDJ
ACATCGGCCCAAAAGAACCCGACAGCTTTCTATCTCTGTGCCAGTAGCTATCTAAAGGGGCGCTACAATGAGCAGTTCTTCGGGCCA	CASSYLKGRYNEQFF	1	1.4691110225563633E-5	45	TCRBV19-01	TCRBV19	TCRBV19-01				01,02	TCRBD01-01*01	TCRBD01	TCRBD01-01	01				TCRBJ02-01*01	TCRBJ02	TCRBJ02-01	01				6	8	5	2	2	3	36	47	55	60	62	1	In	VDJ
TCGCCCAGCCCCAACCAGACCTCTCTGTACTTCTGTGCCAGCAGAGGGCTAGGGTGGGGCTGGGACACTGAAGCTTTCTTTGGACAA	CASRGLGWGWDTEAFF	2	4.774610823308181E-5	48	TCRBV27-01*01	TCRBV27	TCRBV27-01	01				TCRBD01-01*01	TCRBD01	TCRBD01-01	01				TCRBJ01-01*01	TCRBJ01	TCRBJ01-01	01				6	11	7	0	4	3	33	44	55	60	64	2	In	VDJ
GCTGCCTCCTCCCAGACATCTGTATATTTCTGCGCCAGCAGTGAGTCACCGACGGTGAAGTGGAACACTGAAGCTTTCTTTGGACAA	CASSESPTVKWNTEAFF	1	1.285472144736818E-5	51	TCRBV10-01	TCRBV10	TCRBV10-01				01,02			unresolved		TCRBD01,TCRBD02	TCRBD01-01,TCRBD02-01		TCRBJ01-01*01	TCRBJ01	TCRBJ01-01	01				0	3	2	7	9	1	30	47	50	53	62	1	In	VDJ
CGCACACAGCAGGAGGACTCGGCCGTGTATCTCTGTGCCAGCAGCTTAGGCTTCCGCTTATCGAACACTGAAGCTTTCTTTGGACAA	CASSLGFRLSNTEAFF	1	1.285472144736818E-5	48	TCRBV07-02*01	TCRBV07	TCRBV07-02	01						unresolved		TCRBD01,TCRBD02	TCRBD01-01,TCRBD02-01		TCRBJ01-01*01	TCRBJ01	TCRBJ01-01	01				1	0	10	0	11	1	33	-1	49	51	62	1	In	VDJ
CAGCGCACACAGCAGGAGGACTCGGCCGTGTATCTCTGTGCCAGCAGCTACCGGGACAGGGGTTGGGAGACCCAGTACTTCGGGCCA	CASSYRDRGWETQYF	1	9.181943890977271E-6	45	TCRBV07-02*01	TCRBV07	TCRBV07-02	01				TCRBD01-01*01	TCRBD01	TCRBD01-01	01				TCRBJ02-05*01	TCRBJ02	TCRBJ02-05	01				4	3	0	2	4	5	36	49	52	62	66	1	In	VDJ
ATCCAGCCTGCAGAGCTTGGGGACTCGGCCGTGTATCTCTGTGCCAGCAGAGTCCTCCAGGGGAATTATGGCTACACCTTCGGTTCG	CASRVLQGNYGYTF	1	9.181943890977271E-6	42	TCRBV11-03*01	TCRBV11	TCRBV11-03	01				TCRBD01-01*01	TCRBD01	TCRBD01-01	01				TCRBJ01-02*01	TCRBJ01	TCRBJ01-02	01				6	7	4	2	3	5	39	50	57	63	66	1	In	VDJ
ACTGTGACATCGGCCCAAAAGAACCCGACAGCTTTCTATCTCTGTGCCAGTAGTGTGGGACTAGCGGGCGAGCAGTACTTCGGGCCG	CASSVGLAGEQYF	2	5.141888578947272E-5	39	TCRBV19-01	TCRBV19	TCRBV19-01				01,02	TCRBD02-01	TCRBD02	TCRBD02-01				01,02	TCRBJ02-07*01	TCRBJ02	TCRBJ02-07	01				5	2	0	4	0	6	42	54	56	-1	68	2	In	VDJ
TCCGCCAGCACCAACCAGACATCTATGTACCTCTGTGCCAGCAGCTCCCCCCCCGCCGGACGCTCGGGTAGGGCTTTCTTTGGACAA	CASSSPPAGRSGRAFF	1	1.285472144736818E-5	48	TCRBV28-01*01	TCRBV28	TCRBV28-01	01						unresolved		TCRBD01,TCRBD02	TCRBD01-01,TCRBD02-01		TCRBJ01-01*01	TCRBJ01	TCRBJ01-01	01				6	13	1	7	11	11	33	44	57	61	72	1	In	VDJ
CCACGGAGTCAGGGGACACAGCACTGTATTTCTGTGCCAGCAGCAACCCCCGGTGAGCCCAGAGTCTACGAGCAGTACTTCGGGCCG		1	1.4691110225563633E-5	49	TCRBV21-01*01	TCRBV21	TCRBV21-01	01						unresolved		TCRBD01,TCRBD02	TCRBD01-01,TCRBD02-01		TCRBJ02-07*01	TCRBJ02	TCRBJ02-07	01				3	13	4	5	3	3	32	46	59	62	65	1	Out	VDJ
ACATCGGCCCAAAAGAACCCGACAGCTTTCTATCTCTGTGCCAGTAGTCTCACGGTTTCGGCCCGGAATGAGCAGTTCTTCGGGCCA	CASSLTVSARNEQFF	1	1.4691110225563633E-5	45	TCRBV19-01	TCRBV19	TCRBV19-01				01,02			unresolved		TCRBD01,TCRBD02	TCRBD01-01,TCRBD02-01		TCRBJ02-01*01	TCRBJ02	TCRBJ02-01	01				5	11	9	0	4	7	36	48	59	62	66	1	In	VDJ
ACGATCCAGCGCACACAGCAGGAGGACTCGGCCGTGTATCTCTGTGCCAGCAGCCTACCCCTTTGGGGGCCCCAGCATTTTGGTGAT	CASSLPLWGPQHF	1	1.1018332669172725E-5	39	TCRBV07-02*01	TCRBV07	TCRBV07-02	01						unresolved		TCRBD01,TCRBD02	TCRBD01-01,TCRBD02-01		TCRBJ01-05*01	TCRBJ01	TCRBJ01-05	01				5	10	6	2	0	9	42	54	64	-1	68	1	In	VDJ
CAGCGCACACAGCAGGAGGACTCGGCCGTGTATCTCTGTGCTACCCGCCAGGGGGGACAGGTAGATCAGCCCCAGCATTTTGGTGAT	CATRQGGQVDQPQHF	1	1.1018332669172725E-5	45	TCRBV07-02*01	TCRBV07	TCRBV07-02	01				TCRBD01-01*01	TCRBD01	TCRBD01-01	01				TCRBJ01-05*01	TCRBJ01	TCRBJ01-05	01				12	12	0	4	3	5	36	41	53	61	64	1	In	VDJ
CTGAAGATCCAGCCCTCAGAACCCAGGGACTCAGCTGTGTATTTTTGTGCTAGTGGCCCTCCCCTCGGGGAGCTGTTTTTTGGAGAA	CASGPPLGELFF	1	1.285472144736818E-5	36	TCRBV12-05*01	TCRBV12	TCRBV12-05	01				TCRBD02-01	TCRBD02	TCRBD02-01				01,02	TCRBJ02-02*01	TCRBJ02	TCRBJ02-02	01				6	2	4	10	5	7	45	56	58	60	65	1	In	VDJ
ACAGTGACCAGTGCCCATCCTGAAGACAGCAGCTTCTACATCTGCAGTGCTAGCGATCCTGAAAGGAATGAGCAGTTCTTCGGGCCA	CSASDPERNEQFF	1	7.345555112781817E-6	39	TCRBV20	TCRBV20	unresolved			TCRBV20-01,TCRBV20-or09_02				unresolved		TCRBD01,TCRBD02	TCRBD01-01,TCRBD02-01		TCRBJ02-01*01	TCRBJ02	TCRBJ02-01	01				3	10	5	4	0	7	42	53	63	-1	66	1	In	VDJ
TCCCTGGAGCTTGGTGACTCTGCTGTGTATTTCTGTGCCAGCAGCGCCTCGGCTGGGCGGATGATGGATGAGCAGTTCTTCGGGCCA	CASSASAGRMMDEQFF	2	8.81466613533818E-5	48	TCRBV03	TCRBV03	unresolved			TCRBV03-01,TCRBV03-02				unresolved		TCRBD01,TCRBD02	TCRBD01-01,TCRBD02-01		TCRBJ02-01*01	TCRBJ02	TCRBJ02-01	01				5	9	8	0	9	8	33	45	54	58	67	2	In	VDJ
CTGGGGGACGCAGCCATGTACCTGTGTGCCACCAGCAGAGATGGAGGGGGACTCATTCTCTCTGGAAACACCATATATTTTGGAGAG	CATSRDGGGLILSGNTIYF	1	1.1018332669172725E-5	57	TCRBV15-01*01	TCRBV15	TCRBV15-01	01						unresolved		TCRBD01,TCRBD02	TCRBD01-01,TCRBD02-01		TCRBJ01-03*01	TCRBJ01	TCRBJ01-03	01				0	3	5	1	9	0	24	41	44	50	59	1	In	VDJ
GAGTCCGCCAGCACCAACCAGACATCTATGTACCTCTGTGCCAGTACCAGACCGGGGGCGGGCACCGGGGAGCTGTTTTTTGGAGAA	CASTRPGAGTGELFF	1	1.285472144736818E-5	45	TCRBV28-01*01	TCRBV28	TCRBV28-01	01						unresolved		TCRBD01,TCRBD02	TCRBD01-01,TCRBD02-01		TCRBJ02-02*01	TCRBJ02	TCRBJ02-02	01				9	9	6	0	3	4	36	44	53	59	62	1	In	VDJ
AGGCTGCTGTCGGCTGCTCCCTCCCAGACATCTGTGTACTTCTGTGCCAGCAGTGGGCAGGTGAACACTGAAGCTTTCTTTGGACAA	CASSGQVNTEAFF	1	7.345555112781817E-6	39	TCRBV06-05*01	TCRBV06	TCRBV06-05	01				TCRBD01-01*01	TCRBD01	TCRBD01-01	01				TCRBJ01-01*01	TCRBJ01	TCRBJ01-01	01				5	3	4	4	0	0	42	54	57	-1	61	1	In	VDJ
CAGCGCACACAGCAGGAGGACTCGGCCGTGTATCTCTGTGCCAGCAGCCCGGACAGCAATGGTGGGTATGAGCAGTTCTTCGGGCCA	CASSPDSNGGYEQFF	1	1.285472144736818E-5	45	TCRBV07-02*01	TCRBV07	TCRBV07-02	01				TCRBD01-01*01	TCRBD01	TCRBD01-01	01				TCRBJ02-01*01	TCRBJ02	TCRBJ02-01	01				5	2	1	5	11	8	36	48	50	56	67	1	In	VDJ
TCGGCCCAAAAGAACCCGACAGCTTTCTATCTCTGTGCCAGTAGTAGGCTCGAGGTAGCAACTAATGAAAAACTGTTTTTTGGCAGT	CASSRLEVATNEKLFF	1	1.8363887781954542E-5	48	TCRBV19-01	TCRBV19	TCRBV19-01				01,02	TCRBD02-01*02	TCRBD02	TCRBD02-01	02				TCRBJ01-04*01	TCRBJ01	TCRBJ01-04	01				4	5	11	1	3	0	33	46	51	55	58	1	In	VDJ
TCCAGTCCACGGAGTCAGGGGACACAGCACTGTATTTCTGTGCCAGCAGCAAGGCGGTAGGAAGTTAACGAGCAGTACTTCGGGCCG		1	1.4691110225563633E-5	43	TCRBV21-01*01	TCRBV21	TCRBV21-01	01				TCRBD02-01	TCRBD02	TCRBD02-01				01,02	TCRBJ02-07*01	TCRBJ02	TCRBJ02-07	01				3	1	7	5	10	5	38	52	53	57	67	1	Out	VDJ
CAAACATCTGTGTACTTCTGTGCCAGCAGCCGCCCCCCCCAACTAGCGGGGCGCCCCTTTCGGTGGAATGAGCAGTTCTTCGGGCCA	CASSRPPQLAGRPFRWNEQFF	1	1.1018332669172725E-5	63	TCRBV06	TCRBV06	unresolved			TCRBV06-02,TCRBV06-03		TCRBD02-01*01	TCRBD02	TCRBD02-01	01				TCRBJ02-01*01	TCRBJ02	TCRBJ02-01	01				6	12	3	3	15	7	18	29	41	51	66	1	In	VDJ
CTGGAGTCCGCCAGCACCAACCAGACATCTATGTACCTCTGTGCCAGCAGTTTGCAGAGGCGGAACACTGAAGCTTTCTTTGGACAA	CASSLQRRNTEAFF	2	4.958249701127726E-5	42	TCRBV28-01*01	TCRBV28	TCRBV28-01	01				TCRBD02-01*02	TCRBD02	TCRBD02-01	02				TCRBJ01-01*01	TCRBJ01	TCRBJ01-01	01				3	3	11	1	2	1	39	53	56	60	62	2	In	VDJ
GCTACGAAGCTTGAGGATTCAGCAGTGTATTTTTGTGCCAGCAGCCAATTCGGCCAGATAAACACCGGGGAGCTGTTTTTTGGAGAA	CASSQFGQINTGELFF	1	1.4691110225563633E-5	48	TCRBV16-01	TCRBV16	TCRBV16-01				01,02			unresolved		TCRBD01,TCRBD02	TCRBD01-01,TCRBD02-01		TCRBJ02-02*01	TCRBJ02	TCRBJ02-02	01				1	5	4	5	3	2	33	49	54	57	60	1	In	VDJ
GTCCACGGAGTCAGGGGACACAGCACTGTATTTCTGTGCCAGCAGCAAGGGGGACTAGCGGGAGATGAAGAGCAGTTCTTCGGGCCA		1	1.8363887781954542E-5	47	TCRBV21-01*01	TCRBV21	TCRBV21-01	01				TCRBD02-01*02	TCRBD02	TCRBD02-01	02				TCRBJ02-01*01	TCRBJ02	TCRBJ02-01	01				3	2	0	2	5	10	34	48	50	64	69	1	Out	VDJ
CAGCCCTCAGAACCCAGGGACTCAGCTGTGTATTTTTGTGCTAGTGGTTTGGGGACAGCTACCTACAATGAGCAGTTCTTCGGGCCA	CASGLGTATYNEQFF	1	1.285472144736818E-5	45	TCRBV12-05*01	TCRBV12	TCRBV12-05	01				TCRBD01-01*01	TCRBD01	TCRBD01-01	01				TCRBJ02-01*01	TCRBJ02	TCRBJ02-01	01				1	0	1	5	3	2	36	-1	52	58	61	1	In	VDJ
GAACGCCTTGTTGCTGGGGGACTCGGCCCTGTATCTCTGTGCCAGCAGCCCCCCTGGGCTAGCACAGATACGCAGTATTTTGGCCCA		1	1.4691110225563633E-5	44	TCRBV05-05*01	TCRBV05	TCRBV05-05	01				TCRBD01-01*01	TCRBD01	TCRBD01-01	01				TCRBJ02-03*01	TCRBJ02	TCRBJ02-03	01				4	6	8	0	1	0	37	49	55	59	60	1	Out	VDJ
ACTGTGACATCGGCCCAAAAGAACCCGACAGCTTTCTATCTCTGTGCCAGTAGTACCTCGGGTCTTGAAAAACTGTTTTTTGGCAGT	CASSTSGLEKLFF	1	1.8363887781954542E-5	39	TCRBV19-01	TCRBV19	TCRBV19-01				01,02	TCRBD02-01	TCRBD02	TCRBD02-01				01,02	TCRBJ01-04*01	TCRBJ01	TCRBJ01-04	01				4	3	8	4	3	7	42	55	58	62	65	1	In	VDJ
GGGGACTCGGCCCTCTATCTCTGTGCCAGCAGCGTAAACTAGCGGGAGTTTGTTTGGGTAGCCAAAAACATTCAGTACTTCGGCGCC	CASSVN*REFVWVAKNIQYF	2	3.856416434210454E-5	60	TCRBV05	TCRBV05	unresolved			TCRBV05-06,TCRBV05-07		TCRBD02-01*02	TCRBD02	TCRBD02-01	02				TCRBJ02-04*01	TCRBJ02	TCRBJ02-04	01				4	4	3	2	11	0	21	33	37	48	59	2	Stop	VDJ
CCGGGAGACACGGCACTGTATCTCTGCGCCAGCAGTCAATCGTGATGGGCAGCCAAGGGTAGCAATCAGCCCCAGCATTTTGGTGAT	CASSQS*WAAKGSNQPQHF	1	1.1018332669172725E-5	57	TCRBV23-01*01	TCRBV23	TCRBV23-01	01						unresolved		TCRBD01,TCRBD02	TCRBD01-01,TCRBD02-01		TCRBJ01-05*01	TCRBJ01	TCRBJ01-05	01				0	14	5	3	0	0	24	41	55	-1	59	1	Stop	VDJ
AGTCCGCCAGCACCAACCAGACATCTATGTACCTCTGTGCCAGCAGTCCCCACTAGCGGGAGGTTAGATACGCAGTATTTTGGCCCA		1	1.285472144736818E-5	46	TCRBV28-01*01	TCRBV28	TCRBV28-01	01				TCRBD02-01*02	TCRBD02	TCRBD02-01	02				TCRBJ02-03*01	TCRBJ02	TCRBJ02-03	01				5	4	3	1	2	5	35	47	51	63	65	1	Out	VDJ
CCCAGGGACTCAGCTGTGTATTTTTGTGCTAGTAGGGACCCTAAGGGAGATAGCTGAGATAGCAATCAGCCCCAGCATTTTGGTGAT	CASRDPKGDS*DSNQPQHF	1	1.1018332669172725E-5	57	TCRBV12-05*01	TCRBV12	TCRBV12-05	01						unresolved		TCRBD01,TCRBD02	TCRBD01-01,TCRBD02-01		TCRBJ01-05*01	TCRBJ01	TCRBJ01-05	01				8	1	0	7	20	0	24	33	34	39	59	1	Stop	VDJ
TGTGAACGCCTTGTTGCTGGGGGACTCGGCCCTGTATCTCTGTGCCAGCAGCTTAGGCAGGGGAAGTGGACCCAGTACTTCGGGCCA		1	1.285472144736818E-5	41	TCRBV05-05*01	TCRBV05	TCRBV05-05	01				TCRBD01-01*01	TCRBD01	TCRBD01-01	01				TCRBJ02-05*01	TCRBJ02	TCRBJ02-05	01				2	3	4	2	5	7	40	54	57	63	68	1	Out	VDJ
CTGACGATCCAGCGCACACAGCAGGAGGACTCGGCCGTGTATCTCTGTGCCAGCAGCTCCTTGAACAATGAGCAGTTCTTCGGGCCA	CASSSLNNEQFF	1	1.285472144736818E-5	36	TCRBV07-02*01	TCRBV07	TCRBV07-02	01						unresolved		TCRBD01,TCRBD02	TCRBD01-01,TCRBD02-01		TCRBJ02-01*01	TCRBJ02	TCRBJ02-01	01				4	4	2	8	0	5	45	58	62	-1	64	1	In	VDJ
CACCGCAGCAAGAAGACTCAGCTGCGTATCTCTGCACCAGCAGCCAACATCCGGGACGACGAAGATGAAAAACTGTTTTTTGGCAGT		1	7.345555112781817E-6	49	TCRBV01-01*01	TCRBV01	TCRBV01-01	01						unresolved		TCRBD01,TCRBD02	TCRBD01-01,TCRBD02-01		TCRBJ01-04*01	TCRBJ01	TCRBJ01-04	01				2	5	0	7	7	6	32	47	52	57	64	1	Out	VDJ
GAGCAGGGGGACTCGGCCATGTATCTCTGTGCCAGCAGCTTAGCTAGCGGGGGGTTGGTTGGGGTCAATGAGCAGTTCTTCGGGCCA	CASSLASGGLVGVNEQFF	1	1.4691110225563633E-5	54	TCRBV07-09	TCRBV07	TCRBV07-09				01,03	TCRBD02-01*01	TCRBD02	TCRBD02-01	01				TCRBJ02-01*01	TCRBJ02	TCRBJ02-01	01				0	0	5	1	11	6	27	-1	44	54	65	1	In	VDJ
TCAGCTACCCGCTCCCAGACATCTGTGTATTTCTGCGCCAGCAGTCTAGCGGGGACTTTAAGCAAAAACATTCAGTACTTCGGCGCC	CASSLAGTLSKNIQYF	1	1.285472144736818E-5	48	TCRBV10-02*01	TCRBV10	TCRBV10-02	01				TCRBD02-01*01	TCRBD02	TCRBD02-01	01				TCRBJ02-04*01	TCRBJ02	TCRBJ02-04	01				5	0	4	3	8	3	33	-1	45	54	62	1	In	VDJ
CTGAATGTGAACGCCTTGTTGCTGGGGGACTCGGCCCTGTATCTCTGTGCCAGCAGCTTATTGGCCGCTGAAGCTTTCTTTGGACAA	CASSLLAAEAFF	1	1.4691110225563633E-5	36	TCRBV05-05*01	TCRBV05	TCRBV05-05	01				TCRBD01-01*01	TCRBD01	TCRBD01-01	01				TCRBJ01-01*01	TCRBJ01	TCRBJ01-01	01				2	3	9	0	2	6	45	59	62	65	67	1	In	VDJ
GCGACTCGGCTGTGTATCTCTGTGCCAGAAGCTTAGGGATGGCTTGGACGGCTAGCGGGAGTTAAAGAGACCCAGTACTTCGGGCCA		1	1.285472144736818E-5	61	TCRBV07-05*01	TCRBV07	TCRBV07-05	01				TCRBD02-01*02	TCRBD02	TCRBD02-01	02				TCRBJ02-05*01	TCRBJ02	TCRBJ02-05	01				0	15	4	2	3	3	20	36	51	61	64	1	Out	VDJ
AGGCTGGAGTCGGCTGCTCCCTCCCAAACATCTGTGTACTTCTGTGCCAGCAGTTACAGGGACACCGGGGAGCTGTTTTTTGGAGAA	CASSYRDTGELFF	2	2.0200276560149998E-5	39	TCRBV06	TCRBV06	unresolved			TCRBV06-02,TCRBV06-03				unresolved		TCRBD01,TCRBD02	TCRBD01-01,TCRBD02-01		TCRBJ02-02*01	TCRBJ02	TCRBJ02-02	01				2	0	5	3	0	3	42	-1	57	-1	61	2	In	VDJ
CTGACGATCCAGCGCACACAGCAGGAGGACTCGGCCGTGTATCTCTGTGCCAGCAGCCTTACCTTGGCTACGCAGTATTTTGGCCCA	CASSLTLATQYF	1	1.285472144736818E-5	36	TCRBV07-02*01	TCRBV07	TCRBV07-02	01				TCRBD01-01*01	TCRBD01	TCRBD01-01	01				TCRBJ02-03*01	TCRBJ02	TCRBJ02-03	01				5	8	9	0	0	8	45	57	65	-1	68	1	In	VDJ
CTGGAGTCCGCCAGCACCAACCAGACATCTATGTACCTCTGTGCCAGCAGGGCGGGGAGGGGGTGGACTGAAGCTTTCTTTGGACAA	CASRAGRGWTEAFF	1	1.285472144736818E-5	42	TCRBV28-01*01	TCRBV28	TCRBV28-01	01				TCRBD02-01*02	TCRBD02	TCRBD02-01	02				TCRBJ01-01*01	TCRBJ01	TCRBJ01-01	01				6	4	9	0	5	5	39	50	54	61	66	1	In	VDJ
GTCAGCTACCCGCTCCCAGACATCTGTGTATTTCTGCGCCAGCAGTGAGTCAGGGGGGGGGCAGCCTACGAGCAGTACGTCGGGCCG		1	1.1018332669172725E-5	47	TCRBV10-02*01	TCRBV10	TCRBV10-02	01				TCRBD02-01*01	TCRBD02	TCRBD02-01	01				TCRBJ02-07*01	TCRBJ02	TCRBJ02-07	01				0	1	9	0	20	17	34	51	52	59	79	1	Out	VDJ
CATCCTGAAGACAGCAGCTTCTACATCTGCAGTGCTAGAGACCCGGGACAGGGGAAGGCAAAGAACACTGAAGCTTTCTTTGGACAA	CSARDPGQGKAKNTEAFF	2	3.121860922932272E-5	54	TCRBV20	TCRBV20	unresolved			TCRBV20-01,TCRBV20-or09_02		TCRBD01-01*01	TCRBD01	TCRBD01-01	01				TCRBJ01-01*01	TCRBJ01	TCRBJ01-01	01				0	3	0	2	8	1	27	41	44	54	62	2	In	VDJ
ACCTTGGAGCTGGGGGACTCGGCCCTTTATCTTTGCGCCAGCAGCTTGGGGTCCGGCAGGGGAAGGCAGACCCAGTACTTCGGGCCA	CASSLGSGRGRQTQYF	1	5.5091663345863626E-6	48	TCRBV05-01*01	TCRBV05	TCRBV05-01	01				TCRBD01-01*01	TCRBD01	TCRBD01-01	01				TCRBJ02-05*01	TCRBJ02	TCRBJ02-05	01				0	7	4	2	5	6	33	49	56	62	67	1	In	VDJ
ACAGAGCAGGGGGACTCGGCCATGTATCTCTGTGCCAGCAGCTGGGTCGGGAGTAGGGGTGTGAACACTGAAGCTTTCTTTGGACAA	CASSWVGSRGVNTEAFF	1	1.285472144736818E-5	51	TCRBV07-09	TCRBV07	TCRBV07-09				01,03	TCRBD02-01*02	TCRBD02	TCRBD02-01	02				TCRBJ01-01*01	TCRBJ01	TCRBJ01-01	01				4	4	8	2	8	0	30	43	47	53	61	1	In	VDJ
GCGTCTGCTGTACCCTCTCAGACATCTGTGTACTTCTGTGCCAGCAGTGAAACTAGCGGGAGGGCCAGTGAGCAGTTCTTCGGGCCA	CASSETSGRASEQFF	1	1.285472144736818E-5	45	TCRBV06-04	TCRBV06	TCRBV06-04				01,02	TCRBD02-01*02	TCRBD02	TCRBD02-01	02				TCRBJ02-01*01	TCRBJ02	TCRBJ02-01	01				3	1	3	0	4	9	36	50	51	64	68	1	In	VDJ
TCCGCCAGCACCAACCAGACATCTATGTACCTCTGTGCCAGCAGTTTAGAGGGGTTCTCTAGCACAGATACGCAGTATTTTGGCCCA	CASSLEGFSSTDTQYF	1	1.285472144736818E-5	48	TCRBV28-01*01	TCRBV28	TCRBV28-01	01						unresolved		TCRBD01,TCRBD02	TCRBD01-01,TCRBD02-01		TCRBJ02-03*01	TCRBJ02	TCRBJ02-03	01				2	1	5	2	6	0	33	48	49	54	60	1	In	VDJ
ATCCGCTCACCAGGCCTGGGGGACGCAGCCATGTACCTGTGTGCCACCAGCTGGGGAGAGGCCCTCTATGGCTACACCTTCGGTTCG	CATSWGEALYGYTF	1	7.345555112781817E-6	42	TCRBV15-01*01	TCRBV15	TCRBV15-01	01				TCRBD02-01*02	TCRBD02	TCRBD02-01	02				TCRBJ01-02*01	TCRBJ01	TCRBJ01-02	01				5	2	9	2	7	4	39	51	53	58	65	1	In	VDJ
TCGGCCCAAAAGAACCCGACAGCTTTCTATCTCTGTGCCAGTAGTAGAGACAGGGGGATCAACACCGGGGAGCTGTTTTTTGGAGAA	CASSRDRGINTGELFF	1	1.652749900375909E-5	48	TCRBV19-01	TCRBV19	TCRBV19-01				01,02	TCRBD01-01*01	TCRBD01	TCRBD01-01	01				TCRBJ02-02*01	TCRBJ02	TCRBJ02-02	01				0	0	4	1	3	2	33	-1	50	57	60	1	In	VDJ
ATCCAACCTGCAAAGCTTGAGGACTCGGCCGTGTATCTCTGTGCCAGCAGCTCTTTGTCAGGGGGGGAGACCCAGTACTTCGGGCCA	CASSSLSGGETQYF	1	7.345555112781817E-6	42	TCRBV11-02*02	TCRBV11	TCRBV11-02	02				TCRBD01-01*01	TCRBD01	TCRBD01-01	01				TCRBJ02-05*01	TCRBJ02	TCRBJ02-05	01				4	6	4	1	1	5	39	52	58	65	66	1	In	VDJ
CTTGGAGATCCAGTCCACGGAGTCAGGGGACACAGCACTGTATTTCTGTGCCAGCAGCAAACTGCCTACGAGCAGTACGTCGGGCCG		1	1.4691110225563633E-5	35	TCRBV21-01*01	TCRBV21	TCRBV21-01	01						unresolved		TCRBD01,TCRBD02	TCRBD01-01,TCRBD02-01		TCRBJ02-07*01	TCRBJ02	TCRBJ02-07	01				2	11	4	5	4	17	46	61	72	75	79	1	Out	VDJ
AGTGCCCATCCTGAAGACAGCAGCTTCTACATCTGCAGTGCTCGGGATAGCGGGGGGGGCCTGATGGAGACCCAGTACTTCGGGCCA	CSARDSGGGLMETQYF	2	4.40733306766909E-5	48	TCRBV20	TCRBV20	unresolved			TCRBV20-01,TCRBV20-or09_02		TCRBD02-01*01	TCRBD02	TCRBD02-01	01				TCRBJ02-05*01	TCRBJ02	TCRBJ02-05	01				5	5	5	0	8	5	33	42	47	58	66	2	In	VDJ
AAGATCCAGCCTGCAAAGCTTGAGGACTCGGCCGTGTATCTCTGTGCCAGCACTGGCCGGAGGAACACTGAAGCTTTCTTTGGACAA	CASTGRRNTEAFF	1	9.181943890977271E-6	39	TCRBV11-02*02	TCRBV11	TCRBV11-02	02				TCRBD02-01*02	TCRBD02	TCRBD02-01	02				TCRBJ01-01*01	TCRBJ01	TCRBJ01-01	01				7	6	10	2	0	1	42	52	58	-1	62	1	In	VDJ
CTGAAGGTGCAGCCTGCAGAACTGGAGAATTCTGGAGTTTATTTCTGTGCCAGCAGCGGGTACAATCAGCCCCAGCATTTTGGTGAT	CASSGYNQPQHF	1	1.285472144736818E-5	36	TCRBV14-01*01	TCRBV14	TCRBV14-01	01						unresolved		TCRBD01,TCRBD02	TCRBD01-01,TCRBD02-01		TCRBJ01-05*01	TCRBJ01	TCRBJ01-05	01				5	0	0	9	2	3	45	-1	57	60	62	1	In	VDJ
AAGATCCAGCCTGCAGAGCTTGGGGACTCGGCCGTGTATCTCTGTGCCAGCAGCGGGAGTTCTATTAATGAGCAGTTCTTCGGGCCA	CASSGSSINEQFF	2	5.325527456766817E-5	39	TCRBV11-03*01	TCRBV11	TCRBV11-03	01				TCRBD02-01*02	TCRBD02	TCRBD02-01	02				TCRBJ02-01*01	TCRBJ02	TCRBJ02-01	01				5	0	9	2	7	7	42	-1	54	59	66	2	In	VDJ
TCGGCCCAAAAGAACCCGACAGCTTTCTATCTCTGTGCCAGCCCACCGACTCGGGCAGGGTAGGACTATGGCTACACCTTCGGTTCG	CASPPTRAG*DYGYTF	1	1.285472144736818E-5	48	TCRBV19-01	TCRBV19	TCRBV19-01				01,02	TCRBD01-01*01	TCRBD01	TCRBD01-01	01				TCRBJ01-02*01	TCRBJ01	TCRBJ01-02	01				9	14	4	3	4	3	33	41	55	60	64	1	Stop	VDJ
AATTCCCTGGAGCTTGGTGACTCTGCTGTGTATTTCTGTGCCAGCAGCCGAGGGAGGGACTTGAACACTGAAGCTTTCTTTGGACAA	CASSRGRDLNTEAFF	1	1.1018332669172725E-5	45	TCRBV03	TCRBV03	unresolved			TCRBV03-01,TCRBV03-02		TCRBD02-01*02	TCRBD02	TCRBD02-01	02				TCRBJ01-01*01	TCRBJ01	TCRBJ01-01	01				4	2	9	0	3	0	36	49	51	58	61	1	In	VDJ
ACGATCCAGCGCACAGAGCAGCGGGACTCGGCCATGTATCGCTGTGCCAGCAGCTTCGGACAGGCGTCGGGCTACACCTTCGGTTCG	CASSFGQASGYTF	1	9.181943890977271E-6	39	TCRBV07-06*01	TCRBV07	TCRBV07-06	01				TCRBD01-01*01	TCRBD01	TCRBD01-01	01				TCRBJ01-02*01	TCRBJ01	TCRBJ01-02	01				3	1	1	4	5	8	42	56	57	64	69	1	In	VDJ
TCCAGTCCACGGAGTCAGGGGACACAGCACTGTATTTCTGTGCCAGCAGCGCAGGCTGGGACTGCCGTTAGCTACACCTTCGGTTCG		2	9.181943890977271E-5	43	TCRBV21-01*01	TCRBV21	TCRBV21-01	01				TCRBD02-01	TCRBD02	TCRBD02-01				01,02	TCRBJ01-02*01	TCRBJ01	TCRBJ01-02	01				5	7	0	10	7	9	38	50	57	63	70	2	Out	VDJ
AAGATCCAGCCCTCAGAACCCAGGGACTCAGCTGTGTACTTCTGTGCCAGCAGTTTCAGGGAAGGGGCCATGCAGTTCTTCGGGCCA	CASSFREGAMQFF	1	1.1018332669172725E-5	39	TCRBV12	TCRBV12	unresolved			TCRBV12-03,TCRBV12-04		TCRBD01-01*01	TCRBD01	TCRBD01-01	01				TCRBJ02-01*01	TCRBJ02	TCRBJ02-01	01				3	0	4	3	10	12	42	-1	56	61	71	1	In	VDJ
ACCAGTGCCCATCCTGAAGACAGCAGCTTCTACATCTGCAGTGGGGCGGGAGGGGGCGTCGGAACCGGGGAGCTGTTTTTTGGAGAA	CSGAGGGVGTGELFF	1	9.181943890977271E-6	45	TCRBV20	TCRBV20	unresolved			TCRBV20-01,TCRBV20-or09_02		TCRBD02-01*02	TCRBD02	TCRBD02-01	02				TCRBJ02-02*01	TCRBJ02	TCRBJ02-02	01				7	2	7	0	9	5	36	43	45	54	63	1	In	VDJ
ATCCAGCCCTCAGAACCCAGGGACTCAGCTGTGTACTTCTGTGCCAGCCGCCTCCACCAGGGAGGAGAGACCCAGTACTTCGGGCCA	CASRLHQGGETQYF	1	7.345555112781817E-6	42	TCRBV12	TCRBV12	unresolved			TCRBV12-03,TCRBV12-04		TCRBD02-01*02	TCRBD02	TCRBD02-01	02				TCRBJ02-05*01	TCRBJ02	TCRBJ02-05	01				8	11	9	1	0	4	39	48	59	-1	65	1	In	VDJ
AATTCCCTGGAGCTTGGTGACTCTGCTGTGTATTTCTGTGCCAGCAGCCTCGCGGGGGGAACCTACAATGAGCAGTTCTTCGGGCCA	CASSLAGGTYNEQFF	1	1.285472144736818E-5	45	TCRBV03	TCRBV03	unresolved			TCRBV03-01,TCRBV03-02		TCRBD02-01*01	TCRBD02	TCRBD02-01	01				TCRBJ02-01*01	TCRBJ02	TCRBJ02-01	01				4	2	7	1	2	2	36	49	51	59	61	1	In	VDJ
TTGGCGTCTGCTGTACCCTCTCAGACATCTGTGTACTTCTGTGCCAGCAGTAGAGACAGGGACACAGATACGCAGTATTTTGGCCCA	CASSRDRDTDTQYF	1	1.1018332669172725E-5	42	TCRBV06-04	TCRBV06	TCRBV06-04				01,02	TCRBD01-01*01	TCRBD01	TCRBD01-01	01				TCRBJ02-03*01	TCRBJ02	TCRBJ02-03	01				5	3	2	3	1	2	39	51	54	61	62	1	In	VDJ
ACATCGGCCCAAAAGAACCCGACAGCTTTCTATCTCTGTGCCAGTAGTCAAAAAACAGGGTTTAATCAGCCCCAGCATTTTGGTGAT	CASSQKTGFNQPQHF	1	1.285472144736818E-5	45	TCRBV19-01	TCRBV19	TCRBV19-01				01,02	TCRBD01-01*01	TCRBD01	TCRBD01-01	01				TCRBJ01-05*01	TCRBJ01	TCRBJ01-05	01				5	6	3	3	3	4	36	48	54	60	63	1	In	VDJ
ATCCAGCGCACACAGAAGGAGGACTCCGCCGTGTATCTCTGTGCCAGCAGCCCCTCCAGGGCCGACACTGAAGCTTTCTTTGGACAA	CASSPSRADTEAFF	1	9.181943890977271E-6	42	TCRBV07-08*02	TCRBV07	TCRBV07-08	02				TCRBD01-01*01	TCRBD01	TCRBD01-01	01				TCRBJ01-01*01	TCRBJ01	TCRBJ01-01	01				5	5	4	3	3	3	39	51	56	61	64	1	In	VDJ
CATCCTGAAGACAGCAGCTTCTACATCTGCAGTGCTAGCCCCACCTCTCGACTAGCGTATAGCACAGATACGCAGTATTTTGGCCCA	CSASPTSRLAYSTDTQYF	1	7.345555112781817E-6	54	TCRBV20	TCRBV20	unresolved			TCRBV20-01,TCRBV20-or09_02		TCRBD02-01	TCRBD02	TCRBD02-01				01,02	TCRBJ02-03*01	TCRBJ02	TCRBJ02-03	01				3	11	2	6	3	0	27	38	49	57	60	1	In	VDJ
ATCCAGCGCACACAGCAGGAGGACTCGGCCGTGTATCTCTGTGCCAGCAGCATCGGACAGGCCTCCTACGAGCAGTACTTCGGGCCG	CASSIGQASYEQYF	1	1.1018332669172725E-5	42	TCRBV07-02*01	TCRBV07	TCRBV07-02	01				TCRBD01-01*01	TCRBD01	TCRBD01-01	01				TCRBJ02-07*01	TCRBJ02	TCRBJ02-07	01				5	3	1	4	1	0	39	51	54	61	62	1	In	VDJ
ACTGTGACATCGGCCCAAAAGAACCCGACAGCTTTCTATCTCTGTGCCAGTAGTATAGTATCCGGGGACCGGCTGTTTTTTGGCAGT	CASSIVSGDRLFF	1	1.8363887781954542E-5	39	TCRBV19-01	TCRBV19	TCRBV19-01				01,02			unresolved		TCRBD01,TCRBD02	TCRBD01-01,TCRBD02-01		TCRBJ01-04*01	TCRBJ01	TCRBJ01-04	01				1	6	0	7	3	14	42	58	64	69	72	1	In	VDJ
CCAGGCCTGGGGGACGCAGCCATGTACCTGTGTGCCACCAGCAGAGATCCCCAAGGGACGGGCGATTCACCCCTCCACTTTGGGAAC	CATSRDPQGTGDSPLHF	1	7.345555112781817E-6	51	TCRBV15-01*01	TCRBV15	TCRBV15-01	01						unresolved		TCRBD01,TCRBD02	TCRBD01-01,TCRBD02-01		TCRBJ01-06*01	TCRBJ01	TCRBJ01-06	01				0	7	0	7	5	8	30	47	54	59	64	1	In	VDJ
TTGGCGTCTGCTGTACCCTCTCAGACATCTGTGTACTTCTGTGCCAGCAGTGACTCACAGGGGGCAGATACGCAGTATTTTGGCCCA	CASSDSQGADTQYF	2	3.305499800751818E-5	42	TCRBV06-04	TCRBV06	TCRBV06-04				01,02	TCRBD01-01*01	TCRBD01	TCRBD01-01	01				TCRBJ02-03*01	TCRBJ02	TCRBJ02-03	01				0	0	3	1	0	4	39	-1	56	-1	64	2	In	VDJ
AGCTGGGGGACTCGGCCCTTTATCTTTGCGCCAGCAGCGGAATACTGAAAAGGCGGGAGGTCTAACAATGAGCAGTTCTTCGGGCCA		1	5.5091663345863626E-6	55	TCRBV05-01*01	TCRBV05	TCRBV05-01	01				TCRBD02-01*02	TCRBD02	TCRBD02-01	02				TCRBJ02-01*01	TCRBJ02	TCRBJ02-01	01				4	14	7	1	4	5	26	38	52	60	64	1	Out	VDJ
GCCCAAAAGAACCCGACAGCTTTCTATCTCTGTGCCAGTAGTATGGTCAGACCGGGAGCATTTGCAGATACGCAGTATTTTGGCCCA	CASSMVRPGAFADTQYF	1	1.1018332669172725E-5	51	TCRBV19-01	TCRBV19	TCRBV19-01				01,02	TCRBD02-01*02	TCRBD02	TCRBD02-01	02				TCRBJ02-03*01	TCRBJ02	TCRBJ02-03	01				3	8	8	2	6	4	30	44	52	58	64	1	In	VDJ
CCTGCAAAGCTTGAGGACTCGGCCGTGTATCTCTGTGCCAGCAGCTTGGATCTCCAGGCTCGAACCGGGGAGCTGTTTTTTGGAGAA	CASSLDLQARTGELFF	1	9.181943890977271E-6	48	TCRBV11-02*02	TCRBV11	TCRBV11-02	02				TCRBD01-01*01	TCRBD01	TCRBD01-01	01				TCRBJ02-02*01	TCRBJ02	TCRBJ02-02	01				3	7	4	4	5	5	33	47	54	58	63	1	In	VDJ
CTCACTGTGACATCGGCCCAAAAGAACCCGACAGCTTTCTATCTCTGTGCCAGTAGTCCCTACGGGGAGCCCCAGCATTTTGGTGAT	CASSPYGEPQHF	1	1.1018332669172725E-5	36	TCRBV19-01	TCRBV19	TCRBV19-01				01,02	TCRBD02-01*01	TCRBD02	TCRBD02-01	01				TCRBJ01-05*01	TCRBJ01	TCRBJ01-05	01				5	5	8	3	0	8	45	57	62	-1	67	1	In	VDJ
TCCGCCAGCACCAACCAGACATCTATGTACCTCTGTGCCAGCAGTTCACCACAGGGTGCGGGGGCCAACGTCCTGACTTTCGGGGCC	CASSSPQGAGANVLTF	2	3.856416434210454E-5	48	TCRBV28-01*01	TCRBV28	TCRBV28-01	01				TCRBD01-01*01	TCRBD01	TCRBD01-01	01				TCRBJ02-06*01	TCRBJ02	TCRBJ02-06	01				4	4	3	3	4	4	33	46	50	56	60	2	In	VDJ
CTCACTGTGACATCGGCCCAAAAGAACCCGACAGCTTTCTATCTCTGTGCCACCTCCGGGTTAACCGGGGAGCTGTTTTTTGGAGAA	CATSGLTGELFF	1	1.285472144736818E-5	36	TCRBV19-01	TCRBV19	TCRBV19-01				01,02	TCRBD02-01	TCRBD02	TCRBD02-01				01,02	TCRBJ02-02*01	TCRBJ02	TCRBJ02-02	01				10	4	8	4	3	5	45	52	56	60	63	1	In	VDJ
TCTGGAGTCCGCCAGCACCAACCAGACATCTATGTACCTCTGTGCCAGCAGTTTCGGGGGGGGGCCAACGTCCTGACTTTCGGGGCC		2	1.285472144736818E-5	41	TCRBV28-01*01	TCRBV28	TCRBV28-01	01				TCRBD02-01*01	TCRBD02	TCRBD02-01	01				TCRBJ02-06*01	TCRBJ02	TCRBJ02-06	01				3	0	8	2	0	4	40	-1	54	-1	60	2	Out	VDJ
CCAGGCCTGGGGGACGCAGCCATGTACCTGTGTGCCACCAGCCCCTGGGGAGCTAGCGGGAATTACAATGAGCAGTTCTTCGGGCCA	CATSPWGASGNYNEQFF	1	7.345555112781817E-6	51	TCRBV15-01*01	TCRBV15	TCRBV15-01	01				TCRBD02-01*02	TCRBD02	TCRBD02-01	02				TCRBJ02-01*01	TCRBJ02	TCRBJ02-01	01				5	10	4	3	2	4	30	42	52	61	63	1	In	VDJ
CAGCCAGAAGACTCGGCCCTGTATCTCTGCGCCAGCAGCCAAGGCCCTGGGACTAGCGGGACAGGATTCATTCAGTACTTCGGCGCC	CASSQGPGTSGTGFIQYF	2	2.570944289473636E-5	54	TCRBV04-03*01	TCRBV04	TCRBV04-03	01				TCRBD02-01*02	TCRBD02	TCRBD02-01	02				TCRBJ02-04*01	TCRBJ02	TCRBJ02-04	01				1	5	0	3	7	9	27	43	48	61	68	2	In	VDJ
CCTGCAAAGCTTGAGGACTCGGCCGTGTATCTCTGTGCCAGCAAAGACAGGGGGCCGAAAATGAACACTGAAGCTTTCTTTGGACAA	CASKDRGPKMNTEAFF	1	7.345555112781817E-6	48	TCRBV11-02*02	TCRBV11	TCRBV11-02	02				TCRBD01-01*01	TCRBD01	TCRBD01-01	01				TCRBJ01-01*01	TCRBJ01	TCRBJ01-01	01				7	2	2	0	6	0	33	43	45	55	61	1	In	VDJ
GAGTCCGCCAGCACCAACCAGACATCTATGTACCTCTGTGCCAGCAGTATTGGGACATTAAGCAATCAGCCCCAGCATTTTGGTGAT	CASSIGTLSNQPQHF	1	9.181943890977271E-6	45	TCRBV28-01*01	TCRBV28	TCRBV28-01	01				TCRBD01-01*01	TCRBD01	TCRBD01-01	01				TCRBJ01-05*01	TCRBJ01	TCRBJ01-05	01				5	3	0	6	3	1	36	48	51	57	60	1	In	VDJ
CGGTCCACAAAGCTGGAGGACTCAGCCATGTACTTCTGTGCCAGCAGGACCGTCGCGGGGTACCAAGAGACCCAGTACTTCGGGCCA	CASRTVAGYQETQYF	1	7.345555112781817E-6	45	TCRBV02-01*01	TCRBV02	TCRBV02-01	01				TCRBD02-01*01	TCRBD02	TCRBD02-01	01				TCRBJ02-05*01	TCRBJ02	TCRBJ02-05	01				6	7	7	3	1	0	36	47	54	60	61	1	In	VDJ
GTGAGCACCTTGGAGCTGGGGGACTCGGCCCTTTATCTTTGCGCCAGCAGCTTGACAGGGAGCACCACTGAAGCTTTCTTTGGACAA	CASSLTGSTTEAFF	3	8.447388379699089E-5	42	TCRBV05-01*01	TCRBV05	TCRBV05-01	01				TCRBD01-01*01	TCRBD01	TCRBD01-01	01				TCRBJ01-01*01	TCRBJ01	TCRBJ01-01	01				1	0	3	3	5	4	39	-1	54	60	65	3	In	VDJ
AGTCCACGGAGTCAGGGGACACAGCACTGTATTTCTGTGCCAGCAGCAAAGCCTTGGGACAAAAGCGCTGAAGCTTTCTTTGGACAA		1	1.4691110225563633E-5	46	TCRBV21-01*01	TCRBV21	TCRBV21-01	01				TCRBD01-01*01	TCRBD01	TCRBD01-01	01				TCRBJ01-01*01	TCRBJ01	TCRBJ01-01	01				0	3	0	6	6	6	35	52	55	61	67	1	Out	VDJ
AGTCGCCCAGCCCCAACCAGACCTCTCTGTACTTCTGTGCCAGCAGTTTAATGACTCAATAGCAATCAGCCCCAGCATTTTGGTGAT		2	6.243721845864545E-5	46	TCRBV27-01*01	TCRBV27	TCRBV27-01	01				TCRBD02-01	TCRBD02	TCRBD02-01				01,02	TCRBJ01-05*01	TCRBJ01	TCRBJ01-05	01				2	2	2	10	3	0	35	50	52	56	59	2	Out	VDJ
AAGATCCAGCGCACACAGAAGGAGGACTCCGCCGTGTATCTCTGTGCCAGCAGCCATACACGGGATCAGCCCCAGCATTTTGGTGAT	CASSHTRDQPQHF	1	7.345555112781817E-6	39	TCRBV07-08*02	TCRBV07	TCRBV07-08	02				TCRBD02-01	TCRBD02	TCRBD02-01				01,02	TCRBJ01-05*01	TCRBJ01	TCRBJ01-05	01				5	6	8	4	0	5	42	54	60	-1	64	1	In	VDJ
CAGCCCTCAGAACCCAGGGACTCAGCTGTGTACTTCTGTGCCAGCAGCCTTAGACTAGCGGAATACAATGAGCAGTTCTTCGGGCCA	CASSLRLAEYNEQFF	1	9.181943890977271E-6	45	TCRBV12	TCRBV12	unresolved			TCRBV12-03,TCRBV12-04		TCRBD02-01	TCRBD02	TCRBD02-01				01,02	TCRBJ02-01*01	TCRBJ02	TCRBJ02-01	01				6	5	2	5	2	4	36	47	52	61	63	1	In	VDJ
ATCCAGCGCACACAGCAGGAGGACTCGGCCGTGTATCTCTGTGCCAGCAGCTTAGGGGGACAGAACTATGGCTACACCTTCGGTTCG	CASSLGGQNYGYTF	2	3.856416434210454E-5	42	TCRBV07-02*01	TCRBV07	TCRBV07-02	01				TCRBD01-01*01	TCRBD01	TCRBD01-01	01				TCRBJ01-02*01	TCRBJ01	TCRBJ01-02	01				1	1	0	5	0	2	39	55	56	-1	63	2	In	VDJ
GTGAGCACCTTGGAGCTGGGGGACTCGGCCCTTTATCTTTGCGCCAGCATGAAGGGCGAACATGGTGAGACCCAGTACTTCGGGCCA	CASMKGEHGETQYF	1	5.5091663345863626E-6	42	TCRBV05-01*01	TCRBV05	TCRBV05-01	01						unresolved		TCRBD01,TCRBD02	TCRBD01-01,TCRBD02-01		TCRBJ02-05*01	TCRBJ02	TCRBJ02-05	01				6	3	5	3	10	5	39	49	52	56	66	1	In	VDJ
AATCTTCACATCAATTCCCTGGAGCTTGGTGACTCTGCTGTGTATTTCTGTGCCAGCAGCCCGGGCGGGGAGCAGTACTTCGGGCCA	CASSPGGEQYF	1	7.345555112781817E-6	33	TCRBV03	TCRBV03	unresolved			TCRBV03-01,TCRBV03-02		TCRBD02-01*01	TCRBD02	TCRBD02-01	01				TCRBJ02-05*01	TCRBJ02	TCRBJ02-05	01				4	3	7	3	2	11	48	61	64	70	72	1	In	VDJ
GCGTCTGCTGTACCCTCTCAGACATCTGTGTACTTCTGTGCCAGCAGTGACTCCCCAGACCCAGCGAATGAGCAGTTCTTCGGGCCA	CASSDSPDPANEQFF	1	9.181943890977271E-6	45	TCRBV06-04	TCRBV06	TCRBV06-04				01,02	TCRBD02-01	TCRBD02	TCRBD02-01				01,02	TCRBJ02-01*01	TCRBJ02	TCRBJ02-01	01				0	9	6	6	0	7	36	53	62	-1	66	1	In	VDJ
AACGCCTTGTTGCTGGGGGACTCGGCCCTGTATCTCTGTGCCAGCAGCTTGCATCCAGACCCTAACTATGGCTACACCTTCGGTTCG	CASSLHPDPNYGYTF	1	1.1018332669172725E-5	45	TCRBV05-05*01	TCRBV05	TCRBV05-05	01						unresolved		TCRBD01,TCRBD02	TCRBD01-01,TCRBD02-01		TCRBJ01-02*01	TCRBJ01	TCRBJ01-02	01				1	6	2	7	1	0	36	51	57	60	61	1	In	VDJ
CCCTCAGAACCCAGGGACTCAGCTGTGTACTTCTGTGCCAGCAGTTTTGGGTTGCGGGGTAGGAATGAAAAACTGTTTTTTGGCAGT	CASSFGLRGRNEKLFF	1	9.181943890977271E-6	48	TCRBV12	TCRBV12	unresolved			TCRBV12-03,TCRBV12-04		TCRBD02-01*01	TCRBD02	TCRBD02-01	01				TCRBJ01-04*01	TCRBJ01	TCRBJ01-04	01				3	6	7	3	4	5	33	47	53	59	63	1	In	VDJ
ACACAGCAGGAGGACTCGGCCGTGTATCTCTGTGCCAGCAGCTTGATCGTCGGACAGGGGGCTACCGGGGAGCTGTTTTTTGGAGAA	CASSLIVGQGATGELFF	1	1.1018332669172725E-5	51	TCRBV07-02*01	TCRBV07	TCRBV07-02	01				TCRBD01-01*01	TCRBD01	TCRBD01-01	01				TCRBJ02-02*01	TCRBJ02	TCRBJ02-02	01				3	7	1	0	1	5	30	44	51	62	63	1	In	VDJ
CTACACACCCTGCAGCCAGAAGACTCGGCCCTGTATCTCTGTGCCAGCAGCCGGGTTGATGAGGCCTATGGCTACACCTTCGGTTCG	CASSRVDEAYGYTF	1	5.5091663345863626E-6	42	TCRBV04-02*01	TCRBV04	TCRBV04-02	01				TCRBD02-01*02	TCRBD02	TCRBD02-01	02				TCRBJ01-02*01	TCRBJ01	TCRBJ01-02	01				4	8	11	1	1	4	39	52	60	64	65	1	In	VDJ
GCCAGCACCAACCAGACATCTATGTACCTCTGTGCCAGCAGCCGGACAGGGGGCCGTGTTATGGGAGAGACCCAGTACTTCGGGCCA	CASSRTGGRVMGETQYF	1	7.345555112781817E-6	51	TCRBV28-01*01	TCRBV28	TCRBV28-01	01				TCRBD01-01*01	TCRBD01	TCRBD01-01	01				TCRBJ02-05*01	TCRBJ02	TCRBJ02-05	01				6	2	1	0	11	4	30	41	43	54	65	1	In	VDJ
ATCCAGCGCACACAGCAGGAGGACTCCGCCGTGTATCTCTGTGCCAGCAGCCGCGACAGGGACTCCTACGAGCAGTACTTCGGGCCG	CASSRDRDSYEQYF	2	5.325527456766817E-5	42	TCRBV07-08*01	TCRBV07	TCRBV07-08	01				TCRBD01-01*01	TCRBD01	TCRBD01-01	01				TCRBJ02-07*01	TCRBJ02	TCRBJ02-07	01				5	3	2	3	1	0	39	51	54	61	62	2	In	VDJ
GAAGACTCAGCCCTGTATCTCTGCGCCAGCAGCCAAGATTTTGGGACTAGTTATCAGTCGAAGCGGGGGGAGCAGTTCTTCGGGCCA	CASSQDFGTSYQSKRGEQFF	1	7.345555112781817E-6	60	TCRBV04-01*01	TCRBV04	TCRBV04-01	01				TCRBD02-01	TCRBD02	TCRBD02-01				01,02	TCRBJ02-01*01	TCRBJ02	TCRBJ02-01	01				0	4	0	8	19	10	21	38	42	50	69	1	In	VDJ
CTGATTCTGGAGTCCGCCAGCACCAACCAGACATCTATGTACCTCTGTGCCAGCAGTTTAGACACCGGGGAGCTGTTTTTTGGAGAA	CASSLDTGELFF	1	1.1018332669172725E-5	36	TCRBV28-01*01	TCRBV28	TCRBV28-01	01						unresolved					TCRBJ02-02*01	TCRBJ02	TCRBJ02-02	01				2	0	0	0	1	3	45	-1	-1	60	61	1	In	VJ
GGCCCAAAAGAACCCGACAGCTTTCTATCTCTGTGCCGTCTCCGGGACAGGACTTTTTCTGGGGGCCAGCCCCAGCATTTTGGTGAT		1	1.1018332669172725E-5	50	TCRBV19-01	TCRBV19	TCRBV19-01				01,02	TCRBD01-01*01	TCRBD01	TCRBD01-01	01				TCRBJ01-05*01	TCRBJ01	TCRBJ01-05	01				11	6	0	4	15	7	31	37	43	51	66	1	Out	VDJ
TCGGCCCAAAAGAACCCGACAGCTTTCTATCTCTGTGCCAGTAGTCCTACGGACAGGGGGCAACACACTGAAGCTTTCTTTGGACAA	CASSPTDRGQHTEAFF	1	1.1018332669172725E-5	48	TCRBV19-01	TCRBV19	TCRBV19-01				01,02	TCRBD01-01*01	TCRBD01	TCRBD01-01	01				TCRBJ01-01*01	TCRBJ01	TCRBJ01-01	01				5	5	1	0	3	3	33	45	50	61	64	1	In	VDJ
ACCAGCTCCCAGACATCTGTGTACTTCTGTGCCATCGCGCCGCAAACAGGGGCCTACCGGGGGGGCACTGAAGCTTTCTTTGGACAA	CAIAPQTGAYRGGTEAFF	1	1.1018332669172725E-5	54	TCRBV10-03*01	TCRBV10	TCRBV10-03	01				TCRBD02-01*01	TCRBD02	TCRBD02-01	01				TCRBJ01-01*01	TCRBJ01	TCRBJ01-01	01				8	21	8	0	0	4	27	36	57	-1	65	1	In	VDJ
CCCTCAGAACCCAGGGACTCAGCTGTGTACTTCTGTGCCAGCAGGAGATCTACAGGGCTGAAGTTAAATGAGCAGTTCTTCGGGCCA	CASRRSTGLKLNEQFF	1	9.181943890977271E-6	48	TCRBV12	TCRBV12	unresolved			TCRBV12-03,TCRBV12-04		TCRBD01-01*01	TCRBD01	TCRBD01-01	01				TCRBJ02-01*01	TCRBJ02	TCRBJ02-01	01				6	7	3	3	9	7	33	44	51	57	66	1	In	VDJ
CTGGAGTTGGCTGCTCCCTCCCAGACATCTGTGTACTTCTGTGCCAGCAGTTCGACAGCTCAGGCCAATGGCTACACCTTCGGTTCG	CASSSTAQANGYTF	1	9.181943890977271E-6	42	TCRBV06-06	TCRBV06	TCRBV06-06				01,02	TCRBD01-01*01	TCRBD01	TCRBD01-01	01				TCRBJ01-02*01	TCRBJ01	TCRBJ01-02	01				4	1	2	5	9	6	39	52	53	58	67	1	In	VDJ
GTGACATCGGCCCAAAAGAACCCGACAGCTTTCTATCTCTGTGCCAGTATCGGTACCGGTCCCGACACTGAAGCTTTCTTTGGACAA	CASIGTGPDTEAFF	1	1.1018332669172725E-5	42	TCRBV19-01	TCRBV19	TCRBV19-01				01,02	TCRBD02-01	TCRBD02	TCRBD02-01				01,02	TCRBJ01-01*01	TCRBJ01	TCRBJ01-01	01				7	1	8	5	11	3	39	49	50	53	64	1	In	VDJ
GCTGCTCCCTCCCAAACATCTGTGTACTTCTGTGCCAGCAGTTACTCGACCTGGGAGGGGCAGGTCAATGAGCAGTTCTTCGGGCCA	CASSYSTWEGQVNEQFF	1	9.181943890977271E-6	51	TCRBV06	TCRBV06	unresolved			TCRBV06-02,TCRBV06-03		TCRBD02-01*02	TCRBD02	TCRBD02-01	02				TCRBJ02-01*01	TCRBJ02	TCRBJ02-01	01				0	5	9	0	6	6	30	47	52	59	65	1	In	VDJ
ATCCTGGAGTCGCCCAGCCCCAACCAGACCTCTCTGTACTTCTGTGCCAGCAGTTTAAGACAGCGAGAGACCCAGTACTTCGGGCCA	CASSLRQRETQYF	1	7.345555112781817E-6	39	TCRBV27-01*01	TCRBV27	TCRBV27-01	01				TCRBD01-01*01	TCRBD01	TCRBD01-01	01				TCRBJ02-05*01	TCRBJ02	TCRBJ02-05	01				2	1	2	5	2	4	42	57	58	63	65	1	In	VDJ
GTCAGGGGACACAGCACTGTATTTCTGTGCCAGCAGCAAAGCGTGGACTAGCGGGAGGGCCGCACCGGGGAGCTGTTTTTTGGAGAA		1	1.4691110225563633E-5	56	TCRBV21-01*01	TCRBV21	TCRBV21-01	01				TCRBD02-01*02	TCRBD02	TCRBD02-01	02				TCRBJ02-02*01	TCRBJ02	TCRBJ02-02	01				0	2	1	0	3	4	25	42	44	59	62	1	Out	VDJ
ACTCTCAAGATCCAGCCTGCAAAGCTTGAGGACTCGGCCGTGTATCTCTGTGCCAGCAGCCCTCAAGAGACCCAGTACTTCGGGCCA	CASSPQETQYF	1	5.5091663345863626E-6	33	TCRBV11-02*02	TCRBV11	TCRBV11-02	02				TCRBD02-01	TCRBD02	TCRBD02-01				01,02	TCRBJ02-05*01	TCRBJ02	TCRBJ02-05	01				5	1	4	10	0	2	48	60	61	-1	63	1	In	VDJ
CAGCGCACACAGCAGGAGGACTCGGCCGTGTATCTCTGTGCCAGCAGCCGAGGGCCCGGTAGTTTAGAGACCCAGTACTTCGGGCCA	CASSRGPGSLETQYF	1	7.345555112781817E-6	45	TCRBV07-02*01	TCRBV07	TCRBV07-02	01				TCRBD02-01*02	TCRBD02	TCRBD02-01	02				TCRBJ02-05*01	TCRBJ02	TCRBJ02-05	01				5	1	11	0	11	4	36	48	49	54	65	1	In	VDJ
ATCCAGCGCACACAGCAGGAGGACTCGGCCGTGTATCTCTGTGCCAGCAGCTTAGCGGCCGGGGGGCGGCCCCAGCATTTTGGTGAT	CASSLAAGGRPQHF	1	9.181943890977271E-6	42	TCRBV07-02*01	TCRBV07	TCRBV07-02	01				TCRBD02-01*01	TCRBD02	TCRBD02-01	01				TCRBJ01-05*01	TCRBJ01	TCRBJ01-05	01				0	3	8	1	2	9	39	56	59	66	68	1	In	VDJ
CTGGAGTCCGCCAGCACCAACCAGACATCTATGTACCTCTGTGCCAGCAGTTCCCTAGCGGGTACCTACGAGCAGTACGTCGGGCCA	CASSSLAGTYEQYV	1	9.181943890977271E-6	42	TCRBV28-01*01	TCRBV28	TCRBV28-01	01				TCRBD02-01	TCRBD02	TCRBD02-01				01,02	TCRBJ02	TCRBJ02	unresolved			TCRBJ02-01,TCRBJ02-05		4	2	4	4	17	20	39	52	54	62	79	1	In	VDJ
GCTTGGTGACTCTGCTGTGTATTTCTGTGCCAGCAGCCAAGATTATATAATCCGGGCGGCCCCTACAATGAGCAGTTCTTCGGGCCA		1	9.181943890977271E-6	56	TCRBV03	TCRBV03	unresolved			TCRBV03-01,TCRBV03-02				unresolved		TCRBD01,TCRBD02	TCRBD01-01,TCRBD02-01		TCRBJ02-01*01	TCRBJ02	TCRBJ02-01	01				0	11	8	0	4	2	25	42	53	57	61	1	Out	VDJ
CATCCGCTCACCAGGCCTGGGGACGCAGCCATGTACCTGTGTGCCACCAGCAGAGACCAGGGGAATCAGCCCCAGCATTTTGGTGAT	CATSRDQGNQPQHF	2	9.181943890977271E-6	42	TCRBV15-01*01	TCRBV15	TCRBV15-01	01				TCRBD01-01*01	TCRBD01	TCRBD01-01	01				TCRBJ01-05*01	TCRBJ01	TCRBJ01-05	01				0	1	4	2	0	4	39	56	57	-1	63	2	In	VDJ
GCGCACAGAGCAGGGGGACTCGGCCATGTATCTCTGTGCCAGCAGCTTATGGGGAACGGGAGCAATCAGCCCCAGCATTTTGGTGAT		2	2.570944289473636E-5	47	TCRBV07-09	TCRBV07	TCRBV07-09				01,03			unresolved		TCRBD01,TCRBD02	TCRBD01-01,TCRBD02-01		TCRBJ01-05*01	TCRBJ01	TCRBJ01-05	01				2	2	0	8	5	1	34	49	51	55	60	2	Out	VDJ
AAGGTGCAGCCTGCAGAACTGGAGGATTCTGGAGTTTATTTCTGTGCCAGCAGTGCTGGACTAGAAGAGACCCAGTACTTCGGGCCA	CASSAGLEETQYF	1	9.181943890977271E-6	39	TCRBV14-01*01	TCRBV14	TCRBV14-01	01				TCRBD02-01	TCRBD02	TCRBD02-01				01,02	TCRBJ02-05*01	TCRBJ02	TCRBJ02-05	01				6	4	1	8	0	3	42	53	57	-1	64	1	In	VDJ
CCTCAGAACCGGGAGACACGGCACTGTATCTCTGCGCCAGCAGTCAATCGGTCACCCTCTGGGGCCAACGTCCTGACTTTCGGGGCC		1	9.181943890977271E-6	49	TCRBV23-01*01	TCRBV23	TCRBV23-01	01						unresolved		TCRBD01,TCRBD02	TCRBD01-01,TCRBD02-01		TCRBJ02-06*01	TCRBJ02	TCRBJ02-06	01				0	0	0	10	5	0	32	-1	49	51	56	1	Out	VDJ
TCCGCCAGCACCAACCAGACATCTATGTACCTCTGTGCCAGCAGTTTATCAGGAAGCGGAAGCAATCAGCCCCAGCATTTTGGTGAT	CASSLSGSGSNQPQHF	1	9.181943890977271E-6	48	TCRBV28-01*01	TCRBV28	TCRBV28-01	01				TCRBD02-01	TCRBD02	TCRBD02-01				01,02	TCRBJ01-05*01	TCRBJ01	TCRBJ01-05	01				1	5	6	5	1	1	33	49	54	59	60	1	In	VDJ
CCCTCAGAACCCAGGGACTCAGCTGTGTACTTCTGTGCCAGCAGTTTTAATGGCGGGAGGGCCACCGGGGAGCTGTTTTTTGGAGAA	CASSFNGGRATGELFF	1	9.181943890977271E-6	48	TCRBV12	TCRBV12	unresolved			TCRBV12-03,TCRBV12-04		TCRBD02-01*02	TCRBD02	TCRBD02-01	02				TCRBJ02-02*01	TCRBJ02	TCRBJ02-02	01				3	5	7	0	1	4	33	47	52	61	62	1	In	VDJ
CCAGTGCCCATCCTGAAGACAGCAGCTTCTACATCTGCAGTGCCAATACCGGGACAGTCGTTCGCCTACGAGCAGTACGTCGGGCCG		1	5.5091663345863626E-6	46	TCRBV20	TCRBV20	unresolved			TCRBV20-01,TCRBV20-or09_02		TCRBD01-01*01	TCRBD01	TCRBD01-01	01				TCRBJ02-07*01	TCRBJ02	TCRBJ02-07	01				6	7	0	5	22	17	35	43	50	57	79	1	Out	VDJ
AGGCTGCTGTCGGCTGCTCCCTCCCAGACATCTGTGTACTTCTGTGCCAGCAGTTACAGGGACACCGGGGAGCTGTTTTTTGGAGAA	CASSYRDTGELFF	2	1.4691110225563633E-5	39	TCRBV06-05*01	TCRBV06	TCRBV06-05	01						unresolved		TCRBD01,TCRBD02	TCRBD01-01,TCRBD02-01		TCRBJ02-02*01	TCRBJ02	TCRBJ02-02	01				2	0	5	3	0	3	42	-1	57	-1	61	2	In	VDJ
CCGCTACCAGCTCCCAGACATCTGTGTACTTCTGTGCCATCAGTTTCCTAAACTAGTGGGGGCACAGATACGCAGTATTTTGGCCCA		1	1.1018332669172725E-5	49	TCRBV10-03*01	TCRBV10	TCRBV10-03	01				TCRBD02-01	TCRBD02	TCRBD02-01				01,02	TCRBJ02-03*01	TCRBJ02	TCRBJ02-03	01				5	7	3	8	5	1	32	44	51	56	61	1	Out	VDJ
ACTGTGACATCGGCCCAAAAGAACCCGACAGCTTTCTATCTCTGTGCAACCGGGGTCGCAGTGAACACTGAAGCTTTCTTTGGACAA	CATGVAVNTEAFF	1	1.1018332669172725E-5	39	TCRBV19-01	TCRBV19	TCRBV19-01				01,02	TCRBD02-01*01	TCRBD02	TCRBD02-01	01				TCRBJ01-01*01	TCRBJ01	TCRBJ01-01	01				12	3	8	3	6	0	42	47	50	55	61	1	In	VDJ
ATTCTGGAGTCCGCCAGCACCAACCAGACATCTATGTACCTCTGTGCCAGCAGTTCCGGAGGGATCAAAGGGGTGTTTTTTGGCAGT	CASSSGGIKGVFF	1	1.285472144736818E-5	39	TCRBV28-01*01	TCRBV28	TCRBV28-01	01				TCRBD02-01*02	TCRBD02	TCRBD02-01	02				TCRBJ01-04*01	TCRBJ01	TCRBJ01-04	01				4	2	10	0	10	15	42	55	57	63	73	1	In	VDJ
GCAAAGCTTGAGGACTCGGCCGTGTATCTCTGTGCCAGCAGCTTAGTACGGCTAGCGGGAGTAGCAGATACGCAGTATTTTGGCCCA	CASSLVRLAGVADTQYF	2	1.652749900375909E-5	51	TCRBV11-02*02	TCRBV11	TCRBV11-02	02				TCRBD02-01*02	TCRBD02	TCRBD02-01	02				TCRBJ02-03*01	TCRBJ02	TCRBJ02-03	01				1	5	4	2	3	4	30	46	51	61	64	2	In	VDJ
AAGATCCGGTCCACAAAGCTGGAGGACTCAGCCATGTACTTCTGTGCCAGCATCAACCTTGGGACAGATACGCAGTATTTTGGCCCA	CASINLGTDTQYF	2	2.7545831672931814E-5	39	TCRBV02-01*01	TCRBV02	TCRBV02-01	01						unresolved		TCRBD01,TCRBD02	TCRBD01-01,TCRBD02-01		TCRBJ02-03*01	TCRBJ02	TCRBJ02-03	01				7	8	0	9	0	3	42	52	60	-1	63	2	In	VDJ
TCGGCCCAAAAGAACCCGACAGCTTTCTATCTCTGTGCCAGTAACGACAGGCCGTTTAGCTCCTACAATGAGCAGTTCTTCGGGCCA	CASNDRPFSSYNEQFF	1	1.285472144736818E-5	48	TCRBV19-01	TCRBV19	TCRBV19-01				01,02	TCRBD01-01*01	TCRBD01	TCRBD01-01	01				TCRBJ02-01*01	TCRBJ02	TCRBJ02-01	01				7	2	2	4	8	0	33	43	45	51	59	1	In	VDJ
ACCAGTGCCCATCCTGAAGACAGCAGCTTCTACATCTGCAGTGCTCCAAAGACTAGCGAGTACCAAGAGACCCAGTACTTCGGGCCA	CSAPKTSEYQETQYF	1	5.5091663345863626E-6	45	TCRBV20	TCRBV20	unresolved			TCRBV20-01,TCRBV20-or09_02		TCRBD02-01	TCRBD02	TCRBD02-01				01,02	TCRBJ02-05*01	TCRBJ02	TCRBJ02-05	01				5	5	2	6	3	0	36	45	50	58	61	1	In	VDJ
GCAAAGCTTGAGGACTCGGCCGTGTATCTCTGTGCCAGCAGCTTAACGGAACGGGGGGGGGTCGATGGGGAGCTGTTTTTTGGAGAA	CASSLTERGGVDGELFF	1	9.181943890977271E-6	51	TCRBV11-02*02	TCRBV11	TCRBV11-02	02				TCRBD02-01*01	TCRBD02	TCRBD02-01	01				TCRBJ02-02*01	TCRBJ02	TCRBJ02-02	01				2	6	8	0	7	8	30	45	51	59	66	1	In	VDJ
GAGCAGGGGGACTCGGCCATGTATCTCTGTGCCAGCAGCTTACATTCGGACAGCGAGTATAGCAATCAGCCCCAGCATTTTGGTGAT	CASSLHSDSEYSNQPQHF	1	9.181943890977271E-6	54	TCRBV07-09	TCRBV07	TCRBV07-09				01,03	TCRBD01-01*01	TCRBD01	TCRBD01-01	01				TCRBJ01-05*01	TCRBJ01	TCRBJ01-05	01				2	5	1	5	6	0	27	42	47	53	59	1	In	VDJ
ATCCAGCGCACAGAGCAGGGGGACTCGGCCATGTATCTCTGTGCCAGCAGCTTTAGCGGTGGGACCGGGGAGCTGTTTTTTGGAGAA	CASSFSGGTGELFF	1	1.1018332669172725E-5	42	TCRBV07-09	TCRBV07	TCRBV07-09				01,03	TCRBD02-01	TCRBD02	TCRBD02-01				01,02	TCRBJ02-02*01	TCRBJ02	TCRBJ02-02	01				3	0	5	5	4	5	39	-1	53	59	63	1	In	VDJ
AGCCCTCAGAACCCAGGGACTCAGCTGTGTATTTTTGTGCTAGTGGTTCCCGACAGTTATGTAATAGAGACCCAGTACTTCGGGCCA		2	1.652749900375909E-5	46	TCRBV12-05*01	TCRBV12	TCRBV12-05	01				TCRBD01-01*01	TCRBD01	TCRBD01-01	01				TCRBJ02-05*01	TCRBJ02	TCRBJ02-05	01				4	3	2	5	9	4	35	48	51	56	65	2	Out	VDJ
ATCCAGCGCACACAGAAGGAGGACTCCGCCGTGTATCTCTGTGCCAGCAGGTCAACTAGCTGGGCCGGGGAGCTGTTTTTTGGAGAA	CASRSTSWAGELFF	1	9.181943890977271E-6	42	TCRBV07-08*02	TCRBV07	TCRBV07-08	02				TCRBD02-01	TCRBD02	TCRBD02-01				01,02	TCRBJ02-02*01	TCRBJ02	TCRBJ02-02	01				6	4	3	7	4	6	39	50	54	60	64	1	In	VDJ
CGCTCACCAGGCCTGGGGGACGCAGCCATGTACCTGTGTGCCACCGCTTCCTGGGAGTTGGCCAAAAACATTCAGTACTTCGGCGCC	CATASWELAKNIQYF	1	7.345555112781817E-6	45	TCRBV15-01*01	TCRBV15	TCRBV15-01	01				TCRBD02-01*02	TCRBD02	TCRBD02-01	02				TCRBJ02-04*01	TCRBJ02	TCRBJ02-04	01				8	7	9	2	3	1	36	45	52	57	60	1	In	VDJ
CACGGAGTCAGGGGACACAGCACTGTATTTCTGTGCCAGCAGCAAAGAACCCCAGGAGGTCCTAACTATGGCTACACCTTCGGTTCG		1	1.285472144736818E-5	50	TCRBV21-01*01	TCRBV21	TCRBV21-01	01				TCRBD02-01*02	TCRBD02	TCRBD02-01	02				TCRBJ01-02*01	TCRBJ01	TCRBJ01-02	01				1	7	10	1	2	0	31	47	54	59	61	1	Out	VDJ
ATTCTGGAGTCCGCCAGCACCAACCAGACATCTATGTACCTCTGTGCCAGCAGTCTGGGGGGGGAGGAAAAACTGTTTTTTGGCAGT	CASSLGGEEKLFF	3	1.1385610424811816E-4	39	TCRBV28-01*01	TCRBV28	TCRBV28-01	01				TCRBD02-01*01	TCRBD02	TCRBD02-01	01				TCRBJ01-04*01	TCRBJ01	TCRBJ01-04	01				5	2	9	0	3	8	42	54	56	63	66	3	In	VDJ
GTGACCAGTGCCCATCCTGAAGACAGCAGCTTCTACATCTGCAGTGCTCTTACTAGCGGACCTTACAATGAGCAGTTCTTCGGGCCA	CSALTSGPYNEQFF	1	7.345555112781817E-6	42	TCRBV20	TCRBV20	unresolved			TCRBV20-01,TCRBV20-or09_02		TCRBD02-01	TCRBD02	TCRBD02-01				01,02	TCRBJ02-01*01	TCRBJ02	TCRBJ02-01	01				5	3	3	5	4	4	39	48	51	59	63	1	In	VDJ
GACTCGGCCATGTATCTCTGTGCCAGCAGCTTAACTCCCATCTGTCAGGGGAGGTAGGGTCGAAAAAACATTCAGTACTTCGGCGCC	CASSLTPICQGR*GRKNIQYF	2	2.570944289473636E-5	63			unresolved		TCRBV07,TCRBV11	TCRBV07-09,TCRBV11-01				unresolved		TCRBD01,TCRBD02	TCRBD01-01,TCRBD02-01		TCRBJ02-04*01	TCRBJ02	TCRBJ02-04	01				2	12	4	2	12	4	18	33	45	51	63	2	Stop	VDJ
ATCCAGCGCACACAGCAGGAGGACTCGGCCGTGTATCTCTGTGCCAGCAGCCGGGGGGGCTTTAGCGAGACCCAGTACTTCGGGCCA	CASSRGGFSETQYF	1	7.345555112781817E-6	42	TCRBV07-02*01	TCRBV07	TCRBV07-02	01				TCRBD02-01*01	TCRBD02	TCRBD02-01	01				TCRBJ02-05*01	TCRBJ02	TCRBJ02-05	01				5	0	8	0	7	5	39	-1	51	59	66	1	In	VDJ
ATCCAGCCTGCAAAGCTTGAGGACTCGGCCGTGTATCTCTGTGCCAGCAGCTCCCGACAGATTACAGATACGCAGTATTTTGGCCCA	CASSSRQITDTQYF	1	7.345555112781817E-6	42	TCRBV11-02*02	TCRBV11	TCRBV11-02	02				TCRBD01-01*01	TCRBD01	TCRBD01-01	01				TCRBJ02-03*01	TCRBJ02	TCRBJ02-03	01				4	3	2	5	3	3	39	52	55	60	63	1	In	VDJ
GCACAGAGCAGGGGGACTCAGCCGTGTATCTCCGTGCCAGCAGCCCGAAAAGGGCCTTTCACTAATGAAAAACTGTTTTTTGGCAGT		1	9.181943890977271E-6	49	TCRBV07-03*02	TCRBV07	TCRBV07-03	02						unresolved		TCRBD01,TCRBD02	TCRBD01-01,TCRBD02-01		TCRBJ01-04*01	TCRBJ01	TCRBJ01-04	01				5	6	5	3	6	2	32	44	50	54	60	1	Out	VDJ
GAGCTTGGGGACTCGGCCGTGTATCTCTGTGCCAGCAGCTTAGATCAGGGGGGGACAGTGAACACCGGGGAGCTGTTTTTTGGAGAA	CASSLDQGGTVNTGELFF	1	9.181943890977271E-6	54	TCRBV11-03*01	TCRBV11	TCRBV11-03	01						unresolved		TCRBD01,TCRBD02	TCRBD01-01,TCRBD02-01		TCRBJ02-02*01	TCRBJ02	TCRBJ02-02	01				0	7	0	5	1	1	27	44	51	58	59	1	In	VDJ
CTCAGGCTGGAGTCGGCTGCTCCCTCCCAGACATCTGTGTACTTCTGTGCCAGCAGTGAATCTGCGGGGAAACTGTTTTTTGGCAGT	CASSESAGKLFF	1	9.181943890977271E-6	36	TCRBV06-01*01	TCRBV06	TCRBV06-01	01				TCRBD02-01*01	TCRBD02	TCRBD02-01	01				TCRBJ01-04*01	TCRBJ01	TCRBJ01-04	01				2	3	7	3	0	11	45	60	63	-1	69	1	In	VDJ
CGGTCCACAAAGCTGGAGGACTCAGCCATGTACTTCTGTGCCAGCAGTGAACGGACAGGGGTGACTCAGCCCCAGCATTTTGGTGAT	CASSERTGVTQPQHF	5	1.9465721048871813E-4	45	TCRBV02-01*01	TCRBV02	TCRBV02-01	01				TCRBD01-01*01	TCRBD01	TCRBD01-01	01				TCRBJ01-05*01	TCRBJ01	TCRBJ01-05	01				2	1	1	2	4	6	36	51	52	61	65	5	In	VDJ
CACCTTGGAGCTGGGGGACTCGGCCCTTTATCTTTGCGCCAGCAGCTTGGAAGGGGCACACAGAAAACTGAAGCTTTCTTTGGACAA		1	5.5091663345863626E-6	47	TCRBV05-01*01	TCRBV05	TCRBV05-01	01				TCRBD01-01*01	TCRBD01	TCRBD01-01	01				TCRBJ01-01*01	TCRBJ01	TCRBJ01-01	01				0	1	5	2	10	5	34	50	51	56	66	1	Out	VDJ
AATTCCCTGGAGCTTGGTGACTCTGCTGTGTATTTCTGTGCCAGCAGCCAAGCCGGGACCCTGAAAAACATTCAGTACTTCGGCGCC	CASSQAGTLKNIQYF	1	9.181943890977271E-6	45	TCRBV03	TCRBV03	unresolved			TCRBV03-01,TCRBV03-02				unresolved		TCRBD01,TCRBD02	TCRBD01-01,TCRBD02-01		TCRBJ02-04*01	TCRBJ02	TCRBJ02-04	01				1	2	0	7	4	4	36	52	54	59	63	1	In	VDJ
ATCCAGCCTGCAGAGCTTGGGGACTCGGCCGTGTATCTCTGTGCCAGCAGCTTCGCAGGGGACACAGATACGCAGTATTTTGGCCCA	CASSFAGDTDTQYF	1	7.345555112781817E-6	42	TCRBV11-03*01	TCRBV11	TCRBV11-03	01				TCRBD01-01*01	TCRBD01	TCRBD01-01	01				TCRBJ02-03*01	TCRBJ02	TCRBJ02-03	01				3	2	4	2	1	2	39	53	55	61	62	1	In	VDJ
GCCAGCACCAACCAGACATCTATGTACCTCTGTGCCAGCAGTTTATTAGGAGGGCAGGGGTATGGAAACACCATATATTTTGGAGAG	CASSLLGGQGYGNTIYF	1	1.285472144736818E-5	51	TCRBV28-01*01	TCRBV28	TCRBV28-01	01						unresolved		TCRBD01,TCRBD02	TCRBD01-01,TCRBD02-01		TCRBJ01-03*01	TCRBJ01	TCRBJ01-03	01				1	8	4	2	2	3	30	46	54	60	62	1	In	VDJ
GAGATCCAGCGCACAGAGCAGGGGGACTCGGCCATGTATCTCTGTGCCAGCAGCTTGGGGGTTGGGGAGACCCAGTACTTCGGGCCA	CASSLGVGETQYF	1	9.181943890977271E-6	39	TCRBV07-09	TCRBV07	TCRBV07-09				01,03			unresolved		TCRBD01,TCRBD02	TCRBD01-01,TCRBD02-01		TCRBJ02-05*01	TCRBJ02	TCRBJ02-05	01				3	0	6	1	5	5	42	-1	56	61	66	1	In	VDJ
GTGACCAGTGCCCATCCTGAAGACAGCAGCTTCTACATCTGCAGTGCCTCCCTAAGCGCCTCCTACAATGAGCAGTTCTTCGGGCCA	CSASLSASYNEQFF	1	7.345555112781817E-6	42	TCRBV20	TCRBV20	unresolved			TCRBV20-01,TCRBV20-or09_02		TCRBD02-01	TCRBD02	TCRBD02-01				01,02	TCRBJ02-01*01	TCRBJ02	TCRBJ02-01	01				6	7	6	6	1	0	39	47	54	58	59	1	In	VDJ
GTGACATCGGCCCAAAAGAACCCGACAGCTTTCTATCTCTGTGCCAGTAGGATGGGCACAGTGAACACTGAAGCTTTCTTTGGACAA	CASRMGTVNTEAFF	1	1.1018332669172725E-5	42	TCRBV19-01	TCRBV19	TCRBV19-01				01,02	TCRBD01-01*01	TCRBD01	TCRBD01-01	01				TCRBJ01-01*01	TCRBJ01	TCRBJ01-01	01				6	7	3	5	0	0	39	50	57	-1	61	1	In	VDJ
GTGAGCACCTTGGAGCTGGGGGACTCGGCCCTTTATCTTTGCGCCAGCAGCTTGGGCCCCGGTGGGGAGACCCAGTACTTCGGGCCA	CASSLGPGGETQYF	2	1.4691110225563633E-5	42	TCRBV05-01*01	TCRBV05	TCRBV05-01	01						unresolved		TCRBD01,TCRBD02	TCRBD01-01,TCRBD02-01		TCRBJ02-05*01	TCRBJ02	TCRBJ02-05	01				0	8	0	9	0	5	39	55	63	-1	66	2	In	VDJ
CGGTCCACAAAGCTGGAGGACTCAGCCATGTACTTCTGTGCCAGCAGGCAGGGGATTGGTGGCACAGATACGCAGTATTTTGGCCCA	CASRQGIGGTDTQYF	1	9.181943890977271E-6	45	TCRBV02-01*01	TCRBV02	TCRBV02-01	01				TCRBD01-01*01	TCRBD01	TCRBD01-01	01				TCRBJ02-03*01	TCRBJ02	TCRBJ02-03	01				6	1	4	2	7	1	36	47	48	54	61	1	In	VDJ
ATCCAGCAGGTAGTGCGAGGAGATTCGGCAGCTTATTTCTGTGCCAGCTCACCGACGGGATTCTACAATGAGCAGTTCTTCGGGCCA	CASSPTGFYNEQFF	1	9.181943890977271E-6	42	TCRBV18-01*01	TCRBV18	TCRBV18-01	01				TCRBD02-01*02	TCRBD02	TCRBD02-01	02				TCRBJ02-01*01	TCRBJ02	TCRBJ02-01	01				3	2	8	3	2	3	39	53	55	60	62	1	In	VDJ
AGCACCTTGGAGCTGGGGGACTCGGCCCTTTATCTTTGCGCCAGCAGCACCTCAACAGGGTTTGGGGAGACCCAGTACTTCGGGCCA	CASSTSTGFGETQYF	1	5.5091663345863626E-6	45	TCRBV05-01*01	TCRBV05	TCRBV05-01	01				TCRBD01-01*01	TCRBD01	TCRBD01-01	01				TCRBJ02-05*01	TCRBJ02	TCRBJ02-05	01				4	6	3	3	6	5	36	48	54	60	66	1	In	VDJ
ACATCGGCCCAAAAGAACCCGACAGCTTTCTATCTCTGTGCCAGTAGGACGGCAGGGACGGCTAACTATGGCTACACCTTCGGTTCG	CASRTAGTANYGYTF	1	1.1018332669172725E-5	45	TCRBV19-01	TCRBV19	TCRBV19-01				01,02			unresolved		TCRBD01,TCRBD02	TCRBD01-01,TCRBD02-01		TCRBJ01-02*01	TCRBJ01	TCRBJ01-02	01				6	7	0	7	2	0	36	47	54	59	61	1	In	VDJ
ATCCAGCGCACACAGCAGGAGGACTCGGCCGTGTATCTCTGTGCCAGCAGCCGGGCGGCAGCCAAAAACATTCAGTACTTCGGCGCC	CASSRAAAKNIQYF	1	1.1018332669172725E-5	42	TCRBV07-02*01	TCRBV07	TCRBV07-02	01						unresolved		TCRBD01,TCRBD02	TCRBD01-01,TCRBD02-01		TCRBJ02-04*01	TCRBJ02	TCRBJ02-04	01				5	1	8	0	3	0	39	51	52	56	59	1	In	VDJ
CTGGAGTCCGCCAGCACCAACCAGACATCTATGTACCTCTGTGCCAGCAGTTTAAATGGGCGCCCAGAGACCCAGTACTTCGGGCCA	CASSLNGRPETQYF	1	7.345555112781817E-6	42	TCRBV28-01*01	TCRBV28	TCRBV28-01	01				TCRBD01-01*01	TCRBD01	TCRBD01-01	01				TCRBJ02-05*01	TCRBJ02	TCRBJ02-05	01				2	3	8	0	4	4	39	54	57	61	65	1	In	VDJ
ACATCGGCCCAAAAGAACCCGACAGCTTTCTATCTCTGTGCCAGTAGTAAATCGGCACAGGGAAACACTGAAGCTTTCTTTGGACAA	CASSKSAQGNTEAFF	1	1.1018332669172725E-5	45	TCRBV19-01	TCRBV19	TCRBV19-01				01,02	TCRBD01-01*01	TCRBD01	TCRBD01-01	01				TCRBJ01-01*01	TCRBJ01	TCRBJ01-01	01				4	7	3	3	1	2	36	49	56	62	63	1	In	VDJ
CACGTTGGCGTCTGCTGTACCCTCTCAGACATCTGTGTACTTCTGTGCCAGCAGTGCCTATACTAAAACACCATATATTTTGGAGAG		1	1.285472144736818E-5	38	TCRBV06-04	TCRBV06	TCRBV06-04				01,02	TCRBD02-01	TCRBD02	TCRBD02-01				01,02	TCRBJ01-03*01	TCRBJ01	TCRBJ01-03	01				4	5	3	9	0	6	43	56	61	-1	65	1	Out	VDJ
AATGTGGGCACCTTGGAGCTGGGGGACTCGGCCCTTTATCTTTGCGCCAGCAGCTTTGAGGGTGCCACTGAAGCTTTCTTTGGACAA	CASSFEGATEAFF	1	5.5091663345863626E-6	39	TCRBV05-01*01	TCRBV05	TCRBV05-01	01				TCRBD02-01*02	TCRBD02	TCRBD02-01	02				TCRBJ01-01*01	TCRBJ01	TCRBJ01-01	01				2	1	11	0	3	4	42	56	57	62	65	1	In	VDJ
TGGCGTCTGCTGTACCCTCTCAGACATCTGTGTACTTCTGTGCCAGCAGAACAGGGGGCGGCCGGCCAGCCCCAGCATTTTGGTGAT		2	6.610999601503636E-5	43	TCRBV06-04	TCRBV06	TCRBV06-04				01,02	TCRBD01-01*01	TCRBD01	TCRBD01-01	01				TCRBJ01-05*01	TCRBJ01	TCRBJ01-05	01				6	1	3	0	7	7	38	49	50	59	66	2	Out	VDJ
GAGCTTGGGGACTCGGCCATGTATCTCTGTGCCAGCAGCTCAATCCGGACTAGCGGGACAAGGCGTAATGAGCAGTTCTTCGGGCCA	CASSSIRTSGTRRNEQFF	1	7.345555112781817E-6	54	TCRBV11-01*01	TCRBV11	TCRBV11-01	01				TCRBD02-01*02	TCRBD02	TCRBD02-01	02				TCRBJ02-01*01	TCRBJ02	TCRBJ02-01	01				4	6	1	3	8	7	27	40	46	58	66	1	In	VDJ
ACATCGGCCCAAAAGAACCCGACAGCTTTCTATCTCTGTGCCAGTAGTATAGATTCAGGACGCGGTCAGCCCCAGCATTTTGGTGAT	CASSIDSGRGQPQHF	1	1.1018332669172725E-5	45	TCRBV19-01	TCRBV19	TCRBV19-01				01,02			unresolved		TCRBD01,TCRBD02	TCRBD01-01,TCRBD02-01		TCRBJ01-05*01	TCRBJ01	TCRBJ01-05	01				0	4	1	7	4	6	36	53	57	61	65	1	In	VDJ
GCTGCTCCCTCCCAGACATCTGTGTACTTCTGTGCCAGCAGCCACTCGACCGGCTCGGTCTCTGGAAACACCATATATTTTGGAGAG	CASSHSTGSVSGNTIYF	1	1.1018332669172725E-5	51	TCRBV06	TCRBV06	unresolved			TCRBV06-01,TCRBV06-05,TCRBV06-06				unresolved		TCRBD01,TCRBD02	TCRBD01-01,TCRBD02-01		TCRBJ01-03*01	TCRBJ01	TCRBJ01-03	01				6	6	2	7	9	0	30	41	47	50	59	1	In	VDJ
GAGTCGCCCAGCCCCAACCAGACCTCTCTGTACTTCTGTGCCAGCAGTCCTAGGAACTTAGCCAAAAACATTCAGTACTTCGGCGCC	CASSPRNLAKNIQYF	1	9.181943890977271E-6	45	TCRBV27-01*01	TCRBV27	TCRBV27-01	01				TCRBD02-01	TCRBD02	TCRBD02-01				01,02	TCRBJ02-04*01	TCRBJ02	TCRBJ02-04	01				5	1	4	8	6	0	36	48	49	53	59	1	In	VDJ
GACTCTGCTGTGTATTTCTGTGCCAGCAGCCAAGCCGTCGGGACAGGGTGTTTTCTGAGGGCCCACGAGACCCAGTACTTCGGGCCA	CASSQAVGTGCFLRAHETQYF	1	7.345555112781817E-6	63	TCRBV03	TCRBV03	unresolved			TCRBV03-01,TCRBV03-02		TCRBD01-01*01	TCRBD01	TCRBD01-01	01				TCRBJ02-05*01	TCRBJ02	TCRBJ02-05	01				1	5	0	3	18	5	18	34	39	48	66	1	In	VDJ
CTGAAGATCCAGCCCTCAGAACCCAGGGACTCAGCTGTGTACTTCTGTGCCACCGGACAGGAGAACACTGAAGCTTTCTTTGGACAA	CATGQENTEAFF	1	7.345555112781817E-6	36	TCRBV12	TCRBV12	unresolved			TCRBV12-03,TCRBV12-04		TCRBD01-01*01	TCRBD01	TCRBD01-01	01				TCRBJ01-01*01	TCRBJ01	TCRBJ01-01	01				10	2	1	4	1	1	45	52	54	61	62	1	In	VDJ
ACAGAGCAGGGGGACTCGGCCATGTATCTCTGTGCCAGCAGATTAAATGTAGGACAGGGACTCACCGGGGAGCTGTTTTTTGGAGAA	CASRLNVGQGLTGELFF	1	1.1018332669172725E-5	51	TCRBV07-09	TCRBV07	TCRBV07-09				01,03	TCRBD01-01*01	TCRBD01	TCRBD01-01	01				TCRBJ02-02*01	TCRBJ02	TCRBJ02-02	01				2	6	1	3	3	4	30	45	51	59	62	1	In	VDJ
CAGGTAGTGCGAGGAGATTCGGCAGCTTATTTCTGTGCCAGCTCACCACGAGGGGGGACGAACACCGGGGAGCTGTTTTTTGGAGAA	CASSPRGGTNTGELFF	1	9.181943890977271E-6	48	TCRBV18-01*01	TCRBV18	TCRBV18-01	01						unresolved		TCRBD01,TCRBD02	TCRBD01-01,TCRBD02-01		TCRBJ02-02*01	TCRBJ02	TCRBJ02-02	01				1	1	5	1	2	0	33	49	50	56	58	1	In	VDJ
ATCCAGCGCACAGAGCAGGGGGACTCGGCCATGTATCTCTGTGCCAGCAGCTTAGGCTCTGGGGCCAACGTCCTGACTTTCGGGGCC	CASSLGSGANVLTF	1	1.1018332669172725E-5	42	TCRBV07-09	TCRBV07	TCRBV07-09				01,03			unresolved					TCRBJ02-06*01	TCRBJ02	TCRBJ02-06	01				1	0	0	0	1	0	39	-1	-1	55	56	1	In	VJ
GTGAACGCCTTGTTGCTGGGGGACTCGGCCCTGTATCTCTGTGCCAGCAGTCCGGGGGGTACAGAGACCTTAGTATACTTCGGGCCG	CASSPGGTETLVYF	1	1.1018332669172725E-5	42	TCRBV05-05*01	TCRBV05	TCRBV05-05	01				TCRBD02-01*01	TCRBD02	TCRBD02-01	01				TCRBJ02-07*01	TCRBJ02	TCRBJ02-07	01				5	2	8	1	16	13	39	50	52	59	75	1	In	VDJ
ATCCAGCCCTCAGAACCCAGGGACTCAGCTGTGTACTTCTGTGCCAGCAGTTTGGCCTCCCTCCTCAATGAGCAGTTCTTCGGGCCA	CASSLASLLNEQFF	1	9.181943890977271E-6	42	TCRBV12	TCRBV12	unresolved			TCRBV12-03,TCRBV12-04		TCRBD01-01*01	TCRBD01	TCRBD01-01	01				TCRBJ02-01*01	TCRBJ02	TCRBJ02-01	01				3	0	9	0	9	6	39	-1	53	56	65	1	In	VDJ
GAGTCGGCTGCTCCCTCCCAGACATCTGTGTACTTCTGTGCCAGCAGTGAAGTGGGGCGCCTTTCAGATACGCAGTATTTTGGCCCA	CASSEVGRLSDTQYF	1	7.345555112781817E-6	45	TCRBV06-01*01	TCRBV06	TCRBV06-01	01				TCRBD01-01*01	TCRBD01	TCRBD01-01	01				TCRBJ02-03*01	TCRBJ02	TCRBJ02-03	01				1	1	7	0	6	4	36	52	53	58	64	1	In	VDJ
CTGACTGTGAGCAACATGAGCCCTGAAGACAGCAGCATATATCTCTGCAGCATCCGCCCCGACCTCTGGGAGCAGTTCTTCGGGCCA	CSIRPDLWEQFF	1	3.6727775563909084E-6	36	TCRBV29-01*01	TCRBV29	TCRBV29-01	01						unresolved		TCRBD01,TCRBD02	TCRBD01-01,TCRBD02-01		TCRBJ02-01*01	TCRBJ02	TCRBJ02-01	01				8	9	2	7	6	10	45	51	60	63	69	1	In	VDJ
CTGTCGGCTGCTCCCTCCCAGACATCTGTGTACTTCTGTGCCAGCAGTGAAAGTGGGACAGGGGATGAAAAACTGTTTTTTGGCAGT	CASSESGTGDEKLFF	1	9.181943890977271E-6	45	TCRBV06-01*01	TCRBV06	TCRBV06-01	01				TCRBD01-01*01	TCRBD01	TCRBD01-01	01				TCRBJ01-04*01	TCRBJ01	TCRBJ01-04	01				2	3	0	2	0	6	36	51	54	-1	64	1	In	VDJ
CTGAGCTCTCTGGAGCTGGGGGACTCAGCTTTGTATTTCTGTGCCAGCAGCGTAGGGACTCCCCCCTACGAGCAGTACTTCGGGCCG	CASSVGTPPYEQYF	3	1.2120165936089998E-4	42	TCRBV09-01	TCRBV09	TCRBV09-01				01,02	TCRBD02-01	TCRBD02	TCRBD02-01				01,02	TCRBJ02-07*01	TCRBJ02	TCRBJ02-07	01				0	0	1	10	4	2	39	-1	55	60	64	3	In	VDJ
TCCGCCAGCACCAACCAGACATCTATGTACCTCTGTGCCAGCAGCACCCTGGACAGGGGCTTCACAGATACGCAGTATTTTGGCCCA	CASSTLDRGFTDTQYF	1	9.181943890977271E-6	48	TCRBV28-01*01	TCRBV28	TCRBV28-01	01				TCRBD01-01*01	TCRBD01	TCRBD01-01	01				TCRBJ02-03*01	TCRBJ02	TCRBJ02-03	01				6	6	1	2	3	2	33	44	50	59	62	1	In	VDJ
TCTGAACTAAACCTGAGCTCTCTGGAGCTGGGGGACTCAGCTTTGTATTTCTGTGCCAGCAGCGTAGAGACCCAGTACGTCGGGCCA	CASSVETQYV	1	5.5091663345863626E-6	30	TCRBV09-01	TCRBV09	TCRBV09-01				01,02			unresolved		TCRBD01,TCRBD02	TCRBD01-01,TCRBD02-01		TCRBJ02	TCRBJ02	unresolved			TCRBJ02-01,TCRBJ02-05		0	1	2	7	8	20	51	67	68	71	79	1	In	VDJ
TCGGCCCAAAAGAACCCGACAGCTTTCTATCTCTGTGCCAGTAGTGCAAGGGGTCAGGTAGGGGCCAACGTCCTGACTTTCGGGGCC	CASSARGQVGANVLTF	2	2.0200276560149998E-5	48	TCRBV19-01	TCRBV19	TCRBV19-01				01,02	TCRBD01-01*01	TCRBD01	TCRBD01-01	01				TCRBJ02-06*01	TCRBJ02	TCRBJ02-06	01				5	3	5	2	7	4	33	45	48	53	60	2	In	VDJ
CAGCAGGTAGTGCGAGGAGATTCGGCAGCTTATTTCTGTGCCACCCAACCCCCGGGGCAGGGGGACAATGAGCAGTTCTTCGGGCCA	CATQPPGQGDNEQFF	1	9.181943890977271E-6	45	TCRBV18-01*01	TCRBV18	TCRBV18-01	01				TCRBD01-01*01	TCRBD01	TCRBD01-01	01				TCRBJ02-01*01	TCRBJ02	TCRBJ02-01	01				10	14	4	1	0	5	36	43	57	-1	64	1	In	VDJ
GTCGCCCAGCCCCAACCAGACCTCTCTGTACTTCTGTGCCAGCAGTTGAAACGGCCTCGAGGGGATGAAAAACTGTTTTTTGGCAGT		2	1.652749900375909E-5	47	TCRBV27-01*01	TCRBV27	TCRBV27-01	01						unresolved		TCRBD01,TCRBD02	TCRBD01-01,TCRBD02-01		TCRBJ01-04*01	TCRBJ01	TCRBJ01-04	01				4	12	5	2	0	6	34	47	59	-1	64	2	Out	VDJ
AAGATCCAGCCTGCAGAGCTTGGGGACTCGGCCATGTATCTCTGTGCCAGCAGCTTAGTACGGAGCGGGGGGCTCTTCTTCGGGCCA	CASSLVRSGGLFF	1	7.345555112781817E-6	39	TCRBV11-01*01	TCRBV11	TCRBV11-01	01				TCRBD02-01*01	TCRBD02	TCRBD02-01	01				TCRBJ02-01*01	TCRBJ02	TCRBJ02-01	01				1	5	6	1	3	16	42	58	63	72	75	1	In	VDJ
ACCTTGGAGCTGGGGGACTCGGCCCTTTATCTTTGCGCCAGCAGCTTGCAGGGCTCGCTGAATAATTCACCCCTCCACTTTGGGAAC	CASSLQGSLNNSPLHF	1	5.5091663345863626E-6	48	TCRBV05-01*01	TCRBV05	TCRBV05-01	01				TCRBD01-01*01	TCRBD01	TCRBD01-01	01				TCRBJ01-06*01	TCRBJ01	TCRBJ01-06	01				1	0	4	3	8	5	33	-1	48	53	61	1	In	VDJ
AGGCTGCTGTCGGCTGCTCCCTCCCAGACATCTGTGTACTTCTGTGCCAGCAGACAGGGGACCAATTCACCCCTCCACTTTGGGAAC	CASRQGTNSPLHF	1	5.5091663345863626E-6	39	TCRBV06-05*01	TCRBV06	TCRBV06-05	01				TCRBD01-01*01	TCRBD01	TCRBD01-01	01				TCRBJ01-06*01	TCRBJ01	TCRBJ01-06	01				6	0	3	2	3	7	42	-1	53	60	63	1	In	VDJ
CCACGGAGTCAGGGGACACAGCACTGTATTTCTGTGCCAGCAGCTCAGGAGGGTACGACTAGAAGAGAGACCCAGTACTTCGGGCCA		1	1.1018332669172725E-5	49	TCRBV21-01*01	TCRBV21	TCRBV21-01	01				TCRBD02-01	TCRBD02	TCRBD02-01				01,02	TCRBJ02-05*01	TCRBJ02	TCRBJ02-05	01				5	12	2	8	3	4	32	44	56	62	65	1	Out	VDJ
GCCTTGTTGCTGGGGGACTCGGCCCTGTATCTCTGTGCCAGCAGCTTGGGGTGGGGGCCAAAGGGATATGAGCAGTTCTTCGGGCCA	CASSLGWGPKGYEQFF	2	4.40733306766909E-5	48	TCRBV05-05*01	TCRBV05	TCRBV05-05	01				TCRBD01-01*01	TCRBD01	TCRBD01-01	01				TCRBJ02-01*01	TCRBJ02	TCRBJ02-01	01				0	3	6	0	9	8	33	49	52	58	67	2	In	VDJ
ACATCGGCCCAAAAGAACCCGACAGCTTTCTATCTCTGTGCCAGTAGTACTACTAGCGGTCCCTACAATGAGCAGTTCTTCGGGCCA	CASSTTSGPYNEQFF	1	1.285472144736818E-5	45	TCRBV19-01	TCRBV19	TCRBV19-01				01,02	TCRBD02-01	TCRBD02	TCRBD02-01				01,02	TCRBJ02-01*01	TCRBJ02	TCRBJ02-01	01				4	2	3	5	2	2	36	49	51	59	61	1	In	VDJ
ATTCCCTGGAGCTTGGTGACTCTGCTGTGTATTTCTGTGCCAGCAGCCAAGTCCCCAGCGGGAAATTCACCCCTCCACTTTGGGAAC		1	9.181943890977271E-6	46	TCRBV03	TCRBV03	unresolved			TCRBV03-01,TCRBV03-02		TCRBD02-01*02	TCRBD02	TCRBD02-01	02				TCRBJ01-06*01	TCRBJ01	TCRBJ01-06	01				1	5	6	3	0	7	35	51	56	-1	63	1	Out	VDJ
TCCCTGATTCTGGAGTCCGCCAGCACCAACCAGACATCTATGTACCTCTGTGCCAGCCGAGTGACAGATACGCAGTATTTTGGCCCA	CASRVTDTQYF	1	9.181943890977271E-6	33	TCRBV28-01*01	TCRBV28	TCRBV28-01	01				TCRBD02-01*02	TCRBD02	TCRBD02-01	02				TCRBJ02-03*01	TCRBJ02	TCRBJ02-03	01				8	1	11	2	2	3	48	57	58	61	63	1	In	VDJ
TCGGCCCAAAAGAACCCGACAGCTTTCTATCTCTGTGCCAGTAGTATAAGGAAGGATTTCGAAACCGGGGAGCTGTTTTTTGGAGAA	CASSIRKDFETGELFF	1	1.285472144736818E-5	48	TCRBV19-01	TCRBV19	TCRBV19-01				01,02			unresolved		TCRBD01,TCRBD02	TCRBD01-01,TCRBD02-01		TCRBJ02-02*01	TCRBJ02	TCRBJ02-02	01				2	1	1	8	11	5	33	48	49	52	63	1	In	VDJ
TCCGCCAGCACCAACCAGACATCTATGTACCTCTGTGCCAGCAGTTCGCACACATCGGCGGGGAATGAAAAACTGTTTTTTGGCAGT	CASSSHTSAGNEKLFF	1	1.285472144736818E-5	48	TCRBV28-01*01	TCRBV28	TCRBV28-01	01				TCRBD02-01*01	TCRBD02	TCRBD02-01	01				TCRBJ01-04*01	TCRBJ01	TCRBJ01-04	01				4	11	7	3	0	5	33	46	57	-1	63	1	In	VDJ
TGCAGAGCTTGGGGACTCGGCCGTGTATCTCTGTGCCAGCACCCCCCCGAAGGGACGGACAAGAGCTATGGCTACACCTTCGGTTCG		2	2.0200276560149998E-5	50	TCRBV11-03*01	TCRBV11	TCRBV11-03	01						unresolved		TCRBD01,TCRBD02	TCRBD01-01,TCRBD02-01		TCRBJ01-02*01	TCRBJ01	TCRBJ01-02	01				7	10	0	7	9	4	31	41	51	56	65	2	Out	VDJ
CGGAGTCAGGGGACACAGCACTGTATTTCTGTGCCAGCAGCAAAGTAGCCCGCCTTTTTTGCTGACTCCTTCCTCGTCTTCGGGCCA		1	1.4691110225563633E-5	52	TCRBV21-01*01	TCRBV21	TCRBV21-01	01				TCRBD02-01	TCRBD02	TCRBD02-01				01,02	TCRBJ02-01*01	TCRBJ02	TCRBJ02-01	01				1	18	2	10	9	17	29	45	63	67	76	1	Out	VDJ
CCGACAGCTTTCTATCTCTGTGCCAGTAGTATCGGGGTCCAATCACGAACGTCAGGGGTTGGGGGACAGCCCCAGCATTTTGGTGAT	CASSIGVQSRTSGVGGQPQHF	1	1.1018332669172725E-5	63	TCRBV19-01	TCRBV19	TCRBV19-01				01,02	TCRBD01-01*01	TCRBD01	TCRBD01-01	01				TCRBJ01-05*01	TCRBJ01	TCRBJ01-05	01				3	20	4	2	8	7	18	32	52	58	66	1	In	VDJ
GTGACCAGTGCCCATCCTGAAGACAGCAGCTTCTACATCTGCAGTGCTAGAGGGGGAGGGGTCACAGATACGCAGTATTTTGGCCCA	CSARGGGVTDTQYF	1	5.5091663345863626E-6	42	TCRBV20	TCRBV20	unresolved			TCRBV20-01,TCRBV20-or09_02		TCRBD02-01*02	TCRBD02	TCRBD02-01	02				TCRBJ02-03*01	TCRBJ02	TCRBJ02-03	01				1	1	9	0	2	2	39	52	53	60	62	1	In	VDJ
CAGCGCACAGAGCAGCGGGACTCGGCCATGTATCGCTGTGCCAGCAGCATGACAGGGGGCCGACACGGGGAGCTGTTTTTTGGAGAA	CASSMTGGRHGELFF	1	9.181943890977271E-6	45	TCRBV07-06*01	TCRBV07	TCRBV07-06	01				TCRBD01-01*01	TCRBD01	TCRBD01-01	01				TCRBJ02-02*01	TCRBJ02	TCRBJ02-02	01				5	2	2	0	5	7	36	48	50	60	65	1	In	VDJ
GCCCATCCTGAAGACAGCAGCTTCTACATCTGCAGTGCTAGACCTCATGGGACTAGCGGAACCTACAATGAGCAGTTCTTCGGGCCA	CSARPHGTSGTYNEQFF	1	7.345555112781817E-6	51	TCRBV20	TCRBV20	unresolved			TCRBV20-01,TCRBV20-or09_02		TCRBD02-01	TCRBD02	TCRBD02-01				01,02	TCRBJ02-01*01	TCRBJ02	TCRBJ02-01	01				2	6	0	5	2	2	30	42	48	59	61	1	In	VDJ
GCAAAGCTTGAGGACTCGGCCGTGTATCTCTGTGCCAGCAGCGGTCGGACAGGTTTGACCTCTGGAAACACCATATATTTTGGAGAG	CASSGRTGLTSGNTIYF	1	1.1018332669172725E-5	51	TCRBV11-02*02	TCRBV11	TCRBV11-02	02				TCRBD01-01*01	TCRBD01	TCRBD01-01	01				TCRBJ01-03*01	TCRBJ01	TCRBJ01-03	01				5	4	1	4	6	0	30	42	46	53	59	1	In	VDJ
ATTCAGCGCACAGAGCAGCGGGACTCAGCCATGTATCGCTGTGCTAGCAGCTCTCGCGGGAGGGCCGGGGAGCTGTTTTTTGGAGAA	CASSSRGRAGELFF	1	9.181943890977271E-6	42	TCRBV07-07*01	TCRBV07	TCRBV07-07	01				TCRBD02-01*02	TCRBD02	TCRBD02-01	02				TCRBJ02-02*01	TCRBJ02	TCRBJ02-02	01				4	3	7	0	0	6	39	52	55	-1	64	1	In	VDJ
GGAGTCGCCCAGCCCCAACCAGACCTCTCTGTACTTCTGTGCCAGCAGTAGCCACAGGGGGCGGTTGAAAAACTGTTTTTTGGCAGT		1	1.1018332669172725E-5	44	TCRBV27-01*01	TCRBV27	TCRBV27-01	01				TCRBD01-01*01	TCRBD01	TCRBD01-01	01				TCRBJ01-04*01	TCRBJ01	TCRBJ01-04	01				5	4	3	0	3	7	37	49	53	62	65	1	Out	VDJ
CAATTCCCTGGAGCTTGGTGACTCTGCTGTGTATTTCTGTGCCAGACGACAGGGGGCGCATCACAAGAGACCCAGTACTTCGGGCCA		1	7.345555112781817E-6	44	TCRBV03	TCRBV03	unresolved			TCRBV03-01,TCRBV03-02		TCRBD01-01*01	TCRBD01	TCRBD01-01	01				TCRBJ02-05*01	TCRBJ02	TCRBJ02-05	01				9	2	2	0	6	2	37	45	47	57	63	1	Out	VDJ
ATTCTGGAGTCCGCCAGCACCAACCAGACATCTATGTACCTCTGTGCCAGCAGTGAAGGGGACGGAAACACCATATATTTTGGAGAG	CASSEGDGNTIYF	1	1.285472144736818E-5	39	TCRBV28-01*01	TCRBV28	TCRBV28-01	01						unresolved		TCRBD01,TCRBD02	TCRBD01-01,TCRBD02-01		TCRBJ01-03*01	TCRBJ01	TCRBJ01-03	01				5	4	0	7	0	4	42	54	58	-1	63	1	In	VDJ
ACCAACCAGACATCTATGTACCTCTGTGCCAGCAGATTTTTACCGGGACTAGCGGGGCCTAGCACAGATACGCAGTATTTTGGCCCA	CASRFLPGLAGPSTDTQYF	1	9.181943890977271E-6	57	TCRBV28-01*01	TCRBV28	TCRBV28-01	01				TCRBD02-01*01	TCRBD02	TCRBD02-01	01				TCRBJ02-03*01	TCRBJ02	TCRBJ02-03	01				6	9	0	3	3	0	24	35	44	57	60	1	In	VDJ
CCTGCAGAACTGGAGGATTCTGGAGTTTATTTCTGTGCCAGCAGCCAAAGAAGGGTATCCCCCACAGATACGCAGTATTTTGGCCCA	CASSQRRVSPTDTQYF	1	1.1018332669172725E-5	48	TCRBV14-01*01	TCRBV14	TCRBV14-01	01						unresolved		TCRBD01,TCRBD02	TCRBD01-01,TCRBD02-01		TCRBJ02-03*01	TCRBJ02	TCRBJ02-03	01				2	3	5	3	7	2	33	48	51	55	62	1	In	VDJ
CGGTCCACAAAGCTGGAGGACTCAGCCATGTACTTCTGTGCCAGCCATTCGATCGGGACGCGCACAGATACGCAGTATTTTGGCCCA	CASHSIGTRTDTQYF	1	9.181943890977271E-6	45	TCRBV02-01*01	TCRBV02	TCRBV02-01	01						unresolved		TCRBD01,TCRBD02	TCRBD01-01,TCRBD02-01		TCRBJ02-03*01	TCRBJ02	TCRBJ02-03	01				8	9	0	7	2	1	36	45	54	59	61	1	In	VDJ
GAGTCGGCTGCTCCCTCCCAGACATCTGTGTACTTCTGTGCCAGCAGTGAAAGGGCCTCTGGGGCCAACGTCCTGACTTTCGGGGCC	CASSERASGANVLTF	1	7.345555112781817E-6	45	TCRBV06-01*01	TCRBV06	TCRBV06-01	01						unresolved		TCRBD01,TCRBD02	TCRBD01-01,TCRBD02-01		TCRBJ02-06*01	TCRBJ02	TCRBJ02-06	01				2	0	5	3	1	0	36	-1	51	55	56	1	In	VDJ
TCCAGCCTGCAAAGCTTGAGGACTCGGCCGTGTATCTCTGTGCCAGCAGCTTAGATCACGACGATTGATGAAGCTTTCTTTGGACAA		1	7.345555112781817E-6	43	TCRBV11-02*02	TCRBV11	TCRBV11-02	02						unresolved		TCRBD01,TCRBD02	TCRBD01-01,TCRBD02-01		TCRBJ01-01*01	TCRBJ01	TCRBJ01-01	01				0	4	2	7	6	7	38	55	59	62	68	1	Out	VDJ
CTGGAGTCTGCTGCCTCCTCCCAGACATCTGTATATTTCTGCGCCAGCAGCAGACAGGCCTCGGGAGAGACCCAGTACTTCGGGCCA	CASSRQASGETQYF	1	9.181943890977271E-6	42	TCRBV10-01	TCRBV10	TCRBV10-01				01,02	TCRBD01-01*01	TCRBD01	TCRBD01-01	01				TCRBJ02-05*01	TCRBJ02	TCRBJ02-05	01				6	2	2	4	7	4	39	50	52	58	65	1	In	VDJ
AGCACCTTGGAGCTGGGGGACTCGGCCCTTTATCTTTGCGCCACCCTAGCCGAGGGGTCGAACACCGGGGAGCTGTTTTTTGGAGAA	CATLAEGSNTGELFF	1	7.345555112781817E-6	45	TCRBV05-01*01	TCRBV05	TCRBV05-01	01						unresolved		TCRBD01,TCRBD02	TCRBD01-01,TCRBD02-01		TCRBJ02-02*01	TCRBJ02	TCRBJ02-02	01				9	9	5	2	1	0	36	43	52	57	58	1	In	VDJ
CAGCGCACACAGCAGGAGGACTCGGCCGTGTATCTCTGTGCCAGCAGCTTAAAGGGCGGGACAGGAGGGCCCCAGCATTTTGGTGAT	CASSLKGGTGGPQHF	1	9.181943890977271E-6	45	TCRBV07-02*01	TCRBV07	TCRBV07-02	01				TCRBD01-01*01	TCRBD01	TCRBD01-01	01				TCRBJ01-05*01	TCRBJ01	TCRBJ01-05	01				2	6	0	4	3	9	36	51	57	65	68	1	In	VDJ
AGCAACATGAGCCCTGAAGACAGCAGCATATATCTCTGCAGCGTTATCCCGGACTGGGGGTCCCCAGATACGCAGTATTTTGGCCCA	CSVIPDWGSPDTQYF	1	3.6727775563909084E-6	45	TCRBV29-01*01	TCRBV29	TCRBV29-01	01						unresolved		TCRBD01,TCRBD02	TCRBD01-01,TCRBD02-01		TCRBJ02-03*01	TCRBJ02	TCRBJ02-03	01				5	10	6	1	4	4	36	45	55	60	64	1	In	VDJ
GTGACATCGGCCCAAAAGAACCCGACAGCTTTCTATCTCTGTGCCAGTAGTATGACGCCGGGGATAGATACGCAGTATTTTGGCCCA	CASSMTPGIDTQYF	2	1.4691110225563633E-5	42	TCRBV19-01	TCRBV19	TCRBV19-01				01,02	TCRBD02-01*01	TCRBD02	TCRBD02-01	01				TCRBJ02-03*01	TCRBJ02	TCRBJ02-03	01				3	5	8	3	2	5	39	53	58	63	65	2	In	VDJ
CGCTCACCAGGCCTGGGGGACGCAGCCATGTACCTGTGTGCCACCAGCAGAGATCAGAACAACCAGAATGAGCAGTTCTTCGGGCCA	CATSRDQNNQNEQFF	1	7.345555112781817E-6	45	TCRBV15-01*01	TCRBV15	TCRBV15-01	01				TCRBD01-01*01	TCRBD01	TCRBD01-01	01				TCRBJ02-01*01	TCRBJ02	TCRBJ02-01	01				0	5	3	6	5	7	36	53	58	61	66	1	In	VDJ
AAGATCCAGCCCTCAGAACCCAGGGACTCAGCTGTGTACTTCTGTGCCAGCAGTTTATCGGGGGCCGAAAAACTGTTTTTTGGCAGT	CASSLSGAEKLFF	1	9.181943890977271E-6	39	TCRBV12	TCRBV12	unresolved			TCRBV12-03,TCRBV12-04				unresolved		TCRBD01,TCRBD02	TCRBD01-01,TCRBD02-01		TCRBJ01-04*01	TCRBJ01	TCRBJ01-04	01				2	2	6	0	1	8	42	57	59	65	66	1	In	VDJ
CTCACTGTGACATCGGCCCAAAAGAACCCGACAGCTTTCTATCTCTGTGCCAGTACTAGTTACTACAATGAGCAGTTCTTCGGGCCA	CASTSYYNEQFF	1	1.285472144736818E-5	36	TCRBV19-01	TCRBV19	TCRBV19-01				01,02	TCRBD02-01	TCRBD02	TCRBD02-01				01,02	TCRBJ02-01*01	TCRBJ02	TCRBJ02-01	01				7	0	4	8	3	3	45	-1	55	59	62	1	In	VDJ
GGGGACTCGGCCCTGTATCTCTGTGCCAGCAGCTTCTTAGTCCACACAGGGGAGCTAACTGGGGCCAACGTCCTGACTTTCGGGGCC	CASSFLVHTGELTGANVLTF	1	1.1018332669172725E-5	60	TCRBV05-05*01	TCRBV05	TCRBV05-05	01				TCRBD01-01*01	TCRBD01	TCRBD01-01	01				TCRBJ02-06*01	TCRBJ02	TCRBJ02-06	01				2	10	3	2	6	2	21	35	45	52	58	1	In	VDJ
AATGTGAACGCCTTGTTGCTGGGGGACTCGGCCCTGTATCTCTGTGCCAGCAGCTTGTCAGGGTCAAAGCCCCAGCATTTTGGTGAT	CASSLSGSKPQHF	1	1.1018332669172725E-5	39	TCRBV05-05*01	TCRBV05	TCRBV05-05	01				TCRBD01-01*01	TCRBD01	TCRBD01-01	01				TCRBJ01-05*01	TCRBJ01	TCRBJ01-05	01				1	1	4	3	4	8	42	57	58	63	67	1	In	VDJ
GAGTCGGCTGCTCCCTCCCAGACATCTGTGTACTTCTGTGCCAGCAGTGAAGCGGGGGTTGGCACAGATACGCAGTATTTTGGCCCA	CASSEAGVGTDTQYF	1	7.345555112781817E-6	45	TCRBV06-01*01	TCRBV06	TCRBV06-01	01						unresolved		TCRBD01,TCRBD02	TCRBD01-01,TCRBD02-01		TCRBJ02-03*01	TCRBJ02	TCRBJ02-03	01				0	0	6	1	3	1	36	-1	53	58	61	1	In	VDJ
ACGGAGTCAGGGGACACAGCACTGTATTTCTGTGCCAGCAGCTCCCAAAGGTCGGGGGCCTACACAGATACGCAGTATTTTGGCCCA	CASSSQRSGAYTDTQYF	1	1.4691110225563633E-5	51	TCRBV21-01*01	TCRBV21	TCRBV21-01	01						unresolved		TCRBD01,TCRBD02	TCRBD01-01,TCRBD02-01		TCRBJ02-03*01	TCRBJ02	TCRBJ02-03	01				5	11	6	0	3	2	30	42	53	59	62	1	In	VDJ
CCCAGCCCCAACCAGACCTCTCTGTACTTCTGTGCCAGCAGTTTAGGGACTAGCGGGACCTCATACAATGAGCAGTTCTTCGGGCCA	CASSLGTSGTSYNEQFF	1	9.181943890977271E-6	51	TCRBV27-01*01	TCRBV27	TCRBV27-01	01				TCRBD02-01*02	TCRBD02	TCRBD02-01	02				TCRBJ02-01*01	TCRBJ02	TCRBJ02-01	01				2	0	0	3	5	4	30	-1	45	58	63	1	In	VDJ
ACTGTGACATCGGCCCAAAAGAACCCGACAGCTTTCTATCTCTGTGCCAGTAGCCCCGGCTCCAAAAATGAGCAGTTCTTCGGGCCA	CASSPGSKNEQFF	1	1.285472144736818E-5	39	TCRBV19-01	TCRBV19	TCRBV19-01				01,02			unresolved		TCRBD01,TCRBD02	TCRBD01-01,TCRBD02-01		TCRBJ02-01*01	TCRBJ02	TCRBJ02-01	01				6	4	9	0	6	7	42	53	57	60	66	1	In	VDJ
AGCACCAACCAGACATCTATGTACCTCTGTGCCAGCAGTCTACTCTCTTTTGTCAGGGGGAAGGGCACTGAAGCTTTCTTTGGACAA	CASSLLSFVRGKGTEAFF	2	2.9382220451127267E-5	54	TCRBV28-01*01	TCRBV28	TCRBV28-01	01				TCRBD01-01*01	TCRBD01	TCRBD01-01	01				TCRBJ01-01*01	TCRBJ01	TCRBJ01-01	01				5	14	4	1	5	4	27	39	53	60	65	2	In	VDJ
AAGCTTGAGGACTCGGCCGTGTATCTCTGTGCCAGCAGCTTCGATGGGTCGGGGGCCAGCTCCTACAATGAGCAGTTCTTCGGGCCA	CASSFDGSGASSYNEQFF	2	3.489138678571363E-5	54	TCRBV11-02*02	TCRBV11	TCRBV11-02	02						unresolved		TCRBD01,TCRBD02	TCRBD01-01,TCRBD02-01		TCRBJ02-01*01	TCRBJ02	TCRBJ02-01	01				3	9	6	0	3	0	27	41	50	56	59	2	In	VDJ
CGCACACAGCAGGAGGACTCGGCCGTGTATCTCTGTGCCAGCAGGTGGGGCGGGGCGACGATCGGAAACACCATATATTTTGGAGAG	CASRWGGATIGNTIYF	1	1.285472144736818E-5	48	TCRBV07-02*01	TCRBV07	TCRBV07-02	01				TCRBD02-01*01	TCRBD02	TCRBD02-01	01				TCRBJ01-03*01	TCRBJ01	TCRBJ01-03	01				6	5	7	3	8	4	33	44	49	55	63	1	In	VDJ
GGGGGACTCGGCCCTTTATCTTTGCGCCAGCAGCACGGGGGTCAGGGGGCGATAGGAGGGAAGACAGATACGCAGTATTTTGGCCCA		2	1.8363887781954542E-5	59	TCRBV05-01*01	TCRBV05	TCRBV05-01	01				TCRBD01-01*01	TCRBD01	TCRBD01-01	01				TCRBJ02-03*01	TCRBJ02	TCRBJ02-03	01				4	8	4	0	13	3	22	34	42	50	63	2	Out	VDJ
CTGCAGCCAGAAGACTCAGCCCTGTATCTCTGCGCCAGCAGCCAAGACCACACCGGGACAGGAAAAGACAAGCAGTTCTTCGGGCCA	CASSQDHTGTGKDKQFF	1	7.345555112781817E-6	51	TCRBV04-01*01	TCRBV04	TCRBV04-01	01				TCRBD01-01*01	TCRBD01	TCRBD01-01	01				TCRBJ02-01*01	TCRBJ02	TCRBJ02-01	01				0	7	0	4	8	11	30	47	54	62	70	1	In	VDJ
ATCCAGTCCACGGAGTCAGGGGACACAGCACTGTATTTCTGTGCCAGCAGCCCGGACCATCTCTCCTACGAGCAGTACTTCGGGCCG	CASSPDHLSYEQYF	1	1.285472144736818E-5	42	TCRBV21-01*01	TCRBV21	TCRBV21-01	01						unresolved		TCRBD01,TCRBD02	TCRBD01-01,TCRBD02-01		TCRBJ02-07*01	TCRBJ02	TCRBJ02-07	01				5	2	1	7	5	0	39	51	53	57	62	1	In	VDJ
ATCCAGCCCTCAGAACCCAGGGACTCAGCTGTGTACTTCTGTGCCAGCAGGTCCCTAGGGGGGTGGGATGAGCAGTTCTTCGGGCCA	CASRSLGGWDEQFF	1	9.181943890977271E-6	42	TCRBV12	TCRBV12	unresolved			TCRBV12-03,TCRBV12-04				unresolved		TCRBD01,TCRBD02	TCRBD01-01,TCRBD02-01		TCRBJ02-01*01	TCRBJ02	TCRBJ02-01	01				6	6	5	1	5	8	39	50	56	62	67	1	In	VDJ
CTCACTCTGGAGTCAGCTACCCGCTCCCAGACATCTGTGTATTTCTGCGCCACCTCGGTCGGGCCAGATACGCAGTATTTTGGCCCA	CATSVGPDTQYF	1	9.181943890977271E-6	36	TCRBV10-02*01	TCRBV10	TCRBV10-02	01						unresolved		TCRBD01,TCRBD02	TCRBD01-01,TCRBD02-01		TCRBJ02-03*01	TCRBJ02	TCRBJ02-03	01				10	8	8	0	0	4	45	52	60	-1	64	1	In	VDJ
ATCTCTGCGCCAGCAGTCAATCGAATCATAAAGGCACGGAGGCTAGCCCCTTTTAAGTGGGACACCGGGGAGCTGTTTTTTGGAGAA		1	1.1018332669172725E-5	76	TCRBV23-01*01	TCRBV23	TCRBV23-01	01				TCRBD02-01	TCRBD02	TCRBD02-01				01,02	TCRBJ02-02*01	TCRBJ02	TCRBJ02-02	01				0	20	4	7	14	3	5	22	42	47	61	1	Out	VDJ
CGCACACAGCAGGAGGACTCGGCCGTGTATCTCTGTGCCAGCAGTAAGGTAGCGGGGAGTGAACAAGAGACCCAGTACTTCGGGCCA	CASSKVAGSEQETQYF	1	7.345555112781817E-6	48	TCRBV07-02*01	TCRBV07	TCRBV07-02	01				TCRBD02-01*01	TCRBD02	TCRBD02-01	01				TCRBJ02-05*01	TCRBJ02	TCRBJ02-05	01				6	5	5	3	6	2	33	44	49	57	63	1	In	VDJ
ATCCAGCCTGCAAAGCTTGAGGACTCGGCCGTGTATCTCTGTGCCAGCAGCTTAAGAACCCAAGGACGGACCCAGTACTTCGGGCCA	CASSLRTQGRTQYF	1	5.5091663345863626E-6	42	TCRBV11-02*02	TCRBV11	TCRBV11-02	02						unresolved		TCRBD01,TCRBD02	TCRBD01-01,TCRBD02-01		TCRBJ02-05*01	TCRBJ02	TCRBJ02-05	01				2	9	1	7	1	7	39	54	63	67	68	1	In	VDJ
CAAAAGAACCCGACAGCTTTCTATCTCTGTGCCAGTAGTACCGTTCAGACAGGGTGGGGAAACACCGGGGAGCTGTTTTTTGGAGAA	CASSTVQTGWGNTGELFF	1	1.285472144736818E-5	54	TCRBV19-01	TCRBV19	TCRBV19-01				01,02	TCRBD01-01*01	TCRBD01	TCRBD01-01	01				TCRBJ02-02*01	TCRBJ02	TCRBJ02-02	01				4	7	2	3	6	2	27	40	47	54	60	1	In	VDJ
TCGCCCAGCCCCAACCAGACCTCTCTGTACTTCTGTGCCAGCAGTTTCCTGGTGGCAGGGGGTAACTATGGCTACACCTTCGGTTCG	CASSFLVAGGNYGYTF	1	7.345555112781817E-6	48	TCRBV27-01*01	TCRBV27	TCRBV27-01	01				TCRBD01-01*01	TCRBD01	TCRBD01-01	01				TCRBJ01-02*01	TCRBJ01	TCRBJ01-02	01				3	8	4	1	0	1	33	47	55	-1	62	1	In	VDJ
TCTGCCATCCCCAACCAGACAGCTCTTTACTTCTGTGCCACCAGTGATTGGGGGGGCGGTAGCACAGATACGCAGTATTTTGGCCCA	CATSDWGGGSTDTQYF	1	7.345555112781817E-6	48	TCRBV24	TCRBV24	unresolved			TCRBV24-01,TCRBV24-or09_02		TCRBD02-01*01	TCRBD02	TCRBD02-01	01				TCRBJ02-03*01	TCRBJ02	TCRBJ02-03	01				2	0	9	0	4	0	33	-1	49	56	60	1	In	VDJ
GGCTCTCTGGAGCTGGGGGACTCAGCTTTGTATTTCTGTGCCAGCAGCGTAGGAGGACGGTTCACCGGGGAGCTGTTTTTTGGAGAA	CASSVGGRFTGELFF	1	7.345555112781817E-6	45	TCRBV09-01	TCRBV09	TCRBV09-01				01,02			unresolved		TCRBD01,TCRBD02	TCRBD01-01,TCRBD02-01		TCRBJ02-02*01	TCRBJ02	TCRBJ02-02	01				0	2	1	7	4	4	36	52	54	58	62	1	In	VDJ
AAGATCCAACCTGCAAAGCTTGAGGACTCGGCCGTGTATCTCTGTGCCAGCAGCTTATCCGGAGATCAGCCCCAGCATTTTGGTGAT	CASSLSGDQPQHF	1	7.345555112781817E-6	39	TCRBV11-02*02	TCRBV11	TCRBV11-02	02				TCRBD02-01*02	TCRBD02	TCRBD02-01	02				TCRBJ01-05*01	TCRBJ01	TCRBJ01-05	01				2	3	10	2	0	5	42	57	60	-1	64	1	In	VDJ
ACGATCCAGCGCACACAGCAGGAGGACTCGGCCGTGTATCTCTGTGCCAGCAGCTTAAAGGGGGCTCCAACCCAGCATTTTGGTGAT	CASSLKGAPTQHF	1	9.181943890977271E-6	39	TCRBV07-02*01	TCRBV07	TCRBV07-02	01				TCRBD01-01*01	TCRBD01	TCRBD01-01	01				TCRBJ01-05*01	TCRBJ01	TCRBJ01-05	01				2	1	5	0	5	11	42	57	58	65	70	1	In	VDJ
GAGATCCAGCGCACAGAGCAGGGGGACTCGGCCATGTATCTCTGTGCCAGCAGCTTAGTTTACGCAGGGACCCAGTACTTCGGGCCA	CASSLVYAGTQYF	1	9.181943890977271E-6	39	TCRBV07-09	TCRBV07	TCRBV07-09				01,03	TCRBD01-01*01	TCRBD01	TCRBD01-01	01				TCRBJ02-05*01	TCRBJ02	TCRBJ02-05	01				1	6	4	4	0	7	42	58	64	-1	68	1	In	VDJ
CAGGGACTCAGCTGTGTATTTTTGTGCTAGTGGCCTACCTCGACAGCACTTCAGGGGGTCAACCAAGAGACCCAGTACTTCGGGCCA		2	1.1018332669172725E-5	59	TCRBV12-05*01	TCRBV12	TCRBV12-05	01				TCRBD01-01*01	TCRBD01	TCRBD01-01	01				TCRBJ02-05*01	TCRBJ02	TCRBJ02-05	01				6	18	4	1	3	0	22	33	51	58	61	2	Out	VDJ
AACCTGAGCTCTCTGGAGCTGGGGGACTCAGCTTTGTATTTCTGTGCCAGCAGCGTAGATGCTTACAATGAGCAGTTCTTCGGGCCA	CASSVDAYNEQFF	1	5.5091663345863626E-6	39	TCRBV09-01	TCRBV09	TCRBV09-01				01,02			unresolved		TCRBD01,TCRBD02	TCRBD01-01,TCRBD02-01		TCRBJ02-01*01	TCRBJ02	TCRBJ02-01	01				0	2	10	0	1	4	42	58	60	62	63	1	In	VDJ
GTCCACGGAGTCAGGGGACACAGCACTGTATTTCTGTGCCAGTATTCACCCGCGCGGATTCTGAACACTGAAGCTTTCTTTGGACAA		3	1.083469379135318E-4	47	TCRBV21-01*01	TCRBV21	TCRBV21-01	01				TCRBD02-01	TCRBD02	TCRBD02-01				01,02	TCRBJ01-01*01	TCRBJ01	TCRBJ01-01	01				9	11	7	5	4	0	34	42	53	57	61	3	Out	VDJ
TCCGCCAGCACCAACCAGACATCTATGTACCTCTGTGCCAGCAGGAGCCTCGGGACAGGTCAAGATCAGCCCCAGCATTTTGGTGAT	CASRSLGTGQDQPQHF	1	9.181943890977271E-6	48	TCRBV28-01*01	TCRBV28	TCRBV28-01	01				TCRBD01-01*01	TCRBD01	TCRBD01-01	01				TCRBJ01-05*01	TCRBJ01	TCRBJ01-05	01				6	7	0	4	5	5	33	44	51	59	64	1	In	VDJ
TCGCTCAGGCTGGAGTCGGCTGCTCCCTCCCAGACATCTGTGTACTTCTGTGCCAGCAAGGAAGAGGGTAGAGACACCTTCGGTTCG	CASKEEGRDTF	1	7.345555112781817E-6	33	TCRBV06-01*01	TCRBV06	TCRBV06-01	01				TCRBD02-01*02	TCRBD02	TCRBD02-01	02				TCRBJ01-02*01	TCRBJ01	TCRBJ01-02	01				7	5	11	0	5	12	48	58	63	68	73	1	In	VDJ
ACATCGGCCCAAAAGAACCCGACAGCTTTCTATCTCTGTGCCAGTAGCCTTACTAGCGGAGAATACAATGAGCAGTTCTTCGGGCCA	CASSLTSGEYNEQFF	5	1.8914804415413178E-4	45	TCRBV19-01	TCRBV19	TCRBV19-01				01,02	TCRBD02-01	TCRBD02	TCRBD02-01				01,02	TCRBJ02-01*01	TCRBJ02	TCRBJ02-01	01				6	4	3	5	4	4	36	47	51	59	63	5	In	VDJ
CAGCCAGAAGACTCAGCCCTGTATCTCTGCGCCAGCAGCCACTCGGGACAGTCCTATCCTCGGGTCCATGAGCAGTTCTTCGGGCCA	CASSHSGQSYPRVHEQFF	1	7.345555112781817E-6	54	TCRBV04-01*01	TCRBV04	TCRBV04-01	01				TCRBD01-01*01	TCRBD01	TCRBD01-01	01				TCRBJ02-01*01	TCRBJ02	TCRBJ02-01	01				3	3	0	5	16	8	27	41	44	51	67	1	In	VDJ
GAGTCGCCCAGCCCCAACCAGACCTCTCTGTACTTCTGTGCCAGCAGACGAGAAACGACAGGGAACTACGAGCAGTACTTCGGGCCG	CASRRETTGNYEQYF	1	7.345555112781817E-6	45	TCRBV27-01*01	TCRBV27	TCRBV27-01	01				TCRBD01-01*01	TCRBD01	TCRBD01-01	01				TCRBJ02-07*01	TCRBJ02	TCRBJ02-07	01				6	9	2	3	2	3	36	47	56	63	65	1	In	VDJ
AGCGCACAGAGCAGGGGGACTCGGCCATGTATCTCTGTGCCAGCAGCTTATTAGTGAGGCCATCACAATGAGCAGTTCTTCGGGCCA		2	4.0400553120299995E-5	46	TCRBV07-09	TCRBV07	TCRBV07-09				01,03	TCRBD02-01*02	TCRBD02	TCRBD02-01	02				TCRBJ02-01*01	TCRBJ02	TCRBJ02-01	01				2	5	11	1	5	5	35	50	55	59	64	2	Out	VDJ
CTTCACATCAATTCCCTGGAGCTTGGTGACTCTGCTGTGTATTTCTGTGCCACCAGGACAGTGAACACTGAAGCTTTCTTTGGACAA	CATRTVNTEAFF	1	9.181943890977271E-6	36	TCRBV03	TCRBV03	unresolved			TCRBV03-01,TCRBV03-02		TCRBD01-01*01	TCRBD01	TCRBD01-01	01				TCRBJ01-01*01	TCRBJ01	TCRBJ01-01	01				6	0	2	5	0	0	45	-1	56	-1	61	1	In	VDJ
GCTGGAGTCGGCTGCTCCCTCCCAGACATCTGTGTACTTCTGTGCCAGCAGTGTACAGGGGGACACCGGGGAGCTGTTTTTGGAGAA		2	1.4691110225563633E-5	41	TCRBV06-01*01	TCRBV06	TCRBV06-01	01				TCRBD01-01*01	TCRBD01	TCRBD01-01	01				TCRBJ02-02*01	TCRBJ02	TCRBJ02-02	01				4	1	3	1	14	18	40	53	54	62	76	2	Out	VDJ
GAGTCCGCTACCAGCTCCCAGACATCTGTGTACTTCTGTGCCAGTAGACCCTCGGACAGGGGGCATGAGACCCAGTACTTCGGGCCA	CASRPSDRGHETQYF	1	9.181943890977271E-6	45	TCRBV10-03*01	TCRBV10	TCRBV10-03	01				TCRBD01-01*01	TCRBD01	TCRBD01-01	01				TCRBJ02-05*01	TCRBJ02	TCRBJ02-05	01				10	10	1	0	2	5	36	43	53	64	66	1	In	VDJ
ACCTTGGAGCTGGGGGACTCGGCCCTTTATCTTTGCGCCAGCAGCTTAAGCCCTAGCGAAACCTACAATGAGCAGTTCTTCGGGCCA	CASSLSPSETYNEQFF	1	5.5091663345863626E-6	48	TCRBV05-01*01	TCRBV05	TCRBV05-01	01				TCRBD02-01	TCRBD02	TCRBD02-01				01,02	TCRBJ02-01*01	TCRBJ02	TCRBJ02-01	01				2	5	4	6	3	2	33	47	52	58	61	1	In	VDJ
GCCTTGTTGCTGGGGGACTCGGCCCTGTATCTCTGTGCCAGCAGCTTGGCCGGACTAGCGGGAGAGTATGAGCAGTTCTTCGGGCCA	CASSLAGLAGEYEQFF	1	1.285472144736818E-5	48	TCRBV05-05*01	TCRBV05	TCRBV05-05	01				TCRBD02-01*02	TCRBD02	TCRBD02-01	02				TCRBJ02-01*01	TCRBJ02	TCRBJ02-01	01				0	2	1	2	3	8	33	49	51	64	67	1	In	VDJ
ATGAATGTGAGCACCTTGGAGCTGGGGGACTCGGCCCTTTATCTTTGCGCCAGCAGCTTGAGGGCGGCCGAGCAGTTCTTCGGGCCA	CASSLRAAEQFF	1	5.5091663345863626E-6	36	TCRBV05-01*01	TCRBV05	TCRBV05-01	01						unresolved		TCRBD01,TCRBD02	TCRBD01-01,TCRBD02-01		TCRBJ02-01*01	TCRBJ02	TCRBJ02-01	01				1	0	5	3	5	10	45	-1	60	64	69	1	In	VDJ
TCCAGCCTGCAGAGCTTGGGGACTCGGCCGTGTATCTCTGTGCCAGCAGGTCATAGCGGGAGGAAAGAGACCCAGTACTTCGGGCCA		1	5.5091663345863626E-6	43	TCRBV11-03*01	TCRBV11	TCRBV11-03	01				TCRBD02-01*02	TCRBD02	TCRBD02-01	02				TCRBJ02-05*01	TCRBJ02	TCRBJ02-05	01				6	4	5	1	1	3	38	49	53	63	64	1	Out	VDJ
CTGGAGTCAGCTACCCGCTCCCAGACATCTGTGTATTTCTGCGCCAGCAGACTAGCGGGAGGAAGGGATACGCAGTATTTTGGCCCA	CASRLAGGRDTQYF	1	9.181943890977271E-6	42	TCRBV10-02*01	TCRBV10	TCRBV10-02	01				TCRBD02-01*02	TCRBD02	TCRBD02-01	02				TCRBJ02-03*01	TCRBJ02	TCRBJ02-03	01				6	0	3	1	4	6	39	-1	50	62	66	1	In	VDJ
GAGTCGCCCAGCCCCAACCAGACCTCTCTGTACTTCTGTGCCAGCAGCCGAGCGACAGGGTTTAGTCGCTGGTGACCCTTCGGTTCG	CASSRATGFSRW*PF	3	9.732860524435907E-5	45	TCRBV27-01*01	TCRBV27	TCRBV27-01	01				TCRBD01-01*01	TCRBD01	TCRBD01-01	01				TCRBJ01-02*01	TCRBJ01	TCRBJ01-02	01				6	6	2	3	16	15	36	47	53	60	76	3	Stop	VDJ
TCCCTAGAGTCTGCCATCCCCAACCAGACAGCTCTTTACTTCTGTGCCACCTCGGAGGACAGAAAAGAGACCCAGTACTTCGGGCCA	CATSEDRKETQYF	1	5.5091663345863626E-6	39	TCRBV24	TCRBV24	unresolved			TCRBV24-01,TCRBV24-or09_02		TCRBD01-01*01	TCRBD01	TCRBD01-01	01				TCRBJ02-05*01	TCRBJ02	TCRBJ02-05	01				9	5	1	5	2	3	42	51	56	62	64	1	In	VDJ
CGGAGTCAGGGGACACAGCACTGTATTTCTGTGCCGTCTCTTCATGGACAGGAAAGTTTCCCAAATCAGCCCCAGCATTTTGGTGAT		1	1.285472144736818E-5	52	TCRBV21-01*01	TCRBV21	TCRBV21-01	01				TCRBD01-01*01	TCRBD01	TCRBD01-01	01				TCRBJ01-05*01	TCRBJ01	TCRBJ01-05	01				11	10	1	4	11	4	29	35	45	52	63	1	Out	VDJ
AAAAGAACCCGACAGCTTTCTATCTCTGTGCCAGTAACGGACAGGGGAAAGGTGAGGGGTGGGAGACCTGAAGCTTTCTTTGGACAA		1	1.1018332669172725E-5	55	TCRBV19-01	TCRBV19	TCRBV19-01				01,02	TCRBD01-01*01	TCRBD01	TCRBD01-01	01				TCRBJ01-01*01	TCRBJ01	TCRBJ01-01	01				7	2	1	2	20	6	26	36	38	47	67	1	Out	VDJ
ATCCAGCGCACACAGCAGGAGGACTCGGCCGTGTATCTCTGTGCCAGCAGCTTCCCCCGTCGTTTGAATGAAGCTTTCTTTGGACAA	CASSFPRRLNEAFF	1	9.181943890977271E-6	42	TCRBV07-02*01	TCRBV07	TCRBV07-02	01						unresolved		TCRBD01,TCRBD02	TCRBD01-01,TCRBD02-01		TCRBJ01-01*01	TCRBJ01	TCRBJ01-01	01				3	12	2	8	1	7	39	53	65	67	68	1	In	VDJ
CAGTCCACGGAGTCAGGGGACACAGCACTGTATTTCTGTGCCAGCAGCTGGAGGGGGGAAGGACAAGAGACCCAGTACTTCGGGCCA	CASSWRGEGQETQYF	1	1.1018332669172725E-5	45	TCRBV21-01*01	TCRBV21	TCRBV21-01	01						unresolved		TCRBD01,TCRBD02	TCRBD01-01,TCRBD02-01		TCRBJ02-05*01	TCRBJ02	TCRBJ02-05	01				5	3	5	1	6	2	36	48	51	57	63	1	In	VDJ
CTCAGAACCCAGGGACTCAGCTGTGTATTTTTGTGCTAGTGGTTGTAGGACAGGGGCCTTAACACCGGGGAGCTGTTTTTTGGAGAA		2	5.325527456766817E-5	50	TCRBV12-05*01	TCRBV12	TCRBV12-05	01				TCRBD01-01*01	TCRBD01	TCRBD01-01	01				TCRBJ02-02*01	TCRBJ02	TCRBJ02-02	01				4	3	1	2	4	2	31	44	47	56	60	2	Out	VDJ
GTGACATCGGCCCAAAAGAACCCGACAGCTTTCTATCTCTGTGCCAGTAGTAAGACCTCTAGCACAGATACGCAGTATTTTGGCCCA	CASSKTSSTDTQYF	1	1.1018332669172725E-5	42	TCRBV19-01	TCRBV19	TCRBV19-01				01,02			unresolved		TCRBD01,TCRBD02	TCRBD01-01,TCRBD02-01		TCRBJ02-03*01	TCRBJ02	TCRBJ02-03	01				4	1	2	7	4	0	39	52	53	56	60	1	In	VDJ
GAGTCCGCCAGCACCAACCAGACATCTATGTACCTCTGTGCCAGCAGCCTTGACAGGGATCCTACCTATGGCTACACCTTCGGTTCG	CASSLDRDPTYGYTF	2	3.305499800751818E-5	45	TCRBV28-01*01	TCRBV28	TCRBV28-01	01				TCRBD01-01*01	TCRBD01	TCRBD01-01	01				TCRBJ01-02*01	TCRBJ01	TCRBJ01-02	01				6	4	2	3	7	4	36	47	51	58	65	2	In	VDJ
CCCTCAGAACCCAGGGACTCAGCTGTGTACTTCTGTGCCAGCAGTTTCAGCAGCCAGAGATTCCACAATGAGCAGTTCTTCGGGCCA	CASSFSSQRFHNEQFF	1	9.181943890977271E-6	48	TCRBV12	TCRBV12	unresolved			TCRBV12-03,TCRBV12-04				unresolved		TCRBD01,TCRBD02	TCRBD01-01,TCRBD02-01		TCRBJ02-01*01	TCRBJ02	TCRBJ02-01	01				3	0	4	5	14	5	33	-1	47	50	64	1	In	VDJ
ACATCGGCCCAAAAGAACCCGACAGCTTTCTATCTCTGTGCCAGTAGTATTCTCGGAGAGGGCACCGGGGAGCTGTTTTTTGGAGAA	CASSILGEGTGELFF	1	1.285472144736818E-5	45	TCRBV19-01	TCRBV19	TCRBV19-01				01,02	TCRBD02-01*02	TCRBD02	TCRBD02-01	02				TCRBJ02-02*01	TCRBJ02	TCRBJ02-02	01				3	7	11	0	0	4	36	50	57	-1	62	1	In	VDJ
TTGGAGATCCAGCGCACAGAGCAGGGGGACTCGGCCATGTATCTCTGTGCCAGCAGCCCACGAAGCACTGAAGCTTTCTTTGGACAA	CASSPRSTEAFF	1	1.1018332669172725E-5	36	TCRBV07-09	TCRBV07	TCRBV07-09				01,03			unresolved		TCRBD01,TCRBD02	TCRBD01-01,TCRBD02-01		TCRBJ01-01*01	TCRBJ01	TCRBJ01-01	01				5	4	2	8	2	4	45	57	61	63	65	1	In	VDJ
CTGGAGTCGCCCAGCCCCAACCAGACCTCTCTGTACTTCTGTGCCAGCAGTTTAGCAGGGGGCAACTCACCCCTCCACTTTGGGAAC	CASSLAGGNSPLHF	1	7.345555112781817E-6	42	TCRBV27-01*01	TCRBV27	TCRBV27-01	01				TCRBD01-01*01	TCRBD01	TCRBD01-01	01				TCRBJ01-06*01	TCRBJ01	TCRBJ01-06	01				2	1	4	0	3	10	39	54	55	63	66	1	In	VDJ
GTGAACGCCTTGTTGCTGGGGGACTCGGCCCTGTATCTCTGTGCCAGCAGCTTGACGACGGCAGGCGGTGGCTACACCTTCGGTTCG	CASSLTTAGGGYTF	1	1.1018332669172725E-5	42	TCRBV05-05*01	TCRBV05	TCRBV05-05	01						unresolved		TCRBD01,TCRBD02	TCRBD01-01,TCRBD02-01		TCRBJ01-02*01	TCRBJ01	TCRBJ01-02	01				1	7	4	4	3	7	39	54	61	65	68	1	In	VDJ
TCTCTGGAGCTGGGGGACTCAGCTTTGTATTTCTGTGCCAGCAGCGCCTCCCAGGGGACTGGGGCCAACGTCCTGACTTTCGGGGCC	CASSASQGTGANVLTF	1	5.5091663345863626E-6	48	TCRBV09-01	TCRBV09	TCRBV09-01				01,02	TCRBD01-01*01	TCRBD01	TCRBD01-01	01				TCRBJ02-06*01	TCRBJ02	TCRBJ02-06	01				3	5	4	2	1	2	33	46	51	57	58	1	In	VDJ
TCCGCCAGCACCAACCAGACATCTATGTACCTCTGTGCCAGCAGTTTGAGGGCGGGATCCTCCTACAATGAGCAGTTCTTCGGGCCA	CASSLRAGSSYNEQFF	1	1.1018332669172725E-5	48	TCRBV28-01*01	TCRBV28	TCRBV28-01	01				TCRBD02-01*02	TCRBD02	TCRBD02-01	02				TCRBJ02-01*01	TCRBJ02	TCRBJ02-01	01				3	4	7	3	2	0	33	47	51	57	59	1	In	VDJ
GCAGGGGGACTCGGCCATGTATCTCTGTGCCAGCAGCTTAAACCCAGGGACCGAGCAATGTAGGCGCGCGGGCAGTACTTCGGGCCG		1	9.181943890977271E-6	56	TCRBV07-09	TCRBV07	TCRBV07-09				01,03			unresolved		TCRBD01,TCRBD02	TCRBD01-01,TCRBD02-01		TCRBJ02-07*01	TCRBJ02	TCRBJ02-07	01				2	6	0	7	20	9	25	40	46	51	71	1	Out	VDJ
TTCCCGCTCAGGCTGGAGTTGGCTGCTCCCTCCCAGACATCTGTGTACTTCTGTGCCAGCGTGGGCAATGAGCAGTTCTTCGGGCCA	CASVGNEQFF	1	9.181943890977271E-6	30	TCRBV06-06	TCRBV06	TCRBV06-06				01,02			unresolved		TCRBD01,TCRBD02	TCRBD01-01,TCRBD02-01		TCRBJ02-01*01	TCRBJ02	TCRBJ02-01	01				8	2	0	9	0	6	51	60	62	-1	65	1	In	VDJ
GCGCACAGAGCAGGGGGACTCGGCCATGTATCTCTGTGCCAGCAGCGTAACCGGGACAAGGGAACCGACGAGCAGTACTTCGGGCCG		1	9.181943890977271E-6	47	TCRBV07-09	TCRBV07	TCRBV07-09				01,03	TCRBD01-01*01	TCRBD01	TCRBD01-01	01				TCRBJ02-07*01	TCRBJ02	TCRBJ02-07	01				5	6	0	6	9	5	34	46	52	58	67	1	Out	VDJ
CTGATTCTGGAGTCCGCCAGCACCAACCAGACATCTATGTACCTCTGTGCCAGCACCAAGGAGGGTTTCGAGCAGTACTTCGGGCCG	CASTKEGFEQYF	1	9.181943890977271E-6	36	TCRBV28-01*01	TCRBV28	TCRBV28-01	01				TCRBD02-01*02	TCRBD02	TCRBD02-01	02				TCRBJ02-07*01	TCRBJ02	TCRBJ02-07	01				7	4	10	0	3	6	45	55	59	65	68	1	In	VDJ
ACTCTGGAGTCCGCTACCAGCTCCCAGACATCTGTGTACTTCTGTGCCATCAGTGAGACAGGAGGTGTCGAGCAGTTCTTCGGGCCA	CAISETGGVEQFF	1	1.285472144736818E-5	39	TCRBV10-03*01	TCRBV10	TCRBV10-03	01						unresolved		TCRBD01,TCRBD02	TCRBD01-01,TCRBD02-01		TCRBJ02-01*01	TCRBJ02	TCRBJ02-01	01				2	0	3	4	7	10	42	-1	57	62	69	1	In	VDJ
AATGTGAGCACCTTGGAGCTGGGGGACTCGGCCCTTTATCTTTGCGCCAGCAGATCACACGAAGGCACTGAAGCTTTCTTTGGACAA	CASRSHEGTEAFF	1	5.5091663345863626E-6	39	TCRBV05-01*01	TCRBV05	TCRBV05-01	01						unresolved		TCRBD01,TCRBD02	TCRBD01-01,TCRBD02-01		TCRBJ01-01*01	TCRBJ01	TCRBJ01-01	01				5	3	3	6	6	4	42	53	56	59	65	1	In	VDJ
AAGATCCAGCCTGCAGAGCTTGGGGACTCGGCCGTGTATCTCTGTGCCAGCAGCTCGCCCGGGCTCGGTGAGCAGTTCTTCGGGCCA	CASSSPGLGEQFF	1	7.345555112781817E-6	39	TCRBV11-03*01	TCRBV11	TCRBV11-03	01						unresolved		TCRBD01,TCRBD02	TCRBD01-01,TCRBD02-01		TCRBJ02-01*01	TCRBJ02	TCRBJ02-01	01				4	5	8	0	4	9	42	55	60	64	68	1	In	VDJ
CAACCTGCAAAGCTTGAGGACTCGGCCGTGTATCTCTGTGCCAGCAGCTTAGACAGGGGGCGGGTGGAAAAACTGTTTTTTGGCAGT	CASSLDRGRVEKLFF	1	9.181943890977271E-6	45	TCRBV11-02*02	TCRBV11	TCRBV11-02	02				TCRBD01-01*01	TCRBD01	TCRBD01-01	01				TCRBJ01-04*01	TCRBJ01	TCRBJ01-04	01				0	0	4	0	5	8	36	-1	53	61	66	1	In	VDJ
GCTGCCTCCTCCCAGACATCTGTATATTTCTGCGCCAGCAGTGGGGCGGGAGGATTTAACATGAACACTGAAGCTTTCTTTGGACAA	CASSGAGGFNMNTEAFF	1	1.1018332669172725E-5	51	TCRBV10-01	TCRBV10	TCRBV10-01				01,02	TCRBD02-01*02	TCRBD02	TCRBD02-01	02				TCRBJ01-01*01	TCRBJ01	TCRBJ01-01	01				4	2	7	1	8	0	30	43	45	53	61	1	In	VDJ
CTGGAGTCCGCTACCAGCTCCCAGACATCTGTGTACTTCTGTGCCATCAGGCTAGCGGGGACAACAGATACGCAGTATTTTGGCCCA	CAIRLAGTTDTQYF	1	1.1018332669172725E-5	42	TCRBV10-03*01	TCRBV10	TCRBV10-03	01				TCRBD02-01*01	TCRBD02	TCRBD02-01	01				TCRBJ02-03*01	TCRBJ02	TCRBJ02-03	01				6	1	4	3	3	3	39	50	51	60	63	1	In	VDJ
GCAGAGCTTGGGGACTCGGCCGTGTATCTCTGTGCCAGCAGCTTAGATCGCGGGGGTAGCTCCTACAATGAGCAGTTCTTCGGGCCA	CASSLDRGGSSYNEQFF	1	7.345555112781817E-6	51	TCRBV11-03*01	TCRBV11	TCRBV11-03	01				TCRBD02-01*01	TCRBD02	TCRBD02-01	01				TCRBJ02-01*01	TCRBJ02	TCRBJ02-01	01				0	2	7	2	3	0	30	47	49	56	59	1	In	VDJ
AAGATCCAGCCTGCAAAGCTTGAGGACTCGGCCGTGTATCTCTGTGCCAGCAGCCACCCGCGCACAGATACGCAGTATTTTGGCCCA	CASSHPRTDTQYF	2	3.489138678571363E-5	39	TCRBV11-02*02	TCRBV11	TCRBV11-02	02						unresolved		TCRBD01,TCRBD02	TCRBD01-01,TCRBD02-01		TCRBJ02-03*01	TCRBJ02	TCRBJ02-03	01				5	1	3	7	4	1	42	54	55	57	61	2	In	VDJ
GAGTCAGGGGACACAGCACTGTATTTCTGTGCCAGCAGCAAAGATTGGACTAGCGGGGGACTCACAGATACGCAGTATTTTGGCCCA	CASSKDWTSGGLTDTQYF	1	1.4691110225563633E-5	54	TCRBV21-01*01	TCRBV21	TCRBV21-01	01				TCRBD02-01*01	TCRBD02	TCRBD02-01	01				TCRBJ02-03*01	TCRBJ02	TCRBJ02-03	01				1	3	1	2	3	2	27	43	46	59	62	1	In	VDJ
CTGCTGTACCCTCTCAGACATCTGTGTACTTCTGTGCCAGCAGCGATCCGGGACAGTGCTGTGGGTCAGCCCCAGCATTTTGGTGAT		1	9.181943890977271E-6	49	TCRBV06-04	TCRBV06	TCRBV06-04				01,02	TCRBD01-01*01	TCRBD01	TCRBD01-01	01				TCRBJ01-05*01	TCRBJ01	TCRBJ01-05	01				6	6	0	5	9	6	32	43	49	56	65	1	Out	VDJ
GCAGCCTGCAGAACTGGAGGATTCTGGAGTTTATTTCTGTGCCAGCAGCCAGGGAGCCATAGCAATCAGCCCCAGCATTTTGGTGAT		1	9.181943890977271E-6	44	TCRBV14-01*01	TCRBV14	TCRBV14-01	01				TCRBD02-01*02	TCRBD02	TCRBD02-01	02				TCRBJ01-05*01	TCRBJ01	TCRBJ01-05	01				3	0	9	2	3	0	37	-1	51	56	59	1	Out	VDJ
ATTCCCTGGAGCTTGGTGACTCTGCTGTGTATTTCTGTGCCAGCAGCCAAGCCCGGAGGGGCCAAAAACATTCAGTACTTCGGCGCC		2	2.203666533834545E-5	46	TCRBV03	TCRBV03	unresolved			TCRBV03-01,TCRBV03-02		TCRBD02-01*02	TCRBD02	TCRBD02-01	02				TCRBJ02-04*01	TCRBJ02	TCRBJ02-04	01				1	3	10	0	0	1	35	51	54	-1	60	2	Out	VDJ
GAGTTGGCTGCTCCCTCCCAGACATCTGTGTACTTCTGTGCCAGCGGGGTTGTGGGACTAGCGATAAATGAGCAGTTCTTCGGGCCA	CASGVVGLAINEQFF	1	9.181943890977271E-6	45	TCRBV06-06	TCRBV06	TCRBV06-06				01,02	TCRBD02-01	TCRBD02	TCRBD02-01				01,02	TCRBJ02-01*01	TCRBJ02	TCRBJ02-01	01				8	8	0	6	3	7	36	45	53	63	66	1	In	VDJ
GGGGACTCGGCCATGTATCTCTGTGCCAGCAGCTTCCCGTCACGACACCGGGACAGGGATTCTGGAAACACCATATATTTTGGAGAG	CASSFPSRHRDRDSGNTIYF	2	6.79463847932318E-5	60			unresolved		TCRBV07,TCRBV11	TCRBV07-09,TCRBV11-01		TCRBD01-01*01	TCRBD01	TCRBD01-01	01				TCRBJ01-03*01	TCRBJ01	TCRBJ01-03	01				3	14	0	3	2	1	21	35	49	58	60	2	In	VDJ
CACACCCTGCAGCCAGAAGACTCGGCCCTGTATCTCTGCGCCAGCAGCCGGGAGGAGGCCTACACCGGGGAGCTGTTTTTTGGAGAA	CASSREEAYTGELFF	1	9.181943890977271E-6	45	TCRBV04-03*01	TCRBV04	TCRBV04-03	01				TCRBD02-01*02	TCRBD02	TCRBD02-01	02				TCRBJ02-02*01	TCRBJ02	TCRBJ02-02	01				4	0	9	1	6	3	36	-1	49	55	61	1	In	VDJ
GAGATGAATGTGAGCACCTTGGAGCTGGGGGACTCGGCCCTTTATCTTTGCGCCAGCAGCTTGTACGAGACCCAGTACTTCGGGCCA	CASSLYETQYF	1	5.5091663345863626E-6	33	TCRBV05-01*01	TCRBV05	TCRBV05-01	01						unresolved		TCRBD01,TCRBD02	TCRBD01-01,TCRBD02-01		TCRBJ02-05*01	TCRBJ02	TCRBJ02-05	01				1	1	3	7	0	5	48	63	64	-1	66	1	In	VDJ
GAGTCGCCCAGCCCCAACCAGACCTCTCTGTACTTCTGTGCCAGCAGTTTACGCGCGGGGACTTACAATGAGCAGTTCTTCGGGCCA	CASSLRAGTYNEQFF	1	9.181943890977271E-6	45	TCRBV27-01*01	TCRBV27	TCRBV27-01	01				TCRBD02-01	TCRBD02	TCRBD02-01				01,02	TCRBJ02-01*01	TCRBJ02	TCRBJ02-01	01				2	6	0	10	0	4	36	51	57	-1	63	1	In	VDJ
TCTGCTGCCTCCTCCCAGACATCTGTATATTTCTGCGCCAGCAGTGAGTTCCGGGGGGCCGGCGCAGATACGCAGTATTTTGGCCCA	CASSEFRGAGADTQYF	1	1.1018332669172725E-5	48	TCRBV10-01	TCRBV10	TCRBV10-01				01,02	TCRBD02-01*01	TCRBD02	TCRBD02-01	01				TCRBJ02-03*01	TCRBJ02	TCRBJ02-03	01				1	2	8	1	6	4	33	49	51	58	64	1	In	VDJ
CAGCGCACACAGCAGGAGGACTCGGCCGTGTATCTCTGTGCCAGCAGCGCTACGGGCAGCTACCAAGAGACCCAGTACTTCGGGCCA	CASSATGSYQETQYF	1	7.345555112781817E-6	45	TCRBV07-02*01	TCRBV07	TCRBV07-02	01						unresolved		TCRBD01,TCRBD02	TCRBD01-01,TCRBD02-01		TCRBJ02-05*01	TCRBJ02	TCRBJ02-05	01				5	5	8	0	4	0	36	48	53	57	61	1	In	VDJ
ACTGTGACATCGGCCCAAAAGAACCCGACAGCTTTCTATCTCTGTGCCAGCACCCCTAGGGAGCAGGTTGAAGCTTTCTTTGGACAA	CASTPREQVEAFF	1	1.1018332669172725E-5	39	TCRBV19-01	TCRBV19	TCRBV19-01				01,02	TCRBD02-01*02	TCRBD02	TCRBD02-01	02				TCRBJ01-01*01	TCRBJ01	TCRBJ01-01	01				9	8	9	2	5	7	42	50	58	63	68	1	In	VDJ
ACCCTCTCAGACATCTGTGTACTTCTGTGCCAGCAGTGTCCGTCATCACCCCGATCAGGGGGGGGTAATGGCTACACCTTCGGTTCG		1	9.181943890977271E-6	56	TCRBV06-04	TCRBV06	TCRBV06-04				01,02			unresolved		TCRBD01,TCRBD02	TCRBD01-01,TCRBD02-01		TCRBJ01-02*01	TCRBJ01	TCRBJ01-02	01				4	17	4	1	5	6	25	38	55	62	67	1	Out	VDJ
CCCTCAGAACCCAGGGACTCAGCTGTGTACTTCTGTGCCAGCAGTAGAGGATGGGGGGCCTATGGAGATACGCAGTATTTTGGCCCA	CASSRGWGAYGDTQYF	1	7.345555112781817E-6	48	TCRBV12	TCRBV12	unresolved			TCRBV12-03,TCRBV12-04				unresolved		TCRBD01,TCRBD02	TCRBD01-01,TCRBD02-01		TCRBJ02-03*01	TCRBJ02	TCRBJ02-03	01				5	8	6	0	6	5	33	45	53	59	65	1	In	VDJ
ATCCAGCGCACAGAGCAGGGGGACTCGGCCATGTATCTCTGTGCCAGCAGCCGTGGACTGGATTACAATGAGCAGTTCTTCGGGCCA	CASSRGLDYNEQFF	1	1.1018332669172725E-5	42	TCRBV07-09	TCRBV07	TCRBV07-09				01,03	TCRBD02-01	TCRBD02	TCRBD02-01				01,02	TCRBJ02-01*01	TCRBJ02	TCRBJ02-01	01				5	3	1	10	4	4	39	51	54	59	63	1	In	VDJ
CAGCAGGTAGTGCGAGGAGATTCGGCAGCTTATTTCTGTGCCAGCTCACCCGATGGCAGACGTAATGAAAAACTGTTTTTTGGCAGT	CASSPDGRRNEKLFF	1	1.1018332669172725E-5	45	TCRBV18-01*01	TCRBV18	TCRBV18-01	01						unresolved		TCRBD01,TCRBD02	TCRBD01-01,TCRBD02-01		TCRBJ01-04*01	TCRBJ01	TCRBJ01-04	01				3	8	2	7	1	4	36	50	58	61	62	1	In	VDJ
CCTGCAGAGCTTGGGGACTCGGCCGTGTATCTCTGTGCCAGCAGCCTCTCTAGCGGGGGGTGAGGCGAGACCCAGTACTTCGGGCCA	CASSLSSGG*GETQYF	2	9.181943890977271E-6	48	TCRBV11-03*01	TCRBV11	TCRBV11-03	01				TCRBD02-01*01	TCRBD02	TCRBD02-01	01				TCRBJ02-05*01	TCRBJ02	TCRBJ02-05	01				5	4	4	1	6	5	33	45	49	60	66	2	Stop	VDJ
GCAGGTAGTGCGAGGAGATTCGGCAGCTTATTTCTGTGCCAGCTCACCACCAAGTCAGGAATTAACTATGGCTACACCTTCGGTTCG		3	9.916499402255452E-5	47	TCRBV18-01*01	TCRBV18	TCRBV18-01	01				TCRBD01-01*01	TCRBD01	TCRBD01-01	01				TCRBJ01-02*01	TCRBJ01	TCRBJ01-02	01				0	4	4	4	3	1	34	51	55	59	62	3	Out	VDJ
GAGTCGCCCAGCCCCAACCAGACCTCTCTGTACTTCTGTGCCAGCAGTTTCGGGACAGGGGGCCCCTACGAGCAGTACTTCGGGCCG	CASSFGTGGPYEQYF	2	6.79463847932318E-5	45	TCRBV27-01*01	TCRBV27	TCRBV27-01	01				TCRBD01-01*01	TCRBD01	TCRBD01-01	01				TCRBJ02-07*01	TCRBJ02	TCRBJ02-07	01				3	1	0	0	1	2	36	50	51	63	64	2	In	VDJ
CTGGAGTCAGCTACCCGCTCCCAGACATCTGTGTATTTCTGCGCCAGCAGTCCCGACCAGGGCCTCTACGAGCAGTACTTCGGGCCG	CASSPDQGLYEQYF	1	9.181943890977271E-6	42	TCRBV10-02*01	TCRBV10	TCRBV10-02	01				TCRBD01-01*01	TCRBD01	TCRBD01-01	01				TCRBJ02-07*01	TCRBJ02	TCRBJ02-07	01				5	6	4	3	3	3	39	51	57	62	65	1	In	VDJ
TCCCTGATTCTGGAGTCCGCCAGCACCAACCAGACATCTATGTACCTCTGTGCCAGCAGAACCACCGGGGAGCTGTTTTTTGGAGAA	CASRTTGELFF	1	1.1018332669172725E-5	33	TCRBV28-01*01	TCRBV28	TCRBV28-01	01						unresolved		TCRBD01,TCRBD02	TCRBD01-01,TCRBD02-01		TCRBJ02-02*01	TCRBJ02	TCRBJ02-02	01				6	1	3	7	0	4	48	59	60	-1	62	1	In	VDJ
TCTAAGAAGCTCCTTCTCAGTGACTCTGGCTTCTATCTCTGTGCCTGGAGTCCGGGACAGAAGAACACTGAAGCTTTCTTTGGACAA	CAWSPGQKNTEAFF	1	3.6727775563909084E-6	42	TCRBV30-01*01	TCRBV30	TCRBV30-01	01				TCRBD01-01*01	TCRBD01	TCRBD01-01	01				TCRBJ01-01*01	TCRBJ01	TCRBJ01-01	01				2	2	0	5	2	1	39	51	53	60	62	1	In	VDJ
CAGGGGACACAGCACTGTATTTCTGTGCCAGCAGCAAAGTACAGGACAGAGCCGTTGAGGTGAAAAAACATTCAGTACTTCGGCGCC		2	2.3873054116540906E-5	58	TCRBV21-01*01	TCRBV21	TCRBV21-01	01				TCRBD01-01*01	TCRBD01	TCRBD01-01	01				TCRBJ02-04*01	TCRBJ02	TCRBJ02-04	01				1	4	1	5	14	4	23	39	43	49	63	2	Out	VDJ
ACTGTGACATCGGCCCAAAAGAACCCGACAGCTTTCTATCTCTGTGCCAGTAGTCCCAGCGGGGATGGCCGATTGTTCTTCGGGCCA	CASSPSGDGRLFF	1	1.285472144736818E-5	39	TCRBV19-01	TCRBV19	TCRBV19-01				01,02	TCRBD02-01*01	TCRBD02	TCRBD02-01	01				TCRBJ02-01*01	TCRBJ02	TCRBJ02-01	01				5	3	6	3	10	15	42	54	57	64	74	1	In	VDJ
ACCTTGGAGCTGGGGGACTCGGCCCTTTATCTTTGCGCCAGCAGCTCCGGACTAGCGGGGGGGACAGATACGCAGTATTTTGGCCCA	CASSSGLAGGTDTQYF	1	5.5091663345863626E-6	48	TCRBV05-01*01	TCRBV05	TCRBV05-01	01				TCRBD02-01*01	TCRBD02	TCRBD02-01	01				TCRBJ02-03*01	TCRBJ02	TCRBJ02-03	01				3	2	1	0	0	3	33	46	48	-1	63	1	In	VDJ
CACACCCTGCAGCCAGAAGACTCGGCCCTGTATCTCTGCGCCAGCAGCCAAGATCTGGTCTATAATTCACCCCTCCACTTTGGGAAC	CASSQDLVYNSPLHF	1	7.345555112781817E-6	45	TCRBV04-03*01	TCRBV04	TCRBV04-03	01						unresolved		TCRBD01,TCRBD02	TCRBD01-01,TCRBD02-01		TCRBJ01-06*01	TCRBJ01	TCRBJ01-06	01				0	3	0	10	1	3	36	53	56	58	59	1	In	VDJ
TCCGCTACCAGCTCCCAGACATCTGTGTACTTCTGTGCCATCAGTGAACAGGGACAGGGTATCACGAATGAGCAGTTCTTCGGGCCA	CAISEQGQGITNEQFF	2	6.79463847932318E-5	48	TCRBV10-03*01	TCRBV10	TCRBV10-03	01				TCRBD01-01*01	TCRBD01	TCRBD01-01	01				TCRBJ02-01*01	TCRBJ02	TCRBJ02-01	01				3	3	0	3	7	7	33	47	50	59	66	2	In	VDJ
GCCTTGGAGCTGGACGACTCGGCCCTGTATCTCTGTGCCAGCAGCTTCCGGGACAGGGGCTCTGGAAACACCATATATTTTGGAGAG	CASSFRDRGSGNTIYF	1	1.1018332669172725E-5	48	TCRBV05-04*01	TCRBV05	TCRBV05-04	01				TCRBD01-01*01	TCRBD01	TCRBD01-01	01				TCRBJ01-03*01	TCRBJ01	TCRBJ01-03	01				2	2	0	2	0	0	33	47	49	-1	59	1	In	VDJ
CCCTCCCAGACATCTGTGTACTTCTGTGCCAGCAGTTACTCGCGAAAAGGGCATTGGCGGACCTACAATGAGCAGTTCTTCGGGCCA	CASSYSRKGHWRTYNEQFF	4	1.450747134774409E-4	57	TCRBV06	TCRBV06	unresolved			TCRBV06-05,TCRBV06-06				unresolved		TCRBD01,TCRBD02	TCRBD01-01,TCRBD02-01		TCRBJ02-01*01	TCRBJ02	TCRBJ02-01	01				0	6	5	3	10	2	24	41	47	51	61	4	In	VDJ
CTGGAGTCAGCTACCCGCTCCCAGACATCTGTGTATTTCTGCGCCAGCAGTGTCGGGGGGGGTGGAAACACCATATATTTTGGAGAG	CASSVGGGGNTIYF	1	1.285472144736818E-5	42	TCRBV10-02*01	TCRBV10	TCRBV10-02	01				TCRBD02-01*01	TCRBD02	TCRBD02-01	01				TCRBJ01-03*01	TCRBJ01	TCRBJ01-03	01				4	1	8	0	1	3	39	52	53	61	62	1	In	VDJ
CTGCCTCCTCCCAGACATCTGTATATTTCTGCGCCAGCAGTGCGGCGCTGGCGGGAGGTTGTCAAAAACATTCAGTACTTCGGCGCC		1	1.1018332669172725E-5	52	TCRBV10-01	TCRBV10	TCRBV10-01				01,02	TCRBD02-01*02	TCRBD02	TCRBD02-01	02				TCRBJ02-04*01	TCRBJ02	TCRBJ02-04	01				4	8	7	1	4	3	29	42	50	58	62	1	Out	VDJ
GCTTGGTGACTCTGCTGTGTATTTCTGTGCCAGCATCCGTCGGCCCCCTTCCTAGCGGGAGTCACAGATACGCAGTATTTTGGCCCA		1	9.181943890977271E-6	56	TCRBV03	TCRBV03	unresolved			TCRBV03-01,TCRBV03-02		TCRBD02-01*02	TCRBD02	TCRBD02-01	02				TCRBJ02-03*01	TCRBJ02	TCRBJ02-03	01				7	16	4	2	1	2	25	35	51	61	62	1	Out	VDJ
TCTGACAGTGACCAGTGCCCATCCTGAAGACAGCAGCTTCTACATCTGCAGTGCGTGGGACCGAGAGAGACCCAGTACTTCGGGCCA		1	5.5091663345863626E-6	35	TCRBV20	TCRBV20	unresolved			TCRBV20-01,TCRBV20-or09_02				unresolved		TCRBD01,TCRBD02	TCRBD01-01,TCRBD02-01		TCRBJ02-05*01	TCRBJ02	TCRBJ02-05	01				6	2	0	7	4	4	46	54	56	61	65	1	Out	VDJ
GCCCTGCAGCCAGAAGACTCAGCCCTGTATCTCTGCGCCAGCAGCCAAGAAGGCGGGAGAGACACCGGGGAGCTGTTTTTTGGAGAA	CASSQEGGRDTGELFF	2	3.489138678571363E-5	48	TCRBV04-01*01	TCRBV04	TCRBV04-01	01				TCRBD02-01*02	TCRBD02	TCRBD02-01	02				TCRBJ02-02*01	TCRBJ02	TCRBJ02-02	01				0	2	7	2	2	3	33	50	52	59	61	2	In	VDJ
ATCCAGCAGGTAGTGCGAGGAGATTCGGCAGCTTATTTCTGTGCCAGTCGACAGGGAATTTCTGGAAACACCATATATTTTGGAGAG	CASRQGISGNTIYF	1	1.285472144736818E-5	42	TCRBV18-01*01	TCRBV18	TCRBV18-01	01				TCRBD01-01*01	TCRBD01	TCRBD01-01	01				TCRBJ01-03*01	TCRBJ01	TCRBJ01-03	01				9	2	2	3	4	1	39	47	49	56	60	1	In	VDJ
CTGCTGTCGGCTGCTCCCTCCCAGACATCTGTGTACTTCTGTGCCAGCCGGGACACAGCTAGCACAGATACGCAGTATTTTGGCCCA	CASRDTASTDTQYF	1	5.5091663345863626E-6	42	TCRBV06-05*01	TCRBV06	TCRBV06-05	01				TCRBD01-01*01	TCRBD01	TCRBD01-01	01				TCRBJ02-03*01	TCRBJ02	TCRBJ02-03	01				8	1	0	6	5	0	39	48	49	55	60	1	In	VDJ
CTCGGCCATGTATCTCTGTGCCAGCAGCTTAGTCTCCTCGGATGGGGACTAGCGGGAGGGCAGTCCTACGAGCAGTACTTCGGGCCG		1	7.345555112781817E-6	65			unresolved		TCRBV07,TCRBV11	TCRBV07-09,TCRBV11-01		TCRBD02-01*02	TCRBD02	TCRBD02-01	02				TCRBJ02-07*01	TCRBJ02	TCRBJ02-07	01				1	12	0	0	3	1	16	32	44	60	63	1	Out	VDJ
CGATTCAGCGCACAGAGCAGCGGGACTCAGCCATGTATCGCTGTGCCAGCTTAACAGCTGATAGAAGAGACCCAGTACTTCGGGCCA		1	7.345555112781817E-6	40	TCRBV07-07*01	TCRBV07	TCRBV07-07	01				TCRBD01-01*01	TCRBD01	TCRBD01-01	01				TCRBJ02-05*01	TCRBJ02	TCRBJ02-05	01				8	3	3	5	7	3	41	50	53	57	64	1	Out	VDJ
TCCTTGGAGCTGGGGGACTCAGCCCTGTACTTCTGTGCCAGCAGCTTTTGGTCTAGCGGTTCTCACAATGAGCAGTTCTTCGGGCCA	CASSFWSSGSHNEQFF	1	9.181943890977271E-6	48	TCRBV13-01*01	TCRBV13	TCRBV13-01	01				TCRBD02-01	TCRBD02	TCRBD02-01				01,02	TCRBJ02-01*01	TCRBJ02	TCRBJ02-01	01				3	5	4	5	5	5	33	47	52	59	64	1	In	VDJ
CCCTCAGAACCCAGGGACTCAGCTGTGTACTTCTGTGCCAGCAGGCCGACAGGGGGCACGTACCAAGAGACCCAGTACTTCGGGCCA	CASRPTGGTYQETQYF	1	5.5091663345863626E-6	48	TCRBV12	TCRBV12	unresolved			TCRBV12-03,TCRBV12-04		TCRBD01-01*01	TCRBD01	TCRBD01-01	01				TCRBJ02-05*01	TCRBJ02	TCRBJ02-05	01				6	3	2	0	4	0	33	44	47	57	61	1	In	VDJ
ACTGTGACATCGGCCCAAAAGAACCCGACAGCTTTCTATCTCTGTGCCAGTAGGACGGGGGGCCGCTATGGCTACACCTTCGGTTCG	CASRTGGRYGYTF	1	1.1018332669172725E-5	39	TCRBV19-01	TCRBV19	TCRBV19-01				01,02	TCRBD02-01*01	TCRBD02	TCRBD02-01	01				TCRBJ01-02*01	TCRBJ01	TCRBJ01-02	01				6	2	8	1	3	4	42	53	55	62	65	1	In	VDJ
CAGCCTGCAAAGCTTGAGGACTCGGCCGTGTATCTCTGTGCCAGCAGCTTGTCTAGCGGGAGTGGGAATGAGCAGTTCTTCGGGCCA	CASSLSSGSGNEQFF	1	7.345555112781817E-6	45	TCRBV11-02*02	TCRBV11	TCRBV11-02	02				TCRBD02-01*02	TCRBD02	TCRBD02-01	02				TCRBJ02-01*01	TCRBJ02	TCRBJ02-01	01				3	2	4	2	4	7	36	50	52	62	66	1	In	VDJ
AAGCTCCTTCTCAGTGACTCTGGCTTCTATCTCTGTGCCTAGACTACCGGACAGGGGGTGTACACCGGGGAGCTGTTTTTTGGAGAA	CA*TTGQGVYTGELFF	1	3.6727775563909084E-6	48	TCRBV30-01*01	TCRBV30	TCRBV30-01	01				TCRBD01-01*01	TCRBD01	TCRBD01-01	01				TCRBJ02-02*01	TCRBJ02	TCRBJ02-02	01				7	8	1	1	3	3	33	40	48	58	61	1	Stop	VDJ
TTGGAGCTGGGGGACTCAGCCCTGTACTTCTGTGCCAGCAGCCAGGGCGGGGGGCCATCCTTCACAGATACGCAGTATTTTGGCCCA	CASSQGGGPSFTDTQYF	1	7.345555112781817E-6	51	TCRBV13-01*01	TCRBV13	TCRBV13-01	01				TCRBD02-01*01	TCRBD02	TCRBD02-01	01				TCRBJ02-03*01	TCRBJ02	TCRBJ02-03	01				5	4	7	1	8	2	30	42	46	54	62	1	In	VDJ
AGACACGGCACTGTATCTCTGCGCCAGCAGTCTTACCTCATCTGGGTAGAAAGATCACCCCTCACAGATACGCAGTATTTTGGCCCA		1	9.181943890977271E-6	62	TCRBV23-01*01	TCRBV23	TCRBV23-01	01						unresolved		TCRBD01,TCRBD02	TCRBD01-01,TCRBD02-01		TCRBJ02-03*01	TCRBJ02	TCRBJ02-03	01				4	11	0	9	16	2	19	32	43	46	62	1	Out	VDJ
CACGGAGTCAGGGGACACAGCACTGTATTTCTGTGCCAGCAGCGGTTTTTTGGGCCCCACAGCTCCTACGAGCAGTACGTCGGGCCG		2	4.2236941898495445E-5	50	TCRBV21-01*01	TCRBV21	TCRBV21-01	01				TCRBD01-01*01	TCRBD01	TCRBD01-01	01				TCRBJ02-07*01	TCRBJ02	TCRBJ02-07	01				5	15	3	5	17	17	31	43	58	62	79	2	Out	VDJ
CCAGGCCTGGGGGACGCAGCCATGTACCTGTGTGCCACCAGCAGAGTGGGACAGGGTTATACTAATGAAAAACTGTTTTTTGGCAGT	CATSRVGQGYTNEKLFF	1	9.181943890977271E-6	51	TCRBV15-01*01	TCRBV15	TCRBV15-01	01				TCRBD01-01*01	TCRBD01	TCRBD01-01	01				TCRBJ01-04*01	TCRBJ01	TCRBJ01-04	01				1	1	0	3	4	2	30	46	47	56	60	1	In	VDJ
AGGATCCAGCAGGTAGTGCGAGGAGATTCGGCAGCTTATTTCTGTGCCAGCTCACGACCGAAGGGGACTGAAGCTTTCTTTGGACAA	CASSRPKGTEAFF	1	9.181943890977271E-6	39	TCRBV18-01*01	TCRBV18	TCRBV18-01	01				TCRBD01-01*01	TCRBD01	TCRBD01-01	01				TCRBJ01-01*01	TCRBJ01	TCRBJ01-01	01				0	2	5	2	0	5	42	59	61	-1	66	1	In	VDJ
CTGAAGATCCAGCCCTCAGAACCCAGGGACTCAGCTGTGTACTTCTGTGCCAGCAGTCTCAGTGCAGATACGCAGTATTTTGGCCCA	CASSLSADTQYF	1	7.345555112781817E-6	36	TCRBV12	TCRBV12	unresolved			TCRBV12-03,TCRBV12-04		TCRBD01-01*01	TCRBD01	TCRBD01-01	01				TCRBJ02-03*01	TCRBJ02	TCRBJ02-03	01				5	2	4	5	2	4	45	57	59	62	64	1	In	VDJ
AGAACTGGAGGATTCTGGAGTTTATTTCTGTGCCAGCAGCCAAGATGAATCCGCGGGGGGCCGGTCGGGGAGCTGTTTTTTGGAGAA		1	1.1018332669172725E-5	53	TCRBV14-01*01	TCRBV14	TCRBV14-01	01				TCRBD02-01*01	TCRBD02	TCRBD02-01	01				TCRBJ02-02*01	TCRBJ02	TCRBJ02-02	01				0	7	7	1	5	7	28	45	52	60	65	1	Out	VDJ
CAGCGCACAGAGCAGCGGGACTCAGCCATGTATCGCTGTGCTAGCAGCCCCCTCGCGGCTAGAGGAGAGACCCAGTACTTCGGGCCA	CASSPLAARGETQYF	1	7.345555112781817E-6	45	TCRBV07-07*01	TCRBV07	TCRBV07-07	01				TCRBD02-01	TCRBD02	TCRBD02-01				01,02	TCRBJ02-05*01	TCRBJ02	TCRBJ02-05	01				5	10	4	8	3	4	36	48	58	62	65	1	In	VDJ
ATGAATGTGAGCACCTTGGAGCTGGGGGACTCGGCCCTTTATCTTTGCGCCAGCAGCTCCCAGGGGGGGACCCAGTACTTCGGGCCA	CASSSQGGTQYF	1	5.5091663345863626E-6	36	TCRBV05-01*01	TCRBV05	TCRBV05-01	01				TCRBD01-01*01	TCRBD01	TCRBD01-01	01				TCRBJ02-05*01	TCRBJ02	TCRBJ02-05	01				3	2	4	1	1	7	45	58	60	67	68	1	In	VDJ
AAGCTCCTTCTCAGTGACTCTGGCTTCTATCTCTGTGCCTGGAGACGAACCCCGGCCCCCTATAATTCACCCCTCCACTTTGGGAAC	CAWRRTPAPYNSPLHF	1	3.6727775563909084E-6	48	TCRBV30-01*01	TCRBV30	TCRBV30-01	01						unresolved		TCRBD01,TCRBD02	TCRBD01-01,TCRBD02-01		TCRBJ01-06*01	TCRBJ01	TCRBJ01-06	01				3	9	9	0	2	2	33	44	53	56	58	1	In	VDJ
GAACCGGGAGACACGGCACTGTATCTCTGCGCCAGCAGTCAATCGATAGTTGGGCAGGGTAGTAATCAGCCCCAGCATTTTGGTGAT	CASSQSIVGQGSNQPQHF	1	9.181943890977271E-6	54	TCRBV23-01*01	TCRBV23	TCRBV23-01	01				TCRBD01-01*01	TCRBD01	TCRBD01-01	01				TCRBJ01-05*01	TCRBJ01	TCRBJ01-05	01				0	10	4	3	4	4	27	44	54	59	63	1	In	VDJ
GCTGCCTCCTCCCAGACATCTGTATATTTCTGCGCCAGCAGTGAGACCCGGGCCGGAGGCAGCACAGATACGCAGTATTTTGGCCCA	CASSETRAGGSTDTQYF	1	1.1018332669172725E-5	51	TCRBV10-01	TCRBV10	TCRBV10-01				01,02	TCRBD02-01*02	TCRBD02	TCRBD02-01	02				TCRBJ02-03*01	TCRBJ02	TCRBJ02-03	01				2	9	10	1	1	0	30	45	54	59	60	1	In	VDJ
TGACTGTGAGCAACATGAGCCCTGAAGACAGCAGCATATATCTCTGCAGCGTTGATCCTGGGGGGGGGCGAGCAGTACTTCGGGCCG		2	9.181943890977271E-6	37	TCRBV29-01*01	TCRBV29	TCRBV29-01	01				TCRBD02-01*01	TCRBD02	TCRBD02-01	01				TCRBJ02-07*01	TCRBJ02	TCRBJ02-07	01				3	4	9	0	2	6	44	55	59	66	68	2	Out	VDJ
GTGACTCTGCTGTGTATTTCTGTGCCGGTTAACCCGGACCAGTCAGGGATGCAACCGGGGCCTCAAAACATTCAGTACTTCGGCGCC		1	9.181943890977271E-6	61	TCRBV03	TCRBV03	unresolved			TCRBV03-01,TCRBV03-02				unresolved		TCRBD01,TCRBD02	TCRBD01-01,TCRBD02-01		TCRBJ02-04*01	TCRBJ02	TCRBJ02-04	01				11	17	4	3	16	5	20	26	43	48	64	1	Out	VDJ
GAGCAGGGGGACTCGGCCATGTATCTCTGTGCCAGCAGCTACACCGCAGGGGGCCTGTATATCCAAGAGACCCAGTACTTCGGGCCA	CASSYTAGGLYIQETQYF	1	9.181943890977271E-6	54	TCRBV07-09	TCRBV07	TCRBV07-09				01,03	TCRBD01-01*01	TCRBD01	TCRBD01-01	01				TCRBJ02-05*01	TCRBJ02	TCRBJ02-05	01				4	6	4	0	8	1	27	40	46	54	62	1	In	VDJ
TGTGACATCGGCCCAAAAGAACCCGACAGCTTTCTATCTCTGTGCCAGTAGTAGTGACAGGGGGCCGGGGAGCTGTTTTTTGGAGAA		1	1.285472144736818E-5	41	TCRBV19-01	TCRBV19	TCRBV19-01				01,02	TCRBD01-01*01	TCRBD01	TCRBD01-01	01				TCRBJ02-02*01	TCRBJ02	TCRBJ02-02	01				4	2	2	1	0	6	40	53	55	-1	64	1	Out	VDJ
CTGGAGTCCGCCAGCACCAACCAGACATCTATGTACCTCTGTGCCAGCAAACGGGAGGGAAACTACAATGAGCAGTTCTTCGGGCCA	CASKREGNYNEQFF	1	1.1018332669172725E-5	42	TCRBV28-01*01	TCRBV28	TCRBV28-01	01				TCRBD02-01*02	TCRBD02	TCRBD02-01	02				TCRBJ02-01*01	TCRBJ02	TCRBJ02-01	01				7	2	8	0	3	3	39	49	51	59	62	1	In	VDJ
ACGATCCAGCGCACACAGCAGGAGGACTCGGCCGTGTATCTCTGTGCCAGCAGCTTGGACTTTAACACTGAAGCTTTCTTTGGACAA	CASSLDFNTEAFF	2	3.6727775563909084E-5	39	TCRBV07-02*01	TCRBV07	TCRBV07-02	01				TCRBD02-01	TCRBD02	TCRBD02-01				01,02	TCRBJ01-01*01	TCRBJ01	TCRBJ01-01	01				3	0	1	10	2	2	42	-1	56	61	63	2	In	VDJ
GTGAACGCCTTGGAGCTGGACGACTCGGCCCTGTATCTCTGTGCCAGCAGCCTAGGACAGCCCGGGGTTGAAGCTTTCTTTGGACAA	CASSLGQPGVEAFF	1	7.345555112781817E-6	42	TCRBV05-04*01	TCRBV05	TCRBV05-04	01				TCRBD01-01*01	TCRBD01	TCRBD01-01	01				TCRBJ01-01*01	TCRBJ01	TCRBJ01-01	01				4	3	1	5	8	7	39	51	54	60	68	1	In	VDJ
TTGGAGATCCAGCGCACAGAGCAGGGGGACTCGGCCATGTATCTCTGTGCCGTGGGCGTAGGCGGTGAAAAACTGTTTTTTGGCAGT	CAVGVGGEKLFF	1	1.285472144736818E-5	36	TCRBV07-09	TCRBV07	TCRBV07-09				01,03			unresolved		TCRBD01,TCRBD02	TCRBD01-01,TCRBD02-01		TCRBJ01-04*01	TCRBJ01	TCRBJ01-04	01				11	2	8	0	8	7	45	51	53	57	65	1	In	VDJ
GCCCAAAAGAACCCGACAGCTTTCTATCTCTGTGCCAGTAGTATAGAAAAGCGGCAGGTCGCTGGAAATGGCTACACCTTCGGTTCG	CASSIEKRQVAGNGYTF	1	1.1018332669172725E-5	51	TCRBV19-01	TCRBV19	TCRBV19-01				01,02	TCRBD02-01	TCRBD02	TCRBD02-01				01,02	TCRBJ01-02*01	TCRBJ01	TCRBJ01-02	01				0	2	6	5	13	6	30	47	49	54	67	1	In	VDJ
CCTGCAGAACTGGAGGATTCTGGAGTTTATTTCTGTGCCAGCAGCCAAGAAGTTAGGACAGGGTCCCATGAGCAGTTCTTCGGGCCA	CASSQEVRTGSHEQFF	1	1.1018332669172725E-5	48	TCRBV14-01*01	TCRBV14	TCRBV14-01	01				TCRBD01-01*01	TCRBD01	TCRBD01-01	01				TCRBJ02-01*01	TCRBJ02	TCRBJ02-01	01				0	5	1	3	4	8	33	50	55	63	67	1	In	VDJ
CTCACTGTGACATCGGCCCAAAAGAACCCGACAGCTTTCTATCTCTGTGCCAGTCTGAATCCGTACGGTGAGCAGTTCTTCGGGCCA	CASLNPYGEQFF	1	1.285472144736818E-5	36	TCRBV19-01	TCRBV19	TCRBV19-01				01,02	TCRBD02-01	TCRBD02	TCRBD02-01				01,02	TCRBJ02-01*01	TCRBJ02	TCRBJ02-01	01				8	11	8	5	0	9	45	54	65	-1	68	1	In	VDJ
CAGCAGGTAGTGCGAGGAGATTCGGCAGCTTATTTCTGTGCCAGCTCACCGACGACAGGGATGAACACTGAAGCTTTCTTTGGACAA	CASSPTTGMNTEAFF	2	1.652749900375909E-5	45	TCRBV18-01*01	TCRBV18	TCRBV18-01	01				TCRBD01-01*01	TCRBD01	TCRBD01-01	01				TCRBJ01-01*01	TCRBJ01	TCRBJ01-01	01				3	3	2	3	1	0	36	50	53	60	61	2	In	VDJ
CAGCGCACAGAGCAGGGGGACTCGGCCATGTATCTCTGTGCCAGCAGCTTGGGACTAGCGGGAGTAGATACGCAGTATTTTGGCCCA	CASSLGLAGVDTQYF	2	4.2236941898495445E-5	45	TCRBV07-09	TCRBV07	TCRBV07-09				01,03	TCRBD02-01*02	TCRBD02	TCRBD02-01	02				TCRBJ02-03*01	TCRBJ02	TCRBJ02-03	01				3	0	0	2	1	5	36	-1	50	64	65	2	In	VDJ
CAGCGGGACTCGGCCATGTATCGCTGTGCCAGCAGCTTAAGGGGGGGCAAAGGGAGCAGCTCCTACAATGAGCAGTTCTTCGGGCCA	CASSLRGGKGSSSYNEQFF	1	9.181943890977271E-6	57	TCRBV07-06*01	TCRBV07	TCRBV07-06	01				TCRBD02-01*01	TCRBD02	TCRBD02-01	01				TCRBJ02-01*01	TCRBJ02	TCRBJ02-01	01				2	1	9	0	12	0	24	39	40	47	59	1	In	VDJ
CCCAGGGACTCAGCTGTGTACTTCTGTGCCAGCAGTTTGGTACAGGGACTAGCGGGAGCCTACAACTATGAGCAGTTCTTCGGGCCA	CASSLVQGLAGAYNYEQFF	1	9.181943890977271E-6	57	TCRBV12	TCRBV12	unresolved			TCRBV12-03,TCRBV12-04		TCRBD02-01*02	TCRBD02	TCRBD02-01	02				TCRBJ02-01*01	TCRBJ02	TCRBJ02-01	01				3	6	0	2	9	8	24	38	44	58	67	1	In	VDJ
CTGAAGATCCAGCCCTCAGAACCCAGGGACTCAGCTGTGTACTTCTGTGCCGGTGGGGACAGGTACAATGAGCAGTTCTTCGGGCCA	CAGGDRYNEQFF	1	9.181943890977271E-6	36	TCRBV12	TCRBV12	unresolved			TCRBV12-03,TCRBV12-04		TCRBD01-01*01	TCRBD01	TCRBD01-01	01				TCRBJ02-01*01	TCRBJ02	TCRBJ02-01	01				11	4	0	4	0	4	45	51	55	-1	63	1	In	VDJ
GAACCCAGGGACTCAGCTGTGTACTTCTGTGCCAGCAGTCGAATCCGGATGGGGGGGGTTAGCAATCAGCCCCAGCATTTTGGTGAT	CASSRIRMGGVSNQPQHF	1	7.345555112781817E-6	54	TCRBV12	TCRBV12	unresolved			TCRBV12-03,TCRBV12-04		TCRBD02-01*01	TCRBD02	TCRBD02-01	01				TCRBJ01-05*01	TCRBJ01	TCRBJ01-05	01				5	11	9	0	2	0	27	39	50	57	59	1	In	VDJ
CTGCTGTCGGCTGCTCCCTCCCAGACATCTGTGTACTTCTGTGCCAGCAGCCTTACAGGGGACAATCAGCCCCAGCATTTTGGTGAT	CASSLTGDNQPQHF	1	5.5091663345863626E-6	42	TCRBV06-05*01	TCRBV06	TCRBV06-05	01				TCRBD01-01*01	TCRBD01	TCRBD01-01	01				TCRBJ01-05*01	TCRBJ01	TCRBJ01-05	01				6	4	3	2	1	3	39	50	54	61	62	1	In	VDJ
ACTGTGACATCGGCCCAAAAGAACCCGACAGCTTTCTATCTCTGTGCCAGTAGTATAGCGCTAGCTGGGGGAGCTTTCTTTGGACAA	CASSIALAGGAFF	1	1.1018332669172725E-5	39	TCRBV19-01	TCRBV19	TCRBV19-01				01,02			unresolved		TCRBD01,TCRBD02	TCRBD01-01,TCRBD02-01		TCRBJ01-01*01	TCRBJ01	TCRBJ01-01	01				1	8	6	1	0	10	42	58	66	-1	71	1	In	VDJ
ACCAGTGCCCATCCTGAAGACAGCAGCTTCTACATCTGCAGTGCTTTTCGGACAGGGGGGAGGAGCCAGCCCCAGCATTTTGGTGAT	CSAFRTGGRSQPQHF	1	5.5091663345863626E-6	45	TCRBV20	TCRBV20	unresolved			TCRBV20-01,TCRBV20-or09_02		TCRBD01-01*01	TCRBD01	TCRBD01-01	01				TCRBJ01-05*01	TCRBJ01	TCRBJ01-05	01				5	4	1	1	7	7	36	45	49	59	66	1	In	VDJ
AACCAGACATCTATGTACCTCTGTGCCAGCAGTTCCCCACCCACAGGGCGGTTACCCATAGCCAAAAACATTCAGTACTTCGGCGCC	CASSSPPTGRLPIAKNIQYF	1	1.1018332669172725E-5	60	TCRBV28-01*01	TCRBV28	TCRBV28-01	01				TCRBD01-01*01	TCRBD01	TCRBD01-01	01				TCRBJ02-04*01	TCRBJ02	TCRBJ02-04	01				4	8	3	3	11	0	21	34	42	48	59	1	In	VDJ
CAGCAGGTAGTGCGAGGAGATTCGGCAGCTTATTTCTGTGCCAGCTCACCCCGTCTAGCGGGGTAGAATGAGCAGTTCTTCGGGCCA	CASSPRLAG*NEQFF	1	9.181943890977271E-6	45	TCRBV18-01*01	TCRBV18	TCRBV18-01	01				TCRBD02-01*01	TCRBD02	TCRBD02-01	01				TCRBJ02-01*01	TCRBJ02	TCRBJ02-01	01				3	4	4	3	3	7	36	50	54	63	66	1	Stop	VDJ
TTGGAGCTGGACGACTCGGCCCTGTATCTCTGTGCCAGCAGCGCACAAGGGGTCCATTCGGACACCGGGGAGCTGTTTTTTGGAGAA	CASSAQGVHSDTGELFF	1	9.181943890977271E-6	51	TCRBV05-04*01	TCRBV05	TCRBV05-04	01				TCRBD01-01*01	TCRBD01	TCRBD01-01	01				TCRBJ02-02*01	TCRBJ02	TCRBJ02-02	01				4	5	5	2	9	3	30	42	47	52	61	1	In	VDJ
CTCTCAGACATCTGTGTACTTCTGTGCCAGCAGTGACTCATAAGGGCAGGCCCCAGGGGTAGCAATCAGCCCCAGTATTTTGGTGAT		1	9.181943890977271E-6	59	TCRBV06-04	TCRBV06	TCRBV06-04				01,02	TCRBD01-01*01	TCRBD01	TCRBD01-01	01				TCRBJ01-05*01	TCRBJ01	TCRBJ01-05	01				0	14	4	2	17	17	22	39	53	59	76	1	Out	VDJ
TGAATGTGAGCACCTTGGAGCTGGGGGACTCGGCCCTTTATCTTTGCGCCAACCGGGGGGGCAGGAGAGACCCAGTACTTCGGGCCA		1	5.5091663345863626E-6	37	TCRBV05-01*01	TCRBV05	TCRBV05-01	01				TCRBD02-01*01	TCRBD02	TCRBD02-01	01				TCRBJ02-05*01	TCRBJ02	TCRBJ02-05	01				9	2	8	0	4	4	44	51	53	61	65	1	Out	VDJ
GCCCAAAAGAACCCGACAGCTTTCTATCTCTGTGCCAGTAGTAGTCCGGGGATAGGGTTTTGGACAGATACGCAGTATTTTGGCCCA	CASSSPGIGFWTDTQYF	1	1.1018332669172725E-5	51	TCRBV19-01	TCRBV19	TCRBV19-01				01,02	TCRBD02-01*01	TCRBD02	TCRBD02-01	01				TCRBJ02-03*01	TCRBJ02	TCRBJ02-03	01				4	3	8	3	12	3	30	43	46	51	63	1	In	VDJ
TCCGCCAGCACCAACCAGACATCTATGTACCTCTGTGCCAGCAGTTTAGGGGTTCTAGCGGGTACAGGGGAGCTGTTTTTTGGAGAA	CASSLGVLAGTGELFF	1	1.1018332669172725E-5	48	TCRBV28-01*01	TCRBV28	TCRBV28-01	01				TCRBD02-01	TCRBD02	TCRBD02-01				01,02	TCRBJ02-02*01	TCRBJ02	TCRBJ02-02	01				2	6	4	4	4	8	33	48	54	62	66	1	In	VDJ
TTGGAGATCCAGCGCACAGAGCAGGGGGACTCGGCCATGTATCTCTGTGCCAGCAGTGGGAGCGACACTGAAGCTTTCTTTGGACAA	CASSGSDTEAFF	2	6.610999601503636E-5	36	TCRBV07-09	TCRBV07	TCRBV07-09				01,03	TCRBD02-01*02	TCRBD02	TCRBD02-01	02				TCRBJ01-01*01	TCRBJ01	TCRBJ01-01	01				6	1	9	2	2	3	45	56	57	62	64	2	In	VDJ
ATCCAGCGCACACAGCAGGAGGACTCGGCCGTGTATCTCTGTGCCAGCAGCTCCCGGACAGGTCCAAACACCATATATTTTGGAGAG	CASSSRTGPNTIYF	1	1.285472144736818E-5	42	TCRBV07-02*01	TCRBV07	TCRBV07-02	01				TCRBD01-01*01	TCRBD01	TCRBD01-01	01				TCRBJ01-03*01	TCRBJ01	TCRBJ01-03	01				4	3	1	4	3	6	39	52	55	62	65	1	In	VDJ
CGGTCCACAAAGCTGGAGGACTCAGCCATGTACTTCTGTGCCAGCAGTGAAGCGCCGGGGTCCTACAATGAGCAGTTCTTCGGGCCA	CASSEAPGSYNEQFF	1	7.345555112781817E-6	45	TCRBV02-01*01	TCRBV02	TCRBV02-01	01				TCRBD02-01*01	TCRBD02	TCRBD02-01	01				TCRBJ02-01*01	TCRBJ02	TCRBJ02-01	01				0	2	8	3	0	1	36	53	55	-1	60	1	In	VDJ
ATCCAGCGCACACAGCAGGAGGACTCGGCCGTGTATCTCTGTGCCAGCAGCTTTAACGTAGGGAGGGATGAGCAGTTCTTCGGGCCA	CASSFNVGRDEQFF	2	1.285472144736818E-5	42	TCRBV07-02*01	TCRBV07	TCRBV07-02	01				TCRBD02-01*02	TCRBD02	TCRBD02-01	02				TCRBJ02-01*01	TCRBJ02	TCRBJ02-01	01				3	7	9	0	0	8	39	53	60	-1	67	2	In	VDJ
ACTGTGACATCGGCCCAAAAGAACCCGACAGCTTTCTATCTCTGTGCCAGTAGTCTTCCACTGAACTATGGCTACACCTTCGGTTCG	CASSLPLNYGYTF	1	7.345555112781817E-6	39	TCRBV19-01	TCRBV19	TCRBV19-01				01,02	TCRBD02-01	TCRBD02	TCRBD02-01				01,02	TCRBJ01-02*01	TCRBJ01	TCRBJ01-02	01				5	5	3	10	1	2	42	54	59	62	63	1	In	VDJ
GCCAGCACCAACCAGACATCTATGTACCTCTGTGCCAGCAGTCAGAGGACTAGCTCGGGCCCTTACAATGAGCAGTTCTTCGGGCCA	CASSQRTSSGPYNEQFF	1	9.181943890977271E-6	51	TCRBV28-01*01	TCRBV28	TCRBV28-01	01				TCRBD02-01	TCRBD02	TCRBD02-01				01,02	TCRBJ02-01*01	TCRBJ02	TCRBJ02-01	01				5	4	1	7	9	4	30	42	46	54	63	1	In	VDJ
CCTGATCCTGGAGTCGCCCAGCCCCAACCAGACCTCTCTGTACTTCTGTGCCAGCAGTTTTAGACAGATACGCAGTATTTTGGCCCA		1	7.345555112781817E-6	35	TCRBV27-01*01	TCRBV27	TCRBV27-01	01				TCRBD02-01	TCRBD02	TCRBD02-01				01,02	TCRBJ02-03*01	TCRBJ02	TCRBJ02-03	01				3	0	5	8	0	3	46	-1	60	-1	63	1	Out	VDJ
ATCCAGCGCACACAGCAGGAGGACTCGGCCGTGTATCTCTGTGCCAGCAGCCTTGACAGGGTTTACACTGAAGCTTTCTTTGGACAA	CASSLDRVYTEAFF	1	7.345555112781817E-6	42	TCRBV07-02*01	TCRBV07	TCRBV07-02	01				TCRBD01-01*01	TCRBD01	TCRBD01-01	01				TCRBJ01-01*01	TCRBJ01	TCRBJ01-01	01				5	3	2	3	3	3	39	51	54	61	64	1	In	VDJ
CAGCGCACAGAGCAGGGGGACTCGGCCATGTATCTCTGTGCCAGCAGCTTGGGACAGGGGGCAATTTCACCCCTCCACTTTGGGAAC	CASSLGQGAISPLHF	1	7.345555112781817E-6	45	TCRBV07-09	TCRBV07	TCRBV07-09				01,03	TCRBD01-01*01	TCRBD01	TCRBD01-01	01				TCRBJ01-06*01	TCRBJ01	TCRBJ01-06	01				3	0	0	0	3	9	36	-1	50	62	65	1	In	VDJ
CGCACACAGAAGGAGGACTCCGCCGTGTATCTCTGTGCCAGCAGCGGTGGCGTCGCGGGGGGCACAGATACGCAGTATTTTGGCCCA	CASSGGVAGGTDTQYF	2	2.3873054116540906E-5	48	TCRBV07-08*02	TCRBV07	TCRBV07-08	02				TCRBD02-01*01	TCRBD02	TCRBD02-01	01				TCRBJ02-03*01	TCRBJ02	TCRBJ02-03	01				5	9	7	2	0	1	33	45	54	-1	61	2	In	VDJ
AGGCTGGAGTCGGCTGCTCCCTCCCAGACATCTGTGTACTTCTGTGCCAGCAGCCTCGGACAGGGGGGTGGCTACACCTTCGGTTCG	CASSLGQGGGYTF	1	5.5091663345863626E-6	39	TCRBV06-01*01	TCRBV06	TCRBV06-01	01				TCRBD01-01*01	TCRBD01	TCRBD01-01	01				TCRBJ01-02*01	TCRBJ01	TCRBJ01-02	01				6	4	1	1	1	7	42	53	57	67	68	1	In	VDJ
GCTGGGGTTGGAGTCGGCTGCTCCCTCCCAAACATCTGTGTACTTCTGTGCCAGCAGTTACTCACCTACGAGCAGTACGTCGGGCCG		2	9.181943890977271E-6	35	TCRBV06	TCRBV06	unresolved			TCRBV06-02,TCRBV06-03				unresolved		TCRBD01,TCRBD02	TCRBD01-01,TCRBD02-01		TCRBJ02-07*01	TCRBJ02	TCRBJ02-07	01				0	9	4	5	4	17	46	63	72	75	79	2	Out	VDJ
CCTGCAAAGCTTGAGGACTCGGCCGTGTATCTCTGTGCCAGCAGCCTGAAGGGGACAGGGAGAATTGGCGAGCAGTTCTTCGGGCCA	CASSLKGTGRIGEQFF	1	5.5091663345863626E-6	48	TCRBV11-02*02	TCRBV11	TCRBV11-02	02				TCRBD01-01*01	TCRBD01	TCRBD01-01	01				TCRBJ02-01*01	TCRBJ02	TCRBJ02-01	01				5	6	0	3	9	10	33	45	51	60	69	1	In	VDJ
GGGACTCGGCCCTTTATCTTTGCGCCAGCAGCTACCGGACAAGGCAAAAAAATGGAACATGACACCGGGGAGCTGTTTTTTGGAGAA		1	5.5091663345863626E-6	61	TCRBV05-01*01	TCRBV05	TCRBV05-01	01				TCRBD01-01*01	TCRBD01	TCRBD01-01	01				TCRBJ02-02*01	TCRBJ02	TCRBJ02-02	01				3	3	1	6	20	3	20	33	36	41	61	1	Out	VDJ
GAGCAGGGGGACTCGGCCATGTATCTCTGTGCCAGCAGCTTAAAAAGAGCGGGGGCCTTTAACACCGGGGAGCTGTTTTTTGGAGAA	CASSLKRAGAFNTGELFF	2	8.447388379699089E-5	54	TCRBV07-09	TCRBV07	TCRBV07-09				01,03	TCRBD02-01*01	TCRBD02	TCRBD02-01	01				TCRBJ02-02*01	TCRBJ02	TCRBJ02-02	01				2	5	6	2	5	2	27	42	47	55	60	2	In	VDJ
ATCCGCTCACCAGGCCTGGGGGACGCAGCCATGTACCTGTGTGCCACCAGCAGGACAGGCCCCTTGGAGACCCAGTACTTCGGGCCA	CATSRTGPLETQYF	2	7.345555112781817E-6	42	TCRBV15-01*01	TCRBV15	TCRBV15-01	01				TCRBD01-01*01	TCRBD01	TCRBD01-01	01				TCRBJ02-05*01	TCRBJ02	TCRBJ02-05	01				3	0	2	4	7	5	39	-1	53	59	66	2	In	VDJ
GTGAGCACCTTGGAGCTGGGGGACTCGGCCCTTTATCTTTGCGCCAGCAGCTTGGAGTCCCTGGGGGAAAAACTGTTTTTTGGCAGT	CASSLESLGEKLFF	2	4.40733306766909E-5	42	TCRBV05-01*01	TCRBV05	TCRBV05-01	01						unresolved		TCRBD01,TCRBD02	TCRBD01-01,TCRBD02-01		TCRBJ01-04*01	TCRBJ01	TCRBJ01-04	01				0	7	6	2	0	8	39	55	62	-1	66	2	In	VDJ
TCCTCAGAACCGGGAGACACGGCACTGTATCTCTGCGCCAGCAGTCAACAAGAACAGGGAATCCCAGATACGCAGTATTTTGGCCCA	CASSQQEQGIPDTQYF	1	7.345555112781817E-6	48	TCRBV23-01*01	TCRBV23	TCRBV23-01	01				TCRBD01-01*01	TCRBD01	TCRBD01-01	01				TCRBJ02-03*01	TCRBJ02	TCRBJ02-03	01				2	5	3	3	5	4	33	48	53	59	64	1	In	VDJ
ACATCGGCCCAAAAGAACCCGACAGCTTTCTATCTCTGTGCCAGTAGTTTCAGACAGGGAGGCAATCAGCCCCAGCATTTTGGTGAT	CASSFRQGGNQPQHF	1	9.181943890977271E-6	45	TCRBV19-01	TCRBV19	TCRBV19-01				01,02	TCRBD01-01*01	TCRBD01	TCRBD01-01	01				TCRBJ01-05*01	TCRBJ01	TCRBJ01-05	01				5	4	2	3	2	2	36	48	52	59	61	1	In	VDJ
CAGCCCTCAGAACCCAGGGACTCAGCTGTGTACTTCTGTGCCAGCAGTTTGTCTGGGGGGTTGTACAATGAGCAGTTCTTCGGGCCA	CASSLSGGLYNEQFF	1	7.345555112781817E-6	45	TCRBV12	TCRBV12	unresolved			TCRBV12-03,TCRBV12-04		TCRBD02-01*01	TCRBD02	TCRBD02-01	01				TCRBJ02-01*01	TCRBJ02	TCRBJ02-01	01				3	4	9	1	3	4	36	50	54	60	63	1	In	VDJ
TCGGCCCAAAAGAACCCGACAGCTTTCTATCTCTGTGCCAGTAGTACCAACAGGGGCGCCTTCTACAATGAGCAGTTCTTCGGGCCA	CASSTNRGAFYNEQFF	1	9.181943890977271E-6	48	TCRBV19-01	TCRBV19	TCRBV19-01				01,02	TCRBD01-01*01	TCRBD01	TCRBD01-01	01				TCRBJ02-01*01	TCRBJ02	TCRBJ02-01	01				4	3	3	2	6	3	33	46	49	56	62	1	In	VDJ
CAGCGCACACAGCAGGAGGACTCGGCCGTGTATCTCTGTGCCAGCAGCTTTAATAGGGACAGTCGGGGGGAGCTGTTTTTTGGAGAA	CASSFNRDSRGELFF	1	9.181943890977271E-6	45	TCRBV07-02*01	TCRBV07	TCRBV07-02	01				TCRBD01-01*01	TCRBD01	TCRBD01-01	01				TCRBJ02-02*01	TCRBJ02	TCRBJ02-02	01				3	5	0	5	4	8	36	50	55	62	66	1	In	VDJ
GAGTCCGCCAGCACCAACCAGACATCTATGTACCTCTGTGCCAGCAGCGGGACTAGCGGGGGGGATGAGACCCAGTACTTCGGGCCA	CASSGTSGGDETQYF	1	5.5091663345863626E-6	45	TCRBV28-01*01	TCRBV28	TCRBV28-01	01				TCRBD02-01*01	TCRBD02	TCRBD02-01	01				TCRBJ02-05*01	TCRBJ02	TCRBJ02-05	01				6	1	0	0	2	5	36	47	48	64	66	1	In	VDJ
TCCTGAAGACAGCAGCTTCTACATCTGCAGTGCTAGAGCCTCGATTGGGACCCTCAGAGCTCCTACAATGAGCAGTTCTTCGGGCCA		1	5.5091663345863626E-6	56	TCRBV20	TCRBV20	unresolved			TCRBV20-01,TCRBV20-or09_02				unresolved		TCRBD01,TCRBD02	TCRBD01-01,TCRBD02-01		TCRBJ02-01*01	TCRBJ02	TCRBJ02-01	01				1	8	0	7	8	0	25	38	46	51	59	1	Out	VDJ
GCAGAGCTTGGGGACTCGGCCGTGTATCTCTGTGCCAGCAGCTCCCACACAACTAGCGGGCAAAACAATGAGCAGTTCTTCGGGCCA	CASSSHTTSGQNNEQFF	1	5.5091663345863626E-6	51	TCRBV11-03*01	TCRBV11	TCRBV11-03	01				TCRBD02-01	TCRBD02	TCRBD02-01				01,02	TCRBJ02-01*01	TCRBJ02	TCRBJ02-01	01				4	8	3	4	4	5	30	43	51	60	64	1	In	VDJ
CCAGGCCTGGGGGACGCAGCCATGTACCTGTGTGCCACCAGCAGAGGTCCGGGACAGGGTTTCTACAATGAGCAGTTCTTCGGGCCA	CATSRGPGQGFYNEQFF	1	5.5091663345863626E-6	51	TCRBV15-01*01	TCRBV15	TCRBV15-01	01				TCRBD01-01*01	TCRBD01	TCRBD01-01	01				TCRBJ02-01*01	TCRBJ02	TCRBJ02-01	01				1	4	0	3	3	3	30	46	50	59	62	1	In	VDJ
GTGACATCGGCCCAAAAGAACCCGACAGCTTTCTATCTCTGTGCCAGTAGGTCTGGGACGAGCGGAAACACCATATATTTTGGAGAG	CASRSGTSGNTIYF	1	1.285472144736818E-5	42	TCRBV19-01	TCRBV19	TCRBV19-01				01,02			unresolved		TCRBD01,TCRBD02	TCRBD01-01,TCRBD02-01		TCRBJ01-03*01	TCRBJ01	TCRBJ01-03	01				6	4	0	7	4	4	39	50	54	59	63	1	In	VDJ
CCAGTCCACGGAGTCAGGGGACACAGCACTGTATTTCTGTGCCAGCAGCAAAGCGCCAGGGAGAACACTGAAGCTTTCTTTGGACAA		1	1.1018332669172725E-5	44	TCRBV21-01*01	TCRBV21	TCRBV21-01	01				TCRBD01-01*01	TCRBD01	TCRBD01-01	01				TCRBJ01-01*01	TCRBJ01	TCRBJ01-01	01				0	2	4	3	1	1	37	54	56	61	62	1	Out	VDJ
CCCTCAGAACCCAGGGACTCAGCTGTGTACTTCTGTGCCAGCAGCTTGACAGTCCTACTCTCTGGAAACACCATATATTTTGGAGAG	CASSLTVLLSGNTIYF	1	9.181943890977271E-6	48	TCRBV12	TCRBV12	unresolved			TCRBV12-03,TCRBV12-04		TCRBD01-01*01	TCRBD01	TCRBD01-01	01				TCRBJ01-03*01	TCRBJ01	TCRBJ01-03	01				6	3	2	5	7	0	33	44	47	52	59	1	In	VDJ
GAGTTGGCTGCTCCCTCCCAGACATCTGTGTACTTCTGTGCCAGCCAAAAAGGGCAGGAGTGGGCAGATACGCAGTATTTTGGCCCA	CASQKGQEWADTQYF	1	7.345555112781817E-6	45	TCRBV06-06	TCRBV06	TCRBV06-06				01,02			unresolved		TCRBD01,TCRBD02	TCRBD01-01,TCRBD02-01		TCRBJ02-03*01	TCRBJ02	TCRBJ02-03	01				8	9	4	4	6	4	36	45	54	58	64	1	In	VDJ
GAGGACTCGGCCGTGTATCTCTGTGCCAGCAGCTTTAAAGGGCCCACCTATCTAGCGGGAGAAACTGAGACCCAGTACTTCGGGCCA	CASSFKGPTYLAGETETQYF	1	5.5091663345863626E-6	60			unresolved		TCRBV07,TCRBV11	TCRBV07-02,TCRBV11-02		TCRBD02-01*02	TCRBD02	TCRBD02-01	02				TCRBJ02-05*01	TCRBJ02	TCRBJ02-05	01				3	16	4	2	5	5	21	35	51	61	66	1	In	VDJ
ATCCAGCGCACAGAGCAGGGGGACTCGGCCATGTATCTCTGTGCCAGCGGTGTTCGAGGGGCCAAAGAGACCCAGTACTTCGGGCCA	CASGVRGAKETQYF	1	7.345555112781817E-6	42	TCRBV07-09	TCRBV07	TCRBV07-09				01,03			unresolved		TCRBD01,TCRBD02	TCRBD01-01,TCRBD02-01		TCRBJ02-05*01	TCRBJ02	TCRBJ02-05	01				8	8	5	2	3	3	39	48	56	61	64	1	In	VDJ
GTCTGCTGTACCCTCTCAGACATCTGTGTACTTCTGTGCCAGCACAGTAGTAAGACAGGGTTTAACAATGAGCAGTTCTTCGGGCCA		1	7.345555112781817E-6	47	TCRBV06-04	TCRBV06	TCRBV06-04				01,02	TCRBD01-01*01	TCRBD01	TCRBD01-01	01				TCRBJ02-01*01	TCRBJ02	TCRBJ02-01	01				7	9	2	3	4	5	34	44	53	60	64	1	Out	VDJ
CACAGAGCAGGGGGACTCAGCCGCGTATCTCCGTGCCAGCAGCTTATGTTGTTAGAGACGCCAAAAGAGACCCAGTACTTCGGGCCA		1	5.5091663345863626E-6	50	TCRBV07-03*03	TCRBV07	TCRBV07-03	03						unresolved		TCRBD01,TCRBD02	TCRBD01-01,TCRBD02-01		TCRBJ02-05*01	TCRBJ02	TCRBJ02-05	01				2	10	2	7	5	3	31	46	56	59	64	1	Out	VDJ
AGCACCTTGGAGCTGGGGGACTCGGCCCTTTATCTTTGCGCCAGCAGCTTAGAGGGGATGGAACACAATGAGCAGTTCTTCGGGCCA	CASSLEGMEHNEQFF	1	5.5091663345863626E-6	45	TCRBV05-01*01	TCRBV05	TCRBV05-01	01						unresolved		TCRBD01,TCRBD02	TCRBD01-01,TCRBD02-01		TCRBJ02-01*01	TCRBJ02	TCRBJ02-01	01				2	2	5	2	7	5	36	50	52	57	64	1	In	VDJ
AACGCCTTGTTGCTGGGGGACTCGGCCCTCTATCTCTGTGCCAGCAGCTTGGGGACTAGATCCTACAATGAGCAGTTCTTCGGGCCA	CASSLGTRSYNEQFF	1	5.5091663345863626E-6	45	TCRBV05-06*01	TCRBV05	TCRBV05-06	01				TCRBD02-01	TCRBD02	TCRBD02-01				01,02	TCRBJ02-01*01	TCRBJ02	TCRBJ02-01	01				0	0	1	8	1	1	36	-1	52	59	60	1	In	VDJ
CTGCTGTCGGCTGCTCCCTCCCAGACATCTGTGTACTTCTGTGCCAGCAGTGAAGCGACGACGGCGGCCGGGCAGTACGTCGGGCCG	CASSEATTAAGQYV	1	5.5091663345863626E-6	42	TCRBV06	TCRBV06	unresolved			TCRBV06-01,TCRBV06-05				unresolved		TCRBD01,TCRBD02	TCRBD01-01,TCRBD02-01		TCRBJ02-07*01	TCRBJ02	TCRBJ02-07	01				0	13	8	0	6	17	39	56	69	73	79	1	In	VDJ
CAGCGCACAGAGCAGGGGGACTCGGCCATGTATCTCTGTGCCAGCCCGCAGCTTGAGGGGTTCGGAAACACCATATATTTTGGAGAG	CASPQLEGFGNTIYF	1	1.1018332669172725E-5	45	TCRBV07-09	TCRBV07	TCRBV07-09				01,03			unresolved		TCRBD01,TCRBD02	TCRBD01-01,TCRBD02-01		TCRBJ01-03*01	TCRBJ01	TCRBJ01-03	01				8	10	5	2	3	4	36	45	55	60	63	1	In	VDJ
CAGGGGGACTCAGCTGTGTATCTCTGTGCCAGCAGCTTAGCATGTTTTGGGGGGGGCACCTCCTACAATGAGCAGTTCTTCGGGCCA	CASSLACFGGGTSYNEQFF	1	7.345555112781817E-6	57	TCRBV07-04*01	TCRBV07	TCRBV07-04	01				TCRBD02-01*01	TCRBD02	TCRBD02-01	01				TCRBJ02-01*01	TCRBJ02	TCRBJ02-01	01				0	7	9	0	4	0	24	41	48	55	59	1	In	VDJ
GAGCTTGGGGACTCGGCCGTGTATCTCTGTGCCAGCAGCCGAGAGGGTAGCGGGAGGATAATGGAAGATACGCAGTATTTTGGCCCA	CASSREGSGRIMEDTQYF	1	5.5091663345863626E-6	54	TCRBV11-03*01	TCRBV11	TCRBV11-03	01				TCRBD02-01*02	TCRBD02	TCRBD02-01	02				TCRBJ02-03*01	TCRBJ02	TCRBJ02-03	01				5	8	5	1	8	5	27	39	47	57	65	1	In	VDJ
CTCACTGTGACATCGGCCCAAAAGAACCCGACAGCTTTCTATCTCTGTGCCAGTAGTATTGAGGGGGATACGCAGTATTTTGGCCCA	CASSIEGDTQYF	1	9.181943890977271E-6	36	TCRBV19-01	TCRBV19	TCRBV19-01				01,02			unresolved		TCRBD01,TCRBD02	TCRBD01-01,TCRBD02-01		TCRBJ02-03*01	TCRBJ02	TCRBJ02-03	01				3	2	5	2	0	6	45	59	61	-1	66	1	In	VDJ
CTCAAGATCCAACCTGCAAAGCTTGAGGACTCGGCCGTGTATCTCTGTGCCAGCAGCGCCTCCAGAGAGACCCAGTACTTCGGGCCA	CASSASRETQYF	1	5.5091663345863626E-6	36	TCRBV11-02*02	TCRBV11	TCRBV11-02	02				TCRBD01-01*01	TCRBD01	TCRBD01-01	01				TCRBJ02-05*01	TCRBJ02	TCRBJ02-05	01				5	5	4	5	0	4	45	57	62	-1	65	1	In	VDJ
GTGAGCACCTTGGAGCTGGGGGACTCGGCCCTTTATCTTTGCGCCAGCAGCTTGGGACTTAACGAAAATGAGCAGTTCTTCGGGCCA	CASSLGLNENEQFF	1	5.5091663345863626E-6	42	TCRBV05-01*01	TCRBV05	TCRBV05-01	01				TCRBD02-01	TCRBD02	TCRBD02-01				01,02	TCRBJ02-01*01	TCRBJ02	TCRBJ02-01	01				0	0	2	10	7	7	39	-1	55	59	66	1	In	VDJ
GGGGACTCGGCCATGTATCTCTGTGCCAGCAGCTTAGGTTTCCTAGCGGGAGGGCTGGGAACCACAGATACGCAGTATTTTGGCCCA	CASSLGFLAGGLGTTDTQYF	2	1.652749900375909E-5	60			unresolved		TCRBV07,TCRBV11	TCRBV07-09,TCRBV11-01		TCRBD02-01*02	TCRBD02	TCRBD02-01	02				TCRBJ02-03*01	TCRBJ02	TCRBJ02-03	01				1	5	4	0	8	2	21	37	42	54	62	2	In	VDJ
ATCCAGCGCACACAGAAGGAGGACTCCGCCGTGTATCTCTGTGCCAGCAGCTTGGAAGGGTCTGGTGAAAAACTGTTTTTTGGCAGT	CASSLEGSGEKLFF	2	5.509166334586363E-5	42	TCRBV07-08*02	TCRBV07	TCRBV07-08	02						unresolved		TCRBD01,TCRBD02	TCRBD01-01,TCRBD02-01		TCRBJ01-04*01	TCRBJ01	TCRBJ01-04	01				3	3	5	3	5	7	39	53	56	60	65	2	In	VDJ
TTCTGGAGTCCGCCAGCACCAACCAGACATCTATGTACCTCTGTGCCAGCAGTTTAGGGGGGGGGAAACACCATATATTTTGGAGAG		1	1.1018332669172725E-5	40	TCRBV28-01*01	TCRBV28	TCRBV28-01	01				TCRBD02-01*01	TCRBD02	TCRBD02-01	01				TCRBJ01-03*01	TCRBJ01	TCRBJ01-03	01				2	0	9	0	0	4	41	-1	56	-1	63	1	Out	VDJ
TCCCTAGAGTCTGCCATCCCCAACCAGACAGCTCTTTACTTCTGTGCCACCAGAGGGACAGGAACCAACACCATATATTTTGGAGAG	CATRGTGTNTIYF	1	7.345555112781817E-6	39	TCRBV24	TCRBV24	unresolved			TCRBV24-01,TCRBV24-or09_02		TCRBD01-01*01	TCRBD01	TCRBD01-01	01				TCRBJ01-03*01	TCRBJ01	TCRBJ01-03	01				7	1	0	4	4	7	42	53	54	62	66	1	In	VDJ
TCACCAGGCCTGGGGGACGCAGCCATGTACCTGTGTGCCACCAGCAGCTACGAGACTAGCGGACAAGAGACCCAGTACTTCGGGCCA	CATSSYETSGQETQYF	1	3.6727775563909084E-6	48	TCRBV15-01*01	TCRBV15	TCRBV15-01	01				TCRBD02-01	TCRBD02	TCRBD02-01				01,02	TCRBJ02-05*01	TCRBJ02	TCRBJ02-05	01				3	6	2	5	1	2	33	47	53	62	63	1	In	VDJ
ACATCGGCCCAAAAGAACCCGACAGCTTTCTATCTCTGTGCCAGTAGTAGGCTGGCGGGGGGTGGGAATGAGCAGTTCTTCGGGCCA	CASSRLAGGGNEQFF	1	9.181943890977271E-6	45	TCRBV19-01	TCRBV19	TCRBV19-01				01,02	TCRBD02-01*01	TCRBD02	TCRBD02-01	01				TCRBJ02-01*01	TCRBJ02	TCRBJ02-01	01				4	5	7	1	4	7	36	49	54	62	66	1	In	VDJ
TTCTAAGAAGCTCCTTCTCAGTGACTCTGGCTTCTATCTCTGTGTCTGGAGCGCGATGCGGTGTATCAGCCCCAGCATTTTGGTGAT		1	3.6727775563909084E-6	41	TCRBV30-01*01	TCRBV30	TCRBV30-01	01				TCRBD02-01	TCRBD02	TCRBD02-01				01,02	TCRBJ01-05*01	TCRBJ01	TCRBJ01-05	01				3	6	7	5	3	5	40	51	57	61	64	1	Out	VDJ
ATCCTGGAGTCGCCCAGCCCCAACCAGACCTCTCTGTACTTCTGTGCCAGCAGTTTAAGCCGGCCAGATACGCAGTATTTTGGCCCA	CASSLSRPDTQYF	5	1.799661002631545E-4	39	TCRBV27-01*01	TCRBV27	TCRBV27-01	01						unresolved		TCRBD01,TCRBD02	TCRBD01-01,TCRBD02-01		TCRBJ02-03*01	TCRBJ02	TCRBJ02-03	01				2	4	9	0	0	4	42	57	61	-1	64	5	In	VDJ
GAGTTGGCTGCTCCCTCCCAGACATCTGTGTACTTCTGTGCCAGCACTCCCGCTAGCGGATACACCGGGGAGCTGTTTTTTGGAGAA	CASTPASGYTGELFF	2	6.610999601503636E-5	45	TCRBV06-06	TCRBV06	TCRBV06-06				01,02	TCRBD02-01	TCRBD02	TCRBD02-01				01,02	TCRBJ02-02*01	TCRBJ02	TCRBJ02-02	01				7	6	4	5	2	3	36	46	52	59	61	2	In	VDJ
CAGCCTGCAGAACTGGAGGATTCTGGAGTTTATTTCTGTGCCAGCAGCGGGGACAGGGTGGTTGGAAACACCATATATTTTGGAGAG	CASSGDRVVGNTIYF	1	1.1018332669172725E-5	45	TCRBV14-01*01	TCRBV14	TCRBV14-01	01				TCRBD01-01*01	TCRBD01	TCRBD01-01	01				TCRBJ01-03*01	TCRBJ01	TCRBJ01-03	01				5	1	0	3	4	3	36	48	49	58	62	1	In	VDJ
CCTGCAGAACTGGAGGATTCTGGAGTTTATTTCTGTGCCAGCAGCCAGCCACTAGCGGGGGCGGCAGATACGCAGTATTTTGGCCCA	CASSQPLAGAADTQYF	1	9.181943890977271E-6	48	TCRBV14-01*01	TCRBV14	TCRBV14-01	01				TCRBD02-01*01	TCRBD02	TCRBD02-01	01				TCRBJ02-03*01	TCRBJ02	TCRBJ02-03	01				3	3	3	2	3	4	33	47	50	61	64	1	In	VDJ
GAGTCCGCCAGCACCAACCAGACATCTATGTACCTCTGTGCCAGCAGAGTGGGACAGCGTGGCAATCAGCCCCAGCATTTTGGTGAT	CASRVGQRGNQPQHF	1	7.345555112781817E-6	45	TCRBV28-01*01	TCRBV28	TCRBV28-01	01				TCRBD01-01*01	TCRBD01	TCRBD01-01	01				TCRBJ01-05*01	TCRBJ01	TCRBJ01-05	01				6	3	0	5	4	2	36	47	50	57	61	1	In	VDJ
GTGACATCGGCCCAAAAGAACCCGACAGCTTTCTATCTCTGTGCCAGTCTTGAGACAGGGTTCAATCAGCCCCAGCATTTTGGTGAT	CASLETGFNQPQHF	1	9.181943890977271E-6	42	TCRBV19-01	TCRBV19	TCRBV19-01				01,02	TCRBD01-01*01	TCRBD01	TCRBD01-01	01				TCRBJ01-05*01	TCRBJ01	TCRBJ01-05	01				8	5	2	3	2	3	39	48	53	60	62	1	In	VDJ
AGTCTGCTGCCTCCTCCCAGACATCTGTATATTTCTGCGCCAGCAGTGAACGGACTAGCGGGGACCTACGAGCAGTACTTCGGGCCA		1	7.345555112781817E-6	46	TCRBV10-01	TCRBV10	TCRBV10-01				01,02	TCRBD02-01*01	TCRBD02	TCRBD02-01	01				TCRBJ02-05*01	TCRBJ02	TCRBJ02-05	01				3	2	1	3	9	11	35	49	51	63	72	1	Out	VDJ
ACTGTGACATCGGCCCAAAAGAACCCGACAGCTTTCTATCTCTGTGCCAGTAGTATAGCAGAAAACTATGGCTACACCTTCGGTTCG	CASSIAENYGYTF	1	7.345555112781817E-6	39	TCRBV19-01	TCRBV19	TCRBV19-01				01,02	TCRBD01-01*01	TCRBD01	TCRBD01-01	01				TCRBJ01-02*01	TCRBJ01	TCRBJ01-02	01				1	0	4	5	2	2	42	-1	58	61	63	1	In	VDJ
TCCACAAAGCTGGAGGACTCAGCCATGTACTTCTGTGCCAGCAGTGGTGAGGGAGGCCTAAGCAATCAGCCCCAGCATTTTGGTGAT	CASSGEGGLSNQPQHF	1	5.5091663345863626E-6	48	TCRBV02-01*01	TCRBV02	TCRBV02-01	01				TCRBD02-01*02	TCRBD02	TCRBD02-01	02				TCRBJ01-05*01	TCRBJ01	TCRBJ01-05	01				4	4	9	1	4	1	33	46	50	56	60	1	In	VDJ
TCCACTCTGACAGTGACCAGTGCCCATCCTGAAGACAGCAGCTTCTACATCTGCAGTGCCAGATACTACGTCTACACCTTCGGTTCG	CSARYYVYTF	1	3.6727775563909084E-6	30	TCRBV20-01*01	TCRBV20	TCRBV20-01	01				TCRBD02-01	TCRBD02	TCRBD02-01				01,02	TCRBJ01-02*01	TCRBJ01	TCRBJ01-02	01				2	1	3	9	3	10	51	63	64	68	71	1	In	VDJ
GCTCCCTCCCAGACATCTGTGTACTTCTGTGCCAGCGGGGCCCGGCTAGCGGGCCTGAGCTCCTACAATGAGCAGTTCTTCGGGCCA	CASGARLAGLSSYNEQFF	1	5.5091663345863626E-6	54	TCRBV06	TCRBV06	unresolved			TCRBV06-01,TCRBV06-05,TCRBV06-06		TCRBD02-01	TCRBD02	TCRBD02-01				01,02	TCRBJ02-01*01	TCRBJ02	TCRBJ02-01	01				8	9	4	4	6	0	27	36	45	53	59	1	In	VDJ
TCCGCCAGCACCAACCAGACATCTATGTACCTCTGTGCCAGCACCCTATTTAGGGAGTCGAGATACAATGAGCAGTTCTTCGGGCCA	CASTLFRESRYNEQFF	2	2.0200276560149998E-5	48	TCRBV28-01*01	TCRBV28	TCRBV28-01	01				TCRBD02-01*02	TCRBD02	TCRBD02-01	02				TCRBJ02-01*01	TCRBJ02	TCRBJ02-01	01				7	9	9	2	6	4	33	43	52	57	63	2	In	VDJ
CCTGCAGAACTGGAGGATTCTGGAGTTTATTTCTGTGCCAGCAGCCAAGGTTCAGGGGATAGCAATCAGCCCCAGCATTTTGGTGAT	CASSQGSGDSNQPQHF	1	7.345555112781817E-6	48	TCRBV14-01*01	TCRBV14	TCRBV14-01	01				TCRBD01-01*01	TCRBD01	TCRBD01-01	01				TCRBJ01-05*01	TCRBJ01	TCRBJ01-05	01				1	3	4	2	1	0	33	49	52	58	59	1	In	VDJ
GAGTCCGCCAGCACCAACCAGACATCTATGTACCTCTGTGCCAGCAGTTTAGGTAGCGGCACCTACAATGAGCAGTTCTTCGGGCCA	CASSLGSGTYNEQFF	1	9.181943890977271E-6	45	TCRBV28-01*01	TCRBV28	TCRBV28-01	01				TCRBD02-01	TCRBD02	TCRBD02-01				01,02	TCRBJ02-01*01	TCRBJ02	TCRBJ02-01	01				2	2	5	5	2	2	36	51	53	59	61	1	In	VDJ
ACATCGGCCCAAAAGAACCCGACAGCTTTCTATCTCTGTGCCAGTAGCAAGACTAGCGGGAGCTACAATGAGCAGTTCTTCGGGCCA	CASSKTSGSYNEQFF	1	9.181943890977271E-6	45	TCRBV19-01	TCRBV19	TCRBV19-01				01,02	TCRBD02-01*02	TCRBD02	TCRBD02-01	02				TCRBJ02-01*01	TCRBJ02	TCRBJ02-01	01				6	3	2	2	0	3	36	47	50	-1	62	1	In	VDJ
TCCGCTACCAGCTCCCAGACATCTGTGTACTTCTGTGCCATCAGTGAGTCTAGCGGGGGGGCTTACAATGAGCAGTTCTTCGGGCCA	CAISESSGGAYNEQFF	1	9.181943890977271E-6	48	TCRBV10-03*01	TCRBV10	TCRBV10-03	01				TCRBD02-01*01	TCRBD02	TCRBD02-01	01				TCRBJ02-01*01	TCRBJ02	TCRBJ02-01	01				0	0	5	0	2	4	33	-1	50	61	63	1	In	VDJ
GCCAGCACCAACCAGACATCTATGTACCTCTGTGCCGGATTAGACTAGCGAGGACTTTTGGGCACAGATACGCAGTATTTTGGCCCA	CAGLD*RGLLGTDTQYF	1	7.345555112781817E-6	51	TCRBV28-01*01	TCRBV28	TCRBV28-01	01				TCRBD02-01	TCRBD02	TCRBD02-01				01,02	TCRBJ02-03*01	TCRBJ02	TCRBJ02-03	01				11	6	2	6	11	1	30	36	42	50	61	1	Stop	VDJ
GTGACATCGGCCCAAAAGAACCCGACAGCTTTCTATCTCTGTGCCAGTAGTATGGGCAGGACCGATCAGCCCCAGCATTTTGGTGAT	CASSMGRTDQPQHF	1	9.181943890977271E-6	42	TCRBV19-01	TCRBV19	TCRBV19-01				01,02			unresolved		TCRBD01,TCRBD02	TCRBD01-01,TCRBD02-01		TCRBJ01-05*01	TCRBJ01	TCRBJ01-05	01				3	5	1	7	2	5	39	53	58	62	64	1	In	VDJ
GAGTTGGCTGCTCCCTCCCAGACATCTGTGTACTTCTGTGCCAGCACCCTGTGGACAGGGAAACAAGAGACCCAGTACTTCGGGCCA	CASTLWTGKQETQYF	4	1.285472144736818E-4	45	TCRBV06-06	TCRBV06	TCRBV06-06				01,02	TCRBD01-01*01	TCRBD01	TCRBD01-01	01				TCRBJ02-05*01	TCRBJ02	TCRBJ02-05	01				7	6	1	3	3	2	36	46	52	60	63	4	In	VDJ
AAGATCCAGCGCACACAGCAGGAGGACTCCGCCGTGTATCTCTGTGCCAGTACCATGGGGCAGGGCACTGAAGCTTTCTTTGGACAA	CASTMGQGTEAFF	1	5.5091663345863626E-6	39	TCRBV07-08*01	TCRBV07	TCRBV07-08	01				TCRBD01-01*01	TCRBD01	TCRBD01-01	01				TCRBJ01-01*01	TCRBJ01	TCRBJ01-01	01				9	10	4	3	0	4	42	50	60	-1	65	1	In	VDJ
GCAGGAGGACTCGGCCGTGTATCTCTGTGCCAGCAGCCGCGAGAGAGGACTAGCGGGTAGGACACAGATACGCAGTATTTTGGCCCA		1	7.345555112781817E-6	56	TCRBV07-02*01	TCRBV07	TCRBV07-02	01				TCRBD02-01	TCRBD02	TCRBD02-01				01,02	TCRBJ02-03*01	TCRBJ02	TCRBJ02-03	01				5	9	1	4	5	2	25	37	46	57	62	1	Out	VDJ
ATCCTGGAGTCGCCCAGCCCCAACCAGACCTCTCTGTACTTCTGTGCCAGCAGTTTAGGTAACACCGGGGAGCTGTTTTTTGGAGAA	CASSLGNTGELFF	2	3.489138678571363E-5	39	TCRBV27-01*01	TCRBV27	TCRBV27-01	01						unresolved		TCRBD01,TCRBD02	TCRBD01-01,TCRBD02-01		TCRBJ02-02*01	TCRBJ02	TCRBJ02-02	01				2	0	0	10	1	2	42	-1	57	59	60	2	In	VDJ
CCCAGGGACTCAGCTGTGTACTTCTGTGCCAGCAGTACTAGGTACCCGCAGGGGGCGCGGACCACCGGGGAGCTGTTTTTTGGAGAA	CASSTRYPQGARTTGELFF	1	7.345555112781817E-6	57	TCRBV12	TCRBV12	unresolved			TCRBV12-03,TCRBV12-04		TCRBD01-01*01	TCRBD01	TCRBD01-01	01				TCRBJ02-02*01	TCRBJ02	TCRBJ02-02	01				5	12	4	0	6	4	24	36	48	56	62	1	In	VDJ
CAGCGCACAGAGCAGGGGGACTCGGCCATGTATCTCTGTGCCAGCAGCTTAGGGTCGGGAGGGACAGATACGCAGTATTTTGGCCCA	CASSLGSGGTDTQYF	1	9.181943890977271E-6	45	TCRBV07-09	TCRBV07	TCRBV07-09				01,03	TCRBD02-01*02	TCRBD02	TCRBD02-01	02				TCRBJ02-03*01	TCRBJ02	TCRBJ02-03	01				1	3	8	0	0	3	36	52	55	-1	63	1	In	VDJ
CGGTCCACAAAGCTGGAGGACTCAGCCATGTACTTCTGTGCCAGCAGAGCTCAGGGAGTTGGCACAGATACGCAGTATTTTGGCCCA	CASRAQGVGTDTQYF	1	7.345555112781817E-6	45	TCRBV02-01*01	TCRBV02	TCRBV02-01	01						unresolved		TCRBD01,TCRBD02	TCRBD01-01,TCRBD02-01		TCRBJ02-03*01	TCRBJ02	TCRBJ02-03	01				6	4	4	3	5	1	36	47	51	56	61	1	In	VDJ
GTGAACGCCTTGTTGCTGGGGGACTCGGCCCTGTATCTCTGTGCCAGCAGCTTGGCCCGGGGAGCCTACGAGCAGTACTTCGGGCCG	CASSLARGAYEQYF	1	9.181943890977271E-6	42	TCRBV05-05*01	TCRBV05	TCRBV05-05	01				TCRBD02-01	TCRBD02	TCRBD02-01				01,02	TCRBJ02-07*01	TCRBJ02	TCRBJ02-07	01				0	2	8	3	2	2	39	55	57	62	64	1	In	VDJ
ATCCAGCGCACACAGCAGGAGGACTCGGCCGTGTATCTCTGTGCCAGCACCCTAGCGGGAATCACCGGGGAGCTGTTTTTTGGAGAA	CASTLAGITGELFF	1	9.181943890977271E-6	42	TCRBV07-02*01	TCRBV07	TCRBV07-02	01						unresolved		TCRBD01,TCRBD02	TCRBD01-01,TCRBD02-01		TCRBJ02-02*01	TCRBJ02	TCRBJ02-02	01				0	0	0	8	2	4	39	-1	56	60	62	1	In	VDJ
CCCCTCACGTTGGCGTCTGCTGTACCCTCTCAGACATCTGTGTACTTCTGTGGCAGCTTTAGTCACGGGGAGCTGTTTTTTGGAGAA	CGSFSHGELFF	1	9.181943890977271E-6	33	TCRBV06-04	TCRBV06	TCRBV06-04				01,02	TCRBD02-01	TCRBD02	TCRBD02-01				01,02	TCRBJ02-02*01	TCRBJ02	TCRBJ02-02	01				8	2	5	8	3	7	48	57	59	62	65	1	In	VDJ
CCAGTCCACGGAGTCAGGGGACACAGCACTGTATTTCTGTGCCAGCAGGGAGCGGGGGACCTCTTAGGGGAGCTGTTTTTTGGAGAA		2	2.7545831672931814E-5	44	TCRBV21-01*01	TCRBV21	TCRBV21-01	01				TCRBD02-01*01	TCRBD02	TCRBD02-01	01				TCRBJ02-02*01	TCRBJ02	TCRBJ02-02	01				6	2	6	2	8	8	37	48	50	58	66	2	Out	VDJ
TTGTTGCTGGGGGACTCGGCCCTCTATCTCTGTGCCAGCAGCTTGGCGGGACAGACCCTAGCCAAAAACATTCAGTACTTCGGCGCC	CASSLAGQTLAKNIQYF	1	5.5091663345863626E-6	51	TCRBV05-06*01	TCRBV05	TCRBV05-06	01				TCRBD01-01*01	TCRBD01	TCRBD01-01	01				TCRBJ02-04*01	TCRBJ02	TCRBJ02-04	01				0	1	0	5	5	0	30	46	47	54	59	1	In	VDJ
CTCAGGCTGGAGTCGGCTGCTCCCTCCCAGACATCTGTGTACTTCTGTGCCAGCAGGGTCTCGACGGCCGAAGCTTTCTTTGGACAA	CASRVSTAEAFF	1	5.5091663345863626E-6	36	TCRBV06-01*01	TCRBV06	TCRBV06-01	01						unresolved		TCRBD01,TCRBD02	TCRBD01-01,TCRBD02-01		TCRBJ01-01*01	TCRBJ01	TCRBJ01-01	01				6	6	2	7	4	8	45	56	62	65	69	1	In	VDJ
TCAGCTACCCGCTCCCAGACATCTGTGTATTTCTGCGCCAGCAGAGGGACAGGATCATTCTCCTACAATGAGCAGTTCTTCGGGCCA	CASRGTGSFSYNEQFF	1	7.345555112781817E-6	48	TCRBV10-02*01	TCRBV10	TCRBV10-02	01				TCRBD01-01*01	TCRBD01	TCRBD01-01	01				TCRBJ02-01*01	TCRBJ02	TCRBJ02-01	01				6	1	0	4	6	0	33	44	45	53	59	1	In	VDJ
AACGCCTTGTTGCTGGGGGACTCGGCCCTGTATCTCTGTGCCAGCAGCTGGGATCTACAGCCGAACACTGAAGCTTTCTTTGGACAA	CASSWDLQPNTEAFF	1	9.181943890977271E-6	45	TCRBV05-05*01	TCRBV05	TCRBV05-05	01						unresolved		TCRBD01,TCRBD02	TCRBD01-01,TCRBD02-01		TCRBJ01-01*01	TCRBJ01	TCRBJ01-01	01				3	0	0	8	9	1	36	-1	49	53	62	1	In	VDJ
TCCGCCAGCACCAACCAGACATCTATGTACCTCTGTGCCAGCAGTTTAGGGACAGGGGAGAGGGGCTATGGCTACACCTTCGGTTCG	CASSLGTGERGYGYTF	1	7.345555112781817E-6	48	TCRBV28-01*01	TCRBV28	TCRBV28-01	01				TCRBD01-01*01	TCRBD01	TCRBD01-01	01				TCRBJ01-02*01	TCRBJ01	TCRBJ01-02	01				2	0	0	2	7	4	33	-1	48	58	65	1	In	VDJ
ACTGTGACATCGGCCCAAAAGAACCCGACAGCTTTCTATCTCTGTGCCAGTAGTATAGACAGGGGCAATGAGCAGTTCTTCGGGCCA	CASSIDRGNEQFF	1	9.181943890977271E-6	39	TCRBV19-01	TCRBV19	TCRBV19-01				01,02	TCRBD01-01*01	TCRBD01	TCRBD01-01	01				TCRBJ02-01*01	TCRBJ02	TCRBJ02-01	01				0	0	4	2	0	6	42	-1	59	-1	65	1	In	VDJ
CTGGAGTCCGCCAGCACCAACCAGACATCTATGTACCTCTGTGCCAGCAGTTCTAGCGGGAGGGGTAATGAGCAGTTCTTCGGGCCA	CASSSSGRGNEQFF	1	9.181943890977271E-6	42	TCRBV28-01*01	TCRBV28	TCRBV28-01	01				TCRBD02-01*02	TCRBD02	TCRBD02-01	02				TCRBJ02-01*01	TCRBJ02	TCRBJ02-01	01				4	0	4	0	2	7	39	-1	52	64	66	1	In	VDJ
TGACATCGGCCCAAAAGAACCCGACAGCTTTCTATCTCTGTGCCAGTAACATATCCTTGAAGGGATGAAAAACTGTTTTTTGGCAGT		1	1.1018332669172725E-5	43	TCRBV19-01	TCRBV19	TCRBV19-01				01,02			unresolved		TCRBD01,TCRBD02	TCRBD01-01,TCRBD02-01		TCRBJ01-04*01	TCRBJ01	TCRBJ01-04	01				7	12	5	3	0	6	38	48	60	-1	64	1	Out	VDJ
AACGCCTTGGAGCTGGAGGACTCGGCCCTGTATCTCTGTGCCAGCAGCCTCCGGGGGATGGGGAACACTGAAGCTTTCTTTGGACAA	CASSLRGMGNTEAFF	1	9.181943890977271E-6	45	TCRBV05-08*01	TCRBV05	TCRBV05-08	01				TCRBD02-01*01	TCRBD02	TCRBD02-01	01				TCRBJ01-01*01	TCRBJ01	TCRBJ01-01	01				4	3	8	2	5	1	36	48	51	57	62	1	In	VDJ
ATGAATGTGAGCACCTTGGAGCTGGGGGACTCGGCCCTTTATCTTTGCGCCAGCAGCGCGTGGAAGGAGACCCAGTACTTCGGGCCA	CASSAWKETQYF	2	4.5909719454886356E-5	36	TCRBV05-01*01	TCRBV05	TCRBV05-01	01						unresolved		TCRBD01,TCRBD02	TCRBD01-01,TCRBD02-01		TCRBJ02-05*01	TCRBJ02	TCRBJ02-05	01				4	4	1	8	2	5	45	57	61	64	66	2	In	VDJ
GACTCAGCTTTGTATTTCTGTGCCAGCAGCGTAGGACTAGCGGGAGAATGGGGGGTAAGAAGCCAAGAGACCCAGTACTTCGGGCCA	CASSVGLAGEWGVRSQETQYF	1	3.6727775563909084E-6	63	TCRBV09-01	TCRBV09	TCRBV09-01				01,02	TCRBD02-01*02	TCRBD02	TCRBD02-01	02				TCRBJ02-05*01	TCRBJ02	TCRBJ02-05	01				0	0	2	2	16	1	18	-1	34	46	62	1	In	VDJ
GAGTCTGCTGCCTCCTCCCAGACATCTGTATATTTCTGCGCCAGCAGTGAGTCGGCCCAGGGCCAAGAGACCCAGTACTTCGGGCCA	CASSESAQGQETQYF	1	7.345555112781817E-6	45	TCRBV10-01	TCRBV10	TCRBV10-01				01,02	TCRBD01-01*01	TCRBD01	TCRBD01-01	01				TCRBJ02-05*01	TCRBJ02	TCRBJ02-05	01				0	4	4	3	0	1	36	53	57	-1	62	1	In	VDJ
ATCCAACGCACAGAGCAGGGGGACTCGGCCATGTATCTCTGTGCCAGCAGCTTAGACGGACGAACGGGGCAAGCTTTCTTTGGACAA	CASSLDGRTGQAFF	1	9.181943890977271E-6	42	TCRBV07-09	TCRBV07	TCRBV07-09				01,03			unresolved		TCRBD01,TCRBD02	TCRBD01-01,TCRBD02-01		TCRBJ01-01*01	TCRBJ01	TCRBJ01-01	01				1	10	7	0	0	9	39	55	65	-1	70	1	In	VDJ
ACTGTGACATCGGCCCAAAAGAACCCGACAGCTTTCTATCTCTGTGCCAGTAGTACGACGGAAACCGGGGAGCTGTTTTTTGGAGAA	CASSTTETGELFF	2	2.3873054116540906E-5	39	TCRBV19-01	TCRBV19	TCRBV19-01				01,02			unresolved		TCRBD01,TCRBD02	TCRBD01-01,TCRBD02-01		TCRBJ02-02*01	TCRBJ02	TCRBJ02-02	01				4	4	1	8	1	5	42	55	59	62	63	2	In	VDJ
ATCCAGCGCACACAGCAGGAGGACTCGGCCGTGTATCTCTGTGCCAGCAGCTTTCTTTCTAGGGGAGAGACCCAGTACTTCGGGCCA	CASSFLSRGETQYF	1	5.5091663345863626E-6	42	TCRBV07-02*01	TCRBV07	TCRBV07-02	01				TCRBD01-01*01	TCRBD01	TCRBD01-01	01				TCRBJ02-05*01	TCRBJ02	TCRBJ02-05	01				3	7	5	2	0	4	39	53	60	-1	65	1	In	VDJ
GAATGTGAGCACCTTGGAGCTGGGGGACTCGGCCCTTTATCTTTGCGCCAGCAGCTGGGGGGGGGAGACGGCTACACCTTCGGTTCG		1	3.6727775563909084E-6	38	TCRBV05-01*01	TCRBV05	TCRBV05-01	01				TCRBD02-01*01	TCRBD02	TCRBD02-01	01				TCRBJ01-02*01	TCRBJ01	TCRBJ01-02	01				3	0	9	0	6	8	43	-1	56	63	69	1	Out	VDJ
TCGGCCCAAAAGAACCCGACAGCTTTCTATCTCTGTGCCAGTAGCCCGAGTGCGGGACAGAAGAACACTGAAGCTTTCTTTGGACAA	CASSPSAGQKNTEAFF	1	9.181943890977271E-6	48	TCRBV19-01	TCRBV19	TCRBV19-01				01,02	TCRBD01-01*01	TCRBD01	TCRBD01-01	01				TCRBJ01-01*01	TCRBJ01	TCRBJ01-01	01				6	9	0	5	2	1	33	44	53	60	62	1	In	VDJ
GAGTCTGCTGCCTCCTCCCAGACATCTGTATATTTCTGCGCCAGCAGTGAGTCGAGCTCGAGCACAGATACGCAGTATTTTGGCCCA	CASSESSSSTDTQYF	1	9.181943890977271E-6	45	TCRBV10-01	TCRBV10	TCRBV10-01				01,02	TCRBD02-01	TCRBD02	TCRBD02-01				01,02	TCRBJ02-03*01	TCRBJ02	TCRBJ02-03	01				0	1	6	7	3	0	36	53	54	57	60	1	In	VDJ
GCCTGCAAAGCTTGAGGACTTGGCCGTGTATCTCTGTGCCAGCAGCTTAGGGCGACAGACCCTAATCAGCCCCAGCATTTTGGTGAT		1	5.5091663345863626E-6	47	TCRBV11-02*02	TCRBV11	TCRBV11-02	02				TCRBD01-01*01	TCRBD01	TCRBD01-01	01				TCRBJ01-05*01	TCRBJ01	TCRBJ01-05	01				1	3	2	5	5	4	34	50	53	58	63	1	Out	VDJ
CCTGCAGAACTGGAGGATTCTGGAGTTTATTTCTGTGCCAGCAGCCAAGGACAGCCGTACTCTGGAAACACCATATATTTTGGAGAG	CASSQGQPYSGNTIYF	1	1.1018332669172725E-5	48	TCRBV14-01*01	TCRBV14	TCRBV14-01	01				TCRBD01-01*01	TCRBD01	TCRBD01-01	01				TCRBJ01-03*01	TCRBJ01	TCRBJ01-03	01				1	0	2	5	5	0	33	-1	49	54	59	1	In	VDJ
CTGTCGGCTGCTCCCTCCCAGACATCTGTGTACTTCTGTGCCAGCATCCCGAGGAGGACTAGCTTGAATGAGCAGTTCTTCGGGCCA	CASIPRRTSLNEQFF	1	5.5091663345863626E-6	45	TCRBV06-05*01	TCRBV06	TCRBV06-05	01				TCRBD02-01	TCRBD02	TCRBD02-01				01,02	TCRBJ02-01*01	TCRBJ02	TCRBJ02-01	01				7	9	1	7	3	7	36	46	55	63	66	1	In	VDJ
GAGTCGCCCAGCCCCAACCAGACCTCTCTGTACTTCTGTGCCAGCAGTTTGAGGACATCCAACACCGGGGAGCTGTTTTTTGGAGAA	CASSLRTSNTGELFF	1	7.345555112781817E-6	45	TCRBV27-01*01	TCRBV27	TCRBV27-01	01				TCRBD01-01*01	TCRBD01	TCRBD01-01	01				TCRBJ02-02*01	TCRBJ02	TCRBJ02-02	01				3	2	1	6	3	2	36	50	52	57	60	1	In	VDJ
CCACGGAGTCAGGGGACACAGCACTGTATTTCTGTGCCAGCAGCCCCACCTCCAGGGACTGGGGCCAACGTCCTGACTTTCGGGGCC		1	1.1018332669172725E-5	49	TCRBV21-01*01	TCRBV21	TCRBV21-01	01				TCRBD01-01*01	TCRBD01	TCRBD01-01	01				TCRBJ02-06*01	TCRBJ02	TCRBJ02-06	01				5	8	4	3	1	2	32	44	52	57	58	1	Out	VDJ
CAGTCCACGGAGTCAGGGGACACAGCACTGTATTTCTGTGCCAGCAGCAGGGGAGACCCGGGACAGGAGACCCAGTACTTCGGGCCA	CASSRGDPGQETQYF	1	9.181943890977271E-6	45	TCRBV21-01*01	TCRBV21	TCRBV21-01	01				TCRBD01-01*01	TCRBD01	TCRBD01-01	01				TCRBJ02-05*01	TCRBJ02	TCRBJ02-05	01				4	10	0	5	0	5	36	49	59	-1	66	1	In	VDJ
CTGGAGTCGCCCAGCCCCAACCAGACCTCTCTGTACTTCTGTGCCAGCAGTTTGAGGAGGGCAGGAAACACCATATATTTTGGAGAG	CASSLRRAGNTIYF	2	3.489138678571363E-5	42	TCRBV27-01*01	TCRBV27	TCRBV27-01	01				TCRBD02-01*02	TCRBD02	TCRBD02-01	02				TCRBJ01-03*01	TCRBJ01	TCRBJ01-03	01				3	2	10	0	2	4	39	53	55	61	63	2	In	VDJ
GAGTCGGCTGCTCCCTCCCAGACATCTGTGTACTTCTGTGCCAGCAGTTACTCTCCAGGGCCCACCGGGGAGCTGTTTTTTGGAGAA	CASSYSPGPTGELFF	1	5.5091663345863626E-6	45	TCRBV06-05*01	TCRBV06	TCRBV06-05	01				TCRBD01-01*01	TCRBD01	TCRBD01-01	01				TCRBJ02-02*01	TCRBJ02	TCRBJ02-02	01				0	2	4	3	2	4	36	53	55	60	62	1	In	VDJ
GAGTCGGCTGCTCCCTCCCAGACATCTGTGTACTTCTGTGCCAGCAGTGAAGAGACAGGGGGCTACAATGAGCAGTTCTTCGGGCCA	CASSEETGGYNEQFF	2	1.1018332669172725E-5	45	TCRBV06-01*01	TCRBV06	TCRBV06-01	01				TCRBD01-01*01	TCRBD01	TCRBD01-01	01				TCRBJ02-01*01	TCRBJ02	TCRBJ02-01	01				1	1	2	1	0	3	36	52	53	-1	62	2	In	VDJ
GCAAAGCTTGAGGACTCGGCCGTGTATCTCTGTGCCAGCAGCTCCGGGCTAGCGGGAGGACCTTACAATGAGCAGTTCTTCGGGCCA	CASSSGLAGGPYNEQFF	2	1.8363887781954542E-5	51	TCRBV11-02*02	TCRBV11	TCRBV11-02	02				TCRBD02-01*02	TCRBD02	TCRBD02-01	02				TCRBJ02-01*01	TCRBJ02	TCRBJ02-01	01				4	5	4	1	4	4	30	43	48	59	63	2	In	VDJ
GAGTCTGCTGCCTCCTCCCAGACATCTGTATATTTCTGCGCCTGCCCACGCCAGGCGGGAGTGGGCGAGACCCAGTACTTCGGGCCA	CACPRQAGVGETQYF	1	7.345555112781817E-6	45	TCRBV10-01	TCRBV10	TCRBV10-01				01,02	TCRBD02-01*02	TCRBD02	TCRBD02-01	02				TCRBJ02-05*01	TCRBJ02	TCRBJ02-05	01				11	12	7	2	5	5	36	42	54	61	66	1	In	VDJ
ACATCGGCCCAAAAGAACCCGACAGCTTTCTATCTCTGTGCCAGTAGCGTGACTAGCGGTGATTACAATGAGCAGTTCTTCGGGCCA	CASSVTSGDYNEQFF	1	9.181943890977271E-6	45	TCRBV19-01	TCRBV19	TCRBV19-01				01,02	TCRBD02-01	TCRBD02	TCRBD02-01				01,02	TCRBJ02-01*01	TCRBJ02	TCRBJ02-01	01				6	3	2	5	4	4	36	47	50	59	63	1	In	VDJ
TGCTGTACCCTCTCAGACATCTGTGTACTTCTGTGCCAGCAGCCAGCTCCAGGGGGAAGGGGCACAGATACGCAGTATTTTGGCCCA		1	7.345555112781817E-6	50	TCRBV06-04	TCRBV06	TCRBV06-04				01,02	TCRBD01-01*01	TCRBD01	TCRBD01-01	01				TCRBJ02-03*01	TCRBJ02	TCRBJ02-03	01				6	7	4	1	5	1	31	42	49	56	61	1	Out	VDJ
GAGTCAGCTACCCGCTCCCAGACATCTGTGTATTTCTGCGCCAGCAGTGTACTGGACAGCGGTAATGAAAAACTGTTTTTTGGCAGT	CASSVLDSGNEKLFF	1	9.181943890977271E-6	45	TCRBV10-02*01	TCRBV10	TCRBV10-02	01				TCRBD01-01*01	TCRBD01	TCRBD01-01	01				TCRBJ01-04*01	TCRBJ01	TCRBJ01-04	01				4	4	1	5	3	4	36	49	53	59	62	1	In	VDJ
AAGGTGCAGCCTGCAGAACTGGAGGATTCTGGAGTTTATTTCTGTGCCAGCAGCCAAGGAGGGATGCAAAAACTGTTTTTTGGCAGT	CASSQGGMQKLFF	1	1.1018332669172725E-5	39	TCRBV14-01*01	TCRBV14	TCRBV14-01	01				TCRBD02-01*02	TCRBD02	TCRBD02-01	02				TCRBJ01-04*01	TCRBJ01	TCRBJ01-04	01				1	0	11	0	4	9	42	-1	58	63	67	1	In	VDJ
CTGCTGTCGGCTGCTCCCTCCCAGACATCTGTGTACTTCTGTGCCAGCAGGATGGAAACGACCGGCACTGAAGCTTTCTTTGGACAA	CASRMETTGTEAFF	2	7.345555112781817E-6	42	TCRBV06-05*01	TCRBV06	TCRBV06-05	01						unresolved		TCRBD01,TCRBD02	TCRBD01-01,TCRBD02-01		TCRBJ01-01*01	TCRBJ01	TCRBJ01-01	01				6	3	1	8	9	4	39	50	53	56	65	2	In	VDJ
GTGCGAGGAGATTCGGCAGCTTATTTCTGTGCCAGCTCACCCGTCCCGACTCACCTCGGTTGGGACACTGAAGCTTTCTTTGGACAA	CASSPVPTHLGWDTEAFF	1	7.345555112781817E-6	54	TCRBV18-01*01	TCRBV18	TCRBV18-01	01				TCRBD02-01	TCRBD02	TCRBD02-01				01,02	TCRBJ01-01*01	TCRBJ01	TCRBJ01-01	01				3	6	2	10	13	3	27	41	47	51	64	1	In	VDJ
ACCTTGGAGATCCAGTCCACGGAGTCAGGGGACACAGCACTGTATTTCTGTGCCAGCAGAATTGGAAACACCATATATTTTGGAGAG	CASRIGNTIYF	2	3.305499800751818E-5	33	TCRBV21-01*01	TCRBV21	TCRBV21-01	01						unresolved					TCRBJ01-03*01	TCRBJ01	TCRBJ01-03	01				6	0	0	0	3	3	48	-1	-1	59	62	2	In	VJ
GTGACATCGGCCCAAAAGAACCCGACAGCTTTCTATCTCTGTGCCAGTGGGCCGGGGGGGGCCACAGATACGCAGTATTTTGGCCCA	CASGPGGATDTQYF	1	9.181943890977271E-6	42	TCRBV19-01	TCRBV19	TCRBV19-01				01,02	TCRBD02-01*01	TCRBD02	TCRBD02-01	01				TCRBJ02-03*01	TCRBJ02	TCRBJ02-03	01				8	4	8	0	2	2	39	48	52	60	62	1	In	VDJ
CAGCCTGCAGAACTGGAGGATTCTGGAGTTTATTTCTGTGCCAGCAGTCTGTGGATCCACGGCACAGATACGCAGTATTTTGGCCCA	CASSLWIHGTDTQYF	1	9.181943890977271E-6	45	TCRBV14-01*01	TCRBV14	TCRBV14-01	01						unresolved		TCRBD01,TCRBD02	TCRBD01-01,TCRBD02-01		TCRBJ02-03*01	TCRBJ02	TCRBJ02-03	01				6	5	1	8	6	1	36	47	52	55	61	1	In	VDJ
TCACCAGGCCTGGGGGACGCAGCCATGTACCTGTGTGCCACCAGCAGAGATCAGGGTAACGGGGCAGATACGCAGTATTTTGGCCCA	CATSRDQGNGADTQYF	1	5.5091663345863626E-6	48	TCRBV15-01*01	TCRBV15	TCRBV15-01	01						unresolved		TCRBD01,TCRBD02	TCRBD01-01,TCRBD02-01		TCRBJ02-03*01	TCRBJ02	TCRBJ02-03	01				0	1	4	3	8	4	33	50	51	56	64	1	In	VDJ
TCGGCCCAAAAGAACCCGACAGCTTTCTATCTCTGTGCCAGTAGTATTACTTGGAGGCAGGGGGCCAACGTCCTGACTTTCGGGGCC	CASSITWRQGANVLTF	2	1.8363887781954542E-5	48	TCRBV19-01	TCRBV19	TCRBV19-01				01,02	TCRBD02-01*02	TCRBD02	TCRBD02-01	02				TCRBJ02-06*01	TCRBJ02	TCRBJ02-06	01				3	5	10	1	3	4	33	47	52	57	60	2	In	VDJ
TCTAAGAAGCTCCTTCTCAGTGACTCTGGCTTCTATCTCTGTGCCTGGAGATCGGGAACCGACACCGGGGAGCTGTTTTTTGGAGAA	CAWRSGTDTGELFF	1	3.6727775563909084E-6	42	TCRBV30-01*01	TCRBV30	TCRBV30-01	01				TCRBD02-01*02	TCRBD02	TCRBD02-01	02				TCRBJ02-02*01	TCRBJ02	TCRBJ02-02	01				3	2	8	3	4	3	39	50	52	57	61	1	In	VDJ
AGAGCAGCGGGACTCGGCCATGTATCGCTGTGCCAGCAGCTTAACCCAGAGCCGGCACGCGAACACCGGGGAGCTGTTTTTGGAGAA		2	1.285472144736818E-5	53	TCRBV07-06*01	TCRBV07	TCRBV07-06	01				TCRBD02-01	TCRBD02	TCRBD02-01				01,02	TCRBJ02-02*01	TCRBJ02	TCRBJ02-02	01				2	23	8	3	5	18	28	43	66	71	76	2	Out	VDJ
CTTGGAGCTGGACGACTCGGCCCTGTATCTCTGTGCCAGCTCGCTTTCCGGCTAGAAGAAACGAACACTGAAGCTTTCTTTGGACAA		2	2.0200276560149998E-5	50	TCRBV05-04*01	TCRBV05	TCRBV05-04	01				TCRBD02-01	TCRBD02	TCRBD02-01				01,02	TCRBJ01-01*01	TCRBJ01	TCRBJ01-01	01				7	11	4	8	7	1	31	40	51	55	62	2	Out	VDJ
TGTACCCTCTCAGACATCTGTGTACTTCTGTGCCAGCAGGGGGGGCCCCATTCTCGGGGAATGAACACTGAAGCTTTCTTTGGACAA		1	7.345555112781817E-6	53	TCRBV06-04	TCRBV06	TCRBV06-04				01,02			unresolved		TCRBD01,TCRBD02	TCRBD01-01,TCRBD02-01		TCRBJ01-01*01	TCRBJ01	TCRBJ01-01	01				6	1	6	0	15	0	28	39	40	46	61	1	Out	VDJ
TCCGCCAGCACCAACCAGACATCTATGTACCTCTGTGCCAGCAGTCTGCGATGGGCGGGAGGCCTCTACGAGCAGTACTTCGGGCCG	CASSLRWAGGLYEQYF	1	7.345555112781817E-6	48	TCRBV28-01*01	TCRBV28	TCRBV28-01	01				TCRBD02-01*02	TCRBD02	TCRBD02-01	02				TCRBJ02-07*01	TCRBJ02	TCRBJ02-07	01				5	9	7	1	3	3	33	45	54	62	65	1	In	VDJ
TCGGCTGCTCCCTCCCAAACATCTGTGTACTTCTGTGCCAGCAGTTACACCGCGGGACGCCGCACAGATACGCAGTATTTTGGCCCA	CASSYTAGRRTDTQYF	1	7.345555112781817E-6	48	TCRBV06	TCRBV06	unresolved			TCRBV06-02,TCRBV06-03		TCRBD02-01*02	TCRBD02	TCRBD02-01	02				TCRBJ02-03*01	TCRBJ02	TCRBJ02-03	01				2	3	7	3	4	1	33	48	51	57	61	1	In	VDJ
GGAGCTGGGGGACTCGGCCCTTTATCTTTGCGCCAGCAGCTTGGGGGCCAGATCCTACTCCTACTGTCACCCCTCCACTTTGGGAAC		1	3.6727775563909084E-6	53	TCRBV05-01*01	TCRBV05	TCRBV05-01	01				TCRBD01-01*01	TCRBD01	TCRBD01-01	01				TCRBJ01-06*01	TCRBJ01	TCRBJ01-06	01				0	0	8	0	18	10	28	-1	44	48	66	1	Out	VDJ
AGTCCACGGAGTCAGGGGACACAGCACTGTATTTCTGTGCCAGCAGCAAAGACTAGCAGACTCCTCTACGAGCAGTACGTCGGGCCG		1	9.181943890977271E-6	46	TCRBV21-01*01	TCRBV21	TCRBV21-01	01				TCRBD02-01	TCRBD02	TCRBD02-01				01,02	TCRBJ02-07*01	TCRBJ02	TCRBJ02-07	01				1	0	3	7	22	17	35	-1	51	57	79	1	Out	VDJ
GAGTCGCCCAGCCCCAACCAGACCTCTCTGTACTTCTGTGCCAGCAGTTTATCGATGGCAGCTCCAGATACGCAGTATTTTGGCCCA	CASSLSMAAPDTQYF	1	7.345555112781817E-6	45	TCRBV27-01*01	TCRBV27	TCRBV27-01	01						unresolved		TCRBD01,TCRBD02	TCRBD01-01,TCRBD02-01		TCRBJ02-03*01	TCRBJ02	TCRBJ02-03	01				0	5	4	5	3	4	36	53	58	61	64	1	In	VDJ
CAGCGCACAGAGCAGGGGGACTCGGCCATGTATCTCTGTGCCAGCCGCGATAAGCTAGCGGGAGGCGATGAGCAGTTCTTCGGGCCA	CASRDKLAGGDEQFF	1	9.181943890977271E-6	45	TCRBV07-09	TCRBV07	TCRBV07-09				01,03	TCRBD02-01*02	TCRBD02	TCRBD02-01	02				TCRBJ02-01*01	TCRBJ02	TCRBJ02-01	01				8	9	4	1	2	8	36	45	54	65	67	1	In	VDJ
CGCACAGAGCAGGGGGACTCGGCCATGTATCTCTGTGCCAGCAGCACCTGGGGGTTACACTCCTACAATGAGCAGTTCTTCGGGCCA	CASSTWGLHSYNEQFF	1	9.181943890977271E-6	48	TCRBV07-09	TCRBV07	TCRBV07-09				01,03			unresolved		TCRBD01,TCRBD02	TCRBD01-01,TCRBD02-01		TCRBJ02-01*01	TCRBJ02	TCRBJ02-01	01				5	4	6	1	5	0	33	45	49	54	59	1	In	VDJ
ATCCAGCGCACAGAGCAGGGGGACTCGGCCATGTATCTCTGTGCCAGCAGCTTGACAGGGTCCCTGGGGACGCAGTATTTTGGCCCA	CASSLTGSLGTQYF	1	9.181943890977271E-6	42	TCRBV07-09	TCRBV07	TCRBV07-09				01,03	TCRBD01-01*01	TCRBD01	TCRBD01-01	01				TCRBJ02-03*01	TCRBJ02	TCRBJ02-03	01				3	0	2	3	9	9	39	-1	53	60	69	1	In	VDJ
GAACCGGGAGACACGGCACTGTATCTCTGCGCCAGCAGTCAATCGAAGTGGGGGGAGCGGATTTACAATGAGCAGTTCTTCGGGCCA	CASSQSKWGERIYNEQFF	1	7.345555112781817E-6	54	TCRBV23-01*01	TCRBV23	TCRBV23-01	01				TCRBD02-01*01	TCRBD02	TCRBD02-01	01				TCRBJ02-01*01	TCRBJ02	TCRBJ02-01	01				0	5	9	1	8	4	27	44	49	55	63	1	In	VDJ
CAGGAGGACTCGGCCGTGTATCTCTGTGCCAGCATCCCACAGCCGGGACTAGCGGGAGGGGTGGAAGATACGCAGTATTTTGGCCCA	CASIPQPGLAGGVEDTQYF	2	1.1018332669172725E-5	57	TCRBV07-02*01	TCRBV07	TCRBV07-02	01				TCRBD02-01*02	TCRBD02	TCRBD02-01	02				TCRBJ02-03*01	TCRBJ02	TCRBJ02-03	01				7	10	0	0	5	5	24	34	44	60	65	2	In	VDJ
TCGCCCAGCCCCAACCAGACCTCTCTGTACTTCTGTGCCAGCAGTTTACAGGCTAGCGGGGGGAGAGAGACCCAGTACTTCGGGCCA	CASSLQASGGRETQYF	1	5.5091663345863626E-6	48	TCRBV27-01*01	TCRBV27	TCRBV27-01	01				TCRBD02-01*01	TCRBD02	TCRBD02-01	01				TCRBJ02-05*01	TCRBJ02	TCRBJ02-05	01				2	4	4	1	2	4	33	48	52	63	65	1	In	VDJ
CTGGGGTTGGAGTCGGCTGCTCCCTCCCAAACATCTGTGTACTTCTGTGCCAGCAGTTACAGGAACTCTGAAGCTTTCTTTGGACAA	CASSYRNSEAFF	1	7.345555112781817E-6	36	TCRBV06	TCRBV06	unresolved			TCRBV06-02,TCRBV06-03				unresolved		TCRBD01,TCRBD02	TCRBD01-01,TCRBD02-01		TCRBJ01-01*01	TCRBJ01	TCRBJ01-01	01				2	1	1	8	3	6	45	60	61	64	67	1	In	VDJ
TCAGAACCCAGGGACTCAGCTGTGTATTTTTGTGCTAGTGGTCCGGCCGGGACTAGCGGGAGGGCGTCTGAGCAGTTCTTCGGGCCA	CASGPAGTSGRASEQFF	1	7.345555112781817E-6	51	TCRBV12-05*01	TCRBV12	TCRBV12-05	01				TCRBD02-01*02	TCRBD02	TCRBD02-01	02				TCRBJ02-01*01	TCRBJ02	TCRBJ02-01	01				5	6	0	0	4	9	30	42	48	64	68	1	In	VDJ
ATGAGCTCCTTGGAGCTGGGGGACTCAGCCCTGTACTTCTGTGCCAGCAGCTTATCGGACCGCCCGGGTGAGCAGTTCTTCGGGCCA	CASSLSDRPGEQFF	2	2.0200276560149998E-5	42	TCRBV13-01*01	TCRBV13	TCRBV13-01	01						unresolved		TCRBD01,TCRBD02	TCRBD01-01,TCRBD02-01		TCRBJ02-01*01	TCRBJ02	TCRBJ02-01	01				2	2	1	7	8	9	39	54	56	60	68	2	In	VDJ
TCGGCCCAAAAGAACCCGACAGCTTTCTATCTCTGTGCCAGTAGTAATGGTGGCATGTCCTCTAACAATGAGCAGTTCTTCGGGCCA	CASSNGGMSSNNEQFF	1	9.181943890977271E-6	48	TCRBV19-01	TCRBV19	TCRBV19-01				01,02			unresolved		TCRBD01,TCRBD02	TCRBD01-01,TCRBD02-01		TCRBJ02-01*01	TCRBJ02	TCRBJ02-01	01				4	5	9	0	10	5	33	46	51	54	64	1	In	VDJ
CAGCGCACAGAGCAGCGGGACTCGGCCATGTATCGCTGTGCCAGCAGCTTAGAAAGGGGCGGATCAGCGAAACTGTTTTTTGGCAGT	CASSLERGGSAKLFF	1	7.345555112781817E-6	45	TCRBV07-06*01	TCRBV07	TCRBV07-06	01				TCRBD01-01*01	TCRBD01	TCRBD01-01	01				TCRBJ01-04*01	TCRBJ01	TCRBJ01-04	01				1	2	5	2	10	11	36	52	54	59	69	1	In	VDJ
TCAGAACCCAGGGACTCAGCTGTGTACTTCTGTGCCAGCAGTTTGGGGCTAGTCCCCTCTGGGGCCAACGTCCTGACTTTCGGGGCC	CASSLGLVPSGANVLTF	1	5.5091663345863626E-6	51	TCRBV12	TCRBV12	unresolved			TCRBV12-03,TCRBV12-04		TCRBD01-01*01	TCRBD01	TCRBD01-01	01				TCRBJ02-06*01	TCRBJ02	TCRBJ02-06	01				3	0	7	0	7	0	30	-1	44	49	56	1	In	VDJ
ACAGAGCAGGGGGACTCGGCCATGTATCTCTGTGCCAGCAGCTCCCGGACTAGCGGGAGGGCGGGAGAGACCCAGTACTTCGGGCCA	CASSSRTSGRAGETQYF	2	2.3873054116540906E-5	51	TCRBV07-09	TCRBV07	TCRBV07-09				01,03	TCRBD02-01*02	TCRBD02	TCRBD02-01	02				TCRBJ02-05*01	TCRBJ02	TCRBJ02-05	01				4	3	1	0	4	4	30	43	46	61	65	2	In	VDJ
AACGCCTTGTTGCTGGGGGACTCGGCCCTGTATCTCTGTGCCAGCAGCTCCCGACAAACCCTGGGAGAGACCCAGTACTTCGGGCCA	CASSSRQTLGETQYF	1	7.345555112781817E-6	45	TCRBV05-05*01	TCRBV05	TCRBV05-05	01				TCRBD01-01*01	TCRBD01	TCRBD01-01	01				TCRBJ02-05*01	TCRBJ02	TCRBJ02-05	01				3	3	2	6	9	4	36	49	52	56	65	1	In	VDJ
CGCACACAGCAGGAGGACTCGGCCGTGTATCTCTGTGCCAGCAGCTTAGTCGGGGGGGGGAGCAATCAGCCCCAGCATTTTGGTGAT	CASSLVGGGSNQPQHF	1	7.345555112781817E-6	48	TCRBV07-02*01	TCRBV07	TCRBV07-02	01				TCRBD02-01*01	TCRBD02	TCRBD02-01	01				TCRBJ01-05*01	TCRBJ01	TCRBJ01-05	01				1	1	8	0	2	1	33	49	50	58	60	1	In	VDJ
CCCTCAGAACCCAGGGACTCAGCTGTGTACTTCTGTGCCAGCAGTTTTGAACAGAAAGGGGGCCCAGAGACCCAGTACTTCGGGCCA	CASSFEQKGGPETQYF	1	5.5091663345863626E-6	48	TCRBV12	TCRBV12	unresolved			TCRBV12-03,TCRBV12-04		TCRBD01-01*01	TCRBD01	TCRBD01-01	01				TCRBJ02-05*01	TCRBJ02	TCRBJ02-05	01				3	9	5	0	2	4	33	47	56	63	65	1	In	VDJ
CAGCGCACACAGCAGGAGGACTCGGCCGTGTATCTCTGTGCCAGCAGCCCCCTACGGGGGTCCGGGCAGCCCCAGCATTTTGGTGAT	CASSPLRGSGQPQHF	1	7.345555112781817E-6	45	TCRBV07-02*01	TCRBV07	TCRBV07-02	01				TCRBD02-01*01	TCRBD02	TCRBD02-01	01				TCRBJ01-05*01	TCRBJ01	TCRBJ01-05	01				5	6	8	2	6	7	36	48	54	60	66	1	In	VDJ
GAGATCCAGCGCACAGAGCAGGGGGACTCGGCCATGTATCTCTGTGCCAGCAGCTTAGGGGACAGAGATACGCAGTATTTTGGCCCA	CASSLGDRDTQYF	1	9.181943890977271E-6	39	TCRBV07-09	TCRBV07	TCRBV07-09				01,03	TCRBD01-01*01	TCRBD01	TCRBD01-01	01				TCRBJ02-03*01	TCRBJ02	TCRBJ02-03	01				1	0	0	5	0	5	42	-1	58	-1	65	1	In	VDJ
CAGCCTGCAGAGCTTGGGGACTCGGCCGTGTATCTCTGTGCCAGCAGCCTGGGACAGGGTGACACCGGGGAGCTGTTTTTTGGAGAA	CASSLGQGDTGELFF	1	7.345555112781817E-6	45	TCRBV11-03*01	TCRBV11	TCRBV11-03	01				TCRBD01-01*01	TCRBD01	TCRBD01-01	01				TCRBJ02-02*01	TCRBJ02	TCRBJ02-02	01				5	2	0	3	2	3	36	48	50	59	61	1	In	VDJ
CAGGTAGTGCGAGGAGATTCGGCAGCTTATTTCTGTGCCAGCTCACTCGGGACAGGCAGGATGAACACTGAAGCTTTCTTTGGACAA	CASSLGTGRMNTEAFF	1	7.345555112781817E-6	48	TCRBV18-01*01	TCRBV18	TCRBV18-01	01				TCRBD01-01*01	TCRBD01	TCRBD01-01	01				TCRBJ01-01*01	TCRBJ01	TCRBJ01-01	01				4	2	0	4	5	0	33	46	48	56	61	1	In	VDJ
CAGCGCACAGAGCAGGGGGACTCGGCCATGTATCTCTGTGCCAGCAGCTTACAGACAGGGACGGTGAACGGCTACACCTTCGGTTCG	CASSLQTGTVNGYTF	1	7.345555112781817E-6	45	TCRBV07-09	TCRBV07	TCRBV07-09				01,03	TCRBD01-01*01	TCRBD01	TCRBD01-01	01				TCRBJ01-02*01	TCRBJ01	TCRBJ01-02	01				2	2	2	3	9	8	36	51	53	60	69	1	In	VDJ
AGCCCCAACCAGACCTCTCTGTACTTCTGTGCCAGCAGTCCCGGGACAGGGTTTGGGAGCTCCTACAATGAGCAGTTCTTCGGGCCA	CASSPGTGFGSSYNEQFF	1	7.345555112781817E-6	54	TCRBV27-01*01	TCRBV27	TCRBV27-01	01				TCRBD01-01*01	TCRBD01	TCRBD01-01	01				TCRBJ02-01*01	TCRBJ02	TCRBJ02-01	01				5	3	0	3	8	0	27	39	42	51	59	1	In	VDJ
GCAGAGCTTGGGGACTCGGCCGTGTATCTCTGTGCCAGCAGCCCGACCTCAACTAGCGGGAGGGCCGGTGAGCAGTTCTTCGGGCCA	CASSPTSTSGRAGEQFF	1	5.5091663345863626E-6	51	TCRBV11-03*01	TCRBV11	TCRBV11-03	01				TCRBD02-01*02	TCRBD02	TCRBD02-01	02				TCRBJ02-01*01	TCRBJ02	TCRBJ02-01	01				5	9	3	0	4	9	30	42	51	64	68	1	In	VDJ
ACTGTGACATCGGCCCAAAAGAACCCGACAGCTTTCTATCTCTGTGCCAGTCACCAGGGTGATCGCTATGGCTACACCTTCGGTTCG	CASHQGDRYGYTF	1	7.345555112781817E-6	39	TCRBV19-01	TCRBV19	TCRBV19-01				01,02	TCRBD01-01*01	TCRBD01	TCRBD01-01	01				TCRBJ01-02*01	TCRBJ01	TCRBJ01-02	01				8	3	4	3	6	4	42	51	54	59	65	1	In	VDJ
ATTCTGGAGTCCGCCAGCACCAACCAGACATCTATGTACCTCTGTGCCAGCAAGTTTTTATCAGCCGATACGCAGTATTTTGGCCCA	CASKFLSADTQYF	1	7.345555112781817E-6	39	TCRBV28-01*01	TCRBV28	TCRBV28-01	01						unresolved		TCRBD01,TCRBD02	TCRBD01-01,TCRBD02-01		TCRBJ02-03*01	TCRBJ02	TCRBJ02-03	01				7	9	4	5	2	6	42	52	61	64	66	1	In	VDJ
ACTGTGACATCGGCCCAAAAGAACCCGACAGCTTTCTATCTCTGTGCCACCGCAAGGAATAGCAATCAGCCCCAGCATTTTGGTGAT	CATARNSNQPQHF	1	9.181943890977271E-6	39	TCRBV19-01	TCRBV19	TCRBV19-01				01,02			unresolved		TCRBD01,TCRBD02	TCRBD01-01,TCRBD02-01		TCRBJ01-05*01	TCRBJ01	TCRBJ01-05	01				10	6	1	8	1	0	42	49	55	58	59	1	In	VDJ
CGTGTATCTCTGTGCCAGCAGCTTAGTTAGGCCGCGGATGACAGGGAATTGTATCGTCCCCCCAAAAACATTCAGTACTTCGGCGCC		1	7.345555112781817E-6	71			unresolved		TCRBV07,TCRBV11	TCRBV07-02,TCRBV07-08,TCRBV11-02,TCRBV11-03		TCRBD01-01*01	TCRBD01	TCRBD01-01	01				TCRBJ02-04*01	TCRBJ02	TCRBJ02-04	01				1	13	2	3	15	2	10	26	39	46	61	1	Out	VDJ
CTGACAGTGACCAGTGCCCATCCTGAAGACAGCAGCTTCTACATCTGCAGTGAGGTAGCGGGGAAAGAGACCCAGTACTTCGGGCCA	CSEVAGKETQYF	1	3.6727775563909084E-6	36	TCRBV20	TCRBV20	unresolved			TCRBV20-01,TCRBV20-or09_02		TCRBD02-01*01	TCRBD02	TCRBD02-01	01				TCRBJ02-05*01	TCRBJ02	TCRBJ02-05	01				7	3	5	3	1	3	45	52	55	63	64	1	In	VDJ
TCCAGCAGGTAGTGCGAGGAGATTCGGCAGCTTATTTCTGTGCCAGCTCACCTCTTAGGGGGGCTGAATGAGCAGTTCTTCGGGCCA		1	7.345555112781817E-6	43	TCRBV18-01*01	TCRBV18	TCRBV18-01	01						unresolved		TCRBD01,TCRBD02	TCRBD01-01,TCRBD02-01		TCRBJ02-01*01	TCRBJ02	TCRBJ02-01	01				3	4	5	1	4	7	38	52	56	62	66	1	Out	VDJ
TTGGAGCTGGGGGACTCGGCCCTGTATCTCTGTGCCAGAAGCTCGCCGCGGGGGGGGGCCGACACCGGGGAGCTGTTTTTTGGAGAA	CARSSPRGGADTGELFF	1	7.345555112781817E-6	51	TCRBV05-03	TCRBV05	TCRBV05-03				01,02	TCRBD02-01*01	TCRBD02	TCRBD02-01	01				TCRBJ02-02*01	TCRBJ02	TCRBJ02-02	01				3	4	7	0	5	3	30	43	47	56	61	1	In	VDJ
AGCTCCTTGGAGCTGGGGGACTCAGCCCTGTACTTCTGTGCCAGCAGCCGGACTGACAGGCAGGCCGGGGAGCTGTTTTTTGGAGAA	CASSRTDRQAGELFF	1	7.345555112781817E-6	45	TCRBV13-01*01	TCRBV13	TCRBV13-01	01				TCRBD01-01*01	TCRBD01	TCRBD01-01	01				TCRBJ02-02*01	TCRBJ02	TCRBJ02-02	01				5	6	2	4	4	6	36	48	54	60	64	1	In	VDJ
AGGCTGCTGTCGGCTGCTCCCTCCCAGACATCTGTGTACTTCTGTGCCAGCAGACTGACAGCGAACACTGAAGCTTTCTTTGGACAA	CASRLTANTEAFF	1	3.6727775563909084E-6	39	TCRBV06-05*01	TCRBV06	TCRBV06-05	01				TCRBD01-01*01	TCRBD01	TCRBD01-01	01				TCRBJ01-01*01	TCRBJ01	TCRBJ01-01	01				6	3	2	5	1	1	42	53	56	61	62	1	In	VDJ
AATTCCCTGGAGCTTGGTGACTCTGCTGTGTATTTCTGTGCCAGCAGCCAAGGTCCTTTGGGCAAAAACATTCAGTACTTCGGCGCC	CASSQGPLGKNIQYF	1	7.345555112781817E-6	45	TCRBV03	TCRBV03	unresolved			TCRBV03-01,TCRBV03-02				unresolved		TCRBD01,TCRBD02	TCRBD01-01,TCRBD02-01		TCRBJ02-04*01	TCRBJ02	TCRBJ02-04	01				1	7	0	9	0	3	36	52	59	-1	62	1	In	VDJ
AAGATCCAGCCTTCAGAACCCAGGGACTCAGCTGTGTACTTCTGTGCCAGCAGTTTTGACGGCCCCTACGAGCAGTACTTCGGGCCG	CASSFDGPYEQYF	1	5.5091663345863626E-6	39	TCRBV12	TCRBV12	unresolved			TCRBV12-03,TCRBV12-04				unresolved		TCRBD01,TCRBD02	TCRBD01-01,TCRBD02-01		TCRBJ02-07*01	TCRBJ02	TCRBJ02-07	01				3	1	2	7	4	2	42	56	57	60	64	1	In	VDJ
TCCGCCAGCACCAACCAGACATCTATGTACCTCTGTGCCAGCAGTGGACAGCGGGGGGCTTTCTACAATGAGCAGTTCTTCGGGCCA	CASSGQRGAFYNEQFF	1	9.181943890977271E-6	48	TCRBV28-01*01	TCRBV28	TCRBV28-01	01				TCRBD02-01*01	TCRBD02	TCRBD02-01	01				TCRBJ02-01*01	TCRBJ02	TCRBJ02-01	01				5	4	6	1	4	3	33	45	49	58	62	1	In	VDJ
ATCCAGCGCACACAGCAGGAGGACTCGGCCGTGTATCTCTGTGCCAGCAGCCCATGGACAGGGAAGGATGAGCAGTTCTTCGGGCCA	CASSPWTGKDEQFF	1	7.345555112781817E-6	42	TCRBV07-02*01	TCRBV07	TCRBV07-02	01				TCRBD01-01*01	TCRBD01	TCRBD01-01	01				TCRBJ02-01*01	TCRBJ02	TCRBJ02-01	01				5	4	1	3	4	8	39	51	55	63	67	1	In	VDJ
CCTCTCACTGTGACATCGGCCCAAAAGAACCCGACAGCTTTCTATCTCTGTGCCAGTAGTATAAGGAATACGCAGTATTTTGGCCCA	CASSIRNTQYF	1	9.181943890977271E-6	33	TCRBV19-01	TCRBV19	TCRBV19-01				01,02			unresolved		TCRBD01,TCRBD02	TCRBD01-01,TCRBD02-01		TCRBJ02-03*01	TCRBJ02	TCRBJ02-03	01				2	1	1	8	0	7	48	63	64	-1	67	1	In	VDJ
ACAGTGACCAGTGCCCATCCTGAAGACAGCAGCTTCTACATCTGCAGTGCTAGTAAACAGCTACGGGAGACCCAGTACTTCGGGCCA	CSASKQLRETQYF	1	3.6727775563909084E-6	39	TCRBV20	TCRBV20	unresolved			TCRBV20-01,TCRBV20-or09_02		TCRBD01-01*01	TCRBD01	TCRBD01-01	01				TCRBJ02-05*01	TCRBJ02	TCRBJ02-05	01				3	3	3	5	6	5	42	53	56	60	66	1	In	VDJ
GTGACCAGTGCCCATCCTGAAGACAGCAGCTTCTACATCTGCAGTGCTCACGGGGCTAGCGGGTTCGGGACCCAGTACTTCGGGCCA	CSAHGASGFGTQYF	1	3.6727775563909084E-6	42	TCRBV20	TCRBV20	unresolved			TCRBV20-01,TCRBV20-or09_02		TCRBD02-01	TCRBD02	TCRBD02-01				01,02	TCRBJ02-05*01	TCRBJ02	TCRBJ02-05	01				5	7	4	4	5	7	39	48	55	63	68	1	In	VDJ
TTGGAGCTGGGGGACTCGGCCCTTTATCTTTGCGCCAGCAGCTCGTCCGGGACTAGCGGTATAATCGGGGAGCTGTTTTTTGGAGAA	CASSSSGTSGIIGELFF	1	5.5091663345863626E-6	51	TCRBV05-01*01	TCRBV05	TCRBV05-01	01				TCRBD02-01	TCRBD02	TCRBD02-01				01,02	TCRBJ02-02*01	TCRBJ02	TCRBJ02-02	01				3	5	0	5	6	7	30	43	48	59	65	1	In	VDJ
CAGCCCTCAGAACCCAGGGACTCAGCTGTGTACTTCTGTGCCAGCAGCGTTACTAGCGGATACACAGATACGCAGTATTTTGGCCCA	CASSVTSGYTDTQYF	1	5.5091663345863626E-6	45	TCRBV12	TCRBV12	unresolved			TCRBV12-03,TCRBV12-04		TCRBD02-01	TCRBD02	TCRBD02-01				01,02	TCRBJ02-03*01	TCRBJ02	TCRBJ02-03	01				6	4	3	5	3	2	36	47	51	59	62	1	In	VDJ
GTGACCAGTGCCCATCCTGAAGACAGCAGCTTCTACATCTGCAGTGCTAGGGAGGGCGGGGCCAATCAGCCCCAGCATTTTGGTGAT	CSAREGGANQPQHF	1	3.6727775563909084E-6	42	TCRBV20	TCRBV20	unresolved			TCRBV20-01,TCRBV20-or09_02		TCRBD02-01	TCRBD02	TCRBD02-01				01,02	TCRBJ01-05*01	TCRBJ01	TCRBJ01-05	01				3	5	7	3	1	3	39	50	55	61	62	1	In	VDJ
TCCGCCAGCACCAACCAGACATCTATGTACCTCTGTGCCAGCAGTTACCCCGACAGGGTAAGCACAGATACGCAGTATTTTGGCCCA	CASSYPDRVSTDTQYF	1	7.345555112781817E-6	48	TCRBV28-01*01	TCRBV28	TCRBV28-01	01				TCRBD01-01*01	TCRBD01	TCRBD01-01	01				TCRBJ02-03*01	TCRBJ02	TCRBJ02-03	01				4	5	2	3	2	0	33	46	51	58	60	1	In	VDJ
CCTGCAAAGCTTGAGGACTCGGCCGTGTATCTCTGTGCCAGCAGCTTAGATAGGCGGGATGACTACAATGAGCAGTTCTTCGGGCCA	CASSLDRRDDYNEQFF	1	5.5091663345863626E-6	48	TCRBV11-02*02	TCRBV11	TCRBV11-02	02				TCRBD02-01*02	TCRBD02	TCRBD02-01	02				TCRBJ02-01*01	TCRBJ02	TCRBJ02-01	01				0	3	7	3	3	3	33	50	53	59	62	1	In	VDJ
CTCAGGCTGGAGTCGGCTGCTCCCTCCCAGACATCTGTGTACTTCTGTGCCACACAGGGGGCTTGGGAAAAACTGTTTTTTGGCAGT	CATQGAWEKLFF	2	2.9382220451127267E-5	36	TCRBV06-01*01	TCRBV06	TCRBV06-01	01				TCRBD01-01*01	TCRBD01	TCRBD01-01	01				TCRBJ01-04*01	TCRBJ01	TCRBJ01-04	01				10	1	3	0	4	8	45	52	53	62	66	2	In	VDJ
AATTCCCTGGAGCTTGGTGACTCTGCTGTGTATTTCTGTGCCAGCAGCCAAGATTCGGCGGGCACAGATACGCAGTATTTTGGCCCA	CASSQDSAGTDTQYF	1	7.345555112781817E-6	45	TCRBV03	TCRBV03	unresolved			TCRBV03-01,TCRBV03-02		TCRBD02-01	TCRBD02	TCRBD02-01				01,02	TCRBJ02-03*01	TCRBJ02	TCRBJ02-03	01				0	4	7	5	0	1	36	53	57	-1	61	1	In	VDJ
CGCACAGAGCAGGGGGACTCGGCCATGTATCTCTGTGCCAGCAGCTCGAAGCGGGAGGGCCCAGCCGGGGAGCTGTTTTTTGGAGAA	CASSSKREGPAGELFF	1	9.181943890977271E-6	48	TCRBV07-09	TCRBV07	TCRBV07-09				01,03	TCRBD02-01*02	TCRBD02	TCRBD02-01	02				TCRBJ02-02*01	TCRBJ02	TCRBJ02-02	01				4	3	6	0	5	6	33	46	49	59	64	1	In	VDJ
AAGATCCAGCGCACACAGCAGGAGGACTCCGCCGTGTATCTCTGTGCCAGCAGCTTACGCCCCGCCTACGAGCAGTACTTCGGGCCA	CASSLRPAYEQYF	1	5.5091663345863626E-6	39	TCRBV07-08*01	TCRBV07	TCRBV07-08	01				TCRBD02-01	TCRBD02	TCRBD02-01				01,02	TCRBJ02-05*01	TCRBJ02	TCRBJ02-05	01				2	8	4	9	4	11	42	57	65	68	72	1	In	VDJ
CTGGAGTCGGCTGCTCCCTCCCAGACATCTGTGTACTTCTGTGCCAGCAGTTCTCGGACTTTAGGCTATGGCTACACCTTCGGTTCG	CASSSRTLGYGYTF	1	5.5091663345863626E-6	42	TCRBV06-01*01	TCRBV06	TCRBV06-01	01				TCRBD02-01	TCRBD02	TCRBD02-01				01,02	TCRBJ01-02*01	TCRBJ01	TCRBJ01-02	01				5	4	1	10	5	4	39	51	55	60	65	1	In	VDJ
CTGTCGGCTGCTCCCTCCCAGACATCTGTGTACTTCTGTGCCGTACAACGGCAGGGAGGAGGAGAGGAAAAACTGTTTTTTGGCAGT	CAVQRQGGGEEKLFF	2	9.181943890977271E-6	45	TCRBV06-05*01	TCRBV06	TCRBV06-05	01				TCRBD02-01*02	TCRBD02	TCRBD02-01	02				TCRBJ01-04*01	TCRBJ01	TCRBJ01-04	01				11	11	9	1	7	8	36	42	53	59	66	2	In	VDJ
ACTCTGGAGTCCGCTACCAGCTCCCAGACATCTGTGTACTTCTGTGCCATCAGTCCCGGGACTACTAATGGCTACACCTTCGGTTCG	CAISPGTTNGYTF	1	7.345555112781817E-6	39	TCRBV10-03*01	TCRBV10	TCRBV10-03	01				TCRBD02-01	TCRBD02	TCRBD02-01				01,02	TCRBJ01-02*01	TCRBJ01	TCRBJ01-02	01				5	3	0	9	3	6	42	54	57	64	67	1	In	VDJ
GATCCAGTCCACGGAGTCAGGGGACACAGCACTGTATTTCTGTGCCGGTACCGGGACTAGATTAGAGATACGCAGTATTTTGGCCCA		1	1.1018332669172725E-5	41	TCRBV21-01*01	TCRBV21	TCRBV21-01	01				TCRBD02-01	TCRBD02	TCRBD02-01				01,02	TCRBJ02-03*01	TCRBJ02	TCRBJ02-03	01				11	6	0	8	5	5	40	46	52	60	65	1	Out	VDJ
GTGACATCGGCCCAAAAGAACCCGACAGCTTTCTATCTCTGTGCCAGTAGTATAAGCCCGGGGGGCTATGAGCAGTTCTTCGGGCCA	CASSISPGGYEQFF	2	4.2236941898495445E-5	42	TCRBV19-01	TCRBV19	TCRBV19-01				01,02	TCRBD02-01*01	TCRBD02	TCRBD02-01	01				TCRBJ02-01*01	TCRBJ02	TCRBJ02-01	01				2	4	8	1	2	8	39	54	58	65	67	2	In	VDJ
GAGTCCGCCAGCACCAACCAGACATCTATGTACCTCTGTGCCATTACGGGCATGGGGGGGGCGAGCAATGAGCAGTTCTTCGGGCCA	CAITGMGGASNEQFF	1	9.181943890977271E-6	45	TCRBV28-01*01	TCRBV28	TCRBV28-01	01				TCRBD02-01*01	TCRBD02	TCRBD02-01	01				TCRBJ02-01*01	TCRBJ02	TCRBJ02-01	01				10	10	9	0	5	6	36	43	53	60	65	1	In	VDJ
GAGTCCGCCAGCACCAACCAGACATCTATGTACCTCTGTGCCAGCGCCTTCGGTGGGGGTAGGAATCAGCCCCAGCATTTTGGTGAT	CASAFGGGRNQPQHF	1	7.345555112781817E-6	45	TCRBV28-01*01	TCRBV28	TCRBV28-01	01						unresolved		TCRBD01,TCRBD02	TCRBD01-01,TCRBD02-01		TCRBJ01-05*01	TCRBJ01	TCRBJ01-05	01				8	9	6	1	4	4	36	45	54	59	63	1	In	VDJ
CAGCGCACACAGAAGGAGGACTCCGCCGTGTATCTCTGTGCCAGCAGCTTAGGGGCAGGGACCTACAATGAGCAGTTCTTCGGGCCA	CASSLGAGTYNEQFF	1	7.345555112781817E-6	45	TCRBV07-08*02	TCRBV07	TCRBV07-08	02				TCRBD01-01*01	TCRBD01	TCRBD01-01	01				TCRBJ02-01*01	TCRBJ02	TCRBJ02-01	01				1	3	4	3	1	2	36	52	55	60	61	1	In	VDJ
GCCCAAAAGAACCCGACAGCTTTCTATCTCTGTGCCAGTAGTATAGGCGGTTTTGGGGTTAGCAATCAGCCCCAGCATTTTGGTGAT	CASSIGGFGVSNQPQHF	1	9.181943890977271E-6	51	TCRBV19-01	TCRBV19	TCRBV19-01				01,02			unresolved		TCRBD01,TCRBD02	TCRBD01-01,TCRBD02-01		TCRBJ01-05*01	TCRBJ01	TCRBJ01-05	01				1	8	6	2	1	0	30	46	54	58	59	1	In	VDJ
GATCCAGTCCACGGAGTCAGGGGACACAGCACTGTATTTCTGTGCCAGCAGCAGCGCCGGATCTGGCATGAGCAGTTCTTCGGGCCA		1	1.1018332669172725E-5	41	TCRBV21-01*01	TCRBV21	TCRBV21-01	01						unresolved		TCRBD01,TCRBD02	TCRBD01-01,TCRBD02-01		TCRBJ02-01*01	TCRBJ02	TCRBJ02-01	01				4	5	1	8	6	8	40	53	58	61	67	1	Out	VDJ
CTCAGGCTGGAGTCGGCTGCTCCCTCCCAGACATCTGTGTACTTCTGTGCCAGCAGTTACAGGAACTCTGAAGCTTTCTTTGGACAA	CASSYRNSEAFF	2	1.285472144736818E-5	36	TCRBV06	TCRBV06	unresolved			TCRBV06-01,TCRBV06-06		TCRBD01-01*01	TCRBD01	TCRBD01-01	01				TCRBJ01-01*01	TCRBJ01	TCRBJ01-01	01				5	1	3	4	4	6	45	57	58	63	67	2	In	VDJ
AGCACCTTGGAGCTGGGGGACTCGGCCCTTTATCTTTGCGCCAGCAGCTTGGCCGGGCAGGGCTACAATGAGCAGTTCTTCGGGCCA	CASSLAGQGYNEQFF	1	5.5091663345863626E-6	45	TCRBV05-01*01	TCRBV05	TCRBV05-01	01				TCRBD01-01*01	TCRBD01	TCRBD01-01	01				TCRBJ02-01*01	TCRBJ02	TCRBJ02-01	01				0	5	4	3	0	3	36	52	57	-1	62	1	In	VDJ
GTGAACGCCTTGTTGCTGGGGGACTCGGCCCTGTATCTCTGTGCCAGCAGCCCGGGGGGTACAGAGACCTTAGTATACTTCGGGCCG	CASSPGGTETLVYF	2	3.6727775563909084E-5	42	TCRBV05-05*01	TCRBV05	TCRBV05-05	01				TCRBD02-01*01	TCRBD02	TCRBD02-01	01				TCRBJ02-07*01	TCRBJ02	TCRBJ02-07	01				4	1	8	1	16	13	39	51	52	59	75	2	In	VDJ
CACTCTGACAGTGACCAGTGCCCATCCTGAAGACAGCAGCTTCTACACGGGGGGGCTCGTAGCACAGATACGCAGTATTTTGGCCCA		2	1.652749900375909E-5	32	TCRBV20-01*01	TCRBV20	TCRBV20-01	01				TCRBD02-01*01	TCRBD02	TCRBD02-01	01				TCRBJ02-03*01	TCRBJ02	TCRBJ02-03	01				16	0	8	0	5	0	49	-1	47	55	60	2	Out	VDJ
AGCACCTTGGAGCTGGGGGACTCGGCCCTTTATCTTTGCGCCAGCAGCTTAGCCGGGAAACCGTCCGATACGCAGTATTTTGGCCCA	CASSLAGKPSDTQYF	1	5.5091663345863626E-6	45	TCRBV05-01*01	TCRBV05	TCRBV05-01	01				TCRBD02-01*02	TCRBD02	TCRBD02-01	02				TCRBJ02-03*01	TCRBJ02	TCRBJ02-03	01				2	3	8	3	8	6	36	50	53	58	66	1	In	VDJ
CCCAGCCCCAACCAGACCTCTCTGTACTTCTGTGCCAGCAGTCCCCGAGGGGGGATGGGGGACACCGGGGAGCTGTTTTTTGGAGAA	CASSPRGGMGDTGELFF	1	7.345555112781817E-6	51	TCRBV27-01*01	TCRBV27	TCRBV27-01	01						unresolved		TCRBD01,TCRBD02	TCRBD01-01,TCRBD02-01		TCRBJ02-02*01	TCRBJ02	TCRBJ02-02	01				5	5	5	1	8	3	30	42	47	53	61	1	In	VDJ
CTGGAGTCAGCTACCCGCTCCCAGACATCTGTGTATTTCTGCGCCAGCAAGAGCATAGGGGACCTACGCGAGCAGTACGTCGGGCCG	CASKSIGDLREQYV	1	7.345555112781817E-6	42	TCRBV10-02*01	TCRBV10	TCRBV10-02	01						unresolved		TCRBD01,TCRBD02	TCRBD01-01,TCRBD02-01		TCRBJ02-07*01	TCRBJ02	TCRBJ02-07	01				7	9	0	7	16	17	39	49	58	63	79	1	In	VDJ
GAGCTGGGGGACTCGGCCCTTTATCTTTGCGCCAGCAGCTTGTTTGAGCTAGCGGGGGGGCTTGAGGATACGCAGTATTTTGGCCCA	CASSLFELAGGLEDTQYF	1	5.5091663345863626E-6	54	TCRBV05-01*01	TCRBV05	TCRBV05-01	01				TCRBD02-01*01	TCRBD02	TCRBD02-01	01				TCRBJ02-03*01	TCRBJ02	TCRBJ02-03	01				1	6	4	0	6	6	27	42	48	60	66	1	In	VDJ
GAGTCCGCTACCAGCTCCCAGACATCTGTGTACTTCTGTGCCATCAGTGCCCAGGGCAGGGGCACAGATACGCAGTATTTTGGCCCA	CAISAQGRGTDTQYF	1	9.181943890977271E-6	45	TCRBV10-03*01	TCRBV10	TCRBV10-03	01				TCRBD01-01*01	TCRBD01	TCRBD01-01	01				TCRBJ02-03*01	TCRBJ02	TCRBJ02-03	01				4	2	4	3	5	1	36	49	51	56	61	1	In	VDJ
ACATCGGCCCAAAAGAACCCGACAGCTTTCTATCTCTGTGCCAGTAGCCGCGGGACACAGTCCTACAATGAGCAGTTCTTCGGGCCA	CASSRGTQSYNEQFF	1	9.181943890977271E-6	45	TCRBV19-01	TCRBV19	TCRBV19-01				01,02			unresolved		TCRBD01,TCRBD02	TCRBD01-01,TCRBD02-01		TCRBJ02-01*01	TCRBJ02	TCRBJ02-01	01				6	4	0	6	3	1	36	47	51	57	60	1	In	VDJ
CAGCGCACAGAGCAGGGGGACTCGGCCATGTATCTCTGTGCCAGCAGCTCCCCGAAGGACGGAGGAAACACCATATATTTTGGAGAG	CASSSPKDGGNTIYF	2	4.774610823308181E-5	45	TCRBV07-09	TCRBV07	TCRBV07-09				01,03			unresolved		TCRBD01,TCRBD02	TCRBD01-01,TCRBD02-01		TCRBJ01-03*01	TCRBJ01	TCRBJ01-03	01				4	7	1	7	3	4	36	49	56	60	63	2	In	VDJ
ACATCGGCCCAAAAGAACCCGACAGCTTTCTATCTCTGTGCCAGTAGTAGTTTGATTAGCATGAACACTGAAGCTTTCTTTGGACAA	CASSSLISMNTEAFF	1	9.181943890977271E-6	45	TCRBV19-01	TCRBV19	TCRBV19-01				01,02	TCRBD02-01	TCRBD02	TCRBD02-01				01,02	TCRBJ01-01*01	TCRBJ01	TCRBJ01-01	01				4	7	5	7	1	0	36	49	56	60	61	1	In	VDJ
AGCTCTCTGGAGCTGGGGGACTCAGCTTTGTATTTCTGTGCCAGCAGTGGGACGGGACAGAGCACAGATACGCAGTATTTTGGCCCA	CASSGTGQSTDTQYF	1	3.6727775563909084E-6	45	TCRBV09-01	TCRBV09	TCRBV09-01				01,02	TCRBD01-01*01	TCRBD01	TCRBD01-01	01				TCRBJ02-03*01	TCRBJ02	TCRBJ02-03	01				5	6	0	5	0	0	36	47	53	-1	60	1	In	VDJ
CCTGCAGAGCTTGGGGACTCGGCCGTGTATCTCTGTGCCAGCAGCCTCGGGTGGGGTCCGGGATACAATGAGCAGTTCTTCGGGCCA	CASSLGWGPGYNEQFF	1	5.5091663345863626E-6	48	TCRBV11-03*01	TCRBV11	TCRBV11-03	01				TCRBD02-01*02	TCRBD02	TCRBD02-01	02				TCRBJ02-01*01	TCRBJ02	TCRBJ02-01	01				5	13	8	3	0	4	33	45	58	-1	63	1	In	VDJ
CGCACAGAGCAGGGGGACTCGGCCATGTATCTCTGTGCCAGCAGCTTACATCGGGGGGCGAACACCGGGGAGCTGTTTTTTGGAGAA	CASSLHRGANTGELFF	1	9.181943890977271E-6	48	TCRBV07-09	TCRBV07	TCRBV07-09				01,03	TCRBD02-01*01	TCRBD02	TCRBD02-01	01				TCRBJ02-02*01	TCRBJ02	TCRBJ02-02	01				2	3	8	1	0	0	33	48	51	-1	58	1	In	VDJ
GAGTCCGCCAGCACCAACCAGACATCTATGTACCTCTGTGCCAGCAGCCTCGGGAAAGGGGGGGGAAACACCATATATTTTGGAGAG	CASSLGKGGGNTIYF	1	1.1018332669172725E-5	45	TCRBV28-01*01	TCRBV28	TCRBV28-01	01						unresolved		TCRBD01,TCRBD02	TCRBD01-01,TCRBD02-01		TCRBJ01-03*01	TCRBJ01	TCRBJ01-03	01				6	9	5	1	1	4	36	47	56	62	63	1	In	VDJ
CCTTGGAGCTGGACGACTCGGCCCTGTATCTCTGTGCCAGCAGCGATGAAGACAGGGGTGAACACCGGGGAGCTGTTTTTTGGAGAA		2	2.203666533834545E-5	49	TCRBV05-04*01	TCRBV05	TCRBV05-04	01				TCRBD01-01*01	TCRBD01	TCRBD01-01	01				TCRBJ02-02*01	TCRBJ02	TCRBJ02-02	01				4	6	2	2	1	1	32	44	50	58	59	2	Out	VDJ
AGGCTGCTGTCGGCTGCTCCCTCCCAGACATCTGTGTACTTCTGTGCCAGCAGTTCGGCCGGGACTCTCGGCCAGTTCTTCGGGCCA	CASSSAGTLGQFF	1	5.5091663345863626E-6	39	TCRBV06-05*01	TCRBV06	TCRBV06-05	01				TCRBD02-01	TCRBD02	TCRBD02-01				01,02	TCRBJ02-01*01	TCRBJ02	TCRBJ02-01	01				4	5	0	10	6	13	42	55	60	66	72	1	In	VDJ
CGCACACAGCAGGAGGACTCGGCCGTGTATCTCTGTGCCAGCAGCTTAGGGGGGACGGGTAGGAGAGAGACCCAGTACTTCGGGCCA	CASSLGGTGRRETQYF	1	5.5091663345863626E-6	48	TCRBV07-02*01	TCRBV07	TCRBV07-02	01						unresolved		TCRBD01,TCRBD02	TCRBD01-01,TCRBD02-01		TCRBJ02-05*01	TCRBJ02	TCRBJ02-05	01				1	2	0	7	9	4	33	49	51	56	65	1	In	VDJ
ATTCTGGAGTCCGCCAGCACCAACCAGACATCTATGTACCTCTGTGCCAGCAAAAGCTCCTCCTACAATGAGCAGTTCTTCGGGCCA	CASKSSSYNEQFF	1	9.181943890977271E-6	39	TCRBV28-01*01	TCRBV28	TCRBV28-01	01				TCRBD02-01	TCRBD02	TCRBD02-01				01,02	TCRBJ02-01*01	TCRBJ02	TCRBJ02-01	01				7	2	6	7	2	0	42	52	54	57	59	1	In	VDJ
GAGTCGCCCAGCCCCAACCAGACCTCTCTGTACTTCTGTGCCGGCAGAAAACAGGAGAGCTCCTACAATGAGCAGTTCTTCGGGCCA	CAGRKQESSYNEQFF	1	7.345555112781817E-6	45	TCRBV27-01*01	TCRBV27	TCRBV27-01	01				TCRBD01-01*01	TCRBD01	TCRBD01-01	01				TCRBJ02-01*01	TCRBJ02	TCRBJ02-01	01				6	3	3	4	4	0	36	47	50	55	59	1	In	VDJ
CAGCACCAACCAGACATCTATGTACCTCTGTGCCAGCTCACCCCGAGCGGCCAGTGTTTGGACACCGGGGAGCTGTTTTTTGGAGAA		1	9.181943890977271E-6	53	TCRBV28-01*01	TCRBV28	TCRBV28-01	01				TCRBD02-01	TCRBD02	TCRBD02-01				01,02	TCRBJ02-02*01	TCRBJ02	TCRBJ02-02	01				8	8	6	5	11	3	28	37	45	50	61	1	Out	VDJ
ACAGAGCAGGGGGACTCGGCCATGTATCTCTGTGCCAGCAGCCTACCTGCCGGGACTAGCGGGACAAAGGAGCAGTTCTTCGGGCCA	CASSLPAGTSGTKEQFF	1	9.181943890977271E-6	51	TCRBV07-09	TCRBV07	TCRBV07-09				01,03	TCRBD02-01*02	TCRBD02	TCRBD02-01	02				TCRBJ02-01*01	TCRBJ02	TCRBJ02-01	01				5	9	0	3	5	10	30	42	51	64	69	1	In	VDJ
ATCCAGCGCACACAGCAGGAGGACTCGGCCGTGTATCTCTGTGCCAGCAGCCCAGACACAGGGAACTATGGCTACACCTTCGGTTCG	CASSPDTGNYGYTF	1	7.345555112781817E-6	42	TCRBV07-02*01	TCRBV07	TCRBV07-02	01				TCRBD01-01*01	TCRBD01	TCRBD01-01	01				TCRBJ01-02*01	TCRBJ01	TCRBJ01-02	01				5	6	3	3	0	2	39	51	57	-1	63	1	In	VDJ
AGTCCGCCAGCACCAACCAGACATCTATGTACCTCTGTGCCAGCAGTTTGAGCGGGAGCCCCTACAGATACGCAGTATTTTGGCCCA		1	7.345555112781817E-6	46	TCRBV28-01*01	TCRBV28	TCRBV28-01	01				TCRBD02-01*02	TCRBD02	TCRBD02-01	02				TCRBJ02-03*01	TCRBJ02	TCRBJ02-03	01				3	1	6	2	5	3	35	49	50	58	63	1	Out	VDJ
AGCCCCAACCAGACCTCTCTGTACTTCTGTGCCAGCAGTTTCGGGACAGGGGGCATAGGGGAGAACACTGAAGCTTTCTTTGGACAA	CASSFGTGGIGENTEAFF	1	7.345555112781817E-6	54	TCRBV27-01*01	TCRBV27	TCRBV27-01	01				TCRBD01-01*01	TCRBD01	TCRBD01-01	01				TCRBJ01-01*01	TCRBJ01	TCRBJ01-01	01				3	1	0	0	8	1	27	41	42	54	62	1	In	VDJ
CCTGCAAAGCTTGAGGACTCGGCCGTGTATCTCTGTGCCAGCAGCTCGCCGGCGGGGATCTCCGCCTACGAGCAGTACTTCGGGCCG	CASSSPAGISAYEQYF	1	5.5091663345863626E-6	48	TCRBV11-02*02	TCRBV11	TCRBV11-02	02				TCRBD02-01*01	TCRBD02	TCRBD02-01	01				TCRBJ02-07*01	TCRBJ02	TCRBJ02-07	01				4	5	7	3	7	2	33	46	51	57	64	1	In	VDJ
GCCAGCACCAACCAGACATCTATGTACCTCTGTGCCAGCAAGAGCCAGCCGGGAGGGGAGGGGGCCTACGAGCAGTACTTCGGGCCG	CASKSQPGGEGAYEQYF	1	7.345555112781817E-6	51	TCRBV28-01*01	TCRBV28	TCRBV28-01	01				TCRBD02-01*02	TCRBD02	TCRBD02-01	02				TCRBJ02-07*01	TCRBJ02	TCRBJ02-07	01				7	9	8	0	7	2	30	40	49	57	64	1	In	VDJ
CAGCGCACAGAGCAGGGGGACTCGGCCATGTATCTCTGTGCCAGCAGCTTAGGAGTTAGCTCCTACAATGAGCAGTTCTTCGGGCCA	CASSLGVSSYNEQFF	1	9.181943890977271E-6	45	TCRBV07-09	TCRBV07	TCRBV07-09				01,03	TCRBD02-01	TCRBD02	TCRBD02-01				01,02	TCRBJ02-01*01	TCRBJ02	TCRBJ02-01	01				1	4	5	8	0	0	36	52	56	-1	59	1	In	VDJ
GTGACCAGTGCCCATCCTGAAGACAGCAGCTTCTACATCTGCAGTGCTAGGGACGGGGGGGTCCAAGAGACCCAGTACTTCGGGCCA	CSARDGGVQETQYF	1	3.6727775563909084E-6	42	TCRBV20	TCRBV20	unresolved			TCRBV20-01,TCRBV20-or09_02		TCRBD02-01*01	TCRBD02	TCRBD02-01	01				TCRBJ02-05*01	TCRBJ02	TCRBJ02-05	01				3	3	8	0	1	1	39	50	53	61	62	1	In	VDJ
CAGCAGGAGGACTCCGCCGTGTATCTCTGTGCCAGCAGTTTGTACCCGAAGACAGCGGGGGTACAAGAGACCCAGTACTTCGGGCCA	CASSLYPKTAGVQETQYF	1	5.5091663345863626E-6	54	TCRBV07-08*01	TCRBV07	TCRBV07-08	01				TCRBD02-01*01	TCRBD02	TCRBD02-01	01				TCRBJ02-05*01	TCRBJ02	TCRBJ02-05	01				6	15	6	2	2	2	27	38	53	61	63	1	In	VDJ
GATTCTGGAGTCCGCCAGCACCAACCAGACATCTATGTACCTCTGTGCCAGCAGTCCCCCCCACAAGAGACCCAGTACTTCGGGCCA		1	5.5091663345863626E-6	38	TCRBV28-01*01	TCRBV28	TCRBV28-01	01				TCRBD01-01*01	TCRBD01	TCRBD01-01	01				TCRBJ02-05*01	TCRBJ02	TCRBJ02-05	01				5	6	4	6	0	2	43	55	61	-1	63	1	Out	VDJ
ATTCTGGAGTCCGCCAGCACCAACCAGACATCTATGTACCTCTGTGCCAGCAGCCAGCTCGGAGGAAACACCATATATTTTGGAGAG	CASSQLGGNTIYF	1	1.1018332669172725E-5	39	TCRBV28-01*01	TCRBV28	TCRBV28-01	01						unresolved		TCRBD01,TCRBD02	TCRBD01-01,TCRBD02-01		TCRBJ01-03*01	TCRBJ01	TCRBJ01-03	01				6	7	1	8	0	4	42	53	60	-1	63	1	In	VDJ
CAGCGCACAGAGCAGCGGGACTCGGCCATGTATCGCTGTGCCAGCAGCTTAGAGGGCAGGGATAATTCACCCCTCCACTTTGGGAAC	CASSLEGRDNSPLHF	1	5.5091663345863626E-6	45	TCRBV07-06*01	TCRBV07	TCRBV07-06	01				TCRBD01-01*01	TCRBD01	TCRBD01-01	01				TCRBJ01-06*01	TCRBJ01	TCRBJ01-06	01				1	4	4	3	0	5	36	52	56	-1	61	1	In	VDJ
CTGGAGTCGCCCAGCCCCAACCAGACCTCTCTGTACTTCTGTGCCAGCAGTTTCCGGGACGCCAACAATGAGCAGTTCTTCGGGCCA	CASSFRDANNEQFF	1	7.345555112781817E-6	42	TCRBV27-01*01	TCRBV27	TCRBV27-01	01						unresolved		TCRBD01,TCRBD02	TCRBD01-01,TCRBD02-01		TCRBJ02-01*01	TCRBJ02	TCRBJ02-01	01				3	2	0	7	4	5	39	53	55	60	64	1	In	VDJ
AGCTCTCTGGAGCTGGGGGACTCAGCTTTGTATTTCTGTGCCAGCGGTCCCAGCTCATTCTCTGGAAACACCATATATTTTGGAGAG	CASGPSSFSGNTIYF	1	5.5091663345863626E-6	45	TCRBV09-01	TCRBV09	TCRBV09-01				01,02			unresolved		TCRBD01,TCRBD02	TCRBD01-01,TCRBD02-01		TCRBJ01-03*01	TCRBJ01	TCRBJ01-03	01				7	5	4	5	6	0	36	45	50	53	59	1	In	VDJ
AAGATCCAGCGCACACAGAAGGAGGACTCCGCCGTGTATCTCTGTGCCAGCAGCCAGGACAGGGAAGAGACCCAGTACTTCGGGCCA	CASSQDREETQYF	1	5.5091663345863626E-6	39	TCRBV07-08*02	TCRBV07	TCRBV07-08	02				TCRBD01-01*01	TCRBD01	TCRBD01-01	01				TCRBJ02-05*01	TCRBJ02	TCRBJ02-05	01				5	2	1	3	0	3	42	54	56	-1	64	1	In	VDJ
ACGTTGGCGTCTGCTGTACCCTCTCAGACATCTGTGTACTTCTGTGCCAGCAGTGACTCGGAGGCAGATACGCAGTATTTTGGCCCA	CASSDSEADTQYF	2	1.652749900375909E-5	39	TCRBV06-04	TCRBV06	TCRBV06-04				01,02	TCRBD02-01*02	TCRBD02	TCRBD02-01	02				TCRBJ02-03*01	TCRBJ02	TCRBJ02-03	01				0	0	10	1	0	4	42	-1	59	-1	64	2	In	VDJ
ACGTTGGCGTCTGCTGTACCCTCTCAGACATCTGTGTACTTCTGTGCCAGCAGTGGGGGGGACACAGATACGCAGTATTTTGGCCCA	CASSGGDTDTQYF	1	7.345555112781817E-6	39	TCRBV06-04	TCRBV06	TCRBV06-04				01,02	TCRBD02-01*01	TCRBD02	TCRBD02-01	01				TCRBJ02-03*01	TCRBJ02	TCRBJ02-03	01				4	0	9	1	1	2	42	-1	55	61	62	1	In	VDJ
GAGTCGCCCAGCCCCAACCAGACCTCTCTGTACTTCTGTGCCAGCAGTCCCTGGGGGAAATCCTACAATGAGCAGTTCTTCGGGCCA	CASSPWGKSYNEQFF	1	7.345555112781817E-6	45	TCRBV27-01*01	TCRBV27	TCRBV27-01	01						unresolved		TCRBD01,TCRBD02	TCRBD01-01,TCRBD02-01		TCRBJ02-01*01	TCRBJ02	TCRBJ02-01	01				5	4	6	1	3	1	36	48	52	57	60	1	In	VDJ
CAGCAGGAGGACTCGGCCGTGTATCTCTGTGCCAGCAGCTCACCGCCGGGCGGGGGTCCCGGGAGGGATACGCAGTATTTTGGCCCA	CASSSPPGGGPGRDTQYF	1	7.345555112781817E-6	54	TCRBV07-02*01	TCRBV07	TCRBV07-02	01				TCRBD02-01	TCRBD02	TCRBD02-01				01,02	TCRBJ02-03*01	TCRBJ02	TCRBJ02-03	01				4	9	7	2	10	6	27	40	49	56	66	1	In	VDJ
ACTGTGACATCGGCCCAAAAGAACCCGACAGCTTTCTATCTCTGTGCCAGTACCTTTAGGCGGAACTATGGCTACACCTTCGGTTCG	CASTFRRNYGYTF	1	7.345555112781817E-6	39	TCRBV19-01	TCRBV19	TCRBV19-01				01,02	TCRBD02-01	TCRBD02	TCRBD02-01				01,02	TCRBJ01-02*01	TCRBJ01	TCRBJ01-02	01				7	7	7	5	0	2	42	52	59	-1	63	1	In	VDJ
GTGACCAGTGCCCATCCTGAAGACAGCAGCTTCTACATCTGCAGTGCTAGAGAAGGGGGGGACACCGGGGAGCTGTTTTTTGGAGAA	CSAREGGDTGELFF	1	5.5091663345863626E-6	42	TCRBV20	TCRBV20	unresolved			TCRBV20-01,TCRBV20-or09_02		TCRBD02-01*01	TCRBD02	TCRBD02-01	01				TCRBJ02-02*01	TCRBJ02	TCRBJ02-02	01				0	1	9	0	0	3	39	53	54	-1	61	1	In	VDJ
CCGCTCAGGCTGCTGTCGGCTGCTCCCTCCCAGACATCTGTGTACTTCTGTGCCAGCAGTAACAGGGGTGGCTACACCTTCGGTTCG	CASSNRGGYTF	1	3.6727775563909084E-6	33	TCRBV06-05*01	TCRBV06	TCRBV06-05	01				TCRBD01-01*01	TCRBD01	TCRBD01-01	01				TCRBJ01-02*01	TCRBJ01	TCRBJ01-02	01				5	1	3	2	0	7	48	60	61	-1	68	1	In	VDJ
ATCCGCTCACCAGGCCTGGGGGACGCAGCCATGTACCTGTGTGCCACCAGCAGAGCCGCAGAGGCGGAGACCCAGTACTTCGGGCCA	CATSRAAEAETQYF	1	3.6727775563909084E-6	42	TCRBV15-01*01	TCRBV15	TCRBV15-01	01				TCRBD02-01*02	TCRBD02	TCRBD02-01	02				TCRBJ02-05*01	TCRBJ02	TCRBJ02-05	01				1	5	11	1	2	5	39	55	60	64	66	1	In	VDJ
GTATTTCTGTGCCAGCATCTCGAGGGGTAGCGGGGGGCCTTCCAAATCTAAGTTCATTAGAACACCGGGGAGCTGTTTTTTGGAGAA		1	7.345555112781817E-6	74			unresolved		TCRBV03,TCRBV09,TCRBV21	TCRBV03-01,TCRBV03-02,TCRBV09-01,TCRBV21-01		TCRBD02-01*01	TCRBD02	TCRBD02-01	01				TCRBJ02-02*01	TCRBJ02	TCRBJ02-02	01				7	10	5	1	22	1	7	17	27	37	59	1	Out	VDJ
ATCCTGGAGTCGCCCAGCCCCAACCAGACCTCTCTGTACTTCTGTGCCAGCAGTTTATGGGGGGGTCGGGAGCAGTTCTTCGGGCCA	CASSLWGGREQFF	2	3.489138678571363E-5	39	TCRBV27-01*01	TCRBV27	TCRBV27-01	01				TCRBD02-01*01	TCRBD02	TCRBD02-01	01				TCRBJ02-01*01	TCRBJ02	TCRBJ02-01	01				1	0	9	0	4	10	42	-1	58	65	69	2	In	VDJ
GTGACATCGGCCCAAAAGAACCCGACAGCTTTCTATCTCTGTGCCAGTAGTCTGACCCTCCTCTACAATGAGCAGTTCTTCGGGCCA	CASSLTLLYNEQFF	1	9.181943890977271E-6	42	TCRBV19-01	TCRBV19	TCRBV19-01				01,02			unresolved		TCRBD01,TCRBD02	TCRBD01-01,TCRBD02-01		TCRBJ02-01*01	TCRBJ02	TCRBJ02-01	01				5	2	2	7	6	3	39	51	53	56	62	1	In	VDJ
ACAGAGCAGGGGGACTCGGCCATGTATCTCTGTGCCAGCAGCTATAGTGGCGGGACAGGACTAATTTATGGCTACACCTTCGGTTCG	CASSYSGGTGLIYGYTF	1	7.345555112781817E-6	51	TCRBV07-09	TCRBV07	TCRBV07-09				01,03	TCRBD01-01*01	TCRBD01	TCRBD01-01	01				TCRBJ01-02*01	TCRBJ01	TCRBJ01-02	01				4	8	0	4	7	5	30	43	51	59	66	1	In	VDJ
CGCACAGAGCAGGGGGACTCGGCCATGTATCTCTGTGCCAGCAGCCTTGCGGGCCCTGCTGATAACTATGGCTACACCTTCGGTTCG	CASSLAGPADNYGYTF	1	7.345555112781817E-6	48	TCRBV07-09	TCRBV07	TCRBV07-09				01,03	TCRBD02-01	TCRBD02	TCRBD02-01				01,02	TCRBJ01-02*01	TCRBJ01	TCRBJ01-02	01				5	3	7	4	9	1	33	45	48	53	62	1	In	VDJ
GCCCAAAAGAACCCGACAGCTTTCTATCTCTGTGCCAGTAGTATGGGACAGGGGAACTCTGGGGCCAACGTCCTGACTTTCGGGGCC	CASSMGQGNSGANVLTF	1	9.181943890977271E-6	51	TCRBV19-01	TCRBV19	TCRBV19-01				01,02	TCRBD01-01*01	TCRBD01	TCRBD01-01	01				TCRBJ02-06*01	TCRBJ02	TCRBJ02-06	01				3	0	0	2	2	0	30	-1	44	54	56	1	In	VDJ
CAGCCCTCAGAACCCAGGGACTCAGCTGTGTACTTCTGTGCCAGCACCCTGCGACTAGCGGAATACAATGAGCAGTTCTTCGGGCCA	CASTLRLAEYNEQFF	1	7.345555112781817E-6	45	TCRBV12	TCRBV12	unresolved			TCRBV12-03,TCRBV12-04		TCRBD02-01	TCRBD02	TCRBD02-01				01,02	TCRBJ02-01*01	TCRBJ02	TCRBJ02-01	01				7	6	2	5	2	4	36	46	52	61	63	1	In	VDJ
CTGACGATCCAGCGCACACAGCAGGAGGACTCGGCCGTGTATCTCTGTGCCAGCTCGAAACCCTACAATGAGCAGTTCTTCGGGCCA	CASSKPYNEQFF	1	7.345555112781817E-6	36	TCRBV07-02*01	TCRBV07	TCRBV07-02	01						unresolved		TCRBD01,TCRBD02	TCRBD01-01,TCRBD02-01		TCRBJ02-01*01	TCRBJ02	TCRBJ02-01	01				8	2	2	8	3	2	45	54	56	58	61	1	In	VDJ
GCCCATCCTGAAGACAGCAGCTTCTACATCTGCAGTGCTAGAGATAGTGGACTAGCGGGGGGGCCGAATGAGCAGTTCTTCGGGCCA	CSARDSGLAGGPNEQFF	1	5.5091663345863626E-6	51	TCRBV20	TCRBV20	unresolved			TCRBV20-01,TCRBV20-or09_02		TCRBD02-01*01	TCRBD02	TCRBD02-01	01				TCRBJ02-01*01	TCRBJ02	TCRBJ02-01	01				0	4	1	0	3	7	30	44	48	63	66	1	In	VDJ
TCGGCCCAAAAGAACCCGACAGCTTTCTATCTCTGTGCCAGTAGGGTCCGTTACAGGGGTGGGAACACTGAAGCTTTCTTTGGACAA	CASRVRYRGGNTEAFF	1	9.181943890977271E-6	48	TCRBV19-01	TCRBV19	TCRBV19-01				01,02	TCRBD01-01*01	TCRBD01	TCRBD01-01	01				TCRBJ01-01*01	TCRBJ01	TCRBJ01-01	01				6	8	3	2	3	1	33	44	52	59	62	1	In	VDJ
GTAGTGCGAGGAGATTCGGCAGCTTATTTCTGTGCCAGCTCACGACCATGGAGCGGGGGGGCCCCAGAGACCCAGTACTTCGGGCCA	CASSRPWSGGAPETQYF	1	5.5091663345863626E-6	51	TCRBV18-01*01	TCRBV18	TCRBV18-01	01				TCRBD02-01*01	TCRBD02	TCRBD02-01	01				TCRBJ02-05*01	TCRBJ02	TCRBJ02-05	01				0	4	6	0	4	4	30	47	51	61	65	1	In	VDJ
CAGCCATGTACCTGTGTGCCACCAGCAGGCGGACTGGAACAGATACGCAGTATTTTGGACCGAACAGATACGCAGTATTTTGGCCCA		1	5.5091663345863626E-6	67	TCRBV15-01*01	TCRBV15	TCRBV15-01	01				TCRBD02-01	TCRBD02	TCRBD02-01				01,02	TCRBJ02-03*01	TCRBJ02	TCRBJ02-03	01				3	2	1	10	28	3	14	28	30	35	63	1	Out	VDJ
CTGACAGTGACCAGTGCCCATCCTGAAGACAGCAGCTTCTACATCTGCAGTGCCGCACTTTGGGCAGATACGCAGTATTTTGGCCCA	CSAALWADTQYF	1	5.5091663345863626E-6	36	TCRBV20	TCRBV20	unresolved			TCRBV20-01,TCRBV20-or09_02				unresolved		TCRBD01,TCRBD02	TCRBD01-01,TCRBD02-01		TCRBJ02-03*01	TCRBJ02	TCRBJ02-03	01				6	8	0	9	0	4	45	53	61	-1	64	1	In	VDJ
GTGACCAGTGCCCATCCTGAAGACAGCAGCTTCTACATCTGCAGTGGGGGTGACAGGGGGCGCGGGGAGACCCAGTACTTCGGGCCA	CSGGDRGRGETQYF	1	3.6727775563909084E-6	42	TCRBV20	TCRBV20	unresolved			TCRBV20-01,TCRBV20-or09_02		TCRBD01-01*01	TCRBD01	TCRBD01-01	01				TCRBJ02-05*01	TCRBJ02	TCRBJ02-05	01				7	5	2	0	5	5	39	46	51	61	66	1	In	VDJ
ATCCAGTCCACGGAGTCAGGGGACACAGCACTGTATTTCTGTGCCAGCAGCAAAGAAGGGTTTCGGGAGACCCAGTACTTCGGGCCA	CASSKEGFRETQYF	2	1.652749900375909E-5	42	TCRBV21-01*01	TCRBV21	TCRBV21-01	01						unresolved		TCRBD01,TCRBD02	TCRBD01-01,TCRBD02-01		TCRBJ02-05*01	TCRBJ02	TCRBJ02-05	01				1	1	5	3	6	5	39	55	56	60	66	2	In	VDJ
ATCAATTCCCTGGAGCTTGGTGACTCTGCTGTGTATTTCTGTGCCAGCAGCCAAGTACGGATGAATTCACCCCTCCACTTTGGGAAC	CASSQVRMNSPLHF	1	7.345555112781817E-6	42	TCRBV03	TCRBV03	unresolved			TCRBV03-01,TCRBV03-02				unresolved		TCRBD01,TCRBD02	TCRBD01-01,TCRBD02-01		TCRBJ01-06*01	TCRBJ01	TCRBJ01-06	01				1	3	1	8	2	7	39	55	58	61	63	1	In	VDJ
GTGCGAGGAGATTCGGCAGCTTATTTCTGTGCCAGCTCACCGCAGGGGTTGTCTGTTTATTGGCCGGAGACCCAGTACTTCGGGCCA	CASSPQGLSVYWPETQYF	1	5.5091663345863626E-6	54	TCRBV18-01*01	TCRBV18	TCRBV18-01	01				TCRBD01-01*01	TCRBD01	TCRBD01-01	01				TCRBJ02-05*01	TCRBJ02	TCRBJ02-05	01				3	1	4	2	18	5	27	41	42	48	66	1	In	VDJ
CAGCGCACAGAGCAGGGGGACTCGGCCATGTATCTCTGTGCCAGCAGCTTAGTGGGGGGGCCCAATCAGCCCCAGCATTTTGGTGAT	CASSLVGGPNQPQHF	1	7.345555112781817E-6	45	TCRBV07-09	TCRBV07	TCRBV07-09				01,03	TCRBD02-01*01	TCRBD02	TCRBD02-01	01				TCRBJ01-05*01	TCRBJ01	TCRBJ01-05	01				1	1	9	0	2	3	36	52	53	60	62	1	In	VDJ
AGCACCTTGGAGCTGGGGGACTCGGCCCTTTATCTTTGCGCCAGCAGCTTGGCGGCAGGGTGGGGGGCTGAAGCTTTCTTTGGACAA	CASSLAAGWGAEAFF	1	5.5091663345863626E-6	45	TCRBV05-01*01	TCRBV05	TCRBV05-01	01				TCRBD02-01*01	TCRBD02	TCRBD02-01	01				TCRBJ01-01*01	TCRBJ01	TCRBJ01-01	01				0	9	9	1	0	6	36	52	61	-1	67	1	In	VDJ
CTGCTGTCGGCTGCTCCCTCCCAGACATCTGTGTACTTCTGTGCCAGCAGTGAAAAGACTGTCAATCAGCCCCAGCATTTTGGTGAT	CASSEKTVNQPQHF	1	3.6727775563909084E-6	42	TCRBV06-05*01	TCRBV06	TCRBV06-05	01				TCRBD02-01	TCRBD02	TCRBD02-01				01,02	TCRBJ01-05*01	TCRBJ01	TCRBJ01-05	01				5	5	2	10	2	3	39	51	56	60	62	1	In	VDJ
CTGGAGTCGGCTGCTCCCTCCCAGACATCTGTGTACTTCTGTGCCGGCAGTGATAACAGGGGGGGCACTGAAGCTTTCTTTGGACAA	CAGSDNRGGTEAFF	1	5.5091663345863626E-6	42	TCRBV06-01*01	TCRBV06	TCRBV06-01	01				TCRBD01-01*01	TCRBD01	TCRBD01-01	01				TCRBJ01-01*01	TCRBJ01	TCRBJ01-01	01				3	2	3	1	2	4	39	53	55	63	65	1	In	VDJ
CACTCTGACGATCCAGCGCACACAACAGGAGGACTCGGCCGTGTATCTCTGTGCCAGGGGAGAAAAAACATTCAGTACTTCGGCGCC		1	7.345555112781817E-6	32	TCRBV07-02*01	TCRBV07	TCRBV07-02	01				TCRBD02-01*02	TCRBD02	TCRBD02-01	02				TCRBJ02-04*01	TCRBJ02	TCRBJ02-04	01				9	0	9	2	1	4	49	-1	57	62	63	1	Out	VDJ
CCAGTCCACGGAGTCAGGGGACACAGCACTGTATTTCTGTGCCAGCACCAACTTAACAGGGGGACCTACGAGCAGTACGTCGGGCCG		1	9.181943890977271E-6	44	TCRBV21-01*01	TCRBV21	TCRBV21-01	01				TCRBD01-01*01	TCRBD01	TCRBD01-01	01				TCRBJ02-07*01	TCRBJ02	TCRBJ02-07	01				3	4	3	1	16	17	37	51	55	63	79	1	Out	VDJ
ATCCAGGCTACGAAGCTTGAGGATTCAGCAGTGTATTTTTGTGCCAGCAGCCAATACACCTTCACTGGGGAGCTGTTTTTTGGAGAA	CASSQYTFTGELFF	1	9.181943890977271E-6	42	TCRBV16-01	TCRBV16	TCRBV16-01				01,02			unresolved		TCRBD01,TCRBD02	TCRBD01-01,TCRBD02-01		TCRBJ02-02*01	TCRBJ02	TCRBJ02-02	01				1	0	3	6	8	8	39	-1	55	58	66	1	In	VDJ
TCGGCCCAAAAGAACCCGACAGCTTTCTATCTCTGTGCCAGTAGGCTGGATGGGGGGGGTAGCAATCAGCCCCAGCATTTTGGTGAT	CASRLDGGGSNQPQHF	1	9.181943890977271E-6	48	TCRBV19-01	TCRBV19	TCRBV19-01				01,02	TCRBD02-01*01	TCRBD02	TCRBD02-01	01				TCRBJ01-05*01	TCRBJ01	TCRBJ01-05	01				6	7	9	0	1	0	33	44	51	58	59	1	In	VDJ
AGCACCTTGGAGCTGGAGGACTCGGCCCTTTATCTTTGCGCCAGCAGCTGGGGGGACCGAATGAACACTGAAGCTTTCTTTGGACAA	CASSWGDRMNTEAFF	1	5.5091663345863626E-6	45	TCRBV05-01*01	TCRBV05	TCRBV05-01	01				TCRBD02-01*01	TCRBD02	TCRBD02-01	01				TCRBJ01-01*01	TCRBJ01	TCRBJ01-01	01				3	0	9	1	6	0	36	-1	49	55	61	1	In	VDJ
CAGCCTGCAGAACTGGAGGATTCTGGAGTTTATTTCTGTGCCAGCAGCCCTTTAGGACAGGACACAGATACGCAGTATTTTGGCCCA	CASSPLGQDTDTQYF	1	9.181943890977271E-6	45	TCRBV14-01*01	TCRBV14	TCRBV14-01	01				TCRBD01-01*01	TCRBD01	TCRBD01-01	01				TCRBJ02-03*01	TCRBJ02	TCRBJ02-03	01				4	5	1	4	1	2	36	49	54	61	62	1	In	VDJ
CAGCCCTCAGAACCCAGGGACTCAGCTGTGTACTTCTGTGCCAGCAGCATGGGACAGGGAAGCAATCAGCCCCAGCATTTTGGTGAT	CASSMGQGSNQPQHF	1	5.5091663345863626E-6	45	TCRBV12	TCRBV12	unresolved			TCRBV12-03,TCRBV12-04		TCRBD01-01*01	TCRBD01	TCRBD01-01	01				TCRBJ01-05*01	TCRBJ01	TCRBJ01-05	01				6	3	0	3	1	1	36	47	50	59	60	1	In	VDJ
TGAAGATCCAGCCTGCAGAGCAGGGGGACTCGGCCGTGTATGTCTGTGCAAGTCGCTTTCCCAACCGGGGAGCTGTTTTTTGGAGAA		1	7.345555112781817E-6	37	TCRBV12-02*01	TCRBV12	TCRBV12-02	01				TCRBD01-01*01	TCRBD01	TCRBD01-01	01				TCRBJ02-02*01	TCRBJ02	TCRBJ02-02	01				3	3	4	6	0	5	44	58	61	-1	63	1	Out	VDJ
CAGACATCTATGTACCTCTGTGCCAGCAGTTTAGGGGACAGGGCCTTGGGGATCGCGATAAAGTACAATGAGCAGTTCTTCGGGCCA	CASSLGDRALGIAIKYNEQFF	3	1.1936527058270452E-4	63	TCRBV28-01*01	TCRBV28	TCRBV28-01	01				TCRBD01-01*01	TCRBD01	TCRBD01-01	01				TCRBJ02-01*01	TCRBJ02	TCRBJ02-01	01				2	1	0	3	20	4	18	33	34	43	63	3	In	VDJ
GTGACATCGGCCCAAAAGAACCCGACAGCTTTCTATCTCTGTGCCAGTAGTATGAAGAGCTCTGGAAACACCATATATTTTGGAGAG	CASSMKSSGNTIYF	1	1.285472144736818E-5	42	TCRBV19-01	TCRBV19	TCRBV19-01				01,02	TCRBD02-01*02	TCRBD02	TCRBD02-01	02				TCRBJ01-03*01	TCRBJ01	TCRBJ01-03	01				3	3	11	2	0	0	39	53	56	-1	59	1	In	VDJ
ACTCTGACGATCCAGCGCACACAGCAGGAGGACTCGGCCGTGTATCTCTGTGCCAGCAGCTTACCCGGGGAGCTGTTTTTTGGAGAA	CASSLPGELFF	1	9.181943890977271E-6	33	TCRBV07-02*01	TCRBV07	TCRBV07-02	01						unresolved					TCRBJ02-02*01	TCRBJ02	TCRBJ02-02	01				2	0	0	0	1	6	48	-1	-1	63	64	1	In	VJ
ACGATCCAGCGCACACAGCAGGAGGACTCGGCCGTGTATCTCTGTGCCAGCAGCCCGAGCGGACAATACGAGCAGTACTTCGGGCCG	CASSPSGQYEQYF	1	7.345555112781817E-6	39	TCRBV07-02*01	TCRBV07	TCRBV07-02	01						unresolved		TCRBD01,TCRBD02	TCRBD01-01,TCRBD02-01		TCRBJ02-07*01	TCRBJ02	TCRBJ02-07	01				5	6	1	6	1	4	42	54	60	65	66	1	In	VDJ
TCGGCCCAAAAGAACCCGACAGCTTTCTATCTCTGTGCCAGTACCTATACACCGGGACTAGGACGAGATACGCAGTATTTTGGCCCA	CASTYTPGLGRDTQYF	2	1.8363887781954542E-5	48	TCRBV19-01	TCRBV19	TCRBV19-01				01,02	TCRBD02-01	TCRBD02	TCRBD02-01				01,02	TCRBJ02-03*01	TCRBJ02	TCRBJ02-03	01				7	10	0	8	4	5	33	43	53	61	65	2	In	VDJ
AGCACCTTGGAGCTGGGGGACTCGGCCCTTTATCTTTGCGCCAGCAGCTTGGACAGGGGAGGAGGAGAGACCCAGTACTTCGGGCCA	CASSLDRGGGETQYF	1	3.6727775563909084E-6	45	TCRBV05-01*01	TCRBV05	TCRBV05-01	01				TCRBD01-01*01	TCRBD01	TCRBD01-01	01				TCRBJ02-05*01	TCRBJ02	TCRBJ02-05	01				0	0	3	2	6	4	36	-1	52	59	65	1	In	VDJ
GAGCAGCGGGACTCGGCCATGTATCGCTGTGCCAGCAGCAGCTTAGGAGCGTGGGGTGGTGTAGAGGAAAAACTGTTTTTTGGCAGT	CASSSLGAWGGVEEKLFF	1	7.345555112781817E-6	54	TCRBV07-06*01	TCRBV07	TCRBV07-06	01						unresolved		TCRBD01,TCRBD02	TCRBD01-01,TCRBD02-01		TCRBJ01-04*01	TCRBJ01	TCRBJ01-04	01				5	13	6	2	10	8	27	39	52	56	66	1	In	VDJ
ACATCGGCCCAAAAGAACCCGACAGCTTTCTATCTCTGTGCCAGTAGTATCTATTCCGGGAGCACAGATACGCAGTATTTTGGCCCA	CASSIYSGSTDTQYF	1	9.181943890977271E-6	45	TCRBV19-01	TCRBV19	TCRBV19-01				01,02	TCRBD02-01	TCRBD02	TCRBD02-01				01,02	TCRBJ02-03*01	TCRBJ02	TCRBJ02-03	01				3	6	8	4	0	0	36	50	56	-1	60	1	In	VDJ
TTGGAGATCCAGCGCACAGAGCAGGGGGACTCGGCCATGTATCTCTGTGCCAGCAGCCGGGACATTTCCGGCTACACCTTCGGTTCG	CASSRDISGYTF	1	7.345555112781817E-6	36	TCRBV07-09	TCRBV07	TCRBV07-09				01,03	TCRBD01-01*01	TCRBD01	TCRBD01-01	01				TCRBJ01-02*01	TCRBJ01	TCRBJ01-02	01				5	1	0	6	5	8	45	57	58	64	69	1	In	VDJ
GGAGGACTCGGCCGTGTATCTCTGTGCCAGCAGCTCTTCGGAGACAGGAGTATAGCGGCAGCTTACAATGAGCAGTTCTTCGGGCCA		1	7.345555112781817E-6	59	TCRBV07-02*01	TCRBV07	TCRBV07-02	01						unresolved		TCRBD01,TCRBD02	TCRBD01-01,TCRBD02-01		TCRBJ02-01*01	TCRBJ02	TCRBJ02-01	01				4	7	2	4	15	4	22	35	42	48	63	1	Out	VDJ
CTGAACATGAGCTCCTTGGAGCTGGGGGACTCAGCCCTGTACTTCTGTGCCAGCAGCCAGCAGAGCTATGGCTACACCTTCGGTTCG	CASSQQSYGYTF	1	5.5091663345863626E-6	36	TCRBV13-01*01	TCRBV13	TCRBV13-01	01						unresolved		TCRBD01,TCRBD02	TCRBD01-01,TCRBD02-01		TCRBJ01-02*01	TCRBJ01	TCRBJ01-02	01				5	0	4	5	5	4	45	-1	57	60	65	1	In	VDJ
TGCTGTCGGCTGCTCCCTCCCAGACATCTGTGTACTTCTGTGCCAGCGAATTTGACAGGGGGGGGTCAGCCCCAGCATTTTGGTGAT		1	3.6727775563909084E-6	43	TCRBV06-05*01	TCRBV06	TCRBV06-05	01				TCRBD01-01*01	TCRBD01	TCRBD01-01	01				TCRBJ01-05*01	TCRBJ01	TCRBJ01-05	01				8	6	2	1	3	6	38	47	53	62	65	1	Out	VDJ
TTGGAGCTGGACGACTCGGCCCTGTATCTCTGTGCCAGCAGCCGGTGGAGGGGGCGGTTTGGCACAGATACGCAGTATTTTGGCCCA	CASSRWRGRFGTDTQYF	1	5.5091663345863626E-6	51	TCRBV05-04*01	TCRBV05	TCRBV05-04	01				TCRBD01-01*01	TCRBD01	TCRBD01-01	01				TCRBJ02-03*01	TCRBJ02	TCRBJ02-03	01				4	6	5	0	6	1	30	42	48	55	61	1	In	VDJ
GCCTTGTTGCTGGGGGACTCGGCCCTGTATCTCTGTGCCAGCAGCTTTTTCACCGGGGTTGGGGCCAACGTCCTGACTTTCGGGGCC	CASSFFTGVGANVLTF	2	3.305499800751818E-5	48	TCRBV05-05*01	TCRBV05	TCRBV05-05	01				TCRBD02-01*01	TCRBD02	TCRBD02-01	01				TCRBJ02-06*01	TCRBJ02	TCRBJ02-06	01				2	6	8	3	1	3	33	47	53	58	59	2	In	VDJ
AACCGGGAGACACGGCACTGTATCTCTGCGCCAGCAGTCAATATATTATACAGAATTTATAGCAATCAGCCCCAGCATTTTGGTGAT		1	7.345555112781817E-6	55	TCRBV23-01*01	TCRBV23	TCRBV23-01	01				TCRBD01-01*01	TCRBD01	TCRBD01-01	01				TCRBJ01-05*01	TCRBJ01	TCRBJ01-05	01				1	7	3	5	6	0	26	42	49	53	59	1	Out	VDJ
CCAGGCCTGGGGGACGCAGCCATGTACCTGTGTGCCACCAGCAGGCTAGCGGGAAGTCTCGCCTACAATGAGCAGTTCTTCGGGCCA	CATSRLAGSLAYNEQFF	2	4.2236941898495445E-5	51	TCRBV15-01*01	TCRBV15	TCRBV15-01	01				TCRBD02-01*02	TCRBD02	TCRBD02-01	02				TCRBJ02-01*01	TCRBJ02	TCRBJ02-01	01				3	1	4	3	7	2	30	44	45	54	61	2	In	VDJ
CAAAAGAACCCGACAGCTTTCTATCTCTGTGCCAGTACGACCGGACTAGCGGGGGGACACGACACCGGGGAGCTGTTTTTTGGAGAA	CASTTGLAGGHDTGELFF	1	7.345555112781817E-6	54	TCRBV19-01	TCRBV19	TCRBV19-01				01,02	TCRBD02-01*01	TCRBD02	TCRBD02-01	01				TCRBJ02-02*01	TCRBJ02	TCRBJ02-02	01				7	5	1	1	5	3	27	37	42	56	61	1	In	VDJ
GTCAGGGGACACAGCACTGTATTTCTGTGCCAGCAGCATGAAAGCCTAGCGGGAGGGGGGGCTTACAATGAGCAGTTCTTCGGGCCA		1	9.181943890977271E-6	56	TCRBV21-01*01	TCRBV21	TCRBV21-01	01				TCRBD02-01*02	TCRBD02	TCRBD02-01	02				TCRBJ02-01*01	TCRBJ02	TCRBJ02-01	01				4	7	4	0	6	4	25	38	45	57	63	1	Out	VDJ
CTGGAGTCGGCTGCTCCCTCCCAGACATCTGTGTACTTCTGTGCCAGCAGTCGCAGGGAGTCCTACAATGAGCAGTTCTTCGGGCCA	CASSRRESYNEQFF	1	3.6727775563909084E-6	42	TCRBV06-01*01	TCRBV06	TCRBV06-01	01						unresolved		TCRBD01,TCRBD02	TCRBD01-01,TCRBD02-01		TCRBJ02-01*01	TCRBJ02	TCRBJ02-01	01				5	2	4	3	2	1	39	51	53	58	60	1	In	VDJ
GCAGGGGGACTCGGCCGTGTATGTCTGTGCAAGTCGCTTGGTGAGACAGGGTGGTGCTACTCTGGAAACACCATATATTTTGGAGAG		1	7.345555112781817E-6	56	TCRBV12-02*01	TCRBV12	TCRBV12-02	01				TCRBD01-01*01	TCRBD01	TCRBD01-01	01				TCRBJ01-03*01	TCRBJ01	TCRBJ01-03	01				3	5	2	3	8	0	25	39	44	51	59	1	Out	VDJ
CCAACCAGACCTCTCTGTACTTCTGTGCCACCCCGCTCAACTCGACTAGCGGGGGGAGACTCCTACAATGAGCAGTTCTTCGGGCCA		2	5.141888578947272E-5	58	TCRBV27-01*01	TCRBV27	TCRBV27-01	01				TCRBD02-01*01	TCRBD02	TCRBD02-01	01				TCRBJ02-01*01	TCRBJ02	TCRBJ02-01	01				10	13	2	1	3	0	23	30	43	56	59	2	Out	VDJ
CGCCTTGTTGCTGGGGGACTCGGCCCTGTATCTCTGTGCCAGCCCGGGAAATGTCTCGCGAAGACCTATGGCTACACCTTCGGTTCG		1	5.5091663345863626E-6	47	TCRBV05-05*01	TCRBV05	TCRBV05-05	01				TCRBD02-01*02	TCRBD02	TCRBD02-01	02				TCRBJ01-02*01	TCRBJ01	TCRBJ01-02	01				7	1	8	3	16	4	34	43	44	49	65	1	Out	VDJ
CTGCTGTCGGCTGCTCCCTCCCAGACATCTGTGTACTTCTGTGCCAGCAGTACCCCAGCTAGGAACACTGAAGCTTTCTTTGGACAA	CASSTPARNTEAFF	1	3.6727775563909084E-6	42	TCRBV06-05*01	TCRBV06	TCRBV06-05	01				TCRBD02-01	TCRBD02	TCRBD02-01				01,02	TCRBJ01-01*01	TCRBJ01	TCRBJ01-01	01				5	7	4	8	0	1	39	51	58	-1	62	1	In	VDJ
CTGATTCTGGAGTCCGCCAGCACCAACCAGACATCTATGTACCTCTGTGCCAGCAGCCAACGGTTTTTGAAGCTGTTTTTTGGAGAA	CASSQRFLKLFF	1	5.5091663345863626E-6	36	TCRBV28-01*01	TCRBV28	TCRBV28-01	01				TCRBD02-01	TCRBD02	TCRBD02-01				01,02	TCRBJ02-02*01	TCRBJ02	TCRBJ02-02	01				6	4	8	5	7	12	45	56	60	63	70	1	In	VDJ
GAGTCCGCCAGCACCAACCAGACATCTATGTACCTCTGTGCCAGCAGGGAGGGGGCGACAGCCAACTATGGCTACACCTTCGGTTCG	CASREGATANYGYTF	1	5.5091663345863626E-6	45	TCRBV28-01*01	TCRBV28	TCRBV28-01	01				TCRBD01-01*01	TCRBD01	TCRBD01-01	01				TCRBJ01-02*01	TCRBJ01	TCRBJ01-02	01				6	2	5	0	7	2	36	47	49	56	63	1	In	VDJ
CCCAGCCCCAACCAGACCTCTCTGTACTTCTGTGCCAGCACCCTAGGGGGAGACAGGGTAACAAAAAATGAGCAGTTCTTCGGGCCA	CASTLGGDRVTKNEQFF	1	5.5091663345863626E-6	51	TCRBV27-01*01	TCRBV27	TCRBV27-01	01				TCRBD01-01*01	TCRBD01	TCRBD01-01	01				TCRBJ02-01*01	TCRBJ02	TCRBJ02-01	01				7	11	2	3	8	7	30	40	51	58	66	1	In	VDJ
GTGCAGCCTGCAGAACTGGAGGATTCTGGAGTTTATTTCTGTGCCAGCAGCCGTTTAGGGTCTGGTGAAAAACTGTTTTTTGGCAGT	CASSRLGSGEKLFF	1	7.345555112781817E-6	42	TCRBV14-01*01	TCRBV14	TCRBV14-01	01						unresolved		TCRBD01,TCRBD02	TCRBD01-01,TCRBD02-01		TCRBJ01-04*01	TCRBJ01	TCRBJ01-04	01				4	4	5	3	5	7	39	52	56	60	65	1	In	VDJ
ATCCAGCCCTCAGAACCCAGGGACTCAGCTGTGTATTTTTGTGCTAGTGGTTTGGGTCGGTCCACAGATACGCAGTATTTTGGCCCA	CASGLGRSTDTQYF	3	9.916499402255452E-5	42	TCRBV12-05*01	TCRBV12	TCRBV12-05	01				TCRBD02-01	TCRBD02	TCRBD02-01				01,02	TCRBJ02-03*01	TCRBJ02	TCRBJ02-03	01				1	2	8	5	2	2	39	55	57	60	62	3	In	VDJ
AACCAGACATCTATGTACCTCTGTGCCAGCAGCCAGTGGCCCCCTATAGCGGGAGGTGAGAACACCGGGGAGCTGTTTTTTGGAGAA	CASSQWPPIAGGENTGELFF	1	5.5091663345863626E-6	60	TCRBV28-01*01	TCRBV28	TCRBV28-01	01				TCRBD02-01*02	TCRBD02	TCRBD02-01	02				TCRBJ02-02*01	TCRBJ02	TCRBJ02-02	01				6	14	5	1	3	1	21	32	46	56	59	1	In	VDJ
ACCTGCGAAGCTTGAGGACTCGGCCGTGTATCTCTGTGCCAGCAGCTTAAGGGGGGAAAAGGGGTCTATGGCTACACCTTCGGTTCG		1	3.6727775563909084E-6	47	TCRBV11-02*02	TCRBV11	TCRBV11-02	02						unresolved		TCRBD01,TCRBD02	TCRBD01-01,TCRBD02-01		TCRBJ01-02*01	TCRBJ01	TCRBJ01-02	01				2	0	5	1	10	4	34	-1	49	55	65	1	Out	VDJ
GTGACCAGTGCCCATCCTGAAGACAGCAGCTTCTACATCTGCAGTGCGGTACAGGGGGCTGGGGCCAACGTCCTGACTTTCGGGGCC	CSAVQGAGANVLTF	1	3.6727775563909084E-6	42	TCRBV20	TCRBV20	unresolved			TCRBV20-01,TCRBV20-or09_02		TCRBD01-01*01	TCRBD01	TCRBD01-01	01				TCRBJ02-06*01	TCRBJ02	TCRBJ02-06	01				6	3	3	1	0	2	39	47	50	-1	58	1	In	VDJ
ACCAGTGCCCATCCTGAAGACAGCAGCTTCTACATCTGCAGTGCTAGCGTGGACAGGGGGCTGGGAGATACGCAGTATTTTGGCCCA	CSASVDRGLGDTQYF	1	3.6727775563909084E-6	45	TCRBV20	TCRBV20	unresolved			TCRBV20-01,TCRBV20-or09_02		TCRBD01-01*01	TCRBD01	TCRBD01-01	01				TCRBJ02-03*01	TCRBJ02	TCRBJ02-03	01				3	3	1	0	4	5	36	47	50	61	65	1	In	VDJ
GCCTTGTTGCTGGGGGACTCGGCCCTGTATCTCTGTGCCAGCAGCTTTAAGACAGGGGTAGACAACTATGGCTACACCTTCGGTTCG	CASSFKTGVDNYGYTF	1	5.5091663345863626E-6	48	TCRBV05-05*01	TCRBV05	TCRBV05-05	01				TCRBD01-01*01	TCRBD01	TCRBD01-01	01				TCRBJ01-02*01	TCRBJ01	TCRBJ01-02	01				2	3	2	2	5	2	33	47	50	58	63	1	In	VDJ
ATCCAGCGCACACAGCAGGAGGACTCGGCCGTGTATCTCTGTGCCAGCAGCTTATCAGGGTTTGGAAACACCATATATTTTGGAGAG	CASSLSGFGNTIYF	1	7.345555112781817E-6	42	TCRBV07-02*01	TCRBV07	TCRBV07-02	01				TCRBD01-01*01	TCRBD01	TCRBD01-01	01				TCRBJ01-03*01	TCRBJ01	TCRBJ01-03	01				2	1	4	3	2	3	39	54	55	60	62	1	In	VDJ
CAGCCTGCAGAGCTTGGGGACTCGGCCGTGTATCTCTGTGCCAGCAGCTTAGAACAGGGAAACACCGGGGAGCTGTTTTTTGGAGAA	CASSLEQGNTGELFF	1	5.5091663345863626E-6	45	TCRBV11-03*01	TCRBV11	TCRBV11-03	01				TCRBD01-01*01	TCRBD01	TCRBD01-01	01				TCRBJ02-02*01	TCRBJ02	TCRBJ02-02	01				0	0	3	3	1	2	36	-1	53	59	60	1	In	VDJ
CTGGAGCTGGGGGACTCAGCTTTGTATTTCTGTGCCAGCAGCCCAGACGTGACACTCATTGGCACAGATACGCAGTATTTTGGCCCA	CASSPDVTLIGTDTQYF	1	3.6727775563909084E-6	51	TCRBV09-01	TCRBV09	TCRBV09-01				01,02	TCRBD01-01*01	TCRBD01	TCRBD01-01	01				TCRBJ02-03*01	TCRBJ02	TCRBJ02-03	01				4	8	2	6	7	1	30	42	50	54	61	1	In	VDJ
AGCTCTCTGGAGCTGGGGGACTCAGCTTTGTATTTCTGTGCCAGCAGCGTTTCAGGGGGTTTAAACAATGAGCAGTTCTTCGGGCCA	CASSVSGGLNNEQFF	1	3.6727775563909084E-6	45	TCRBV09-01	TCRBV09	TCRBV09-01				01,02	TCRBD01-01*01	TCRBD01	TCRBD01-01	01				TCRBJ02-01*01	TCRBJ02	TCRBJ02-01	01				2	2	4	1	5	5	36	50	52	59	64	1	In	VDJ
CCTGGAGCTTGGTGACTCTGCTGTGTATTTCTGTGCCAGCAGCCAAGGCCCCGGTGGACAGGGGGGAAAGGCTACACCTTCGGTTCG		1	5.5091663345863626E-6	50	TCRBV03	TCRBV03	unresolved			TCRBV03-01,TCRBV03-02		TCRBD01-01*01	TCRBD01	TCRBD01-01	01				TCRBJ01-02*01	TCRBJ01	TCRBJ01-02	01				1	8	1	1	4	8	31	47	55	65	69	1	Out	VDJ
ACCAACCAGACATCTATGTACCTCTGTGCCAGCAGTTTCGGATTGGGGGTACGGAAGATACTCACAGATACGCAGTATTTTGGCCCA	CASSFGLGVRKILTDTQYF	2	1.8363887781954542E-5	57	TCRBV28-01*01	TCRBV28	TCRBV28-01	01						unresolved		TCRBD01,TCRBD02	TCRBD01-01,TCRBD02-01		TCRBJ02-03*01	TCRBJ02	TCRBJ02-03	01				3	6	6	1	13	2	24	38	44	49	62	2	In	VDJ
CAGGTAGTGCGAGGAGATTCGGCAGCTTATTTCTGTGCCAGCTCACCACGGGGTAGCGGGAGCACCTATGAGCAGTTCTTCGGGCCA	CASSPRGSGSTYEQFF	1	5.5091663345863626E-6	48	TCRBV18-01*01	TCRBV18	TCRBV18-01	01				TCRBD02-01*02	TCRBD02	TCRBD02-01	02				TCRBJ02-01*01	TCRBJ02	TCRBJ02-01	01				1	4	5	2	5	8	33	49	53	62	67	1	In	VDJ
GCTGTCGGCTGCTCCCTCCCAGACATCTGTGTACTTCTGTGCCAGCAGTTACACCTAAGGGGGGACACTGAAGCTTTCTTTGGACAA		1	3.6727775563909084E-6	44	TCRBV06-05*01	TCRBV06	TCRBV06-05	01						unresolved		TCRBD01,TCRBD02	TCRBD01-01,TCRBD02-01		TCRBJ01-01*01	TCRBJ01	TCRBJ01-01	01				2	5	5	1	1	3	37	52	57	63	64	1	Out	VDJ
CCGCTCAGGCTGCTGTCGGCTGCTCCCTCCCAGACATCTGTGTACTTCTGTGCCAGCAGGGACAGCTACGAGCAGTACGTCGGGCCG	CASRDSYEQYV	2	9.181943890977271E-6	33	TCRBV06-05*01	TCRBV06	TCRBV06-05	01				TCRBD01-01*01	TCRBD01	TCRBD01-01	01				TCRBJ02-07*01	TCRBJ02	TCRBJ02-07	01				6	0	1	5	14	17	48	-1	59	65	79	2	In	VDJ
GCGTCTGCTGTACCCTCTCAGACATCTGTGTACTTCTGTGCCAGCAGTGACGGGTCAGTAAGCACAGATACGCAGTATTTTGGCCCA	CASSDGSVSTDTQYF	1	5.5091663345863626E-6	45	TCRBV06-04	TCRBV06	TCRBV06-04				01,02			unresolved		TCRBD01,TCRBD02	TCRBD01-01,TCRBD02-01		TCRBJ02-03*01	TCRBJ02	TCRBJ02-03	01				2	0	0	9	6	0	36	-1	51	54	60	1	In	VDJ
GAGCTTGGTGACTCTGCTGTGTATTTCTGTGCCAGCAGCCCCGACTAGCGGGGGGGCCAGGGCACAGATACGCAGTATTTTGGCCCA	CASSPD*RGGQGTDTQYF	1	5.5091663345863626E-6	54	TCRBV03	TCRBV03	unresolved			TCRBV03-01,TCRBV03-02		TCRBD02-01*01	TCRBD02	TCRBD02-01	01				TCRBJ02-03*01	TCRBJ02	TCRBJ02-03	01				4	2	2	0	5	1	27	40	42	56	61	1	Stop	VDJ
CTGTCGGCTGCTCCCTCCCAGACATCTGTGTACTTCTGTGCCAGCAGTGAAGCCAAGGGGCTACGGGACGAGCAGTACTTCGGGCCG	CASSEAKGLRDEQYF	2	7.345555112781817E-6	45	TCRBV06-01*01	TCRBV06	TCRBV06-01	01				TCRBD01-01*01	TCRBD01	TCRBD01-01	01				TCRBJ02-07*01	TCRBJ02	TCRBJ02-07	01				0	2	5	2	7	5	36	53	55	60	67	2	In	VDJ
ATCCAGCCTGCAGAGCTTGGGGACTCGGCCGTGTATCTCTGTGCCAGCAGCTTAGATGCAAAGGGCACTGAAGCTTTCTTTGGACAA	CASSLDAKGTEAFF	1	3.6727775563909084E-6	42	TCRBV11-03*01	TCRBV11	TCRBV11-03	01						unresolved		TCRBD01,TCRBD02	TCRBD01-01,TCRBD02-01		TCRBJ01-01*01	TCRBJ01	TCRBJ01-01	01				0	5	5	3	0	4	39	56	61	-1	65	1	In	VDJ
AATGTGAGCGCCTTGGAGCTGGACGACTCGGCCCTGTATCTCTGTGCCAGCAGCTTGACAGGGGTCTTGGAGCAGTTCTTCGGGCCA	CASSLTGVLEQFF	1	3.6727775563909084E-6	39	TCRBV05-04*01	TCRBV05	TCRBV05-04	01				TCRBD01-01*01	TCRBD01	TCRBD01-01	01				TCRBJ02-01*01	TCRBJ02	TCRBJ02-01	01				1	0	3	2	5	10	42	-1	57	64	69	1	In	VDJ
GTCCTCAGAACCGGGAGACACGGCACTGTATCTCTGCGCCAGCAGTCAACCGGGACCTCCGACACCGGGGAGCTGTTTTTTGGAGAA		1	5.5091663345863626E-6	47	TCRBV23-01*01	TCRBV23	TCRBV23-01	01						unresolved		TCRBD01,TCRBD02	TCRBD01-01,TCRBD02-01		TCRBJ02-02*01	TCRBJ02	TCRBJ02-02	01				2	2	0	7	5	3	34	49	51	56	61	1	Out	VDJ
GATCCAGGCTACGAAGCTTGAGGATTCAGCAGTGTATTTTTGTGCCAGCAGCCGTTGGGGGTGCGCTACGAGCAGTACGTCGGGCCA		1	5.5091663345863626E-6	41	TCRBV16-01	TCRBV16	TCRBV16-01				01,02			unresolved		TCRBD01,TCRBD02	TCRBD01-01,TCRBD02-01		TCRBJ02	TCRBJ02	unresolved			TCRBJ02-01,TCRBJ02-05		4	3	6	1	18	20	40	53	56	61	79	1	Out	VDJ
GGGGACTCGGCCCTTTATCTTTGCGCCAGCAGCTTGTGTTTCGCATGTTACTAGCGGGAGAGCCAAGAGACCCAGTACTTCGGGCCA	CASSLCFACY*RESQETQYF	1	3.6727775563909084E-6	60	TCRBV05-01*01	TCRBV05	TCRBV05-01	01				TCRBD02-01*02	TCRBD02	TCRBD02-01	02				TCRBJ02-05*01	TCRBJ02	TCRBJ02-05	01				1	13	3	2	2	1	21	36	49	60	62	1	Stop	VDJ
GAAGACTCGGCCCTGTATCTCTGCGCCAGCAGCCCTATAGCGGGAGGGCCCCGATAACAGTCCTACAATGGGCAGTTCTTCGGGCCA	CASSPIAGGPR*QSYNGQFF	1	3.6727775563909084E-6	60	TCRBV04-03*01	TCRBV04	TCRBV04-03	01				TCRBD02-01*02	TCRBD02	TCRBD02-01	02				TCRBJ02-01*01	TCRBJ02	TCRBJ02-01	01				4	3	5	0	23	12	21	34	37	48	71	1	Stop	VDJ
CGCACAGAGCAGGGGGACTCGGCCATGTATCTCTGTGCCAGCAGCTCCCCCGGGACAGGGGCCGGAGATACGCAGTATTTTGGCCCA	CASSSPGTGAGDTQYF	1	5.5091663345863626E-6	48	TCRBV07-09	TCRBV07	TCRBV07-09				01,03	TCRBD01-01*01	TCRBD01	TCRBD01-01	01				TCRBJ02-03*01	TCRBJ02	TCRBJ02-03	01				4	5	0	2	4	5	33	46	51	61	65	1	In	VDJ
ATCCAGCCTGCAAAGCTTGAGGACTCGGCCGTGTATCTCTGTGCCAGCAGCCCAAATGGGAACAGGGGAAGACAGTTCTTCGGGCCA	CASSPNGNRGRQFF	1	3.6727775563909084E-6	42	TCRBV11-02*02	TCRBV11	TCRBV11-02	02				TCRBD01-01*01	TCRBD01	TCRBD01-01	01				TCRBJ02-01*01	TCRBJ02	TCRBJ02-01	01				5	10	3	2	4	13	39	51	61	68	72	1	In	VDJ
TCCGCCAGCACCAACCAGACATCTATGTACCTCTGTGCCAGCAGGGCCGAGGGGGCTCTGTACCAAGAGACCCAGTACTTCGGGCCA	CASRAEGALYQETQYF	1	3.6727775563909084E-6	48	TCRBV28-01*01	TCRBV28	TCRBV28-01	01				TCRBD01-01*01	TCRBD01	TCRBD01-01	01				TCRBJ02-05*01	TCRBJ02	TCRBJ02-05	01				6	5	5	0	5	0	33	44	49	56	61	1	In	VDJ
CAGCCCTCAGAACCCAGGGACTCAGCTGTGTACTTCTGTGCCAGCAGTTTGGGGGGACTCGGGGCCGGGGAGCTGTTTTTTGGAGAA	CASSLGGLGAGELFF	1	5.5091663345863626E-6	45	TCRBV12	TCRBV12	unresolved			TCRBV12-03,TCRBV12-04		TCRBD02-01	TCRBD02	TCRBD02-01				01,02	TCRBJ02-02*01	TCRBJ02	TCRBJ02-02	01				3	3	0	10	5	6	36	50	53	59	64	1	In	VDJ
GCTGGGGGACTCGGCCCTCTATCTCTGTGCCAGCAATCTGGGTGTAGGCCCCCGGTGGATAGCAATCAGCCCCAGCATTTTGGTGAT		1	3.6727775563909084E-6	56	TCRBV05-06*01	TCRBV05	TCRBV05-06	01						unresolved		TCRBD01,TCRBD02	TCRBD01-01,TCRBD02-01		TCRBJ01-05*01	TCRBJ01	TCRBJ01-05	01				6	4	0	9	17	0	25	35	39	42	59	1	Out	VDJ
GAGTCCGCCAGCACCAACCAGACATCTATGTACCTCTGTGCCAGCAGTTTGACAGGGGGCTGGGACACTGAAGCTTTCTTTGGACAA	CASSLTGGWDTEAFF	1	5.5091663345863626E-6	45	TCRBV28-01*01	TCRBV28	TCRBV28-01	01				TCRBD01-01*01	TCRBD01	TCRBD01-01	01				TCRBJ01-01*01	TCRBJ01	TCRBJ01-01	01				3	0	2	0	4	3	36	-1	50	60	64	1	In	VDJ
AAGATCCAGCCTGCAAAGCTTGAGGACTCGGCCGTGTATCTCTGTGCCAGCAGCTCTTACACATACACTGAAGCTTTCTTTGGACAA	CASSSYTYTEAFF	1	3.6727775563909084E-6	39	TCRBV11-02*02	TCRBV11	TCRBV11-02	02				TCRBD01-01*01	TCRBD01	TCRBD01-01	01				TCRBJ01-01*01	TCRBJ01	TCRBJ01-01	01				4	3	3	6	3	3	42	55	58	61	64	1	In	VDJ
GCCTTGTTGCTGGGGGACTCGGCCCTGTATCTCTGTGCCAGCAGCTCCCTCTTGGGGGGTTCGAACACTGAAGCTTTCTTTGGACAA	CASSSLLGGSNTEAFF	1	7.345555112781817E-6	48	TCRBV05-05*01	TCRBV05	TCRBV05-05	01				TCRBD02-01*01	TCRBD02	TCRBD02-01	01				TCRBJ01-01*01	TCRBJ01	TCRBJ01-01	01				3	7	9	1	3	1	33	46	53	59	62	1	In	VDJ
TCGCCCAGCCCCAACCAGACCTCTCTGTACTTCTGTGCCAGCAGCCCGAGCGGCACGAGCTCCTACAATGAGCAGTTCTTCGGGCCA	CASSPSGTSSYNEQFF	2	2.9382220451127267E-5	48	TCRBV27-01*01	TCRBV27	TCRBV27-01	01				TCRBD02-01	TCRBD02	TCRBD02-01				01,02	TCRBJ02-01*01	TCRBJ02	TCRBJ02-01	01				6	4	6	5	6	0	33	44	48	53	59	2	In	VDJ
GTGACATCGGCCCAAAAGAACCCGACAGCTTTCTATCTCTGTGCCAGCGCTGCCGGGACTAGGGGGGAGACCCAGTACTTCGGGCCA	CASAAGTRGETQYF	1	5.5091663345863626E-6	42	TCRBV19-01	TCRBV19	TCRBV19-01				01,02	TCRBD02-01	TCRBD02	TCRBD02-01				01,02	TCRBJ02-05*01	TCRBJ02	TCRBJ02-05	01				9	7	0	8	4	5	39	47	54	62	66	1	In	VDJ
AGGCTGCTGTCGGCTGCTCCCTCCCAAACATCTGTGTACTTCTGTGCCAGCAGTTACCAAGGGGGAACTGAAGCTTTCTTTGGACAA	CASSYQGGTEAFF	1	3.6727775563909084E-6	39	TCRBV06-05*01	TCRBV06	TCRBV06-05	01				TCRBD01-01*01	TCRBD01	TCRBD01-01	01				TCRBJ01-01*01	TCRBJ01	TCRBJ01-01	01				2	2	5	1	1	5	42	57	59	65	66	1	In	VDJ
TCCGCCAGCACCAACCAGACATCTATGTACCTCTGTGCCAGCAGTCCATGGACTAGCGGGAGCCGGAATGAGCAGTTCTTCGGGCCA	CASSPWTSGSRNEQFF	1	5.5091663345863626E-6	48	TCRBV28-01*01	TCRBV28	TCRBV28-01	01				TCRBD02-01*02	TCRBD02	TCRBD02-01	02				TCRBJ02-01*01	TCRBJ02	TCRBJ02-01	01				5	4	1	2	4	7	33	45	49	62	66	1	In	VDJ
GAGTTGGCTGCTCCCTCCCAGACATCTGTGTACTTCTGTGCCAGCAGCCCCACCGGAGGCGGGGGTGAAAAACTGTTTTTTGGCAGT	CASSPTGGGGEKLFF	1	7.345555112781817E-6	45	TCRBV06-06	TCRBV06	TCRBV06-06				01,02	TCRBD02-01*01	TCRBD02	TCRBD02-01	01				TCRBJ01-04*01	TCRBJ01	TCRBJ01-04	01				6	11	7	2	0	7	36	47	58	-1	65	1	In	VDJ
AGCCCCAACCAGACCTCTCTGTACTTCTGTGCCAGCTCAAAACTGACTAGCGGAAAGAGCTCCTACAATGAGCAGTTCTTCGGGCCA	CASSKLTSGKSSYNEQFF	1	5.5091663345863626E-6	54	TCRBV27-01*01	TCRBV27	TCRBV27-01	01				TCRBD02-01	TCRBD02	TCRBD02-01				01,02	TCRBJ02-01*01	TCRBJ02	TCRBJ02-01	01				8	8	2	5	6	0	27	36	44	53	59	1	In	VDJ
CTGACGATCCAGCGCACACAGCAGGAGGACTCGGCCGTGTATCTCTGTGCCAGCAGCCCCATGGGACGGCAGCAGTATTTTGGCCCA	CASSPMGRQQYF	1	5.5091663345863626E-6	36	TCRBV07-02*01	TCRBV07	TCRBV07-02	01						unresolved		TCRBD01,TCRBD02	TCRBD01-01,TCRBD02-01		TCRBJ02-03*01	TCRBJ02	TCRBJ02-03	01				5	5	0	7	4	11	45	57	62	67	71	1	In	VDJ
GGAGATTCGGCAGCTTATTTCTGTGCCAGCTCACTAGTCCGGGACTAGCGGGCGTTACGCCCCTACAATGAGCAGTTCTTCGGGCCA	CASSLVRD*RALRPYNEQFF	1	5.5091663345863626E-6	60	TCRBV18-01*01	TCRBV18	TCRBV18-01	01				TCRBD02-01	TCRBD02	TCRBD02-01				01,02	TCRBJ02-01*01	TCRBJ02	TCRBJ02-01	01				4	6	0	4	9	2	21	34	40	52	61	1	Stop	VDJ
ACAGTGACCAGTGCCCATCCTGAAGACAGCAGCTTCTACATCTGCAGTGCTAGAGAGAGAGGGGAGGATGGCTACACCTTCGGTTCG	CSARERGEDGYTF	1	3.6727775563909084E-6	39	TCRBV20	TCRBV20	unresolved			TCRBV20-01,TCRBV20-or09_02		TCRBD02-01*02	TCRBD02	TCRBD02-01	02				TCRBJ01-02*01	TCRBJ01	TCRBJ01-02	01				0	5	9	1	0	6	42	56	61	-1	67	1	In	VDJ
GCTGCTCCCTCCCAGACATCTGTGTACTTCTGTGCCAGCATCGGTAGCGGGAGGCCAGTGGGCAAAAACATTCAGTACTTCGGCGCC	CASIGSGRPVGKNIQYF	2	7.896471746240454E-5	51	TCRBV06	TCRBV06	unresolved			TCRBV06-01,TCRBV06-05,TCRBV06-06		TCRBD02-01*02	TCRBD02	TCRBD02-01	02				TCRBJ02-04*01	TCRBJ02	TCRBJ02-04	01				7	4	5	1	8	3	30	40	44	54	62	2	In	VDJ
CGGAGTCAGGGGACACAGCACTGTATTTCTGTGCCAGCACCCTCCTTTGGGACATCCCCTACGTGGTATGGCTACACCTTCGGTTCG		1	7.345555112781817E-6	52	TCRBV21-01*01	TCRBV21	TCRBV21-01	01				TCRBD01-01*01	TCRBD01	TCRBD01-01	01				TCRBJ01-02*01	TCRBJ01	TCRBJ01-02	01				7	9	0	6	12	5	29	39	48	54	66	1	Out	VDJ
TCGCCCAGCCCCAACCAGACCTCTCTGTACTTCTGTGCCAGCAGTTTCGCGGGAGCCTCAGCGGCAGATACGCAGTATTTTGGCCCA	CASSFAGASAADTQYF	1	5.5091663345863626E-6	48	TCRBV27-01*01	TCRBV27	TCRBV27-01	01				TCRBD02-01*02	TCRBD02	TCRBD02-01	02				TCRBJ02-03*01	TCRBJ02	TCRBJ02-03	01				3	1	7	2	9	4	33	47	48	55	64	1	In	VDJ
AAGATCCGGTCCACAAAGCTGGAGGACTCAGCCATGTACTTCTGTGCCAGCAAAGGGCCTAGCACAGATACGCAGTATTTTGGCCCA	CASKGPSTDTQYF	1	5.5091663345863626E-6	39	TCRBV02-01*01	TCRBV02	TCRBV02-01	01						unresolved		TCRBD01,TCRBD02	TCRBD01-01,TCRBD02-01		TCRBJ02-03*01	TCRBJ02	TCRBJ02-03	01				7	1	5	3	3	0	42	52	53	57	60	1	In	VDJ
AAGGTGCAGCCTGCAGAACTGGAGGATTCTGGAGTTTATTTCTGTGCCAGCAGTCCCTGGCAGGGGAGAGCGCAGTATTTTGGCCCA	CASSPWQGRAQYF	1	5.5091663345863626E-6	39	TCRBV14-01*01	TCRBV14	TCRBV14-01	01				TCRBD01-01*01	TCRBD01	TCRBD01-01	01				TCRBJ02-03*01	TCRBJ02	TCRBJ02-03	01				6	7	4	2	4	10	42	53	60	66	70	1	In	VDJ
GGGAGTTCTCGCTCAGGCTGGAGTCGGCTGCTCCCTCCCAGACATCTGTGTACTTCTGTGCCAGCAGTTACCCAGTACTTCGGGCCA		1	3.6727775563909084E-6	25	TCRBV06-01*01	TCRBV06	TCRBV06-01	01						unresolved					TCRBJ02-05*01	TCRBJ02	TCRBJ02-05	01				5	0	0	0	1	8	56	-1	-1	68	69	1	Out	VJ
AACGCCTTGTTGCTGGGGGACTCGGCCCTGTATCTCTGTGCCAGCAGCCCCCGGACTACTAGCACAGATACGCAGTATTTTGGCCCA	CASSPRTTSTDTQYF	2	1.1018332669172725E-5	45	TCRBV05-05*01	TCRBV05	TCRBV05-05	01				TCRBD02-01	TCRBD02	TCRBD02-01				01,02	TCRBJ02-03*01	TCRBJ02	TCRBJ02-03	01				4	4	1	9	2	0	36	48	52	58	60	2	In	VDJ
ACATCGGCCCAAAAGAACCCGACAGCTTTCTATCTCTGTGCCAGTAGTCGGACTAGCGGTTCTTACAATGAGCAGTTCTTCGGGCCA	CASSRTSGSYNEQFF	1	7.345555112781817E-6	45	TCRBV19-01	TCRBV19	TCRBV19-01				01,02	TCRBD02-01	TCRBD02	TCRBD02-01				01,02	TCRBJ02-01*01	TCRBJ02	TCRBJ02-01	01				5	1	1	5	4	4	36	48	49	59	63	1	In	VDJ
CAGAGCAGGGGGACTCGGCCGTGTATGTCTGTGCAAGTCGCTTAAAGCCTGAAAAGACTAGCCAAAAACATTCAGTACTTCGGCGCC		2	2.570944289473636E-5	52	TCRBV12-02*01	TCRBV12	TCRBV12-02	01				TCRBD02-01	TCRBD02	TCRBD02-01				01,02	TCRBJ02-04*01	TCRBJ02	TCRBJ02-04	01				2	11	2	10	0	0	29	44	55	-1	59	2	Out	VDJ
CTGTCGGCTGCTCCCTCCCAGACATCTGTGTACTTCTGTGCCAGCAGTGCGGAGGGATCTGGGGCCAACGTCCTGACTTTCGGGGCC	CASSAEGSGANVLTF	1	3.6727775563909084E-6	45	TCRBV06-05*01	TCRBV06	TCRBV06-05	01				TCRBD02-01*02	TCRBD02	TCRBD02-01	02				TCRBJ02-06*01	TCRBJ02	TCRBJ02-06	01				5	2	10	0	1	1	36	48	50	56	57	1	In	VDJ
GCCCAAAAGAACCCGACAGCTTTCTATCTCTGTGCCAGTAGTATCGTAAGCCCCAGGGGCCAGAATGAAAAACTGTTTTTTGGCAGT	CASSIVSPRGQNEKLFF	1	9.181943890977271E-6	51	TCRBV19-01	TCRBV19	TCRBV19-01				01,02	TCRBD01-01*01	TCRBD01	TCRBD01-01	01				TCRBJ01-04*01	TCRBJ01	TCRBJ01-04	01				3	9	4	2	4	5	30	44	53	59	63	1	In	VDJ
AACGCCTTGGAGCTGGACGACTCGGCCCTGTATCTCTGTGCCAGCAGCCAAGTCGGCGGGGCGAACACTGAAGCTTTCTTTGGACAA	CASSQVGGANTEAFF	1	3.6727775563909084E-6	45	TCRBV05-04*01	TCRBV05	TCRBV05-04	01				TCRBD02-01*01	TCRBD02	TCRBD02-01	01				TCRBJ01-01*01	TCRBJ01	TCRBJ01-01	01				4	7	7	3	1	1	36	48	55	61	62	1	In	VDJ
AGTCCGCCAGCACCAACCAGACATCTATGTACCTCTGTGCCAGCAGTTTGCTCGGGGGGGGACCTCTACGAGCAGTACTTCGGGCCG		1	5.5091663345863626E-6	46	TCRBV28-01*01	TCRBV28	TCRBV28-01	01				TCRBD02-01*01	TCRBD02	TCRBD02-01	01				TCRBJ02-07*01	TCRBJ02	TCRBJ02-07	01				3	3	8	0	5	3	35	49	52	60	65	1	Out	VDJ
TCCCTGGAGCTTGGTGACTCTGCTGTGTATTTCTGTGCCAGCAGCCCGCGACTAGCGAAAAACACCGGGGAGCTGTTTTTTGGAGAA	CASSPRLAKNTGELFF	2	6.243721845864545E-5	48	TCRBV03	TCRBV03	unresolved			TCRBV03-01,TCRBV03-02		TCRBD02-01	TCRBD02	TCRBD02-01				01,02	TCRBJ02-02*01	TCRBJ02	TCRBJ02-02	01				4	3	2	6	3	2	33	46	49	57	60	2	In	VDJ
CCAGAAGACTCGGCCCTGTATCTCTGCGCCAGCAGCCAAGAAACATCAGCCGGGGGAAGGGGTTTTTCACCCCTCCACTTTGGGAAC	CASSQETSAGGRGFSPLHF	1	3.6727775563909084E-6	57	TCRBV04-03*01	TCRBV04	TCRBV04-03	01				TCRBD02-01*01	TCRBD02	TCRBD02-01	01				TCRBJ01-06*01	TCRBJ01	TCRBJ01-06	01				0	9	8	2	9	9	24	41	50	56	65	1	In	VDJ
ACAGTGACCAGTGCCCATCCTGAAGACAGCAGCTTCTACATCTGCAGTGCTAGCCGCCGGGCGGGGACTGAAGCCTTCTTTGGACAA	CSASRRAGTEAFF	1	3.6727775563909084E-6	39	TCRBV20	TCRBV20	unresolved			TCRBV20-01,TCRBV20-or09_02		TCRBD02-01	TCRBD02	TCRBD02-01				01,02	TCRBJ01-01*01	TCRBJ01	TCRBJ01-01	01				3	10	0	10	6	14	42	53	63	69	75	1	In	VDJ
GTGAGCACCTTGGAGCTGGGGGACTCGGCCCTTTATCTTTGCGCCAGCAGCGTCATATTTTACACCGGGGAGCTGTTTTTTGGAGAA	CASSVIFYTGELFF	1	3.6727775563909084E-6	42	TCRBV05-01*01	TCRBV05	TCRBV05-01	01						unresolved		TCRBD01,TCRBD02	TCRBD01-01,TCRBD02-01		TCRBJ02-02*01	TCRBJ02	TCRBJ02-02	01				4	2	4	6	6	3	39	51	53	55	61	1	In	VDJ
AGCACCTTGGAGCTGGGGGACTCGGCCCTTTATCTTTGCGCCAGCAGCTTGGAACCGTTGGCCCCGGAGACCCAGTACTTCGGGCCA	CASSLEPLAPETQYF	1	3.6727775563909084E-6	45	TCRBV05-01*01	TCRBV05	TCRBV05-01	01				TCRBD01-01*01	TCRBD01	TCRBD01-01	01				TCRBJ02-05*01	TCRBJ02	TCRBJ02-05	01				0	7	9	0	4	5	36	52	59	62	66	1	In	VDJ
GAGGATTCTGGAGTTTATTTCTGTGCCAGCAGCCGGAAGGAGGTCCGGGACTAACAGTCTAGCACAGATACGCAGTATTTTGGCCCA	CASSRKEVRD*QSSTDTQYF	2	9.181943890977271E-6	60	TCRBV14-01*01	TCRBV14	TCRBV14-01	01				TCRBD02-01	TCRBD02	TCRBD02-01				01,02	TCRBJ02-03*01	TCRBJ02	TCRBJ02-03	01				4	12	0	9	7	0	21	34	46	53	60	2	Stop	VDJ
GAGTCGGCTGCTCCCTCCCAGACATCTGTGTACTTCTGTGCCAGCAGATTGGGACAGTTTAGCAATCAGCCCCAGCATTTTGGTGAT	CASRLGQFSNQPQHF	1	3.6727775563909084E-6	45	TCRBV06-01*01	TCRBV06	TCRBV06-01	01				TCRBD01-01*01	TCRBD01	TCRBD01-01	01				TCRBJ01-05*01	TCRBJ01	TCRBJ01-05	01				6	3	0	5	2	0	36	47	50	57	59	1	In	VDJ
GTGACCAGTGCCCATCCTGAAGACAGCAGCTTCTACCTCCAGCCTTGGCCCTAGCGGGAGGACACAGATACGCAGTATTTTGGCCCA	QPWP*REDTDTQYF	1	3.6727775563909084E-6	42	TCRBV20	TCRBV20	unresolved			TCRBV20-01,TCRBV20-or09_02		TCRBD02-01*02	TCRBD02	TCRBD02-01	02				TCRBJ02-03*01	TCRBJ02	TCRBJ02-03	01				17	14	4	1	1	2	39	36	50	61	62	1	Stop	VDJ
TCCCTGATTCTGGAGTCCGCCAGCACCAACCAGACATCTATGTACCTCTGTGCCAGCAGTCAAAGAGAGACCCAGTACTTCGGGCCA	CASSQRETQYF	1	3.6727775563909084E-6	33	TCRBV28-01*01	TCRBV28	TCRBV28-01	01						unresolved		TCRBD01,TCRBD02	TCRBD01-01,TCRBD02-01		TCRBJ02-05*01	TCRBJ02	TCRBJ02-05	01				5	0	4	6	3	4	48	-1	60	62	65	1	In	VDJ
CAGCGCACACAGCAGGAGGACTCGGCCGTGTATCTCTGTGCCAGCAGCTTTCATAGCGGGAGACTCAATGAGCAGTTCTTCGGGCCA	CASSFHSGRLNEQFF	1	5.5091663345863626E-6	45	TCRBV07-02*01	TCRBV07	TCRBV07-02	01				TCRBD02-01*02	TCRBD02	TCRBD02-01	02				TCRBJ02-01*01	TCRBJ02	TCRBJ02-01	01				3	3	5	2	3	6	36	50	53	62	65	1	In	VDJ
GATCCAGTCCACGGAGTCAGGGGACACAGCACTGTATTTCTGTGCCAGCAGGCGCAGGGGGCAGATCAGCCCCAGCATTTTGGTGAT		2	1.4691110225563633E-5	41	TCRBV21-01*01	TCRBV21	TCRBV21-01	01				TCRBD01-01*01	TCRBD01	TCRBD01-01	01				TCRBJ01-05*01	TCRBJ01	TCRBJ01-05	01				6	3	4	0	2	5	40	51	54	62	64	2	Out	VDJ
TCGGCCCAAAAGAACCCGACAGCTTTCTATCTCTGTGCCAGTAGTCTTGGACAGGGGCCGCCTCCTCTGCCCCAGCATTTTGGTGAT	CASSLGQGPPPLPQHF	1	5.5091663345863626E-6	48	TCRBV19-01	TCRBV19	TCRBV19-01				01,02	TCRBD01-01*01	TCRBD01	TCRBD01-01	01				TCRBJ01-05*01	TCRBJ01	TCRBJ01-05	01				5	3	1	2	11	9	33	45	48	57	68	1	In	VDJ
CTCACTGTGACATCGGCCCAAAAGGACCCGACAGCTTTCTATCTCTGTGCCAGTAGTATAATGGTCGGCGGCTACACCTTCGGTTCG	CASSIMVGGYTF	1	5.5091663345863626E-6	36	TCRBV19-01	TCRBV19	TCRBV19-01				01,02			unresolved		TCRBD01,TCRBD02	TCRBD01-01,TCRBD02-01		TCRBJ01-02*01	TCRBJ01	TCRBJ01-02	01				2	6	9	0	0	8	45	60	66	-1	69	1	In	VDJ
GTCGGCTGCTCCCTCCCAGACATCTGTGTACTTCTGTGCCAGCAGTTATTAGTAGGGGAATCGTTCGAAAAACTGTTTTTTGGCAGT		2	7.345555112781817E-6	47	TCRBV06-05*01	TCRBV06	TCRBV06-05	01				TCRBD01-01*01	TCRBD01	TCRBD01-01	01				TCRBJ01-04*01	TCRBJ01	TCRBJ01-04	01				3	5	5	2	8	8	34	48	53	58	66	2	Out	VDJ
CTGGAGTCCGCCAGCACCAACCAGACATCTATGTACCTCTGTGCCAGCAGACCTATACAGACTAACACTGAAGCTTTCTTTGGACAA	CASRPIQTNTEAFF	1	5.5091663345863626E-6	42	TCRBV28-01*01	TCRBV28	TCRBV28-01	01						unresolved		TCRBD01,TCRBD02	TCRBD01-01,TCRBD02-01		TCRBJ01-01*01	TCRBJ01	TCRBJ01-01	01				6	6	3	5	3	2	39	50	56	60	63	1	In	VDJ
CAGCGCACACAGCAGGAGGACTCCGCCGTGTATCTCTGTGCCAGCAGCTTAGACAAGGCGAGGGGAAACACCATATATTTTGGAGAG	CASSLDKARGNTIYF	1	5.5091663345863626E-6	45	TCRBV07-08*01	TCRBV07	TCRBV07-08	01				TCRBD02-01*02	TCRBD02	TCRBD02-01	02				TCRBJ01-03*01	TCRBJ01	TCRBJ01-03	01				1	7	11	1	0	4	36	52	59	-1	63	1	In	VDJ
GAGTCGGCTGCTCCCTCCCAGACATCTGTGTACTTCTGTGCCAGCAGTTACTCGATGGGGACTGGAAACACCATATATTTTGGAGAG	CASSYSMGTGNTIYF	1	3.6727775563909084E-6	45	TCRBV06-05*01	TCRBV06	TCRBV06-05	01						unresolved		TCRBD01,TCRBD02	TCRBD01-01,TCRBD02-01		TCRBJ01-03*01	TCRBJ01	TCRBJ01-03	01				0	4	0	8	0	2	36	53	57	-1	61	1	In	VDJ
TCTCACTGTGACATCGGCCCAAAAGAACCCGACAGCTTTCTATCTCTGTGTCAATGTTGGAATTTACACGAGCAGTACGTCGGGCCA		1	5.5091663345863626E-6	35	TCRBV19-01	TCRBV19	TCRBV19-01				01,02			unresolved		TCRBD01,TCRBD02	TCRBD01-01,TCRBD02-01		TCRBJ02	TCRBJ02	unresolved			TCRBJ02-01,TCRBJ02-05		13	8	1	8	18	20	46	50	58	61	79	1	Out	VDJ
GAGTCTGCTGCCTCCTCCCAGACATCTGTATATTTCTGCGCCAGCAGTGAGACGGGCCACCCCTACAATGAGCAGTTCTTCGGGCCA	CASSETGHPYNEQFF	1	7.345555112781817E-6	45	TCRBV10-01	TCRBV10	TCRBV10-01				01,02			unresolved		TCRBD01,TCRBD02	TCRBD01-01,TCRBD02-01		TCRBJ02-01*01	TCRBJ02	TCRBJ02-01	01				2	2	8	0	4	2	36	51	53	57	61	1	In	VDJ
GCAGAACTGGAGGATTCTGGAGTTTATTTCTGTGCCAGCAGCCAAGAAACCGGCTAGCGGGTCTACAATGAGCAGTTCTTCGGGCCA	CASSQETG*RVYNEQFF	2	3.305499800751818E-5	51	TCRBV14-01*01	TCRBV14	TCRBV14-01	01				TCRBD02-01	TCRBD02	TCRBD02-01				01,02	TCRBJ02-01*01	TCRBJ02	TCRBJ02-01	01				0	6	4	4	1	3	30	47	53	61	62	2	Stop	VDJ
ACCCTGCAGCCAGAAGACTCGGCCCTGTATCTCTGCGCCAGCAGCCAAGATCTCAGGGGGCCCTACAATGAGCAGTTCTTCGGGCCA	CASSQDLRGPYNEQFF	2	7.345555112781817E-6	48	TCRBV04-03*01	TCRBV04	TCRBV04-03	01				TCRBD01-01*01	TCRBD01	TCRBD01-01	01				TCRBJ02-01*01	TCRBJ02	TCRBJ02-01	01				0	3	4	0	0	2	33	50	53	-1	61	2	In	VDJ
ACTCTGGAGTCTGCTGCCTCCTCCCAGACATCTGTATATTTCTGCGCCAGCAGTGGACCGAACTCCTACGAGCAGTACTTCGGGCCA	CASSGPNSYEQYF	1	5.5091663345863626E-6	39	TCRBV10-01	TCRBV10	TCRBV10-01				01,02			unresolved		TCRBD01,TCRBD02	TCRBD01-01,TCRBD02-01		TCRBJ02-05*01	TCRBJ02	TCRBJ02-05	01				4	0	2	7	14	11	42	-1	55	58	72	1	In	VDJ
CTGGAGTCAGCTACCCGCTCCCAGACATCTGTGTATTTCTGCGCCAGCAGCCGAGGGTGATCGGGAAACACCATATATTTTGGAGAG	CASSRG*SGNTIYF	1	7.345555112781817E-6	42	TCRBV10-02*01	TCRBV10	TCRBV10-02	01				TCRBD02-01*02	TCRBD02	TCRBD02-01	02				TCRBJ01-03*01	TCRBJ01	TCRBJ01-03	01				6	2	11	0	6	4	39	50	52	57	63	1	Stop	VDJ
GCCCAAAAGAACCCGACAGCTTTCTATCTCTGTGCCAGCACCGGGACTAGCCTTATAGTTGCCAAAAACATTCAGTACTTCGGCGCC	CASTGTSLIVAKNIQYF	1	7.345555112781817E-6	51	TCRBV19-01	TCRBV19	TCRBV19-01				01,02	TCRBD02-01	TCRBD02	TCRBD02-01				01,02	TCRBJ02-04*01	TCRBJ02	TCRBJ02-04	01				9	4	0	7	9	1	30	38	42	51	60	1	In	VDJ
AACGCCTTGTTGCTGGGGGACTCGGCCCTGTATCTCTGTGCCAGCAGCTTGGCCGGGACAGGGGACTACGAGCAGTACGTCGGGCCG	CASSLAGTGDYEQYV	1	5.5091663345863626E-6	45	TCRBV05-05*01	TCRBV05	TCRBV05-05	01				TCRBD01-01*01	TCRBD01	TCRBD01-01	01				TCRBJ02-07*01	TCRBJ02	TCRBJ02-07	01				0	2	0	2	15	17	36	52	54	64	79	1	In	VDJ
GGGTCGGCTGCTCCCTCCCAGACATCTGTGTACTTCTGTGCCAGCAGTGAAGAGGGGACAGGGGGTCAGCCCCAGCATTTTGGTGAT	CASSEEGTGGQPQHF	1	3.6727775563909084E-6	45	TCRBV06-01*01	TCRBV06	TCRBV06-01	01				TCRBD01-01*01	TCRBD01	TCRBD01-01	01				TCRBJ01-05*01	TCRBJ01	TCRBJ01-05	01				1	2	0	1	0	6	36	52	54	-1	65	1	In	VDJ
GCCTGGGGGACGCAGCCATGTACCTGTGTGCCACCAGCAGAGTTTAGGGGACAGGGGGGAGCCAAAAACATTCAGTACTTCGGCGCC		1	3.6727775563909084E-6	55	TCRBV15-01*01	TCRBV15	TCRBV15-01	01				TCRBD01-01*01	TCRBD01	TCRBD01-01	01				TCRBJ02-04*01	TCRBJ02	TCRBJ02-04	01				1	5	0	1	1	0	26	42	47	58	59	1	Out	VDJ
ACGTTGGCGTCTGCTGTACCCTCTCAGACATCTGTGTACTTCTGTGCCAGCAGTGCAGGGGAGAAGGAGACCCAGTACTTCGGGCCA	CASSAGEKETQYF	1	3.6727775563909084E-6	39	TCRBV06-04	TCRBV06	TCRBV06-04				01,02	TCRBD01-01*01	TCRBD01	TCRBD01-01	01				TCRBJ02-05*01	TCRBJ02	TCRBJ02-05	01				4	0	4	2	5	5	42	-1	55	61	66	1	In	VDJ
AGGCTGCTGTCGGCTGCTCCCTCCCAGACATCTGTGTACTTCTGTGCCAGCAGTGAAGGTGACAACAATGAGCAGTTCTTCGGGCCA	CASSEGDNNEQFF	2	7.345555112781817E-6	39	TCRBV06-05*01	TCRBV06	TCRBV06-05	01				TCRBD01-01*01	TCRBD01	TCRBD01-01	01				TCRBJ02-01*01	TCRBJ02	TCRBJ02-01	01				5	6	2	6	0	5	42	54	60	-1	64	2	In	VDJ
GAGTCCGCCAGCACCAACCAGACATCTATGTACCTCTGTGCCAGCCGTCCCACGTCAGGCAGAAACTATGGCTACACCTTCGGTTCG	CASRPTSGRNYGYTF	1	5.5091663345863626E-6	45	TCRBV28-01*01	TCRBV28	TCRBV28-01	01				TCRBD01-01*01	TCRBD01	TCRBD01-01	01				TCRBJ01-02*01	TCRBJ01	TCRBJ01-02	01				8	10	4	4	4	2	36	45	55	59	63	1	In	VDJ
TGCAAAGCTTGAGGACTCGGCCGTGTATCTCTGTGCCAGCAGCTTAACGGAACGGGGGGGGTCGATGGGGAGCTGTTTTTTGGAGAA		1	5.5091663345863626E-6	50	TCRBV11-02*02	TCRBV11	TCRBV11-02	02				TCRBD02-01*01	TCRBD02	TCRBD02-01	01				TCRBJ02-02*01	TCRBJ02	TCRBJ02-02	01				2	6	8	0	6	8	31	46	52	60	66	1	Out	VDJ
ACTGTGACATCGGCCCAAAAGAACCCGACAGCTTTCTATCTCTGTGCCAGTAGTATGTTGTACCAAGAGACCCAGTACTTCGGGCCA	CASSMLYQETQYF	1	5.5091663345863626E-6	39	TCRBV19-01	TCRBV19	TCRBV19-01				01,02			unresolved					TCRBJ02-05*01	TCRBJ02	TCRBJ02-05	01				3	0	0	0	5	0	42	-1	-1	56	61	1	In	VJ
AACCTGCAAAGCTTGAGGACTCGGCCGTGTATCTCTGTGCCAGCAGCTTAGGTCCTGGTAGCCAAAAACATTCAGTACTTCGGCGCC		1	3.6727775563909084E-6	46	TCRBV11-02*02	TCRBV11	TCRBV11-02	02						unresolved		TCRBD01,TCRBD02	TCRBD01-01,TCRBD02-01		TCRBJ02-04*01	TCRBJ02	TCRBJ02-04	01				1	5	0	10	1	0	35	51	56	58	59	1	Out	VDJ
CTACCAGCTCCCAGACATCTGTGTACTTCTGTGCCATCAGTGGGGGGGACAGAATAGACAACTAATGAAAAACTGTTTTTTGGCAGT		1	9.181943890977271E-6	52	TCRBV10-03*01	TCRBV10	TCRBV10-03	01				TCRBD01-01*01	TCRBD01	TCRBD01-01	01				TCRBJ01-04*01	TCRBJ01	TCRBJ01-04	01				4	3	0	5	6	0	29	42	45	52	58	1	Out	VDJ
ACGTTGGCGTCTGCTGTACCCTCTCAGACATCTGTGTACTTCTGTGCCAGCAGCGACGACAGCTACAATGAGCAGTTCTTCGGGCCA	CASSDDSYNEQFF	1	5.5091663345863626E-6	39	TCRBV06-04	TCRBV06	TCRBV06-04				01,02	TCRBD01-01*01	TCRBD01	TCRBD01-01	01				TCRBJ02-01*01	TCRBJ02	TCRBJ02-01	01				2	0	2	5	0	3	42	-1	57	-1	62	1	In	VDJ
GCGTCTGCTGTACCCTCTCAGACATCTGTGTACTTCTGTGCCAGCAGTGACGACAGCTCTGGGGCCAACGTCCTGACTTTCGGGGCC	CASSDDSSGANVLTF	1	5.5091663345863626E-6	45	TCRBV06-04	TCRBV06	TCRBV06-04				01,02	TCRBD01-01*01	TCRBD01	TCRBD01-01	01				TCRBJ02-06*01	TCRBJ02	TCRBJ02-06	01				2	0	2	5	0	0	36	-1	51	-1	56	1	In	VDJ
AGGCTGGAGTTGGCTGCTCCCTCCCAGACATCTGTGTACTTCTGTGCCAGCAGTCTAAGGGGACAAGAGACCCAGTACTTCGGGCCA	CASSLRGQETQYF	1	3.6727775563909084E-6	39	TCRBV06-06	TCRBV06	TCRBV06-06				01,02	TCRBD01-01*01	TCRBD01	TCRBD01-01	01				TCRBJ02-05*01	TCRBJ02	TCRBJ02-05	01				5	3	5	2	1	2	42	54	57	62	63	1	In	VDJ
GAGCAGGGGGACTCGGCCATGTATCTCTGTGCCAGCAGCAAAGGAGGGGGAGGTCTAGCGGGCACAGATACGCAGTATTTTGGCCCA	CASSKGGGGLAGTDTQYF	1	5.5091663345863626E-6	54	TCRBV07-09	TCRBV07	TCRBV07-09				01,03	TCRBD02-01	TCRBD02	TCRBD02-01				01,02	TCRBJ02-03*01	TCRBJ02	TCRBJ02-03	01				5	15	4	5	0	1	27	39	54	-1	61	1	In	VDJ
GAACCCAGGGACTCAGCTGTGTACTTCTGTGCCAGCAGTTCTTCTCCGGGACAGGGCTTGAACACCGGGGAGCTGTTTTTTGGAGAA	CASSSSPGQGLNTGELFF	1	5.5091663345863626E-6	54	TCRBV12	TCRBV12	unresolved			TCRBV12-03,TCRBV12-04		TCRBD01-01*01	TCRBD01	TCRBD01-01	01				TCRBJ02-02*01	TCRBJ02	TCRBJ02-02	01				4	7	0	3	3	1	27	40	47	56	59	1	In	VDJ
CCGCTCAGGCTGGAGTTGGCTGCTCCCTCCCAGACATCTGTGTACTTCTGTGCCAGCAGCCTGGACGGAGAAGCTTTCTTTGGACAA	CASSLDGEAFF	1	5.5091663345863626E-6	33	TCRBV06-06	TCRBV06	TCRBV06-06				01,02			unresolved		TCRBD01,TCRBD02	TCRBD01-01,TCRBD02-01		TCRBJ01-01*01	TCRBJ01	TCRBJ01-01	01				6	3	1	7	3	8	48	59	62	66	69	1	In	VDJ
ATCCAGCGCACAGAGCAGGGGGACTCGGCCATGTATCTCTGTGCCAGCAGCAGGGGCTTCACCAATGAAAAACTGTTTTTTGGCAGT	CASSRGFTNEKLFF	1	7.345555112781817E-6	42	TCRBV07-09	TCRBV07	TCRBV07-09				01,03	TCRBD01-01*01	TCRBD01	TCRBD01-01	01				TCRBJ01-04*01	TCRBJ01	TCRBJ01-04	01				5	0	5	2	7	5	39	-1	51	56	63	1	In	VDJ
CTGGAGTCTGCTGCCTCCTCCCAGACATCTGTATATTTCTGCGCCAGCAGCGCCGGGACTAGCGGTATTGAGCAGTTCTTCGGGCCA	CASSAGTSGIEQFF	2	1.1018332669172725E-5	42	TCRBV10-01	TCRBV10	TCRBV10-01				01,02	TCRBD02-01	TCRBD02	TCRBD02-01				01,02	TCRBJ02-01*01	TCRBJ02	TCRBJ02-01	01				6	4	0	5	3	9	39	50	54	65	68	2	In	VDJ
ATGAGCTCCTTGGAGCTGGGGGACTCAGCCCTGTACTTCTGTGCCAGCAGTTGGAGGGGAGCAAGAAAAGAGCAGTTCTTCGGGCCA	CASSWRGARKEQFF	1	5.5091663345863626E-6	42	TCRBV13-01*01	TCRBV13	TCRBV13-01	01				TCRBD02-01*02	TCRBD02	TCRBD02-01	02				TCRBJ02-01*01	TCRBJ02	TCRBJ02-01	01				6	2	10	0	11	10	39	50	52	58	69	1	In	VDJ
GAGTCCGCCAGCACCAACCAGACATCTATGTACCTCTGTGCCAGCAGTCCACAGGGGGCCGGACCAGATACGCAGTATTTTGGCCCA	CASSPQGAGPDTQYF	1	5.5091663345863626E-6	45	TCRBV28-01*01	TCRBV28	TCRBV28-01	01				TCRBD01-01*01	TCRBD01	TCRBD01-01	01				TCRBJ02-03*01	TCRBJ02	TCRBJ02-03	01				5	2	3	0	5	4	36	48	50	59	64	1	In	VDJ
GTGACATCGGCCCAAAAGAACCCGACAGCTTTCTATCTCTGTGCCAGTAGTCGGGCAGGGGGCCTAGAGACCCAGTACTTCGGGCCA	CASSRAGGLETQYF	1	5.5091663345863626E-6	42	TCRBV19-01	TCRBV19	TCRBV19-01				01,02	TCRBD01-01*01	TCRBD01	TCRBD01-01	01				TCRBJ02-05*01	TCRBJ02	TCRBJ02-05	01				5	4	4	0	2	4	39	51	55	63	65	1	In	VDJ
CTGAAGATCCAGCGCACACAGCAGGAGGACTCCGCCGTGTATCTCTGTGCCAGCAGCGGACAGGGCTACGAGCAGTACTTCGGGCCG	CASSGQGYEQYF	1	3.6727775563909084E-6	36	TCRBV07-08*01	TCRBV07	TCRBV07-08	01				TCRBD01-01*01	TCRBD01	TCRBD01-01	01				TCRBJ02-07*01	TCRBJ02	TCRBJ02-07	01				5	0	1	3	0	3	45	-1	57	-1	65	1	In	VDJ
CGCTCACCAGGCCTGGGGGACGCAGCCATGTACCTGTGTGCCACCAGCAGAGATATCAATGGGGGGGATACGCAGTATTTTGGCCCA	CATSRDINGGDTQYF	1	3.6727775563909084E-6	45	TCRBV15-01*01	TCRBV15	TCRBV15-01	01				TCRBD02-01*01	TCRBD02	TCRBD02-01	01				TCRBJ02-03*01	TCRBJ02	TCRBJ02-03	01				0	7	9	1	0	6	36	53	60	-1	66	1	In	VDJ
ACGATCCAGCGCACACAGCAGGAGGACTCGGCCGTGTATCTCTGTGCCAGCAGCGCCTATGACGGTGAAAAACTGTTTTTTGGCAGT	CASSAYDGEKLFF	4	1.2671082569548633E-4	39	TCRBV07-02*01	TCRBV07	TCRBV07-02	01						unresolved		TCRBD01,TCRBD02	TCRBD01-01,TCRBD02-01		TCRBJ01-04*01	TCRBJ01	TCRBJ01-04	01				5	6	2	7	2	7	42	54	60	63	65	4	In	VDJ
GAGTCAGCTACCCGCTCCCAGACATCTGTGTATTTCTGCGCCAGCAGTGGCCTCGGACTAGCCCGCGATGAGCAGTTCTTCGGGCCA	CASSGLGLARDEQFF	1	5.5091663345863626E-6	45	TCRBV10-02*01	TCRBV10	TCRBV10-02	01				TCRBD02-01	TCRBD02	TCRBD02-01				01,02	TCRBJ02-01*01	TCRBJ02	TCRBJ02-01	01				4	5	1	7	5	8	36	49	54	62	67	1	In	VDJ
CTGAAGGTGCAGCCTGCAGAACTGGAGGATTCTGGAGTTTATTTCTGTGCCAGCAGCCCCTGGGACAGGGCAGCTTTCTTTGGACAA	CASSPWDRAAFF	2	1.8363887781954542E-5	36	TCRBV14-01*01	TCRBV14	TCRBV14-01	01				TCRBD01-01*01	TCRBD01	TCRBD01-01	01				TCRBJ01-01*01	TCRBJ01	TCRBJ01-01	01				4	3	0	3	1	10	45	58	61	70	71	2	In	VDJ
AGCACCAACCAGACATCTATGTACCTCTGTGCCAGCAGCCGGTCAGGGGGGTTGGGGTCGGCGGATCAGCCCCAGCATTTTGGTGAT	CASSRSGGLGSADQPQHF	1	5.5091663345863626E-6	54	TCRBV28-01*01	TCRBV28	TCRBV28-01	01				TCRBD01-01*01	TCRBD01	TCRBD01-01	01				TCRBJ01-05*01	TCRBJ01	TCRBJ01-05	01				6	5	4	1	14	5	27	38	43	50	64	1	In	VDJ
ATCCAGCGCACACAGCAGGAGGACTCCGCCGTGTATCTCTGTGCCAGCAGCTTGACAGGGTCGGGAGATACGCAGTATTTTGGCCCA	CASSLTGSGDTQYF	1	3.6727775563909084E-6	42	TCRBV07-08*01	TCRBV07	TCRBV07-08	01				TCRBD01-01*01	TCRBD01	TCRBD01-01	01				TCRBJ02-03*01	TCRBJ02	TCRBJ02-03	01				3	0	2	3	5	5	39	-1	53	60	65	1	In	VDJ
TCTGGAGTCCGCTACCAGCTCCCAGACATCTGTGTACTTCTGTGCCATCAAAGCCAGGTCCCTAACTATGGCTACACCTTCGGTTCG		1	5.5091663345863626E-6	41	TCRBV10-03*01	TCRBV10	TCRBV10-03	01				TCRBD01-01*01	TCRBD01	TCRBD01-01	01				TCRBJ01-02*01	TCRBJ01	TCRBJ01-02	01				7	4	4	4	3	0	40	50	54	58	61	1	Out	VDJ
AGGATCCAGCAGGTAGTGCGAGGAGATTCGGCAGCTTATTTCTGTGCCAGCTCCCCGACAGGGCGTCCGGGCTACACCTTCGGTTCG	CASSPTGRPGYTF	1	3.6727775563909084E-6	39	TCRBV18-01*01	TCRBV18	TCRBV18-01	01				TCRBD01-01*01	TCRBD01	TCRBD01-01	01				TCRBJ01-02*01	TCRBJ01	TCRBJ01-02	01				6	3	2	3	6	8	42	53	56	63	69	1	In	VDJ
CTCAGACATCTGTGTACTTCTGTGCCAGCAGCGCCCACCCTAGGGGGCGACTATAAGTAGGGTGATGAAAAACTGTTTTTTGGCAGT		1	7.345555112781817E-6	61	TCRBV06-04	TCRBV06	TCRBV06-04				01,02	TCRBD01-01*01	TCRBD01	TCRBD01-01	01				TCRBJ01-04*01	TCRBJ01	TCRBJ01-04	01				6	10	5	0	16	6	20	31	41	48	64	1	Out	VDJ
GCCAGCACCAACCAGACATCTATGTACCTCTGTGCCAGCAGTTCAGGGACCCGAGGGGGCGCTGGCTATGGCTACACCTTCGGTTCG	CASSSGTRGGAGYGYTF	4	1.597658237030045E-4	51	TCRBV28-01*01	TCRBV28	TCRBV28-01	01				TCRBD01-01*01	TCRBD01	TCRBD01-01	01				TCRBJ01-02*01	TCRBJ01	TCRBJ01-02	01				4	10	5	0	5	4	30	43	53	60	65	4	In	VDJ
TTGGAGATCCAGCGCACAGAGCAGGGGGACTCGGCCATGTATCTCTGTGCCAGCAACCTCGGGGGCTACGAGCAGTACTTCGGGCCG	CASNLGGYEQYF	1	5.5091663345863626E-6	36	TCRBV07-09	TCRBV07	TCRBV07-09				01,03	TCRBD02-01*01	TCRBD02	TCRBD02-01	01				TCRBJ02-07*01	TCRBJ02	TCRBJ02-07	01				7	4	8	2	0	3	45	55	59	-1	65	1	In	VDJ
ATCCAGCGCACACAGCAGGAGGACTCGGCCGTGTATCTCTGTGCCAGCACCCCGGGACTAGCGGGGTGGACGCAGTATTTTGGCCCA	CASTPGLAGWTQYF	1	5.5091663345863626E-6	42	TCRBV07-02*01	TCRBV07	TCRBV07-02	01				TCRBD02-01*01	TCRBD02	TCRBD02-01	01				TCRBJ02-03*01	TCRBJ02	TCRBJ02-03	01				7	4	0	3	3	9	39	49	53	66	69	1	In	VDJ
ATCCGGTCCACAAAGCTGGAGGACTCAGCCATGTACTTCTGTGCCAGTGAGGGACAGTTCTCCTACAATGAGCAGTTCTTCGGGCCA	CASEGQFSYNEQFF	1	5.5091663345863626E-6	42	TCRBV02-01*01	TCRBV02	TCRBV02-01	01				TCRBD01-01*01	TCRBD01	TCRBD01-01	01				TCRBJ02-01*01	TCRBJ02	TCRBJ02-01	01				9	3	0	5	2	0	39	47	50	57	59	1	In	VDJ
AATGTGAGCATCTTGGAGCTGGGGGACTCGGCCCTTTATCTTTGCGCCAGCAGCTTACAGGGGAATCAGCCCCAGCATTTTGGTGAT	CASSLQGNQPQHF	1	3.6727775563909084E-6	39	TCRBV05-01*01	TCRBV05	TCRBV05-01	01				TCRBD01-01*01	TCRBD01	TCRBD01-01	01				TCRBJ01-05*01	TCRBJ01	TCRBJ01-05	01				2	0	3	2	0	4	42	-1	56	-1	63	1	In	VDJ
GAGCTGGGGGACTCAGCCCTGTACTTCTGTGCCAGCAGCTTAGGCCTATGGCCCTTTAGCTCCTACAATGAGCAGTTCTTCGGGCCA	CASSLGLWPFSSYNEQFF	1	5.5091663345863626E-6	54	TCRBV13-01*01	TCRBV13	TCRBV13-01	01						unresolved		TCRBD01,TCRBD02	TCRBD01-01,TCRBD02-01		TCRBJ02-01*01	TCRBJ02	TCRBJ02-01	01				0	5	9	0	7	0	27	44	49	52	59	1	In	VDJ
TTGGCTGCTCCCTCCCAGACATCTGTGTACTTCTGTGCCAGCAGCACGACACCCGTGCCGTTAAATCAGCCCCAGCATTTTGGTGAT	CASSTTPVPLNQPQHF	1	5.5091663345863626E-6	48	TCRBV06-06	TCRBV06	TCRBV06-06				01,02	TCRBD01-01*01	TCRBD01	TCRBD01-01	01				TCRBJ01-05*01	TCRBJ01	TCRBJ01-05	01				6	3	2	6	12	4	33	44	47	51	63	1	In	VDJ
CCCAGGGACTCAGCTGTGTATTTTTGTGCTAGTGGTTTATCCCTTCGTCCGGCGGGAGGGCGAGACAATGAGCAGTTCTTCGGGCCA	CASGLSLRPAGGRDNEQFF	1	5.5091663345863626E-6	57	TCRBV12-05*01	TCRBV12	TCRBV12-05	01				TCRBD02-01*02	TCRBD02	TCRBD02-01	02				TCRBJ02-01*01	TCRBJ02	TCRBJ02-01	01				3	13	7	0	4	5	24	38	51	60	64	1	In	VDJ
CAGCGCACAGAGCAGCGGGACTCGGCCATGTATCGCTGTGCCAGCAGCTTAGTCCGGGACAGGGCGAGTGAGCAGTTCTTCGGGCCA	CASSLVRDRASEQFF	1	5.5091663345863626E-6	45	TCRBV07-06*01	TCRBV07	TCRBV07-06	01				TCRBD01-01*01	TCRBD01	TCRBD01-01	01				TCRBJ02-01*01	TCRBJ02	TCRBJ02-01	01				1	3	0	3	4	9	36	52	55	64	68	1	In	VDJ
ACCAGTGCCCATCCTGAAGACAGCAGCTTCTACATCTGCAGTGCTAGAGATGCTAGCGGGAGGCGTGAGACCCAGTACTTCGGGCCA	CSARDASGRRETQYF	1	3.6727775563909084E-6	45	TCRBV20	TCRBV20	unresolved			TCRBV20-01,TCRBV20-or09_02		TCRBD02-01*02	TCRBD02	TCRBD02-01	02				TCRBJ02-05*01	TCRBJ02	TCRBJ02-05	01				0	2	4	1	3	5	36	50	52	63	66	1	In	VDJ
ACATGAGCCCTGAAGACAGCAGCATATATCTCTGCAGCGTTGAAGGACTAGCGGGGCCCAGTGGCGGGGAGCTGTTTTTTTGGAGAA		1	3.6727775563909084E-6	49	TCRBV29-01*01	TCRBV29	TCRBV29-01	01				TCRBD02-01*01	TCRBD02	TCRBD02-01	01				TCRBJ02-02*01	TCRBJ02	TCRBJ02-02	01				1	0	2	3	19	17	32	-1	45	56	75	1	Out	VDJ
TCCCTCCCAAACATCTGTGTACTTCTGTGCCAGCAGTTTTAGAGAGCGGTGCTACAAAGTCGGGCCAACGTCCTGACTTTCGGGGCC		1	3.6727775563909084E-6	56	TCRBV06	TCRBV06	unresolved			TCRBV06-02,TCRBV06-03		TCRBD02-01	TCRBD02	TCRBD02-01				01,02	TCRBJ02-06*01	TCRBJ02	TCRBJ02-06	01				4	6	6	5	12	5	25	38	44	49	61	1	Out	VDJ
CGCACACAGCAGGAGGACTCGGCCGTGTATCTCTGTGCCAGCAGCCAAGGGCAGGGGTCGTTTTACACTGAAGCTTTCTTTGGACAA	CASSQGQGSFYTEAFF	1	5.5091663345863626E-6	48	TCRBV07-02*01	TCRBV07	TCRBV07-02	01				TCRBD01-01*01	TCRBD01	TCRBD01-01	01				TCRBJ01-01*01	TCRBJ01	TCRBJ01-01	01				5	6	4	2	7	3	33	45	51	57	64	1	In	VDJ
GTGCGAGGAGATTCGGCAGCTTATTTCTGTGCCAGCTCTCTCCTTGCTCTTGGACAGGAGATCTATCAGCCCCAGCATTTTGGTGAT	CASSLLALGQEIYQPQHF	1	3.6727775563909084E-6	54	TCRBV18-01*01	TCRBV18	TCRBV18-01	01				TCRBD01-01*01	TCRBD01	TCRBD01-01	01				TCRBJ01-05*01	TCRBJ01	TCRBJ01-05	01				6	13	1	4	6	5	27	38	51	58	64	1	In	VDJ
CCCTGCAGCCAGAAGACTCGGCCCTGTATCTCTGCACCAGCAGCCAAGAATTGATTCGGGAGGGATCAGCCCCAGCATTTTGGTGAT		1	3.6727775563909084E-6	49	TCRBV04-03*01	TCRBV04	TCRBV04-03	01				TCRBD02-01*02	TCRBD02	TCRBD02-01	02				TCRBJ01-05*01	TCRBJ01	TCRBJ01-05	01				0	7	8	0	0	5	32	49	56	-1	64	1	Out	VDJ
CTTCACATCAATTCCCCGGAGCTTGGTGACTCTGCTGTGTATTTCTGTGCCAGCAACTTCCTCGGAGAGACCCAGTACTTCGGGCCA	CASNFLGETQYF	1	3.6727775563909084E-6	36	TCRBV03	TCRBV03	unresolved			TCRBV03-01,TCRBV03-02		TCRBD02-01	TCRBD02	TCRBD02-01				01,02	TCRBJ02-05*01	TCRBJ02	TCRBJ02-05	01				7	0	3	10	7	4	45	-1	55	58	65	1	In	VDJ
CTGCAGCCAGAAGACTCGGCCCTGTATCTCTGCGCCAGCAGCCAAGATGCGGCGGGAGAGTGGCTCGGGGAGCTGTTTTTTGGAGAA	CASSQDAAGEWLGELFF	1	5.5091663345863626E-6	51	TCRBV04-03*01	TCRBV04	TCRBV04-03	01				TCRBD02-01*02	TCRBD02	TCRBD02-01	02				TCRBJ02-02*01	TCRBJ02	TCRBJ02-02	01				0	4	7	2	7	7	30	47	51	58	65	1	In	VDJ
TTGTTGCTGGGGGACTCGGCCCTGTATCTCTGTGCCAGCAGCGCCGCCCCCAGGGTCCCCTCTGGAAACACCATATATTTTGGAGAG	CASSAAPRVPSGNTIYF	1	9.181943890977271E-6	51	TCRBV05-05*01	TCRBV05	TCRBV05-05	01				TCRBD01-01*01	TCRBD01	TCRBD01-01	01				TCRBJ01-03*01	TCRBJ01	TCRBJ01-03	01				4	8	4	3	4	0	30	42	50	55	59	1	In	VDJ
ACATCGGCCCAAAAGAACCCGACAGCTTTCTATCTCTGTGCCAGTAGTATCGGTAGGACCAGGGGCAATGAGCAGTTCTTCGGGCCA	CASSIGRTRGNEQFF	2	4.774610823308181E-5	45	TCRBV19-01	TCRBV19	TCRBV19-01				01,02	TCRBD01-01*01	TCRBD01	TCRBD01-01	01				TCRBJ02-01*01	TCRBJ02	TCRBJ02-01	01				3	9	4	2	0	6	36	50	59	-1	65	2	In	VDJ
CCCTCAGAACCCAGGGACTCAGCTGTGTACTTCTGTGCCAGCAGTCACTACGGACAGGGAGGCAGCGGGGAGCTGTTTTTTGGAGAA	CASSHYGQGGSGELFF	1	5.5091663345863626E-6	48	TCRBV12	TCRBV12	unresolved			TCRBV12-03,TCRBV12-04		TCRBD01-01*01	TCRBD01	TCRBD01-01	01				TCRBJ02-02*01	TCRBJ02	TCRBJ02-02	01				5	6	1	3	6	7	33	45	51	59	65	1	In	VDJ
TGGGGACTCGGCCGTGTATCTCTGTGCCAGCAGCTTGAAAGAGTTTACTAGCGGGAACCATAGCAAGATACGCAGTATTTTGGCCCA		1	3.6727775563909084E-6	59	TCRBV11-03*01	TCRBV11	TCRBV11-03	01				TCRBD02-01*02	TCRBD02	TCRBD02-01	02				TCRBJ02-03*01	TCRBJ02	TCRBJ02-03	01				3	10	3	3	9	5	22	36	46	56	65	1	Out	VDJ
GTTGCTGGGGGACTCGGCCCTCTATCTCTGTGCCAGCAGCCAAACACATGGCCGACTCGAGGTGGGGAGACCCGGTACTTCGGGCCA		1	3.6727775563909084E-6	53	TCRBV05-06*01	TCRBV05	TCRBV05-06	01				TCRBD02-01*02	TCRBD02	TCRBD02-01	02				TCRBJ02-05*01	TCRBJ02	TCRBJ02-05	01				4	24	9	2	5	13	28	40	64	69	74	1	Out	VDJ
TTGGAGCTGGGGGACTCAGCCCTGTACTTCTGTGCCAGCAGCGCCCACAGGGGGCGGTCCCATGACACTGAAGCTTTCTTTGGACAA	CASSAHRGRSHDTEAFF	1	3.6727775563909084E-6	51	TCRBV13-01*01	TCRBV13	TCRBV13-01	01				TCRBD01-01*01	TCRBD01	TCRBD01-01	01				TCRBJ01-01*01	TCRBJ01	TCRBJ01-01	01				5	4	3	0	9	3	30	42	46	55	64	1	In	VDJ
GACCAGTGCCCATCCTGAAGACAGCAGCTTCTACATCTGCAGTGCTAGAGATCTAGGAGCGGGAGCTACGAGCAGTACTTCGGGCCA		1	3.6727775563909084E-6	44	TCRBV20	TCRBV20	unresolved			TCRBV20-01,TCRBV20-or09_02		TCRBD02-01*02	TCRBD02	TCRBD02-01	02				TCRBJ02-05*01	TCRBJ02	TCRBJ02-05	01				0	6	6	2	7	11	37	51	57	65	72	1	Out	VDJ
CTCTCTGGAGCTGGGGGACTCAGCTTTGTATTTCTGTGCCAGCAGCGTAGCTCGTGGACCAAAACGGCTGAAGCTTTCTTTGGACAA		2	5.8764440902254534E-5	47	TCRBV09-01	TCRBV09	TCRBV09-01				01,02			unresolved		TCRBD01,TCRBD02	TCRBD01-01,TCRBD02-01		TCRBJ01-01*01	TCRBJ01	TCRBJ01-01	01				0	5	1	7	8	6	34	50	55	59	67	2	Out	VDJ
CACACCCTGCAGCCAGAAGACTCGGCCCTGTATCTCTGCGCCAGCAGCCAGGACAGCACACCACACAATGAGCAGTTCTTCGGGCCA	CASSQDSTPHNEQFF	1	3.6727775563909084E-6	45	TCRBV04-03*01	TCRBV04	TCRBV04-03	01				TCRBD01-01*01	TCRBD01	TCRBD01-01	01				TCRBJ02-01*01	TCRBJ02	TCRBJ02-01	01				3	0	1	5	8	5	36	-1	50	56	64	1	In	VDJ
GCTCAGGCTGGAGTTGGCTGCTCCCTCCCAGACATCTGTGTACTTCTGGCACCGGACTACCCTACTTACGAGCAGTACGTCGGGCCG		1	5.5091663345863626E-6	35	TCRBV06-06	TCRBV06	TCRBV06-06				01,02	TCRBD02-01	TCRBD02	TCRBD02-01				01,02	TCRBJ02-07*01	TCRBJ02	TCRBJ02-07	01				15	5	1	9	20	17	46	48	53	59	79	1	Out	VDJ
CAGCGCACAGAGCAGCGGGACTCGGCCATGTATCGCTGTGCCAGCAGCCTCAGACTAGTTTCCACCGGGGAGCTGTTTTTTGGAGAA	CASSLRLVSTGELFF	1	5.5091663345863626E-6	45	TCRBV07-06*01	TCRBV07	TCRBV07-06	01				TCRBD02-01	TCRBD02	TCRBD02-01				01,02	TCRBJ02-02*01	TCRBJ02	TCRBJ02-02	01				5	4	2	8	4	4	36	48	52	58	62	1	In	VDJ
CAGCGCACACAGCAGGAGGACTCGGCCGTGTATCTCTGTGCCAGCAGCCAAGGGGGAGGACAGAATTCACCCCTCCACTTTGGGAAC	CASSQGGGQNSPLHF	1	5.5091663345863626E-6	45	TCRBV07-02*01	TCRBV07	TCRBV07-02	01						unresolved		TCRBD01,TCRBD02	TCRBD01-01,TCRBD02-01		TCRBJ01-06*01	TCRBJ01	TCRBJ01-06	01				5	9	1	5	0	7	36	48	57	-1	63	1	In	VDJ
CACAGAGCAGGGGGACTCAGCCGCGTATCTCCGTGCCAGCACCTTAAACGTGGACATCATAGCACAGATACGCAGTATTTTGGCCCA		1	3.6727775563909084E-6	50	TCRBV07-03*03	TCRBV07	TCRBV07-03	03				TCRBD01-01*01	TCRBD01	TCRBD01-01	01				TCRBJ02-03*01	TCRBJ02	TCRBJ02-03	01				1	4	1	6	4	0	31	47	51	56	60	1	Out	VDJ
GCCCAAAAGAACCCGACAGCTTTCTATCTCTGTGCCACCACACAGGGGGGCCCCTACTCTGGGGCCAACGTCCTGACTTTCGGGGCC	CATTQGGPYSGANVLTF	1	7.345555112781817E-6	51	TCRBV19-01	TCRBV19	TCRBV19-01				01,02	TCRBD01-01*01	TCRBD01	TCRBD01-01	01				TCRBJ02-06*01	TCRBJ02	TCRBJ02-06	01				10	4	3	1	7	0	30	37	41	49	56	1	In	VDJ
CAGCGCACACAGCAGGAGGACTCGGCCGTGTATCTCTGTGCCAGCAGCCCACAGGGGGCCCTGAACACTGAAGCTTTCTTTGGACAA	CASSPQGALNTEAFF	1	5.5091663345863626E-6	45	TCRBV07-02*01	TCRBV07	TCRBV07-02	01				TCRBD01-01*01	TCRBD01	TCRBD01-01	01				TCRBJ01-01*01	TCRBJ01	TCRBJ01-01	01				5	2	3	0	2	0	36	48	50	59	61	1	In	VDJ
CTACACACCCTGCAGCCAGAAGACTCGGCCCTGTATCTCTGCGCCAGCAGCCAAGGAGGAGGGCTGGACACCTACACCTTCGGTTCG	CASSQGGGLDTYTF	1	3.6727775563909084E-6	42	TCRBV04-03*01	TCRBV04	TCRBV04-03	01				TCRBD02-01*02	TCRBD02	TCRBD02-01	02				TCRBJ01-02*01	TCRBJ01	TCRBJ01-02	01				1	2	10	0	8	10	39	55	57	63	71	1	In	VDJ
AGCTCCTTGGAGCTGGGGGACTCAGCCCTGTACTTCTGTGCCAGCAGCCTCGACAGGGCCCCTGGAAACACCATATATTTTGGAGAG	CASSLDRAPGNTIYF	1	5.5091663345863626E-6	45	TCRBV13-01*01	TCRBV13	TCRBV13-01	01				TCRBD01-01*01	TCRBD01	TCRBD01-01	01				TCRBJ01-03*01	TCRBJ01	TCRBJ01-03	01				5	3	2	3	3	2	36	48	51	58	61	1	In	VDJ
TCGGCCCAAAAGAACCCGACAGCTTTCTATCTCTGTGCCAGTAGTATAGTTCAGCGGCCGCCCTACAATGAGCAGTTCTTCGGGCCA	CASSIVQRPPYNEQFF	2	1.1018332669172725E-5	48	TCRBV19-01	TCRBV19	TCRBV19-01				01,02	TCRBD02-01	TCRBD02	TCRBD02-01				01,02	TCRBJ02-01*01	TCRBJ02	TCRBJ02-01	01				1	3	6	5	4	2	33	49	52	57	61	2	In	VDJ
CTGGAGTCCGCTACCAGCTCCCAGACATCTGTGTACTTCTGTGCCATCGCAATCGGACAGGGGACAGATACGCAGTATTTTGGCCCA	CAIAIGQGTDTQYF	1	7.345555112781817E-6	42	TCRBV10-03*01	TCRBV10	TCRBV10-03	01				TCRBD01-01*01	TCRBD01	TCRBD01-01	01				TCRBJ02-03*01	TCRBJ02	TCRBJ02-03	01				8	6	1	2	0	3	39	48	54	-1	63	1	In	VDJ
CTGTCGGCTGCTCCCTCCCAGACATCTGTGTACTTCTGTGCCAGCAGTTACTCGGGGACTGCGACCTACGAGCAGTACTTCGGGCCA	CASSYSGTATYEQYF	1	3.6727775563909084E-6	45	TCRBV06-05*01	TCRBV06	TCRBV06-05	01				TCRBD02-01	TCRBD02	TCRBD02-01				01,02	TCRBJ02-05*01	TCRBJ02	TCRBJ02-05	01				0	1	0	10	12	11	36	53	54	60	72	1	In	VDJ
ACGATCCAGCGCACACAGCAGGAGGACTCGGCCGTGTATCTCTGTGCCAGCAGCTGGAAGGGTAATTCACCCCTCCACTTTGGGAAC	CASSWKGNSPLHF	1	5.5091663345863626E-6	39	TCRBV07-02*01	TCRBV07	TCRBV07-02	01						unresolved		TCRBD01,TCRBD02	TCRBD01-01,TCRBD02-01		TCRBJ01-06*01	TCRBJ01	TCRBJ01-06	01				4	3	5	3	0	6	42	55	58	-1	62	1	In	VDJ
GAGTCCGCCAGCACCAACCAGACATCTATGTACCTCTGTGCCAGCAGTCGACCAGGGGACTTTACCTATGGCTACACCTTCGGTTCG	CASSRPGDFTYGYTF	1	5.5091663345863626E-6	45	TCRBV28-01*01	TCRBV28	TCRBV28-01	01						unresolved		TCRBD01,TCRBD02	TCRBD01-01,TCRBD02-01		TCRBJ01-02*01	TCRBJ01	TCRBJ01-02	01				5	4	4	2	7	4	36	48	52	58	65	1	In	VDJ
GAGTCCGCCAGCACCAACCAGACATCTATGTACCTCTGTGCCAGCAGTTCCCGGACAGGCTTCACAGATACGCAGTATTTTGGCCCA	CASSSRTGFTDTQYF	1	5.5091663345863626E-6	45	TCRBV28-01*01	TCRBV28	TCRBV28-01	01				TCRBD01-01*01	TCRBD01	TCRBD01-01	01				TCRBJ02-03*01	TCRBJ02	TCRBJ02-03	01				4	3	1	4	3	2	36	49	52	59	62	1	In	VDJ
CCGCTCAGGCTGGAGTTGGCTGCTCCCTCCCAGACATCTGTGTACTTCTGTGCCAGCAAGGAAGAGGGTAGAGACACCTTCGGTTCG	CASKEEGRDTF	1	5.5091663345863626E-6	33	TCRBV06-06	TCRBV06	TCRBV06-06				01,02	TCRBD02-01*02	TCRBD02	TCRBD02-01	02				TCRBJ01-02*01	TCRBJ01	TCRBJ01-02	01				7	5	11	0	5	12	48	58	63	68	73	1	In	VDJ
ATTCAGCGCACAGAGCAGCGGGACTCAGCCATGTATCGCTGTGCTAGCAGCTTAGCGGGGACGAGGGAGACCCAGTACTTCGGGCCA	CASSLAGTRETQYF	1	3.6727775563909084E-6	42	TCRBV07-07*01	TCRBV07	TCRBV07-07	01						unresolved		TCRBD01,TCRBD02	TCRBD01-01,TCRBD02-01		TCRBJ02-05*01	TCRBJ02	TCRBJ02-05	01				0	1	0	7	4	5	39	56	57	62	66	1	In	VDJ
GTGCAGCCTGCAGAACTGGAGGATTCTGGAGTTTATTTCTGTGCCAGCAGCCAAGGGAGGGGCCGGGAGACCCAGTACTTCGGGCCA	CASSQGRGRETQYF	1	5.5091663345863626E-6	42	TCRBV14-01*01	TCRBV14	TCRBV14-01	01				TCRBD02-01*02	TCRBD02	TCRBD02-01	02				TCRBJ02-05*01	TCRBJ02	TCRBJ02-05	01				1	0	10	0	5	5	39	-1	55	61	66	1	In	VDJ
AAGATCCAGCCTGCAGAGCTTGGGGACTCGGCCGTGTATCTCTGTGCCAGCAGCTTACAGGGGTCCCACGAGCAGTACTTCGGGCCA	CASSLQGSHEQYF	1	3.6727775563909084E-6	39	TCRBV11-03*01	TCRBV11	TCRBV11-03	01				TCRBD01-01*01	TCRBD01	TCRBD01-01	01				TCRBJ02-05*01	TCRBJ02	TCRBJ02-05	01				2	0	4	2	9	11	42	-1	57	63	72	1	In	VDJ
GAGCAGGGGGACTCGGCCATGTATCTCTGTGCCAGCAGCTTAAGGGGTGCGTGGAGCGGGACGGCAGATACGCAGTATTTTGGCCCA	CASSLRGAWSGTADTQYF	2	9.181943890977271E-6	54	TCRBV07-09	TCRBV07	TCRBV07-09				01,03	TCRBD02-01*02	TCRBD02	TCRBD02-01	02				TCRBJ02-03*01	TCRBJ02	TCRBJ02-03	01				2	12	6	3	3	4	27	42	54	61	64	2	In	VDJ
CTGACGATCCAGCGCACAGAGCAGCGGGACTCGGCCATGTATCGCTGTGCCAGCAGCCCGGACCAAACGGGGCAGTTCTTCGGGCCA	CASSPDQTGQFF	2	3.6727775563909084E-5	36	TCRBV07-06*01	TCRBV07	TCRBV07-06	01						unresolved		TCRBD01,TCRBD02	TCRBD01-01,TCRBD02-01		TCRBJ02-01*01	TCRBJ02	TCRBJ02-01	01				5	2	1	7	8	12	45	57	59	63	71	2	In	VDJ
AAGATCCAGCCTGCAGAGCTTGGGGACTCGGCCGTGTATCTCTGTGCCAGCAGCGCCTTCTACGGCCATGAGCAGTTCTTCGGGCCA	CASSAFYGHEQFF	2	1.652749900375909E-5	39	TCRBV11-03*01	TCRBV11	TCRBV11-03	01						unresolved		TCRBD01,TCRBD02	TCRBD01-01,TCRBD02-01		TCRBJ02-01*01	TCRBJ02	TCRBJ02-01	01				5	9	9	0	1	8	42	54	63	66	67	2	In	VDJ
ACCACAGAGGATTTCCCGCTCAGGCTGCTGTCGGCTGCTCCCTCCCAGACATCTGTGTACTTCTGTGCCAGCAGGGGAGTCGGGCCG	CASRGV	1	3.6727775563909084E-6	18	TCRBV06-05*01	TCRBV06	TCRBV06-05	01				TCRBD02-01*02	TCRBD02	TCRBD02-01	02				TCRBJ02-07*01	TCRBJ02	TCRBJ02-07	01				6	0	9	2	0	17	63	-1	74	-1	79	1	In	VDJ
GAACCCAGGGACTCAGCTGTGTACTTCTGTGCCAGCAGTTTGGGACAGGGGACTAGCGGGAGGGCCAATGAGCAGTTCTTCGGGCCA	CASSLGQGTSGRANEQFF	1	5.5091663345863626E-6	54	TCRBV12	TCRBV12	unresolved			TCRBV12-03,TCRBV12-04		TCRBD02-01*02	TCRBD02	TCRBD02-01	02				TCRBJ02-01*01	TCRBJ02	TCRBJ02-01	01				3	7	0	0	1	6	27	41	48	64	65	1	In	VDJ
AGGCTGGAGTCGGCTGCTCCCTCCCAGACATCTGTGTACTTCTGTGCCAGCAGTTACGGACAGGGTCAGCCCCAGCATTTTGGTGAT	CASSYGQGQPQHF	2	7.345555112781817E-6	39	TCRBV06	TCRBV06	unresolved			TCRBV06-01,TCRBV06-06		TCRBD01-01*01	TCRBD01	TCRBD01-01	01				TCRBJ01-05*01	TCRBJ01	TCRBJ01-05	01				5	3	1	3	0	6	42	54	57	-1	65	2	In	VDJ
GTGACCAGTGCCCATCCTGAAGACAGCAACTTCTACATCTGCAGTGCTAGAAAGGGGACAGTCCAAGAGACCCAGTACTTCGGGCCA	CSARKGTVQETQYF	1	3.6727775563909084E-6	42	TCRBV20	TCRBV20	unresolved			TCRBV20-01,TCRBV20-or09_02		TCRBD01-01*01	TCRBD01	TCRBD01-01	01				TCRBJ02-05*01	TCRBJ02	TCRBJ02-05	01				2	3	0	5	1	1	39	51	54	61	62	1	In	VDJ
AGTGCCCATCCTGAAGACAGCAGCTTCTACATCTGCAGTGCGCAGCAGGGAGTCCGGGGGAACACCGGGGAGCTGTTTTTTGGAGAA	CSAQQGVRGNTGELFF	1	3.6727775563909084E-6	48	TCRBV20	TCRBV20	unresolved			TCRBV20-01,TCRBV20-or09_02				unresolved		TCRBD01,TCRBD02	TCRBD01-01,TCRBD02-01		TCRBJ02-02*01	TCRBJ02	TCRBJ02-02	01				6	4	4	3	9	1	33	41	45	50	59	1	In	VDJ
ACACCCTGCAGCCAGAAGACTCGGCCCTGTATCTCTGCGCCAGCAGCCACCACTAGCGATCACACCGGGGAGCTGTTTTTTGGAGAA		1	5.5091663345863626E-6	46	TCRBV04-03*01	TCRBV04	TCRBV04-03	01				TCRBD02-01	TCRBD02	TCRBD02-01				01,02	TCRBJ02-02*01	TCRBJ02	TCRBJ02-02	01				3	2	3	6	3	3	35	49	51	58	61	1	Out	VDJ
GAGTCGGCTGCTCCCTCCCAGACATCTGTGTACTTCTGTGCCAGCAGAACGACGGGAGGGCTTAACACTGAAGCTTTCTTTGGACAA	CASRTTGGLNTEAFF	1	3.6727775563909084E-6	45	TCRBV06-01*01	TCRBV06	TCRBV06-01	01				TCRBD02-01*02	TCRBD02	TCRBD02-01	02				TCRBJ01-01*01	TCRBJ01	TCRBJ01-01	01				6	5	8	0	3	2	36	47	52	60	63	1	In	VDJ
CTCCTCACTCTGGAGTCCGCTACCAGCTCCCAGACATCTGTGTACTTCTGTGCCATCAGCGGGTCGGGGAAGCAGTACTTCGGGCCA	CAISGSGKQYF	1	5.5091663345863626E-6	33	TCRBV10-03*01	TCRBV10	TCRBV10-03	01				TCRBD02-01*01	TCRBD02	TCRBD02-01	01				TCRBJ02-05*01	TCRBJ02	TCRBJ02-05	01				6	5	8	3	3	11	48	59	64	69	72	1	In	VDJ
GTGACCAGTGCCCACCCTGAAGACAGCAGCTTCTACATCTGCAGTGCTAGAGCCCCCGCGATTCCCTACGAGCAGTACTTCGGGCCG	CSARAPAIPYEQYF	1	3.6727775563909084E-6	42	TCRBV20	TCRBV20	unresolved			TCRBV20-01,TCRBV20-or09_02		TCRBD02-01	TCRBD02	TCRBD02-01				01,02	TCRBJ02-07*01	TCRBJ02	TCRBJ02-07	01				1	5	7	6	4	2	39	52	57	60	64	1	In	VDJ
ATCCCCAACCAGACAGCTCTTTACTTCTGTGCCACCAGTGATCAGGCGGGAGGGGTCTCGTGGTCGGATACGCAGTATTTTGGCCCA	CATSDQAGGVSWSDTQYF	1	3.6727775563909084E-6	54	TCRBV24	TCRBV24	unresolved			TCRBV24-01,TCRBV24-or09_02		TCRBD02-01*02	TCRBD02	TCRBD02-01	02				TCRBJ02-03*01	TCRBJ02	TCRBJ02-03	01				3	3	7	0	12	6	27	42	45	54	66	1	In	VDJ
AACGCCTTGTTGCTGGGGGACTCGGCCCTGTATCTCTGTGCCAGCAGTAGCGGGAGGGCCTTGACAGATACGCAGTATTTTGGCCCA	CASSSGRALTDTQYF	2	6.060082968044999E-5	45	TCRBV05-05*01	TCRBV05	TCRBV05-05	01				TCRBD02-01*02	TCRBD02	TCRBD02-01	02				TCRBJ02-03*01	TCRBJ02	TCRBJ02-03	01				5	0	5	0	5	3	36	-1	47	58	63	2	In	VDJ
CGTTGGCGTCTGCTGTACCCTCTCAGACATCTGTGTACTTCTGTGCCAGCTCAGGGGGCCAATAACTATGGCTACACCTTCGGTTCG		1	5.5091663345863626E-6	40	TCRBV06-04	TCRBV06	TCRBV06-04				01,02	TCRBD01-01*01	TCRBD01	TCRBD01-01	01				TCRBJ01-02*01	TCRBJ01	TCRBJ01-02	01				8	1	4	0	3	1	41	50	51	59	62	1	Out	VDJ
CAAAAGAACCCGACAGCTTTCTATCTCTGTGCCAGTAGTATAGTCAGGGGACCGGGACAGGGGGCACATACGCAGTATTTTGGCCCA	CASSIVRGPGQGAHTQYF	1	7.345555112781817E-6	54	TCRBV19-01	TCRBV19	TCRBV19-01				01,02	TCRBD01-01*01	TCRBD01	TCRBD01-01	01				TCRBJ02-03*01	TCRBJ02	TCRBJ02-03	01				1	10	0	0	2	7	27	43	53	65	67	1	In	VDJ
GAGTCCGCCAGCACCAACCAGACATCTATGTACCTCTGTGCCAGCAGTTCCGAGGGGGGGGGCAATCAGCCCCAGCATTTTGGTGAT	CASSSEGGGNQPQHF	1	5.5091663345863626E-6	45	TCRBV28-01*01	TCRBV28	TCRBV28-01	01				TCRBD02-01*01	TCRBD02	TCRBD02-01	01				TCRBJ01-05*01	TCRBJ01	TCRBJ01-05	01				4	4	9	0	1	2	36	49	53	60	61	1	In	VDJ
AGCTCTCTGGAGCTGGGGGACTCAGCTTTGTATTTCTGTGCCAGCGGGGGCGGGGACCATCGCACAGATACGCAGTATTTTGGCCCA	CASGGGDHRTDTQYF	1	3.6727775563909084E-6	45	TCRBV09-01	TCRBV09	TCRBV09-01				01,02			unresolved		TCRBD01,TCRBD02	TCRBD01-01,TCRBD02-01		TCRBJ02-03*01	TCRBJ02	TCRBJ02-03	01				7	0	6	0	10	1	36	-1	45	51	61	1	In	VDJ
GTGACATCGGCCCAAAAGAACCCGACAGCTTTCTATCTCTGTGCCAGTAGTAAAGGGACAGATTATCAGCCCCAGCATTTTGGTGAT	CASSKGTDYQPQHF	2	4.774610823308181E-5	42	TCRBV19-01	TCRBV19	TCRBV19-01				01,02	TCRBD01-01*01	TCRBD01	TCRBD01-01	01				TCRBJ01-05*01	TCRBJ01	TCRBJ01-05	01				4	2	0	5	3	5	39	52	54	61	64	2	In	VDJ
CAGCGCACAGAGCAGGGGGACTCGGCCATGTATCTCTGTGCCACCCCGGTCGAACAGGGGATCACAGATACGCAGTATTTTGGCCCA	CATPVEQGITDTQYF	1	5.5091663345863626E-6	45	TCRBV07-09	TCRBV07	TCRBV07-09				01,03	TCRBD01-01*01	TCRBD01	TCRBD01-01	01				TCRBJ02-03*01	TCRBJ02	TCRBJ02-03	01				10	10	3	2	2	2	36	43	53	60	62	1	In	VDJ
GTACCCTCTCAGACATCTGTGTACTTCTGTGCCAGCAGTGCAGCCGGGACAGGCCCCTCTGGGGCCAACGTCCTGACTTTCGGGGCC	CASSAAGTGPSGANVLTF	1	5.5091663345863626E-6	54	TCRBV06-04	TCRBV06	TCRBV06-04				01,02	TCRBD01-01*01	TCRBD01	TCRBD01-01	01				TCRBJ02-06*01	TCRBJ02	TCRBJ02-06	01				4	5	0	4	3	0	27	40	45	53	56	1	In	VDJ
CTGGAGTCCGCTACCAGCTCCCAGACATCTGTGTACTTCTGTGCCATCAGTGAGGCGGCAGACACGTATGGCTACACCTTCGGTTCG	CAISEAADTYGYTF	1	5.5091663345863626E-6	42	TCRBV10-03*01	TCRBV10	TCRBV10-03	01						unresolved		TCRBD01,TCRBD02	TCRBD01-01,TCRBD02-01		TCRBJ01-02*01	TCRBJ01	TCRBJ01-02	01				2	6	2	6	2	5	39	54	60	64	66	1	In	VDJ
CAGCCTGCAGAGCTTGGGGACTCGGCCGTGTATCTCTGTGCCAGCAGCTTAGCCGGGACTAGCGTCAATGAGCAGTTCTTCGGGCCA	CASSLAGTSVNEQFF	2	2.7545831672931814E-5	45	TCRBV11-03*01	TCRBV11	TCRBV11-03	01				TCRBD02-01	TCRBD02	TCRBD02-01				01,02	TCRBJ02-01*01	TCRBJ02	TCRBJ02-01	01				1	2	0	6	1	6	36	52	54	64	65	2	In	VDJ
ACCAGTGCCCATCCTGAAGACAGCAGCTTCTACATCTGCAGTGCTAGTCCCGGGACTATCCCTGAGAATGAGCAGTTCTTCGGGCCA	CSASPGTIPENEQFF	1	3.6727775563909084E-6	45	TCRBV20	TCRBV20	unresolved			TCRBV20-01,TCRBV20-or09_02		TCRBD02-01	TCRBD02	TCRBD02-01				01,02	TCRBJ02-01*01	TCRBJ02	TCRBJ02-01	01				3	4	0	9	8	7	36	47	51	58	66	1	In	VDJ
CCCTAGAGTCTGCCATCCCCAACCAGACAGCTCTTTACTTCTGTGCCACCTCCCGGCAGGGGGGGGGAGACCCAGTACTTCGGGCCA		1	3.6727775563909084E-6	40	TCRBV24	TCRBV24	unresolved			TCRBV24-01,TCRBV24-or09_02				unresolved		TCRBD01,TCRBD02	TCRBD01-01,TCRBD02-01		TCRBJ02-05*01	TCRBJ02	TCRBJ02-05	01				9	6	4	1	3	5	41	50	56	63	66	1	Out	VDJ
CTGCTGTACCCTCTCAGACATCTGTGTACTTCTGTGCCAGCAGTGACTCTGGTAGCGGGGGAGGACGAGACCCAGTACTTCGGGCCA		1	3.6727775563909084E-6	49	TCRBV06-04	TCRBV06	TCRBV06-04				01,02	TCRBD02-01*01	TCRBD02	TCRBD02-01	01				TCRBJ02-05*01	TCRBJ02	TCRBJ02-05	01				0	3	5	2	5	5	32	49	52	61	66	1	Out	VDJ
GGGGACACAGCACTGTATTTCTGTGCCAGCAGCAAAGCGCGAGAGGCTAGCGGCGTATTCCTTCCCGGGGAGCTGTTTTTTGGAGAA	CASSKAREASGVFLPGELFF	1	9.181943890977271E-6	60	TCRBV21-01*01	TCRBV21	TCRBV21-01	01				TCRBD02-01	TCRBD02	TCRBD02-01				01,02	TCRBJ02-02*01	TCRBJ02	TCRBJ02-02	01				0	8	4	5	11	6	21	38	46	53	64	1	In	VDJ
GACGATTCAGCGCACAGAGCAGCGGGACTCAGCCATGTATCGCTGTGCATCAGTGGAGAGGGCTGGAAGACCCAGTACTTCGGGCCA		1	3.6727775563909084E-6	38	TCRBV07-07*01	TCRBV07	TCRBV07-07	01				TCRBD02-01*02	TCRBD02	TCRBD02-01	02				TCRBJ02-05*01	TCRBJ02	TCRBJ02-05	01				12	9	11	0	5	6	43	48	57	62	67	1	Out	VDJ
GTGACATCGGCCCAAAAGAACCCGACAGCTTTCTATCTCTGTGCCAGTAGTATCCCGGCCTACAACACTGAAGCTTTCTTTGGACAA	CASSIPAYNTEAFF	1	7.345555112781817E-6	42	TCRBV19-01	TCRBV19	TCRBV19-01				01,02			unresolved		TCRBD01,TCRBD02	TCRBD01-01,TCRBD02-01		TCRBJ01-01*01	TCRBJ01	TCRBJ01-01	01				3	3	9	0	4	2	39	53	56	59	63	1	In	VDJ
CTGGAGTCTGCTGCCTCCTCCCAGACATCTGTATATTTCTGCGCCAGCAGCCCTAGCGCGAGATTCAATGAGCAGTTCTTCGGGCCA	CASSPSARFNEQFF	1	7.345555112781817E-6	42	TCRBV10-01	TCRBV10	TCRBV10-01				01,02	TCRBD02-01	TCRBD02	TCRBD02-01				01,02	TCRBJ02-01*01	TCRBJ02	TCRBJ02-01	01				6	2	4	6	7	6	39	50	52	58	65	1	In	VDJ
AGGCCTGGGGGACGCAGCCATGTACCTGTGTGCCACCAGCAGAGATCCAGGGGCAGGGAGGGCACAGATACGCAGTATTTTGGCCCA		1	3.6727775563909084E-6	53	TCRBV15-01*01	TCRBV15	TCRBV15-01	01						unresolved		TCRBD01,TCRBD02	TCRBD01-01,TCRBD02-01		TCRBJ02-03*01	TCRBJ02	TCRBJ02-03	01				0	2	4	2	8	1	28	45	47	53	61	1	Out	VDJ
CTGGAGTCGCCCAGCCCCAACCAGACCTCTCTGTACTTCTGTGCCAGCAGTGGACAGGATAGCTCCTACGAGCAGTACTTCGGGCCA	CASSGQDSSYEQYF	1	3.6727775563909084E-6	42	TCRBV27-01*01	TCRBV27	TCRBV27-01	01				TCRBD01-01*01	TCRBD01	TCRBD01-01	01				TCRBJ02-05*01	TCRBJ02	TCRBJ02-05	01				5	0	1	4	14	11	39	-1	51	58	72	1	In	VDJ
GAGTCGGCTGCTCCCTCCCAGACATCTGTGTACTTCTGTGCCAGCAGACCTGACAGGGCTTGGGGGGAAAAACTGTTTTTTGGCAGT	CASRPDRAWGEKLFF	1	5.5091663345863626E-6	45	TCRBV06-01*01	TCRBV06	TCRBV06-01	01				TCRBD01-01*01	TCRBD01	TCRBD01-01	01				TCRBJ01-04*01	TCRBJ01	TCRBJ01-04	01				6	4	2	3	8	8	36	47	51	58	66	1	In	VDJ
AGCTGCTCCCTCTCAGACTTCTGTTTACTTCTGTGCCAGCAGTTACTGAGTCCGGGACACGGTAATGAAAAACTGTTTTTTGGCAGT		1	5.5091663345863626E-6	50	TCRBV06-07*01	TCRBV06	TCRBV06-07	01				TCRBD01-01*01	TCRBD01	TCRBD01-01	01				TCRBJ01-04*01	TCRBJ01	TCRBJ01-04	01				1	6	0	6	3	4	31	47	53	59	62	1	Out	VDJ
GCCTTGTTGCTGGGGGACTCGGCCCTCTATCTCTGTGCCAGCAGCTACCTCCGGGACAGCTCTAACTATGGCTACACCTTCGGTTCG	CASSYLRDSSNYGYTF	1	3.6727775563909084E-6	48	TCRBV05-06*01	TCRBV05	TCRBV05-06	01				TCRBD01-01*01	TCRBD01	TCRBD01-01	01				TCRBJ01-02*01	TCRBJ01	TCRBJ01-02	01				3	6	0	5	2	0	33	46	52	59	61	1	In	VDJ
GAGTCTGCTGCCTCCTCCCAGACATCTGTATATTTCTGCGCCAGCAGTGAGAGACTAGCGGGACGGAATGAGCAGTTCTTCGGGCCA	CASSERLAGRNEQFF	1	7.345555112781817E-6	45	TCRBV10-01	TCRBV10	TCRBV10-01				01,02	TCRBD02-01*02	TCRBD02	TCRBD02-01	02				TCRBJ02-01*01	TCRBJ02	TCRBJ02-01	01				2	1	2	3	3	7	36	51	52	63	66	1	In	VDJ
ATCCAGCGCACACAGCAGGAGGACTCGGCCGTGTATCTCTGTGCCAGCAGCACCGGGACTAACGCTAATGAGCAGTTCTTCGGGCCA	CASSTGTNANEQFF	2	1.1018332669172725E-5	42	TCRBV07-02*01	TCRBV07	TCRBV07-02	01				TCRBD02-01	TCRBD02	TCRBD02-01				01,02	TCRBJ02-01*01	TCRBJ02	TCRBJ02-01	01				5	3	0	9	5	7	39	51	54	61	66	2	In	VDJ
GACATCCGCTCACCAGGCCTGGGGGACGCAGCCATGTACCTGTGTGCCACCGGCAGACCCAGGGATAACGAGCAGTACGTCGGGCCG	CATGRPRDNEQYV	1	3.6727775563909084E-6	39	TCRBV15-01*01	TCRBV15	TCRBV15-01	01				TCRBD01-01*01	TCRBD01	TCRBD01-01	01				TCRBJ02-07*01	TCRBJ02	TCRBJ02-07	01				2	2	4	3	15	17	42	57	59	64	79	1	In	VDJ
AATGTGAACGCCTTGGAGCTGGAGGACTCGGCCCTGTATCTCTGTGCCAGCAGCTGGGACGTCTACAATGAGCAGTTCTTCGGGCCA	CASSWDVYNEQFF	1	7.345555112781817E-6	39	TCRBV05-08*01	TCRBV05	TCRBV05-08	01						unresolved		TCRBD01,TCRBD02	TCRBD01-01,TCRBD02-01		TCRBJ02-01*01	TCRBJ02	TCRBJ02-01	01				3	0	0	7	2	3	42	-1	55	60	62	1	In	VDJ
CAGCCTGCAAAGCTTGAGGACTCGGCCGTGTATCTCTGTGCCAGCAGCTCCGTCGGCGGGAGCACAGATACGCAGTATTTTGGCCCA	CASSSVGGSTDTQYF	1	3.6727775563909084E-6	45	TCRBV11-02*02	TCRBV11	TCRBV11-02	02				TCRBD02-01	TCRBD02	TCRBD02-01				01,02	TCRBJ02-03*01	TCRBJ02	TCRBJ02-03	01				4	6	7	4	0	0	36	49	55	-1	60	1	In	VDJ
CGCACACAGCAGGAGGACTCGGCCGTGTATCTCTGTGCCAGCAGCTTAGAACAGGGGAGTATTGGCAATGAGCAGTTCTTCGGGCCA	CASSLEQGSIGNEQFF	1	5.5091663345863626E-6	48	TCRBV07-02*01	TCRBV07	TCRBV07-02	01				TCRBD01-01*01	TCRBD01	TCRBD01-01	01				TCRBJ02-01*01	TCRBJ02	TCRBJ02-01	01				1	1	3	2	8	6	33	49	50	57	65	1	In	VDJ
TGGGGGACGCAGCCATGTACCTGTGTGCCACCAGCAGAGACCCTTTTTCCTGGGACTAGCGGTAACAATGAGCAGTTCTTCGGGCCA		1	3.6727775563909084E-6	58	TCRBV15-01*01	TCRBV15	TCRBV15-01	01				TCRBD02-01	TCRBD02	TCRBD02-01				01,02	TCRBJ02-01*01	TCRBJ02	TCRBJ02-01	01				0	11	0	5	2	5	23	40	51	62	64	1	Out	VDJ
CTGAAGATCCAGCGCACACAGCAGGAGGACTCCGCCGTGTATCTCTGTGCCAGCAGCTCAAGAGGCAATGAGCAGTTCTTCGGGCCA	CASSSRGNEQFF	1	5.5091663345863626E-6	36	TCRBV07-08*01	TCRBV07	TCRBV07-08	01				TCRBD02-01*02	TCRBD02	TCRBD02-01	02				TCRBJ02-01*01	TCRBJ02	TCRBJ02-01	01				4	3	11	1	0	6	45	58	61	-1	65	1	In	VDJ
GAGCTGAATGTGAACGCCTTGGAGCTGGAGGACTCGGCCCTGTATCTCTGTGCCAGCAGCTTTGCGGATACGCAGTATTTTGGCCCA	CASSFADTQYF	1	5.5091663345863626E-6	33	TCRBV05-08*01	TCRBV05	TCRBV05-08	01				TCRBD02-01	TCRBD02	TCRBD02-01				01,02	TCRBJ02-03*01	TCRBJ02	TCRBJ02-03	01				2	1	7	6	0	6	48	62	63	-1	66	1	In	VDJ
GTCCGCTACCAGCTCCCAGACATCTGTGTACTTCTGTGCCATCAGAAAGACCGAGCTACAACTAATGAAAAACTGTTTTTTGGCAGT		1	9.181943890977271E-6	47	TCRBV10-03*01	TCRBV10	TCRBV10-03	01						unresolved		TCRBD01,TCRBD02	TCRBD01-01,TCRBD02-01		TCRBJ01-04*01	TCRBJ01	TCRBJ01-04	01				6	3	2	7	7	0	34	45	48	51	58	1	Out	VDJ
ACATCGGCCCAAAAGAACCCGACAGCTTTCTATCTCTGTGCCAGTAGGACATCTAGTAGTGTGTTCTATGAGCAGTTCTTCGGGCCA	CASRTSSSVFYEQFF	1	7.345555112781817E-6	45	TCRBV19-01	TCRBV19	TCRBV19-01				01,02			unresolved		TCRBD01,TCRBD02	TCRBD01-01,TCRBD02-01		TCRBJ02-01*01	TCRBJ02	TCRBJ02-01	01				6	0	2	6	16	8	36	-1	47	51	67	1	In	VDJ
CAGCCCCAACCAGACCTCTCTGTACTTCTGTGCCAGCAGTCTCACATCGTCGAGCGGGGGGCACAAGATACGCAGTATTTTGGCCCA		2	1.4691110225563633E-5	53	TCRBV27-01*01	TCRBV27	TCRBV27-01	01				TCRBD02-01*01	TCRBD02	TCRBD02-01	01				TCRBJ02-03*01	TCRBJ02	TCRBJ02-03	01				5	12	6	1	4	5	28	40	52	61	65	2	Out	VDJ
CAGCACCAACCAGACATCTATGTACCTCTGTGCCAGCAGTTTAAGGTAGCGGGAGTAGTCGGCGGAGATACGCAGTATTTTGGCCCA		1	5.5091663345863626E-6	53	TCRBV28-01*01	TCRBV28	TCRBV28-01	01				TCRBD02-01*02	TCRBD02	TCRBD02-01	02				TCRBJ02-03*01	TCRBJ02	TCRBJ02-03	01				2	3	5	2	10	5	28	43	46	55	65	1	Out	VDJ
AAGATCCAGCCTGCAGAGCTTGGGGACTCGGCCGTGTATCTCTGTGCCAGCAGCGGGGACTTCCAAGAGACCCAGTACTTCGGGCCA	CASSGDFQETQYF	2	6.243721845864545E-5	39	TCRBV11-03*01	TCRBV11	TCRBV11-03	01				TCRBD02-01	TCRBD02	TCRBD02-01				01,02	TCRBJ02-05*01	TCRBJ02	TCRBJ02-05	01				5	1	0	10	1	1	42	54	55	61	62	2	In	VDJ
GTGAACGCCTTGGAGCTGGACGACTCGGCCCTGTATCTCTGTGCCAGCAGCTTGACAGCTTCGACCGGGGAGCTGTTTTTTGGAGAA	CASSLTASTGELFF	1	5.5091663345863626E-6	42	TCRBV05-04*01	TCRBV05	TCRBV05-04	01				TCRBD01-01*01	TCRBD01	TCRBD01-01	01				TCRBJ02-02*01	TCRBJ02	TCRBJ02-02	01				1	0	3	5	5	5	39	-1	54	58	63	1	In	VDJ
CAGCGCACAGAGCAGCGGGACTCGGCCATGTATCGCTGTGCCAGCAGCTTAAATCTGCAGTTCACAGATACGCAGTATTTTGGCCCA	CASSLNLQFTDTQYF	2	5.8764440902254534E-5	45	TCRBV07-06*01	TCRBV07	TCRBV07-06	01				TCRBD01-01*01	TCRBD01	TCRBD01-01	01				TCRBJ02-03*01	TCRBJ02	TCRBJ02-03	01				2	6	4	5	2	2	36	51	57	60	62	2	In	VDJ
CAAAAGAACCCGACAGCTTTCTATCTCTGTGCCAGTAGTAAGGGCCACAGGACAGGGACGACGATTGATACGCAGTATTTTGGCCCA	CASSKGHRTGTTIDTQYF	1	7.345555112781817E-6	54	TCRBV19-01	TCRBV19	TCRBV19-01				01,02	TCRBD01-01*01	TCRBD01	TCRBD01-01	01				TCRBJ02-03*01	TCRBJ02	TCRBJ02-03	01				4	9	1	3	9	6	27	40	49	57	66	1	In	VDJ
CCCAGCCCCAACCAGACCTCTCTGTACTTCTGTGCCAGCAGGACAAACAGGGTGACCTCTGGGGCCAACGTCCTGACTTTCGGGGCC	CASRTNRVTSGANVLTF	2	1.285472144736818E-5	51	TCRBV27-01*01	TCRBV27	TCRBV27-01	01				TCRBD01-01*01	TCRBD01	TCRBD01-01	01				TCRBJ02-06*01	TCRBJ02	TCRBJ02-06	01				6	5	3	3	4	0	30	41	46	52	56	2	In	VDJ
TCGGCTGCTCCCTCCCAGACATCTGTGTACTTCTGTGCCAGCAGTGGAATGGGGAACCGAGGGAGGTATGAGCAGTTCTTCGGGCCA	CASSGMGNRGRYEQFF	1	3.6727775563909084E-6	48	TCRBV06-01*01	TCRBV06	TCRBV06-01	01				TCRBD02-01*02	TCRBD02	TCRBD02-01	02				TCRBJ02-01*01	TCRBJ02	TCRBJ02-01	01				4	14	9	1	1	8	33	46	60	66	67	1	In	VDJ
ACATCGGCCCAAAAGAACCCGACAGCTTTCTATCTCTGTGCCAGTAGTATGATTTGGGACTACACAGATACGCAGTATTTTGGCCCA	CASSMIWDYTDTQYF	1	7.345555112781817E-6	45	TCRBV19-01	TCRBV19	TCRBV19-01				01,02	TCRBD02-01	TCRBD02	TCRBD02-01				01,02	TCRBJ02-03*01	TCRBJ02	TCRBJ02-03	01				3	5	0	9	0	2	36	50	55	-1	62	1	In	VDJ
TCGCCCAGCCCCAACCAGACCTCTCTGTACTTCTGTGCCAGCAGTTTACCTAGCGGGAGATTAACAGATACGCAGTATTTTGGCCCA	CASSLPSGRLTDTQYF	1	5.5091663345863626E-6	48	TCRBV27-01*01	TCRBV27	TCRBV27-01	01				TCRBD02-01*02	TCRBD02	TCRBD02-01	02				TCRBJ02-03*01	TCRBJ02	TCRBJ02-03	01				2	1	4	2	4	3	33	48	49	59	63	1	In	VDJ
CAGCGCACACAGCAGGAGGACTCGGCCGTGTATCTCTGTGCCAGCAGCCCTTCTGCCCGGGCTGGAAACACCATATATTTTGGAGAG	CASSPSARAGNTIYF	1	7.345555112781817E-6	45	TCRBV07-02*01	TCRBV07	TCRBV07-02	01				TCRBD02-01	TCRBD02	TCRBD02-01				01,02	TCRBJ01-03*01	TCRBJ01	TCRBJ01-03	01				5	9	8	4	0	2	36	48	57	-1	61	1	In	VDJ
ATCCAGCGCACACAGCAGGAGGACTCGGCCGTGTATCTCTGTGCCAGCAGCTCATCAGGGGCGAGAGAGACCCAGTACTTCGGGCCA	CASSSSGARETQYF	1	3.6727775563909084E-6	42	TCRBV07-02*01	TCRBV07	TCRBV07-02	01				TCRBD01-01*01	TCRBD01	TCRBD01-01	01				TCRBJ02-05*01	TCRBJ02	TCRBJ02-05	01				4	3	4	2	4	4	39	52	55	61	65	1	In	VDJ
GAATGTGAACGCCTTGGAGCTGGACGACTCGGCCCTGTATCTCTGTGCTGAATGGGCAGGGGAGCAGAGACCCAGTACTTCGGGCCA		1	3.6727775563909084E-6	38	TCRBV05-04*01	TCRBV05	TCRBV05-04	01				TCRBD01-01*01	TCRBD01	TCRBD01-01	01				TCRBJ02-05*01	TCRBJ02	TCRBJ02-05	01				11	8	4	2	3	4	43	48	56	62	65	1	Out	VDJ
CCTGCAGAACTGGAGGATTCTGGAGTTTATTTCTGTGCCAGCAGCCAAACTCATCGGTCTAGCACAGATACGCAGTATTTTGGCCCA	CASSQTHRSSTDTQYF	1	5.5091663345863626E-6	48	TCRBV14-01*01	TCRBV14	TCRBV14-01	01				TCRBD02-01	TCRBD02	TCRBD02-01				01,02	TCRBJ02-03*01	TCRBJ02	TCRBJ02-03	01				2	0	3	10	9	0	33	-1	48	51	60	1	In	VDJ
CAGGGGACACAGCACTGTATTTCTGTGCCAGCACCAGAAGTTTTAGGGGACTAGCGATGGAACACCGGGGAGCTGTTTTTTGGAGAA		1	9.181943890977271E-6	58	TCRBV21-01*01	TCRBV21	TCRBV21-01	01				TCRBD02-01	TCRBD02	TCRBD02-01				01,02	TCRBJ02-02*01	TCRBJ02	TCRBJ02-02	01				7	13	0	6	3	1	23	33	46	56	59	1	Out	VDJ
ATTCTGGAGTCCGCCAGCACCAACCAGACATCTATGTACCTCTGTGCCAAGTCGACAGGGGGCAATTCACCCCTCCACTTTGGGAAC	CAKSTGGNSPLHF	1	5.5091663345863626E-6	39	TCRBV28-01*01	TCRBV28	TCRBV28-01	01				TCRBD01-01*01	TCRBD01	TCRBD01-01	01				TCRBJ01-06*01	TCRBJ01	TCRBJ01-06	01				10	4	2	0	0	7	42	49	53	-1	63	1	In	VDJ
AGAACCCGACAGCTTTCTATCTCTGTGCCAGTAACTTTTAGGCTCAAGGGACAGGGGAGACGGAATTCACCCCTCCACTTTGGGAAC		1	5.5091663345863626E-6	58	TCRBV19-01	TCRBV19	TCRBV19-01				01,02	TCRBD01-01*01	TCRBD01	TCRBD01-01	01				TCRBJ01-06*01	TCRBJ01	TCRBJ01-06	01				7	14	0	2	6	7	23	33	47	57	63	1	Out	VDJ
CAGCCTGCAGAGCTTGGGGACTCGGCCATGTATCTCTGTGCCAGCAGCAACTCCGGGACAGGGATTGAGACCCAGTACTTCGGGCCA	CASSNSGTGIETQYF	2	2.7545831672931814E-5	45	TCRBV11-01*01	TCRBV11	TCRBV11-01	01				TCRBD01-01*01	TCRBD01	TCRBD01-01	01				TCRBJ02-05*01	TCRBJ02	TCRBJ02-05	01				5	6	0	3	3	5	36	48	54	63	66	2	In	VDJ
CTGTCGGCTGCTCCCTCCCAGACATCTGTGTACTTCTGTGCCAGCAGTGGAGGACTAGCGGGTCTCTACGAGCAGTACTTCGGGCCG	CASSGGLAGLYEQYF	1	3.6727775563909084E-6	45	TCRBV06-05*01	TCRBV06	TCRBV06-05	01				TCRBD02-01	TCRBD02	TCRBD02-01				01,02	TCRBJ02-07*01	TCRBJ02	TCRBJ02-07	01				5	3	1	4	3	3	36	48	51	62	65	1	In	VDJ
CTGGAGTTGGCTGCTCCCTCCCAGACATCTGTGTACTTCTGTGCCAGCAGTTGACAGGGTGGGGCCAACGTCCTGACTTTCGGGGCC	CASS*QGGANVLTF	1	5.5091663345863626E-6	42	TCRBV06-06	TCRBV06	TCRBV06-06				01,02	TCRBD01-01*01	TCRBD01	TCRBD01-01	01				TCRBJ02-06*01	TCRBJ02	TCRBJ02-06	01				4	0	2	3	0	3	39	-1	52	-1	59	1	Stop	VDJ
AGGCTGCTGTCGGCTGCTCCCTCCCAGACATCTGTGTACTTCTGTGCCAGCAACCTCGACCCTCTTCTGAGCTACACCTTCGGTTCG	CASNLDPLLSYTF	2	7.345555112781817E-6	39	TCRBV06-05*01	TCRBV06	TCRBV06-05	01						unresolved		TCRBD01,TCRBD02	TCRBD01-01,TCRBD02-01		TCRBJ01-02*01	TCRBJ01	TCRBJ01-02	01				7	5	2	7	10	9	42	52	57	60	70	2	In	VDJ
AGGCTGCTGTCGGCTGCTCCCTCCCAGACATCTGTGTACTTCTGTGCCAGCAGCCGTACTAGAACGGAGACCCAGTACTTCGGGCCA	CASSRTRTETQYF	1	3.6727775563909084E-6	39	TCRBV06-05*01	TCRBV06	TCRBV06-05	01				TCRBD02-01	TCRBD02	TCRBD02-01				01,02	TCRBJ02-05*01	TCRBJ02	TCRBJ02-05	01				6	4	3	8	4	5	42	53	57	62	66	1	In	VDJ
AGCCCCAACCAGACCTCTCTGTACTTCTGTGCCAGCAGTCACCTCGGACAGGTGGATATCTCCTACAATGAGCAGTTCTTCGGGCCA	CASSHLGQVDISYNEQFF	1	5.5091663345863626E-6	54	TCRBV27-01*01	TCRBV27	TCRBV27-01	01				TCRBD01-01*01	TCRBD01	TCRBD01-01	01				TCRBJ02-01*01	TCRBJ02	TCRBJ02-01	01				5	6	1	4	7	0	27	39	45	52	59	1	In	VDJ
GCCAGCACCAACCAGACATCTATGTACCTCTGTGCCAGCAGCAGTTTTGGGAGGGGTACTAGGAACACTGAAGCTTTCTTTGGACAA	CASSSFGRGTRNTEAFF	1	5.5091663345863626E-6	51	TCRBV28-01*01	TCRBV28	TCRBV28-01	01				TCRBD02-01*02	TCRBD02	TCRBD02-01	02				TCRBJ01-01*01	TCRBJ01	TCRBJ01-01	01				6	7	9	0	7	1	30	41	48	55	62	1	In	VDJ
ACCTTGGAGATCCAGCGCACAGAGCAGGGGGACTCGGCCATGTATCTCTGTGCCAGCAGCTGGACAGATACGCAGTATTTTGGCCCA	CASSWTDTQYF	1	5.5091663345863626E-6	33	TCRBV07-09	TCRBV07	TCRBV07-09				01,03			unresolved		TCRBD01,TCRBD02	TCRBD01-01,TCRBD02-01		TCRBJ02-03*01	TCRBJ02	TCRBJ02-03	01				4	0	0	10	0	3	48	-1	61	-1	63	1	In	VDJ
ATCCAGCAGGTAGTGCGAGGAGATTCGGCAGCTTATTTCTGTGCCAGCTCACGGACTAGCGGGAGCTACGAGCAGTACTTCGGGCCA	CASSRTSGSYEQYF	1	3.6727775563909084E-6	42	TCRBV18-01*01	TCRBV18	TCRBV18-01	01				TCRBD02-01*02	TCRBD02	TCRBD02-01	02				TCRBJ02-05*01	TCRBJ02	TCRBJ02-05	01				4	0	1	2	7	11	39	-1	52	65	72	1	In	VDJ
ACATCGGCCCAAAAGAACCCGACAGCTTTCTATCTCTGTGCCAGTAGTGGACAGGGTTCGGGCAATCAGCCCCAGCATTTTGGTGAT	CASSGQGSGNQPQHF	1	5.5091663345863626E-6	45	TCRBV19-01	TCRBV19	TCRBV19-01				01,02	TCRBD01-01*01	TCRBD01	TCRBD01-01	01				TCRBJ01-05*01	TCRBJ01	TCRBJ01-05	01				5	0	1	3	5	2	36	-1	48	56	61	1	In	VDJ
TGGAGCTTGGTGACTCTGCTGTGTATTTCTGTGCCAGCAGCCAAGAAGAAAGGGAGCGCGATTAACTATGGCTACACCTTCGGTTCG		1	5.5091663345863626E-6	52	TCRBV03	TCRBV03	unresolved			TCRBV03-01,TCRBV03-02		TCRBD02-01*02	TCRBD02	TCRBD02-01	02				TCRBJ01-02*01	TCRBJ01	TCRBJ01-02	01				0	5	9	2	6	1	29	46	51	56	62	1	Out	VDJ
TCGGCCCAAAAGAACCCGACAGCTTTCTATCTCTGTGCCAGCCATTCGGAATCAAGGGGGAAGAACACTGAAGCTTTCTTTGGACAA	CASHSESRGKNTEAFF	2	4.2236941898495445E-5	48	TCRBV19-01	TCRBV19	TCRBV19-01				01,02	TCRBD01-01*01	TCRBD01	TCRBD01-01	01				TCRBJ01-01*01	TCRBJ01	TCRBJ01-01	01				9	13	5	1	2	1	33	41	54	60	62	2	In	VDJ
GGAGTCCGCTACCAGCTCCCAGACATCTGTGTACTTCTGTGCCATCAGTGAGTCACAGGGGCCTACAATGAGCAGTTCTTCGGGCCA		2	1.1018332669172725E-5	44	TCRBV10-03*01	TCRBV10	TCRBV10-03	01				TCRBD01-01*01	TCRBD01	TCRBD01-01	01				TCRBJ02-01*01	TCRBJ02	TCRBJ02-01	01				0	0	3	2	0	2	37	-1	54	-1	61	2	Out	VDJ
ACATCGGCCCAAAAGAACCCGACAGCTTTCTATCTCTGTGCCAGTAGTATATGGGCCGGCGGGGCCAACGTCCTGACTTTCGGGGCC	CASSIWAGGANVLTF	1	7.345555112781817E-6	45	TCRBV19-01	TCRBV19	TCRBV19-01				01,02	TCRBD01-01*01	TCRBD01	TCRBD01-01	01				TCRBJ02-06*01	TCRBJ02	TCRBJ02-06	01				2	1	8	0	4	4	36	51	52	56	60	1	In	VDJ
AGTGCCCGTCCTGAAGACAGCAGCTTCTACATCTGCAGTGCTAGAGGTAGTTTGGACAGATACACAGATACGCAGTATTTTGGCCCA	CSARGSLDRYTDTQYF	1	3.6727775563909084E-6	48	TCRBV20	TCRBV20	unresolved			TCRBV20-01,TCRBV20-or09_02		TCRBD01-01*01	TCRBD01	TCRBD01-01	01				TCRBJ02-03*01	TCRBJ02	TCRBJ02-03	01				1	7	1	5	3	2	33	46	53	59	62	1	In	VDJ
AGGCTGCTGTCGGCTGCTCCCTCCCAGACATCTGTGTACTTCTGTGCCAGCAGTGAATCAAGGAGGAATGAGCAGTTCTTCGGGCCA	CASSESRRNEQFF	1	3.6727775563909084E-6	39	TCRBV06-05*01	TCRBV06	TCRBV06-05	01				TCRBD02-01*02	TCRBD02	TCRBD02-01	02				TCRBJ02-01*01	TCRBJ02	TCRBJ02-01	01				5	7	10	1	0	7	42	54	61	-1	66	1	In	VDJ
AGGATCCAGCAGGTAGTGCGAGGAGATTCGGCAGCTTATTTCTGTGCCAGCTCACCACAGGCAGATCTTGAGCAGTTCTTCGGGCCA	CASSPQADLEQFF	1	5.5091663345863626E-6	39	TCRBV18-01*01	TCRBV18	TCRBV18-01	01						unresolved		TCRBD01,TCRBD02	TCRBD01-01,TCRBD02-01		TCRBJ02-01*01	TCRBJ02	TCRBJ02-01	01				1	3	4	5	4	9	42	58	61	64	68	1	In	VDJ
CTCAGGCTGCTGTCGGCTGCTCCCTCCCAAACATCTGTGTACTTCTGTGCCAGCAGTATCCCGGGGGATGAGCAGTTCTTCGGGCCA	CASSIPGDEQFF	1	3.6727775563909084E-6	36	TCRBV06-05*01	TCRBV06	TCRBV06-05	01				TCRBD02-01*01	TCRBD02	TCRBD02-01	01				TCRBJ02-01*01	TCRBJ02	TCRBJ02-01	01				5	4	8	2	0	8	45	57	61	-1	67	1	In	VDJ
GCCAGCACCAACCAGACATCTATGTACCTCTGTGCCAGCAGTTTACTCCGTGGAGGGGGCCACACCGGGGAGCTGTTTTTTGGAGAA	CASSLLRGGGHTGELFF	1	5.5091663345863626E-6	51	TCRBV28-01*01	TCRBV28	TCRBV28-01	01				TCRBD01-01*01	TCRBD01	TCRBD01-01	01				TCRBJ02-02*01	TCRBJ02	TCRBJ02-02	01				2	8	5	0	1	3	30	45	53	60	61	1	In	VDJ
TCCCTGGAGCTTGGTGACTCTGCTGTGTATTTCTGTGCCAGCAGCCCCGAGGGGGGGTTGAGCACAGATACGCAGTATTTTGGCCCA	CASSPEGGLSTDTQYF	1	5.5091663345863626E-6	48	TCRBV03	TCRBV03	unresolved			TCRBV03-01,TCRBV03-02		TCRBD02-01*01	TCRBD02	TCRBD02-01	01				TCRBJ02-03*01	TCRBJ02	TCRBJ02-03	01				4	4	9	0	3	0	33	46	50	57	60	1	In	VDJ
TCGGCCCAAAAGAACCCGACAGCTTTCTATCTCTGTGCCAGTAGTATAAGGGGTAGCGGGAGTTTCGGGGAGCTGTTTTTTGGAGAA	CASSIRGSGSFGELFF	1	7.345555112781817E-6	48	TCRBV19-01	TCRBV19	TCRBV19-01				01,02	TCRBD02-01*02	TCRBD02	TCRBD02-01	02				TCRBJ02-02*01	TCRBJ02	TCRBJ02-02	01				2	5	5	2	3	7	33	48	53	62	65	1	In	VDJ
GCCCCAACCAGACCTCTCTGTACTTCTGTGCCAGCAGTTTATACGGGGGGGGGTTACAATAGCAATCAGCCCCAGCATTTTGGTGAT		1	3.6727775563909084E-6	55	TCRBV27-01*01	TCRBV27	TCRBV27-01	01				TCRBD02-01*01	TCRBD02	TCRBD02-01	01				TCRBJ01-05*01	TCRBJ01	TCRBJ01-05	01				1	1	8	0	8	0	26	42	43	51	59	1	Out	VDJ
CAGCAGGAGGACTCGGCCGTGTATCTCTGTGCCAGCAGCTTAAGGTGGACGGGGGGGCAGTACACCGGGGAGCTGTTTTTTGGAGAA	CASSLRWTGGQYTGELFF	1	5.5091663345863626E-6	54	TCRBV07-02*01	TCRBV07	TCRBV07-02	01				TCRBD02-01*01	TCRBD02	TCRBD02-01	01				TCRBJ02-02*01	TCRBJ02	TCRBJ02-02	01				2	7	8	0	4	3	27	42	49	57	61	1	In	VDJ
CACATCAATTCCCTGGAGCTTGGTGACTCTGCTGTGTATTTCTGTGCCAGCAGCCAAGCCCCCGGGACCCACGCCTATTTTGGCCCA	CASSQAPGTHAYF	1	5.5091663345863626E-6	39	TCRBV03	TCRBV03	unresolved			TCRBV03-01,TCRBV03-02				unresolved		TCRBD01,TCRBD02	TCRBD01-01,TCRBD02-01		TCRBJ02-03*01	TCRBJ02	TCRBJ02-03	01				1	5	0	7	7	15	42	58	63	68	75	1	In	VDJ
AGTGCCCATCCTGAAGACAGCAGCTTCTACATCTGCAGTGCTGCCCCTGACGGGCTGGGGTTCGGGGAGACCCAGTACTTCGGGCCA	CSAAPDGLGFGETQYF	1	3.6727775563909084E-6	48	TCRBV20	TCRBV20	unresolved			TCRBV20-01,TCRBV20-or09_02				unresolved		TCRBD01,TCRBD02	TCRBD01-01,TCRBD02-01		TCRBJ02-05*01	TCRBJ02	TCRBJ02-05	01				5	14	6	2	6	5	33	42	56	60	66	1	In	VDJ
CTGTCGGCTGCTCCCCCCCAGACATCTGTGTACTTCTGTGCCAGCAGTTACTCGGGGACTGCGACCTACGAGCAGTACTTCGGGCCG	CASSYSGTATYEQYF	1	3.6727775563909084E-6	45	TCRBV06-05*01	TCRBV06	TCRBV06-05	01				TCRBD02-01	TCRBD02	TCRBD02-01				01,02	TCRBJ02-07*01	TCRBJ02	TCRBJ02-07	01				0	1	0	10	4	2	36	53	54	60	64	1	In	VDJ
GGGACACAGCACTGTATTTCTGTGCCAGCAGCAAATTCAGCCGAGGCCGTGTGGGGCAGTTAGAACACTGAAGCTTTCTTTGGACAA		1	7.345555112781817E-6	61	TCRBV21-01*01	TCRBV21	TCRBV21-01	01				TCRBD01-01*01	TCRBD01	TCRBD01-01	01				TCRBJ01-01*01	TCRBJ01	TCRBJ01-01	01				2	17	7	0	5	1	20	35	52	57	62	1	Out	VDJ
ACTGTGACATCGGCCCAAAAGAACCCGACAGCTTTCTATCTCTGTGCCAGTAGTATACTGGGACATTGGGGGCAGTTCTTCGGGCCA	CASSILGHWGQFF	1	7.345555112781817E-6	39	TCRBV19-01	TCRBV19	TCRBV19-01				01,02	TCRBD01-01*01	TCRBD01	TCRBD01-01	01				TCRBJ02-01*01	TCRBJ02	TCRBJ02-01	01				2	2	0	6	6	12	42	57	59	65	71	1	In	VDJ
GACTCGGCCCTGTATCTCTGTGCCAGCAGCTTGAGTTTTCGGGGGACAGGGCCTAGTAAAGGCACAGATACGCAGTATTTTGGCCCA	CASSLSFRGTGPSKGTDTQYF	1	5.5091663345863626E-6	63	TCRBV05	TCRBV05	unresolved			TCRBV05-04,TCRBV05-05,TCRBV05-08		TCRBD01-01*01	TCRBD01	TCRBD01-01	01				TCRBJ02-03*01	TCRBJ02	TCRBJ02-03	01				1	9	0	3	10	1	18	33	42	51	61	1	In	VDJ
CTGGAGTCTGCTGCCTCCTCCCAGACATCTGTATATTTCTGCGCCAGCCGCGGAGACAGGGTCGATGGGGAGCTGTTTTTTGGAGAA	CASRGDRVDGELFF	1	7.345555112781817E-6	42	TCRBV10-01	TCRBV10	TCRBV10-01				01,02	TCRBD01-01*01	TCRBD01	TCRBD01-01	01				TCRBJ02-02*01	TCRBJ02	TCRBJ02-02	01				8	6	2	3	5	8	39	48	54	61	66	1	In	VDJ
ACATCGGCCCAAAAGAACCCGACAGCTTTCTATCTCTGTGCCAGTCACAAGCCCGGGACAGGGAGAAAAGAAGCTTTCTTTGGACAA	CASHKPGTGRKEAFF	1	7.345555112781817E-6	45	TCRBV19-01	TCRBV19	TCRBV19-01				01,02	TCRBD01-01*01	TCRBD01	TCRBD01-01	01				TCRBJ01-01*01	TCRBJ01	TCRBJ01-01	01				8	9	0	3	6	8	36	45	54	63	69	1	In	VDJ
GTGCCCATCCTGAAGACAGCAGCTTCTACATCTGCAGTGCTGCCGACTAGCGGAGGCATTTCCTACAATGAGCAGTTCTTCGGGCCA		1	3.6727775563909084E-6	49	TCRBV20	TCRBV20	unresolved			TCRBV20-01,TCRBV20-or09_02		TCRBD02-01	TCRBD02	TCRBD02-01				01,02	TCRBJ02-01*01	TCRBJ02	TCRBJ02-01	01				5	3	2	5	7	1	32	41	44	53	60	1	Out	VDJ
CTGGAGTCAGCTACCCGCTCCCAGACATCTGTGTATTTCTGCGCCAGCAGCCGAGGGTGGTCGGGAAACACCATATATTTTGGAGAG	CASSRGWSGNTIYF	1	7.345555112781817E-6	42	TCRBV10-02*01	TCRBV10	TCRBV10-02	01				TCRBD02-01*02	TCRBD02	TCRBD02-01	02				TCRBJ01-03*01	TCRBJ01	TCRBJ01-03	01				6	2	11	0	6	4	39	50	52	57	63	1	In	VDJ
CTAGAGTCTGCCATCCCCAACCAGACAGCTCTTTACTTCTGTGCCACCGGTGATAACCTAGCGCGATCTGAGCAGTTCTTCGGGCCA	CATGDNLARSEQFF	1	3.6727775563909084E-6	42	TCRBV24	TCRBV24	unresolved			TCRBV24-01,TCRBV24-or09_02		TCRBD02-01	TCRBD02	TCRBD02-01				01,02	TCRBJ02-01*01	TCRBJ02	TCRBJ02-01	01				3	3	4	6	5	9	39	54	57	63	68	1	In	VDJ
AACGCCTTGTTGCTGGGGGACTCGGCCCTGTATCTCTGTGCCAGCAGCTTCCGGGGAACCTCCTACAATGAGCAGTTCTTCGGGCCA	CASSFRGTSYNEQFF	1	7.345555112781817E-6	45	TCRBV05-05*01	TCRBV05	TCRBV05-05	01				TCRBD02-01*01	TCRBD02	TCRBD02-01	01				TCRBJ02-01*01	TCRBJ02	TCRBJ02-01	01				2	1	8	3	3	0	36	50	51	56	59	1	In	VDJ
TGGAGCTTGGTGACTCTGCTGTGTATTTCTGTGCCAGCAGCCGACCAGGTCCCATTTCATTCCGACAATGAGCAGTTCTTCGGGCCA		1	5.5091663345863626E-6	52	TCRBV03	TCRBV03	unresolved			TCRBV03-01,TCRBV03-02		TCRBD01-01*01	TCRBD01	TCRBD01-01	01				TCRBJ02-01*01	TCRBJ02	TCRBJ02-01	01				4	3	4	4	15	5	29	42	45	49	64	1	Out	VDJ
CGCCTTGGAGCTGGACGACTCGGCCCTGTATCTCTGTGCCAGCAGCTTAGGCTAGCGGGGGATAGGTACGAGCAGTGCGTCGGGCCG		1	3.6727775563909084E-6	47	TCRBV05-04*01	TCRBV05	TCRBV05-04	01				TCRBD02-01*01	TCRBD02	TCRBD02-01	01				TCRBJ02-07*01	TCRBJ02	TCRBJ02-07	01				2	3	4	2	18	17	34	48	51	61	79	1	Out	VDJ
CTGACTGTGGGCAACATGAGCCCTGAAGACAGCAGCATATATCTCTGCAGCGTTGCCAGAGCTTACAATGAGCAGTTCTTCGGGCCA	CSVARAYNEQFF	1	3.6727775563909084E-6	36	TCRBV29-01*01	TCRBV29	TCRBV29-01	01						unresolved		TCRBD01,TCRBD02	TCRBD01-01,TCRBD02-01		TCRBJ02-01*01	TCRBJ02	TCRBJ02-01	01				4	1	4	5	4	4	45	55	56	59	63	1	In	VDJ
CCTGCAGAACTGGAGGATTCTGGAGTTTATTTCTGTGCCAGCAGCCAAGCCAAGTTATCCAACCAAGAGACCCAGTACTTCGGGCCA	CASSQAKLSNQETQYF	1	5.5091663345863626E-6	48	TCRBV14-01*01	TCRBV14	TCRBV14-01	01						unresolved		TCRBD01,TCRBD02	TCRBD01-01,TCRBD02-01		TCRBJ02-05*01	TCRBJ02	TCRBJ02-05	01				1	1	4	6	9	0	33	49	50	52	61	1	In	VDJ
GAGATCCAGTCCACGGAGTCAGGGGACACAGCACTGTATTTCTGTGCCAGCAGCCGAGGGGACACCTACGAGCAGTACTTCGGGCCG	CASSRGDTYEQYF	1	7.345555112781817E-6	39	TCRBV21-01*01	TCRBV21	TCRBV21-01	01				TCRBD01-01*01	TCRBD01	TCRBD01-01	01				TCRBJ02-07*01	TCRBJ02	TCRBJ02-07	01				5	4	0	6	0	2	42	54	58	-1	64	1	In	VDJ
TCGGCTGCTCCCTCCCAGACATCTGTGTACTTCTGTGCCAGCAGTGAACGACCCGACAGCCAGGTGGATACGCAGTATTTTGGCCCA	CASSERPDSQVDTQYF	1	3.6727775563909084E-6	48	TCRBV06-01*01	TCRBV06	TCRBV06-01	01				TCRBD01-01*01	TCRBD01	TCRBD01-01	01				TCRBJ02-03*01	TCRBJ02	TCRBJ02-03	01				2	6	2	5	7	6	33	48	54	59	66	1	In	VDJ
CAGCCCTCAGAACCCAGGGACTCAGCTGTGTACTTCTGTGCCAGCAGTTTAGGCGGGACTATGCTCGGTGAGCAGTTCTTCGGGCCA	CASSLGGTMLGEQFF	1	5.5091663345863626E-6	45	TCRBV12	TCRBV12	unresolved			TCRBV12-03,TCRBV12-04		TCRBD02-01	TCRBD02	TCRBD02-01				01,02	TCRBJ02-01*01	TCRBJ02	TCRBJ02-01	01				1	2	0	9	7	9	36	52	54	61	68	1	In	VDJ
GCCTGCAGAACTGGAGGATTCTGGAGTTTATTTCTGTGCCAGCACCCCAGGGAGGGCGGGTCGACAGATACGCAGTATTTTGGCCCA		1	5.5091663345863626E-6	47	TCRBV14-01*01	TCRBV14	TCRBV14-01	01				TCRBD02-01*02	TCRBD02	TCRBD02-01	02				TCRBJ02-03*01	TCRBJ02	TCRBJ02-03	01				7	5	9	0	7	3	34	44	49	56	63	1	Out	VDJ
ATCCAGCGCACACAGCAGGAGGACTCGGCCGTGTATCTCTGTGCCAGCAGTGTGGGACAGATTTACAATGAGCAGTTCTTCGGGCCA	CASSVGQIYNEQFF	2	3.856416434210454E-5	42	TCRBV07-02*01	TCRBV07	TCRBV07-02	01				TCRBD01-01*01	TCRBD01	TCRBD01-01	01				TCRBJ02-01*01	TCRBJ02	TCRBJ02-01	01				6	3	0	5	3	4	39	50	53	60	63	2	In	VDJ
CGCTCAGGCTGCTGTCGGCTGCTCCCTCCCAGACATCTGTGTACTTCTGTGCCAGCAAGCGGGGGGGGCCAGGAGGTCTTCGGGCCA		1	3.6727775563909084E-6	34	TCRBV06-05*01	TCRBV06	TCRBV06-05	01				TCRBD02-01*01	TCRBD02	TCRBD02-01	01				TCRBJ02-01*01	TCRBJ02	TCRBJ02-01	01				7	0	6	0	9	17	47	-1	57	67	76	1	Out	VDJ
TCGGCCCTGTATCTCTGTGCCAGCAGCCCCGGACGAACGCACCGACTAGGGATAGGGCGGGATACCGATGAGCAGTTCTTCGGGCCA	CASSPGRTHRLGIGRDTDEQFF	1	3.6727775563909084E-6	66	TCRBV04-02*01	TCRBV04	TCRBV04-02	01				TCRBD02-01	TCRBD02	TCRBD02-01				01,02	TCRBJ02-01*01	TCRBJ02	TCRBJ02-01	01				4	15	2	8	18	8	15	28	43	49	67	1	In	VDJ
ACATCGGCCCAAAAGAACCCGACAGCTTTCTATCTCTGTGCCAGTAGTATTCAAACATTGAGAGAGGATGAGCAGTTCTTCGGGCCA	CASSIQTLREDEQFF	1	7.345555112781817E-6	45	TCRBV19-01	TCRBV19	TCRBV19-01				01,02	TCRBD02-01*02	TCRBD02	TCRBD02-01	02				TCRBJ02-01*01	TCRBJ02	TCRBJ02-01	01				3	13	11	1	0	8	36	50	63	-1	67	1	In	VDJ
GAGTCCGCCAGCACCAACCAGACATCTATGTACCTCTGTGCCAGCAGCCTCCGGGACTTCCCCAGTAGGGAGCTGTTTTTTGGAGAA	CASSLRDFPSRELFF	1	5.5091663345863626E-6	45	TCRBV28-01*01	TCRBV28	TCRBV28-01	01				TCRBD02-01	TCRBD02	TCRBD02-01				01,02	TCRBJ02-02*01	TCRBJ02	TCRBJ02-02	01				6	5	0	10	9	9	36	47	52	58	67	1	In	VDJ
AGGATCCAGCAGGTAGTGCGAGGAGATTCGGCAGCTTATTTCTGTGCCAGCTCACCCTCTCAGTATTACGAGCAGTACGTCGGGCCA	CASSPSQYYEQYV	1	3.6727775563909084E-6	39	TCRBV18-01*01	TCRBV18	TCRBV18-01	01						unresolved		TCRBD01,TCRBD02	TCRBD01-01,TCRBD02-01		TCRBJ02	TCRBJ02	unresolved			TCRBJ02-01,TCRBJ02-05		3	4	4	5	16	20	42	56	60	63	79	1	In	VDJ
CTGGAGTCGGCTGCTCCCTCCCAGACATCTGTGTACTTCTGTGCCAGCAGGGAAGGCCTCCGTTCTTCACCCCTCCACTTTGGGAAC	CASREGLRSSPLHF	1	3.6727775563909084E-6	42	TCRBV06-01*01	TCRBV06	TCRBV06-01	01						unresolved		TCRBD01,TCRBD02	TCRBD01-01,TCRBD02-01		TCRBJ01-06*01	TCRBJ01	TCRBJ01-06	01				1	0	10	0	8	9	39	-1	55	57	65	1	In	VDJ
CGCACAGAGCAGGGGGACTCGGCCATGTATCTCTGTGCCAGCAGCTTCTCGTCAGGACAGGCGACGGAGACCCAGTACTTCGGGCCA	CASSFSSGQATETQYF	1	5.5091663345863626E-6	48	TCRBV07-09	TCRBV07	TCRBV07-09				01,03	TCRBD01-01*01	TCRBD01	TCRBD01-01	01				TCRBJ02-05*01	TCRBJ02	TCRBJ02-05	01				3	7	1	4	5	5	33	47	54	61	66	1	In	VDJ
CCGCTCAGGCTGCTGTCGGCTGCTCCCTCCCAGACATCTGTGTACTTCTGTGCCAGCAGTTTAGGCAATGAGCAGTTCTTCGGGCCA	CASSLGNEQFF	1	3.6727775563909084E-6	33	TCRBV06-05*01	TCRBV06	TCRBV06-05	01						unresolved		TCRBD01,TCRBD02	TCRBD01-01,TCRBD02-01		TCRBJ02-01*01	TCRBJ02	TCRBJ02-01	01				4	1	5	4	0	6	48	61	62	-1	65	1	In	VDJ
ACGTTGGCGTCTGCTGTACCCTCTCAGACATCTGTGTACTTCTGTGCCAGCAGTGTAGCGGAGACCGGGGAGCTGTTTTTTGGAGAA	CASSVAETGELFF	3	1.083469379135318E-4	39	TCRBV06-04	TCRBV06	TCRBV06-04				01,02	TCRBD02-01	TCRBD02	TCRBD02-01				01,02	TCRBJ02-02*01	TCRBJ02	TCRBJ02-02	01				4	0	5	5	2	5	42	-1	55	61	63	3	In	VDJ
CTGGAGTCAGCTACCCGCTCCCAGACATCTGTGTATTTCTGCGCCAGCAGTAGCGGGACTAGCGGCTACGAGCAGTACTTCGGGCCA	CASSSGTSGYEQYF	1	3.6727775563909084E-6	42	TCRBV10-02*01	TCRBV10	TCRBV10-02	01				TCRBD02-01	TCRBD02	TCRBD02-01				01,02	TCRBJ02-05*01	TCRBJ02	TCRBJ02-05	01				5	3	0	5	7	11	39	51	54	65	72	1	In	VDJ
GTGACATCGGCCCAAAAGAACCCGACAGCTTTCTATCTCTGTGCCAGTAGTATCGGGACCAGGGAAGAGACCCAGTACTTCGGGCCA	CASSIGTREETQYF	1	5.5091663345863626E-6	42	TCRBV19-01	TCRBV19	TCRBV19-01				01,02			unresolved		TCRBD01,TCRBD02	TCRBD01-01,TCRBD02-01		TCRBJ02-05*01	TCRBJ02	TCRBJ02-05	01				3	1	0	7	5	3	39	53	54	59	64	1	In	VDJ
CCAGCGCACAGAGCAGCGGGACTCGGCCATGTATCGCTGTGCCAGCAGCTTACGGGACTCAGCACAGATACGCAGTATTTTGGCCCA		1	3.6727775563909084E-6	44	TCRBV07-06*01	TCRBV07	TCRBV07-06	01				TCRBD02-01	TCRBD02	TCRBD02-01				01,02	TCRBJ02-03*01	TCRBJ02	TCRBJ02-03	01				2	1	0	10	1	0	37	52	53	59	60	1	Out	VDJ
TTTCCTCTCACTGTGACATCGGCCCAAAAGAACCCGACAGCTTTCTATCTCTGTGCCAATTAGGGTTGTGGGCAGTATTTTGGCCCA	CAN*GCGQYF	1	7.345555112781817E-6	30	TCRBV19-01	TCRBV19	TCRBV19-01				01,02			unresolved		TCRBD01,TCRBD02	TCRBD01-01,TCRBD02-01		TCRBJ02-03*01	TCRBJ02	TCRBJ02-03	01				10	3	5	3	6	11	51	58	61	65	71	1	Stop	VDJ
GATTCTGGAGTCCGCCAGCACCAACCAGACATCTATGTACCTCTGTGGGATACGCGAACAGCCAAAAACATTCAGTACTTCGGCGCC		1	5.5091663345863626E-6	38	TCRBV28-01*01	TCRBV28	TCRBV28-01	01						unresolved		TCRBD01,TCRBD02	TCRBD01-01,TCRBD02-01		TCRBJ02-04*01	TCRBJ02	TCRBJ02-04	01				13	0	1	8	9	0	43	-1	47	50	59	1	Out	VDJ
GCCTTGTTGCTGGGGGACTCGGCCCTCTATCTCTGTGCCAGCAGCCGTACTAGCGGGGGCCTTCGGGGGGCCCAGTACTTCGGGCCA	CASSRTSGGLRGAQYF	2	4.774610823308181E-5	48	TCRBV05-06*01	TCRBV05	TCRBV05-06	01				TCRBD02-01*01	TCRBD02	TCRBD02-01	01				TCRBJ02-05*01	TCRBJ02	TCRBJ02-05	01				4	3	3	2	11	9	33	45	48	59	70	2	In	VDJ
GAGTCGCCCAGCCCCAACCAGACCTCTCTGTACTTCTGTGCCAGCAGTTTCTTGGACAGGGCGGGTTCACCCCTCCACTTTGGGAAC	CASSFLDRAGSPLHF	1	3.6727775563909084E-6	45	TCRBV27-01*01	TCRBV27	TCRBV27-01	01				TCRBD01-01*01	TCRBD01	TCRBD01-01	01				TCRBJ01-06*01	TCRBJ01	TCRBJ01-06	01				3	3	1	3	4	9	36	50	53	61	65	1	In	VDJ
GAGTCGCCCAGCCCCAACCAGACCTCTCTGTACTTCTGTGCCAGCAGTTTATCGAGGAGGTTTAATGAAAAACTGTTTTTTGGCAGT	CASSLSRRFNEKLFF	1	5.5091663345863626E-6	45	TCRBV27-01*01	TCRBV27	TCRBV27-01	01				TCRBD02-01*02	TCRBD02	TCRBD02-01	02				TCRBJ01-04*01	TCRBJ01	TCRBJ01-04	01				0	2	10	1	2	4	36	53	55	60	62	1	In	VDJ
GAGTCGCCCAGCCCCAACCAGACCTCTCTGTACTTCTGTGCCAGCAGAGTGGGCGGGGCTCCCGGGGAGACCCAGTACTTCGGGCCA	CASRVGGAPGETQYF	1	3.6727775563909084E-6	45	TCRBV27-01*01	TCRBV27	TCRBV27-01	01				TCRBD02-01*01	TCRBD02	TCRBD02-01	01				TCRBJ02-05*01	TCRBJ02	TCRBJ02-05	01				6	5	7	3	8	5	36	47	52	58	66	1	In	VDJ
ACATCGGCCCAAAAGAACCCGACAGCTTTCTATCTCTGTGCCAGTAGGCCTCTAGGTGATAGCCGAGATACGCAGTATTTTGGCCCA	CASRPLGDSRDTQYF	1	7.345555112781817E-6	45	TCRBV19-01	TCRBV19	TCRBV19-01				01,02	TCRBD02-01	TCRBD02	TCRBD02-01				01,02	TCRBJ02-03*01	TCRBJ02	TCRBJ02-03	01				6	4	4	8	10	5	36	47	51	55	65	1	In	VDJ
GTGAACGCCTTGTTGCTGGGGGACTCGGCCCTGTATCTCTGTGCCAGCAGCTCGGGACAGTTAAATGAAAAACTGTTTTTTGGCAGT	CASSSGQLNEKLFF	1	9.181943890977271E-6	42	TCRBV05-05*01	TCRBV05	TCRBV05-05	01				TCRBD01-01*01	TCRBD01	TCRBD01-01	01				TCRBJ01-04*01	TCRBJ01	TCRBJ01-04	01				3	1	0	5	3	5	39	52	53	60	63	1	In	VDJ
GTTGGAGTCGGCTGCTCCCTCCCAAACATCTGTGTACTTCTGTGCCAGCAGCCGGGAGAGTGCAACACTGAAGCTTTCTTTGGACAA		2	9.181943890977271E-6	41	TCRBV06	TCRBV06	unresolved			TCRBV06-02,TCRBV06-03		TCRBD02-01*02	TCRBD02	TCRBD02-01	02				TCRBJ01-01*01	TCRBJ01	TCRBJ01-01	01				6	1	8	2	5	2	40	51	52	58	63	2	Out	VDJ
ACATCGGCCCAAAAGAACCCGACAGCTTTCTATCTCTGTGCCAGTACGCGGGGGCTAGCGGGGGCCGGGGAGCAGTTCTTCGGGCCA	CASTRGLAGAGEQFF	1	7.345555112781817E-6	45	TCRBV19-01	TCRBV19	TCRBV19-01				01,02	TCRBD02-01*01	TCRBD02	TCRBD02-01	01				TCRBJ02-01*01	TCRBJ02	TCRBJ02-01	01				7	8	4	2	5	10	36	46	54	64	69	1	In	VDJ
CCTTGGAGCTGGACGACTCGGCCCTGTATCTCTGTGCCAGCAGCTTGTTTGATAAGGGGGTGACGACAGCCCCAGCATTTTGGTGAT		2	3.121860922932272E-5	49	TCRBV05-04*01	TCRBV05	TCRBV05-04	01				TCRBD01-01*01	TCRBD01	TCRBD01-01	01				TCRBJ01-05*01	TCRBJ01	TCRBJ01-05	01				1	7	5	1	6	7	32	47	54	60	66	2	Out	VDJ
ATCCGGTCCACAAAGCTGGAGGACTCAGCCATGTACTTCTGTGCCACCGGGAAGGACAGGACTAATTCACCCCTCCACTTTGGGAAC	CATGKDRTNSPLHF	1	3.6727775563909084E-6	42	TCRBV02-01*01	TCRBV02	TCRBV02-01	01				TCRBD01-01*01	TCRBD01	TCRBD01-01	01				TCRBJ01-06*01	TCRBJ01	TCRBJ01-06	01				10	7	1	4	2	6	39	46	53	60	62	1	In	VDJ
AACGCCTTGGAGCTGGAGGACTCGGCCCTGTATCTCTGTGCCAGCAGCTTGGGAGCGGGAGGGCGGTACGAGCAGTACTTCGGGCCA	CASSLGAGGRYEQYF	1	5.5091663345863626E-6	45	TCRBV05-08*01	TCRBV05	TCRBV05-08	01				TCRBD02-01*02	TCRBD02	TCRBD02-01	02				TCRBJ02-05*01	TCRBJ02	TCRBJ02-05	01				0	1	6	0	9	11	36	52	53	63	72	1	In	VDJ
CTGGAGTCGGCTGCTCCCTCCCAGACATCTGTGTACTTCTGTGCCAGCAGTCCGGGACTAGCGTCCACCTCTGGGGACTTCGGGCCA	CASSPGLASTSGDF	1	3.6727775563909084E-6	42	TCRBV06-01*01	TCRBV06	TCRBV06-01	01				TCRBD02-01	TCRBD02	TCRBD02-01				01,02	TCRBJ02-05*01	TCRBJ02	TCRBJ02-05	01				5	2	0	6	13	15	39	51	53	63	76	1	In	VDJ
ACATCGGCCCAAAAGAACCCGACAGCTTTCTATCTCTGTGCCAGTAGTATAGAGGTAGTGCTCGCAGATACGCAGTATTTTGGCCCA	CASSIEVVLADTQYF	2	5.141888578947272E-5	45	TCRBV19-01	TCRBV19	TCRBV19-01				01,02	TCRBD02-01	TCRBD02	TCRBD02-01				01,02	TCRBJ02-03*01	TCRBJ02	TCRBJ02-03	01				0	2	5	8	6	4	36	53	55	58	64	2	In	VDJ
ATCCAGCAGGTAGTGCGAGGAGATTCGGCAGCTTATTTCTGTGCCAGCTCACCTACCTCTAACGCCCCGGAGCAGTATTTTGGCCCA	CASSPTSNAPEQYF	1	5.5091663345863626E-6	42	TCRBV18-01*01	TCRBV18	TCRBV18-01	01						unresolved		TCRBD01,TCRBD02	TCRBD01-01,TCRBD02-01		TCRBJ02-03*01	TCRBJ02	TCRBJ02-03	01				3	15	1	8	0	11	39	53	68	-1	71	1	In	VDJ
ACCAGTGCCCATCCTGAAGACAGCAGCTTCTACATCTGCAGTACAACCCGGGGCGACGGGGTCAATCAGCCCCAGCATTTTGGTGAT	CSTTRGDGVNQPQHF	1	3.6727775563909084E-6	45	TCRBV20	TCRBV20	unresolved			TCRBV20-01,TCRBV20-or09_02				unresolved		TCRBD01,TCRBD02	TCRBD01-01,TCRBD02-01		TCRBJ01-05*01	TCRBJ01	TCRBJ01-05	01				8	7	7	0	8	3	36	42	49	54	62	1	In	VDJ
ACACACCCTGCAGCCAGAAGACTCGGCCCTGTATCTCTGCGCCAGCAGCCAAGATGGGGGGGCATGGCTGAAGCTTTCTTTGGACAA		2	7.345555112781817E-6	44	TCRBV04-03*01	TCRBV04	TCRBV04-03	01				TCRBD02-01*01	TCRBD02	TCRBD02-01	01				TCRBJ01-01*01	TCRBJ01	TCRBJ01-01	01				0	1	9	0	5	6	37	54	55	62	67	2	Out	VDJ
CAGCCTGCAGAGCTTGGGGACTCGGCCATGTATCTCTGTGCCAGTACTCACCGGGACAGTAGCACAGATACGCAGTATTTTGGCCCA	CASTHRDSSTDTQYF	1	3.6727775563909084E-6	45	TCRBV11-01*01	TCRBV11	TCRBV11-01	01				TCRBD01-01*01	TCRBD01	TCRBD01-01	01				TCRBJ02-03*01	TCRBJ02	TCRBJ02-03	01				9	8	0	5	1	0	36	44	52	59	60	1	In	VDJ
ATCCAGCAGGTAGTGCGAGGAGATTCGGCAGCTTATTTCTGTGCCAGCTCGCCAGCAGGGGGATCCACTGAAGCTTTCTTTGGACAA	CASSPAGGSTEAFF	1	5.5091663345863626E-6	42	TCRBV18-01*01	TCRBV18	TCRBV18-01	01				TCRBD01-01*01	TCRBD01	TCRBD01-01	01				TCRBJ01-01*01	TCRBJ01	TCRBJ01-01	01				2	1	4	1	3	4	39	54	55	62	65	1	In	VDJ
GAGCTGGGGGACTCAGCTTTGTATTTCTGTGCCAGCAGCCCGCGGACAGGCCTACCCTCTGGGGCCAACGTCCTGACTTTCGGGGCC	CASSPRTGLPSGANVLTF	1	3.6727775563909084E-6	54	TCRBV09-01	TCRBV09	TCRBV09-01				01,02	TCRBD01-01*01	TCRBD01	TCRBD01-01	01				TCRBJ02-06*01	TCRBJ02	TCRBJ02-06	01				4	4	1	4	6	0	27	39	43	50	56	1	In	VDJ
AGGATCCAGCAGGTAGTGCGAGGAGATTCGGCAGCTTATTTCTGTGCCAGCTCACCACTGCCCTACAATGAGCAGTTCTTCGGGCCA	CASSPLPYNEQFF	1	5.5091663345863626E-6	39	TCRBV18-01*01	TCRBV18	TCRBV18-01	01						unresolved		TCRBD01,TCRBD02	TCRBD01-01,TCRBD02-01		TCRBJ02-01*01	TCRBJ02	TCRBJ02-01	01				1	1	10	0	0	2	42	58	59	-1	61	1	In	VDJ
AGGCTGCTGTCGGCTGCTCCCTCCCAGACATCTGTGTACTTCTGTGCCAACAGTCGCACTTTAGGAGAGACCCAGTACTTCGGGCCA	CANSRTLGETQYF	2	7.345555112781817E-6	39	TCRBV06-05*01	TCRBV06	TCRBV06-05	01						unresolved		TCRBD01,TCRBD02	TCRBD01-01,TCRBD02-01		TCRBJ02-05*01	TCRBJ02	TCRBJ02-05	01				5	8	5	4	0	4	42	54	62	-1	65	2	In	VDJ
CTCAGACATCTGTGTACTTCTGTGCCAGCCCTCGTGTATGGTAACTAGCGGGGGGGCAAGACCTACAATGAGCAGTTCTTCGGGCCA		1	5.5091663345863626E-6	61	TCRBV06-04	TCRBV06	TCRBV06-04				01,02	TCRBD02-01*01	TCRBD02	TCRBD02-01	01				TCRBJ02-01*01	TCRBJ02	TCRBJ02-01	01				8	14	3	0	5	2	20	29	43	56	61	1	Out	VDJ
TCTCTGGAGCTGGGGGACTCAGCTTTGTATTTCTGTGCCAGCAGCGATCTTAGCGGGAGTCTTACAGATACGCAGTATTTTGGCCCA	CASSDLSGSLTDTQYF	1	3.6727775563909084E-6	48	TCRBV09-01	TCRBV09	TCRBV09-01				01,02	TCRBD02-01*02	TCRBD02	TCRBD02-01	02				TCRBJ02-03*01	TCRBJ02	TCRBJ02-03	01				3	4	5	2	4	3	33	46	50	59	63	1	In	VDJ
GCCCAAAAGAACCCGACAGCTTTCTATCTCTGTGCCAGTAGTATACGGACAGCTATAGCGAACACCGGGGAGCTGTTTTTTGGAGAA	CASSIRTAIANTGELFF	1	7.345555112781817E-6	51	TCRBV19-01	TCRBV19	TCRBV19-01				01,02	TCRBD01-01*01	TCRBD01	TCRBD01-01	01				TCRBJ02-02*01	TCRBJ02	TCRBJ02-02	01				2	1	1	5	6	0	30	45	46	52	58	1	In	VDJ
GCCCAAAAGAACCCGACAGCTTTCTATCTCTGTGCCAGTAGTCCCCCCCGAGGAGCAGGGGGTCGCAATGAGCAGTTCTTCGGGCCA	CASSPPRGAGGRNEQFF	1	7.345555112781817E-6	51	TCRBV19-01	TCRBV19	TCRBV19-01				01,02	TCRBD01-01*01	TCRBD01	TCRBD01-01	01				TCRBJ02-01*01	TCRBJ02	TCRBJ02-01	01				5	13	4	1	3	6	30	42	55	62	65	1	In	VDJ
ATTCCCTGGAGCTTGGTGACTCTGCTGTGTATTTCTGTGCCAGCAGCCAAGTTTCAGGGGGGGGGATCACCCCTCCACTTTGGGAAC		1	3.6727775563909084E-6	46	TCRBV03	TCRBV03	unresolved			TCRBV03-01,TCRBV03-02				unresolved		TCRBD01,TCRBD02	TCRBD01-01,TCRBD02-01		TCRBJ01-06*01	TCRBJ01	TCRBJ01-06	01				1	3	4	1	5	10	35	51	54	61	66	1	Out	VDJ
AAGCTCCTTCTCAGTGACTCAGGCTTCTATCTCTGTGCCTGGAGACGAACCCCGGCCCCCTATAATTCACCCCTCCACTTTGGGAAC	CAWRRTPAPYNSPLHF	1	3.6727775563909084E-6	48	TCRBV30-01*01	TCRBV30	TCRBV30-01	01						unresolved		TCRBD01,TCRBD02	TCRBD01-01,TCRBD02-01		TCRBJ01-06*01	TCRBJ01	TCRBJ01-06	01				3	9	9	0	2	2	33	44	53	56	58	1	In	VDJ
CAGCGCACACAGCAGGAGGACTCGGCCGTGTATCTCTGTGCCAGCAGCTTAGGGGCCAGTGAGGCCAACGTCCTGACTTTCGGGGCC	CASSLGASEANVLTF	1	3.6727775563909084E-6	45	TCRBV07-02*01	TCRBV07	TCRBV07-02	01				TCRBD01-01*01	TCRBD01	TCRBD01-01	01				TCRBJ02-06*01	TCRBJ02	TCRBJ02-06	01				1	0	8	0	6	6	36	-1	52	56	62	1	In	VDJ
CTGGAGTCGGCTGCTCCCTCCCAGACATCTGTGTACTTCTGTGCCAGCAGCTACGAGGGTAGCTCCTACGAGCAGTACTTCGGGCCG	CASSYEGSSYEQYF	1	3.6727775563909084E-6	42	TCRBV06-01*01	TCRBV06	TCRBV06-01	01				TCRBD02-01*02	TCRBD02	TCRBD02-01	02				TCRBJ02-07*01	TCRBJ02	TCRBJ02-07	01				6	4	11	0	3	0	39	50	54	59	62	1	In	VDJ
CAGAGCAGGGGGACTCGGCCATGTATCTCTGTGCCAGCAGCTTAGAGGGCGGCCTCCGGAACCAAAAACATTCAGTACTTCGGCGCC		1	3.6727775563909084E-6	52	TCRBV07-09	TCRBV07	TCRBV07-09				01,03			unresolved		TCRBD01,TCRBD02	TCRBD01-01,TCRBD02-01		TCRBJ02-04*01	TCRBJ02	TCRBJ02-04	01				1	0	5	3	12	2	29	-1	45	49	61	1	Out	VDJ
CAGCGCACACAGCAGGAGGACTCGGCCGTGTATCTCTGTGCCAGCAGCCTGGGTGCCAGTTTCAATGAAAAACTGTTTTTTGGCAGT	CASSLGASFNEKLFF	1	3.6727775563909084E-6	45	TCRBV07-02*01	TCRBV07	TCRBV07-02	01						unresolved		TCRBD01,TCRBD02	TCRBD01-01,TCRBD02-01		TCRBJ01-04*01	TCRBJ01	TCRBJ01-04	01				5	2	0	9	10	5	36	48	50	53	63	1	In	VDJ
AGATCCAGCGCACAGAGCAGGGGGACTCAGCCGTGTATCTCCGTGCCAGCTGGTCAGGTCATAATTAGTGAGCAGTTCTTCGGGCCA		1	3.6727775563909084E-6	40	TCRBV07-03*02	TCRBV07	TCRBV07-03	02				TCRBD01-01*01	TCRBD01	TCRBD01-01	01				TCRBJ02-01*01	TCRBJ02	TCRBJ02-01	01				8	4	4	4	10	9	41	50	54	58	68	1	Out	VDJ
CTCACTCTGGAGTCTGTTGCCTCCTCCCAGACATCTGTATATTTCTGCGCCAGCAGTGATACTGGGGCCGAGCAGTACTTCGGGCCG	CASSDTGAEQYF	1	3.6727775563909084E-6	36	TCRBV10-01	TCRBV10	TCRBV10-01				01,02	TCRBD01-01*01	TCRBD01	TCRBD01-01	01				TCRBJ02-07*01	TCRBJ02	TCRBJ02-07	01				3	4	7	0	0	6	45	59	63	-1	68	1	In	VDJ
AATGTGAACGCCTTGGAGCTGGACGACTCGGCCCTGTATCTCTGTGCCAGCAGCTCGGACAGGGGCTATGGCTACACCTTCGGTTCG	CASSSDRGYGYTF	1	3.6727775563909084E-6	39	TCRBV05-04*01	TCRBV05	TCRBV05-04	01				TCRBD01-01*01	TCRBD01	TCRBD01-01	01				TCRBJ01-02*01	TCRBJ01	TCRBJ01-02	01				3	1	1	2	0	4	42	55	56	-1	65	1	In	VDJ
CGCACAGAGCAGGGGGACTCGGCCATGTATCTCTGTGCCAGCAGCTCCGACCGACTAGCGGGAATTAATGAGCAGTTCTTCGGGCCA	CASSSDRLAGINEQFF	2	2.0200276560149998E-5	48	TCRBV07-09	TCRBV07	TCRBV07-09				01,03	TCRBD02-01*02	TCRBD02	TCRBD02-01	02				TCRBJ02-01*01	TCRBJ02	TCRBJ02-01	01				4	6	2	3	3	7	33	46	52	63	66	2	In	VDJ
CATCAATTCCCTGGAGCTTGGTGACTCTGCTGTGTATTTCTGTGCCAGCAGCCTGCATTCAGGAACTATGGCTACACCTTCGGTTCG		1	3.6727775563909084E-6	41	TCRBV03	TCRBV03	unresolved			TCRBV03-01,TCRBV03-02		TCRBD01-01*01	TCRBD01	TCRBD01-01	01				TCRBJ01-02*01	TCRBJ01	TCRBJ01-02	01				4	6	4	4	0	2	40	53	59	-1	63	1	Out	VDJ
ACATCGGCCCAAAAGAACCCGACAGCTTTCTATCTCTGTGCCACCCTCCCCCATGAGGGGCAGGATTCACCCCTCCACTTTGGGAAC	CATLPHEGQDSPLHF	1	3.6727775563909084E-6	45	TCRBV19-01	TCRBV19	TCRBV19-01				01,02			unresolved		TCRBD01,TCRBD02	TCRBD01-01,TCRBD02-01		TCRBJ01-06*01	TCRBJ01	TCRBJ01-06	01				10	12	5	2	4	8	36	43	55	60	64	1	In	VDJ
GAGTCGCCCAGCCCCAACCAGACCTCTCTGTACTTCTGTGCCAGCAGCCGAGACGGACTAGAGTCGGAGACCCAGTACTTCGGGCCA	CASSRDGLESETQYF	1	3.6727775563909084E-6	45	TCRBV27-01*01	TCRBV27	TCRBV27-01	01				TCRBD02-01	TCRBD02	TCRBD02-01				01,02	TCRBJ02-05*01	TCRBJ02	TCRBJ02-05	01				6	7	1	8	5	5	36	47	54	61	66	1	In	VDJ
GAGTCGCCCAGCCCCAACCAGACCTCTCTGTACTTCTGTGCCAGCAGCCCTCGGGGCAGGGGACGTGAGACCCAGTACTTCGGGCCA	CASSPRGRGRETQYF	1	3.6727775563909084E-6	45	TCRBV27-01*01	TCRBV27	TCRBV27-01	01				TCRBD01-01*01	TCRBD01	TCRBD01-01	01				TCRBJ02-05*01	TCRBJ02	TCRBJ02-05	01				6	9	4	2	4	5	36	47	56	62	66	1	In	VDJ
CTGGAGCTGGGGGACTCAGCTTTGTATTTCTGTGCCAGCAGCGTATGGGCTAGCGGGGGGAACGCCGGGGAGCTGTTTTTTGGAGAA	CASSVWASGGNAGELFF	1	3.6727775563909084E-6	51	TCRBV09-01	TCRBV09	TCRBV09-01				01,02	TCRBD02-01*01	TCRBD02	TCRBD02-01	01				TCRBJ02-02*01	TCRBJ02	TCRBJ02-02	01				1	4	4	1	4	6	30	45	49	60	64	1	In	VDJ
GTGACATCGGCCCAAAAGAACCCGACAGCTTTCTATCTCTGTGCCAGTAGCCGACTAGCGGGAGCCCTAACGCAGTATTTTGGCCCA	CASSRLAGALTQYF	2	1.8363887781954542E-5	42	TCRBV19-01	TCRBV19	TCRBV19-01				01,02	TCRBD02-01*02	TCRBD02	TCRBD02-01	02				TCRBJ02-03*01	TCRBJ02	TCRBJ02-03	01				6	2	2	2	5	9	39	50	52	64	69	2	In	VDJ
GCAAAGCTTGAGGACTCGGCCGCGTATCTCTGTGCCAGCAGCTTATCGGGTGGCCTCTCTGGGGCCAACGTCCTGACTTTCGGGGCC	CASSLSGGLSGANVLTF	1	3.6727775563909084E-6	51	TCRBV11-02*02	TCRBV11	TCRBV11-02	02				TCRBD02-01	TCRBD02	TCRBD02-01				01,02	TCRBJ02-06*01	TCRBJ02	TCRBJ02-06	01				2	1	8	4	6	0	30	45	46	50	56	1	In	VDJ
GTGACCAGTGCCCATCCTGAAGACAGCAGCTTCTACATCTGCAGTGCTAGCTCTAGCGGACTCTACAATGAGCAGTTCTTCGGGCCA	CSASSSGLYNEQFF	1	3.6727775563909084E-6	42	TCRBV20	TCRBV20	unresolved			TCRBV20-01,TCRBV20-or09_02		TCRBD02-01	TCRBD02	TCRBD02-01				01,02	TCRBJ02-01*01	TCRBJ02	TCRBJ02-01	01				3	2	4	5	3	3	39	50	52	59	62	1	In	VDJ
TACCTCTGTGCCAGCAGTGAACCCTTGGCCGGACAGCTCTGGTGGGACTAGCGGGCCCGCTCCTACAATGAGCGGTTCTTCGGGCCA	CASSEPLAGQLWWD*RARSYNERFF	1	3.6727775563909084E-6	75	TCRBV25	TCRBV25	unresolved			TCRBV25-01,TCRBV25-or09_02		TCRBD02-01	TCRBD02	TCRBD02-01				01,02	TCRBJ02-01*01	TCRBJ02	TCRBJ02-01	01				2	22	0	4	19	15	6	21	43	55	74	1	Stop	VDJ
AGTCGGCTGCTCCCTCCCAAACATCTGTGTACTTCTGTGCCAGCAGTTACAGCTGGGCCCAGCTCCTACGAGCAGTACGTCGGGCCG		1	3.6727775563909084E-6	46	TCRBV06	TCRBV06	unresolved			TCRBV06-02,TCRBV06-03		TCRBD01-01*01	TCRBD01	TCRBD01-01	01				TCRBJ02-07*01	TCRBJ02	TCRBJ02-07	01				2	4	8	0	21	17	35	50	54	58	79	1	Out	VDJ
CAGCGCACAGAGCAGGGGGACTCGGCCATGTATCTCTGTGCCAGCAGCCCACCGGGGATGGGAGGCTCTGAAGCTTTCTTTGGACAA	CASSPPGMGGSEAFF	1	3.6727775563909084E-6	45	TCRBV07-09	TCRBV07	TCRBV07-09				01,03	TCRBD02-01*02	TCRBD02	TCRBD02-01	02				TCRBJ01-01*01	TCRBJ01	TCRBJ01-01	01				5	11	9	1	2	6	36	48	59	65	67	1	In	VDJ
ACATCGGCCCAAAAGAACCCGACAGCTTTCTATCTCTGTGCCAGTAGGGGGGTAAGGGCGCATAATCAGCCCCAGCATTTTGGTGAT	CASRGVRAHNQPQHF	1	3.6727775563909084E-6	45	TCRBV19-01	TCRBV19	TCRBV19-01				01,02			unresolved		TCRBD01,TCRBD02	TCRBD01-01,TCRBD02-01		TCRBJ01-05*01	TCRBJ01	TCRBJ01-05	01				6	0	6	1	11	4	36	-1	47	52	63	1	In	VDJ
AGGACTCGGCCGTGTATCTCTGTGCCAGCAGCGGAGGGGTGGCGTTGTGCTTCGAGCTCTGGGGCCAACGTCCTGACTTTCGGGGCC		1	3.6727775563909084E-6	61			unresolved		TCRBV07,TCRBV11	TCRBV07-02,TCRBV11-02		TCRBD02-01*02	TCRBD02	TCRBD02-01	02				TCRBJ02-06*01	TCRBJ02	TCRBJ02-06	01				5	0	10	0	18	0	20	-1	32	38	56	1	Out	VDJ
CAGCCCTCAGAACCCAGGGACTCAGCTGTGTACTTCTGTGCCAGCAGTTTAGCGCTCCTCTCTGGAAACACCATATATTTTGGAGAG	CASSLALLSGNTIYF	1	3.6727775563909084E-6	45	TCRBV12	TCRBV12	unresolved			TCRBV12-03,TCRBV12-04				unresolved		TCRBD01,TCRBD02	TCRBD01-01,TCRBD02-01		TCRBJ01-03*01	TCRBJ01	TCRBJ01-03	01				0	0	10	0	4	0	36	-1	53	55	59	1	In	VDJ
GAGTCGGCTGCTCCCTCCCAGACATCTGTGTACTTCTGTGCCAGCAGTGACCGATTCATACGGTCGGAAAAACTGTTTTTTGGCAGT	CASSDRFIRSEKLFF	1	3.6727775563909084E-6	45	TCRBV06-01*01	TCRBV06	TCRBV06-01	01				TCRBD02-01	TCRBD02	TCRBD02-01				01,02	TCRBJ01-04*01	TCRBJ01	TCRBJ01-04	01				3	10	8	5	3	8	36	50	60	63	66	1	In	VDJ
ACCAGTGCCCATCCTGAAGACAGCAGCTTCTACATCTGCAGTGCTAGAAATGTAGCGGGACCTAAAGAGACCCAGTACTTCGGGCCA	CSARNVAGPKETQYF	1	3.6727775563909084E-6	45	TCRBV20	TCRBV20	unresolved			TCRBV20-01,TCRBV20-or09_02		TCRBD02-01*02	TCRBD02	TCRBD02-01	02				TCRBJ02-05*01	TCRBJ02	TCRBJ02-05	01				2	4	5	3	4	3	36	48	52	60	64	1	In	VDJ
GTGCAGCCTGCAGAACTGGAGGATTCTGGAGTTTATTTCTGTGCCAGCAGCCAAGTAGGATCAGGGGAGAGCTACACCTTCGGTTCG	CASSQVGSGESYTF	1	3.6727775563909084E-6	42	TCRBV14-01*01	TCRBV14	TCRBV14-01	01				TCRBD01-01*01	TCRBD01	TCRBD01-01	01				TCRBJ01-02*01	TCRBJ01	TCRBJ01-02	01				1	6	4	2	3	9	39	55	61	67	70	1	In	VDJ
CTCAGGCTGCTGTCGGCTGCTCCCTCCCAGACATCTGTGTACTTCTGTGCCAGCAGGGACCTTAACACTGAAGCTTTCTTTGGACAA	CASRDLNTEAFF	1	3.6727775563909084E-6	36	TCRBV06-05*01	TCRBV06	TCRBV06-05	01						unresolved		TCRBD01,TCRBD02	TCRBD01-01,TCRBD02-01		TCRBJ01-01*01	TCRBJ01	TCRBJ01-01	01				6	0	1	7	3	2	45	-1	56	60	63	1	In	VDJ
CAGCCTGCAAAGCTTGAGGACTCGGCCGTGTATCTCTGTGCCAGCAGCTTCAGGACAGGGACCCACAATGAGCAGTTCTTCGGGCCA	CASSFRTGTHNEQFF	1	3.6727775563909084E-6	45	TCRBV11-02*02	TCRBV11	TCRBV11-02	02				TCRBD01-01*01	TCRBD01	TCRBD01-01	01				TCRBJ02-01*01	TCRBJ02	TCRBJ02-01	01				3	2	1	3	4	5	36	50	52	60	64	1	In	VDJ
CTGATTCTGGAGTCCGCCAGCACCAACCAGACATCTATGTACCTCTGTGCCAGCAGCATACAAGAAAACATTCAGTACTTCGGCGCC	CASSIQENIQYF	3	1.1385610424811816E-4	36	TCRBV28-01*01	TCRBV28	TCRBV28-01	01				TCRBD01-01*01	TCRBD01	TCRBD01-01	01				TCRBJ02-04*01	TCRBJ02	TCRBJ02-04	01				6	3	3	6	2	5	45	56	59	62	64	3	In	VDJ
TCGGCCCAAAAGAACCCGACAGCTTTCTATCTCTGTGCCAGTAGTATATTTGGCCTTTTGGGAGATCAGCCCCAGCATTTTGGTGAT	CASSIFGLLGDQPQHF	2	4.5909719454886356E-5	48	TCRBV19-01	TCRBV19	TCRBV19-01				01,02	TCRBD02-01*02	TCRBD02	TCRBD02-01	02				TCRBJ01-05*01	TCRBJ01	TCRBJ01-05	01				2	11	9	2	0	5	33	48	59	-1	64	2	In	VDJ
ACACAGCAGGAGGACTCGGCCGTGTATCTCTGTGCCAGCAGCCTCAAAGGCCACAGCCTAGTAACACCGGAGCTGTTTTTTGGAGAA	CASSLKGHSLVTPELFF	1	3.6727775563909084E-6	51	TCRBV07-02*01	TCRBV07	TCRBV07-02	01						unresolved		TCRBD01,TCRBD02	TCRBD01-01,TCRBD02-01		TCRBJ02-02*01	TCRBJ02	TCRBJ02-02	01				5	10	3	5	12	10	30	42	52	56	68	1	In	VDJ
CTGAAGATCCGGTCCACAAAGCTGGAGGACTCAGCCATGTACTTCTGTGCCAGCAGTTCTACCATCGAGGCGCAGTATTTTGGCCCA	CASSSTIEAQYF	1	3.6727775563909084E-6	36	TCRBV02-01*01	TCRBV02	TCRBV02-01	01				TCRBD02-01*02	TCRBD02	TCRBD02-01	02				TCRBJ02-03*01	TCRBJ02	TCRBJ02-03	01				5	9	11	1	0	10	45	57	66	-1	70	1	In	VDJ
TGTGAACGCCTTGTTGCTGGGGGACTCGGCCCTGTATCTCTGTGCCAGCAACCGCGGGGGGGGCATAATGAGCAGTTCTTCGGGCCA		1	3.6727775563909084E-6	41	TCRBV05-05*01	TCRBV05	TCRBV05-05	01				TCRBD02-01*01	TCRBD02	TCRBD02-01	01				TCRBJ02-01*01	TCRBJ02	TCRBJ02-01	01				6	3	7	0	4	7	40	50	53	62	66	1	Out	VDJ
GTGACATCGGCCCAAAAGAACCCGACAGCTTTCTATCTCTGTGCCAGGGAAGAGGGGGCTTAGTACAATGAGCAGTTCTTCGGGCCA	CAREEGA*YNEQFF	1	3.6727775563909084E-6	42	TCRBV19-01	TCRBV19	TCRBV19-01				01,02	TCRBD01-01*01	TCRBD01	TCRBD01-01	01				TCRBJ02-01*01	TCRBJ02	TCRBJ02-01	01				9	5	5	0	4	4	39	47	52	59	63	1	Stop	VDJ
GAAGATCCGGTCCACAAAGCTGGAGGACTCAGCCATGTACTTCTGTGCCAGCAGGGGGGGGGTTCCGATGAGCAGTTCTTCGGGCCA		1	3.6727775563909084E-6	38	TCRBV02-01*01	TCRBV02	TCRBV02-01	01				TCRBD02-01*01	TCRBD02	TCRBD02-01	01				TCRBJ02-01*01	TCRBJ02	TCRBJ02-01	01				6	0	9	0	6	8	43	-1	54	61	67	1	Out	VDJ
CAGCAGGAGGACTCGGCCGTGTATCTCTGTGCCAGCAGCTTGCGGGGAAGAAGGGTGGGCCGAAACACTGAAGCTTTCTTTGGACAA	CASSLRGRRVGRNTEAFF	1	3.6727775563909084E-6	54	TCRBV07-02*01	TCRBV07	TCRBV07-02	01				TCRBD02-01*01	TCRBD02	TCRBD02-01	01				TCRBJ01-01*01	TCRBJ01	TCRBJ01-01	01				3	0	7	3	16	2	27	-1	41	47	63	1	In	VDJ
AAGATCCAGCCTGCAGAGCTTGGGGACTCGGCCATGTATCTCTGTGCCAGCAGCGGGCTAGCGGTGGGGACCCAGTACTTCGGGCCA	CASSGLAVGTQYF	1	3.6727775563909084E-6	39	TCRBV11-01*01	TCRBV11	TCRBV11-01	01				TCRBD02-01	TCRBD02	TCRBD02-01				01,02	TCRBJ02-05*01	TCRBJ02	TCRBJ02-05	01				5	3	4	5	4	7	42	54	57	64	68	1	In	VDJ
ATCCAGTCCACAAAGCTGGAGGACTCAGCCATGTACTTCTGTGCCGGCACTAAGACTGATAGCAATCAGCCCCAGCATTTTGGTGAT	CAGTKTDSNQPQHF	1	3.6727775563909084E-6	42	TCRBV02-01*01	TCRBV02	TCRBV02-01	01				TCRBD02-01	TCRBD02	TCRBD02-01				01,02	TCRBJ01-05*01	TCRBJ01	TCRBJ01-05	01				7	4	2	10	2	0	39	49	53	57	59	1	In	VDJ
ACGATCCAGCGCACACAGCAGGAGGACTCGGCCGTGTATCTCTGTGCCAGCAGCTCGTTGGTCCAAGAGACCCAGTACTTCGGGCCA	CASSSLVQETQYF	1	3.6727775563909084E-6	39	TCRBV07-02*01	TCRBV07	TCRBV07-02	01						unresolved		TCRBD01,TCRBD02	TCRBD01-01,TCRBD02-01		TCRBJ02-05*01	TCRBJ02	TCRBJ02-05	01				4	4	0	10	1	1	42	55	59	61	62	1	In	VDJ
CACACCCCGCAGCCAGAAGACTCGGCCCTGTATCTCTGTGCCAGCAGCCAAGATTTGGGAAAGGGCTCTGGCTACACCTTCGGTTCG	CASSQDLGKGSGYTF	1	3.6727775563909084E-6	45	TCRBV04-02*01	TCRBV04	TCRBV04-02	01						unresolved		TCRBD01,TCRBD02	TCRBD01-01,TCRBD02-01		TCRBJ01-02*01	TCRBJ01	TCRBJ01-02	01				0	3	0	8	8	7	36	53	56	60	68	1	In	VDJ
CAGCCCTCAGAACCCAGGGACTCAGCTGTGCACTTCTGTGCCAGCAGTGGGGCCCTATCTGGGGCCAACGTCCTGACTTTCGGGGCC	CASSGALSGANVLTF	1	3.6727775563909084E-6	45	TCRBV12	TCRBV12	unresolved			TCRBV12-03,TCRBV12-04		TCRBD01-01*01	TCRBD01	TCRBD01-01	01				TCRBJ02-06*01	TCRBJ02	TCRBJ02-06	01				5	0	7	0	4	1	36	-1	48	53	57	1	In	VDJ
CTGTCGGCTGCTCCCTCCCAGACATCTGTGTACTTCTGTGCCAGCAGGTCCCTAGCGGGGACTCTGGATACGCAGTATTTTGGCCCA	CASRSLAGTLDTQYF	1	3.6727775563909084E-6	45	TCRBV06-05*01	TCRBV06	TCRBV06-05	01				TCRBD02-01*01	TCRBD02	TCRBD02-01	01				TCRBJ02-03*01	TCRBJ02	TCRBJ02-03	01				6	4	4	3	6	6	36	47	51	60	66	1	In	VDJ
TCCCTGTCCCTAGAGTCTGCCATCCCCAACCAGACAGCTCTTTACTTCTGTGCCACCCCAAGGTTAGAGACCCAGTACTTCGGGCCA	CATPRLETQYF	1	3.6727775563909084E-6	33	TCRBV24	TCRBV24	unresolved			TCRBV24-01,TCRBV24-or09_02				unresolved		TCRBD01,TCRBD02	TCRBD01-01,TCRBD02-01		TCRBJ02-05*01	TCRBJ02	TCRBJ02-05	01				9	3	5	4	2	4	48	57	60	63	65	1	In	VDJ
TCCTGTCCTCAGAACCGGGAGACACGGCACTGTATCTCTGCGCCAGCAGTCCAGGACAGGACCCAAGAGACCCAGTACTTCGGGCCA		1	3.6727775563909084E-6	43	TCRBV23-01*01	TCRBV23	TCRBV23-01	01				TCRBD01-01*01	TCRBD01	TCRBD01-01	01				TCRBJ02-05*01	TCRBJ02	TCRBJ02-05	01				4	2	1	4	2	1	38	51	53	60	62	1	Out	VDJ
ACCAGTGCCCATCCTGAAGACAGCAGCTTCTACATCTGCAGTGCTAGCCCCTTCGGACTCTTGTCCTACGAGCAGTACTTCGGGCCA	CSASPFGLLSYEQYF	1	3.6727775563909084E-6	45	TCRBV20	TCRBV20	unresolved			TCRBV20-01,TCRBV20-or09_02		TCRBD02-01	TCRBD02	TCRBD02-01				01,02	TCRBJ02-05*01	TCRBJ02	TCRBJ02-05	01				3	7	1	10	13	11	36	47	54	59	72	1	In	VDJ
CAGCGCACAGAGCAGGGGGACTCGGCCATGTATCTCTGTGCCAGCAGCTTAGCGAGGGTTTATGGGGATGGCCACACCTTCGGTTCG	CASSLARVYGDGHTF	1	3.6727775563909084E-6	45	TCRBV07-09	TCRBV07	TCRBV07-09				01,03	TCRBD02-01*02	TCRBD02	TCRBD02-01	02				TCRBJ01-02*01	TCRBJ01	TCRBJ01-02	01				0	0	11	0	15	12	36	-1	53	58	73	1	In	VDJ
TCGCCCAGCCCCAACCAGACCTCTCTGTACTTCTGTGCCAGCAGTCTTCTCGGGACAGGGTCCTACAATGAGCAGTTCTTCGGGCCA	CASSLLGTGSYNEQFF	1	3.6727775563909084E-6	48	TCRBV27-01*01	TCRBV27	TCRBV27-01	01				TCRBD01-01*01	TCRBD01	TCRBD01-01	01				TCRBJ02-01*01	TCRBJ02	TCRBJ02-01	01				5	6	0	3	0	1	33	45	51	-1	60	1	In	VDJ
CAGAGCAGGGGGACTCAGCCGTGTATCTCCGTGCCAGCAGCCTAACGGGACTAGCGGGAGCCCCTGGATGAGCAGTTCTTCGGGCCA		1	3.6727775563909084E-6	52	TCRBV07-03*02	TCRBV07	TCRBV07-03	02				TCRBD02-01*02	TCRBD02	TCRBD02-01	02				TCRBJ02-01*01	TCRBJ02	TCRBJ02-01	01				0	0	0	2	7	8	29	-1	46	60	67	1	Out	VDJ
ATCCAGCGCACACAGCAGGAGGACTCGGCCGTGTATCTCTGTGCCAGCAGCTTGGGATTCAGCAATCAGCCCCAGCATTTTGGTGAT	CASSLGFSNQPQHF	1	3.6727775563909084E-6	42	TCRBV07-02*01	TCRBV07	TCRBV07-02	01						unresolved		TCRBD01,TCRBD02	TCRBD01-01,TCRBD02-01		TCRBJ01-05*01	TCRBJ01	TCRBJ01-05	01				3	0	0	8	3	1	39	-1	53	57	60	1	In	VDJ
CCTGCAGCCAGAAGACTCGGCCCTGTATCTCTGTGCCAGCAGCCAAGCGGGACTAGCGGGTACCAAGAGACCCAGTACTTCGGGCCA		1	3.6727775563909084E-6	50	TCRBV04-02*01	TCRBV04	TCRBV04-02	01				TCRBD02-01	TCRBD02	TCRBD02-01				01,02	TCRBJ02-05*01	TCRBJ02	TCRBJ02-05	01				1	1	0	4	1	0	31	47	48	60	61	1	Out	VDJ
GGGACACAGCACTGTATTTCTGTGCCAGCAAAAGAGGTAGAAAAAGGACGGCTAGCGGGAGGGTTGAATACGCAGTATTTTGGCCCA		2	1.285472144736818E-5	61	TCRBV21-01*01	TCRBV21	TCRBV21-01	01				TCRBD02-01*02	TCRBD02	TCRBD02-01	02				TCRBJ02-03*01	TCRBJ02	TCRBJ02-03	01				7	21	4	0	4	7	20	30	51	63	67	2	Out	VDJ
CTGGAGTCCGCTACCAGCTCCCAGACATCTGTGTACTTCTGTGCCATCGGTGAGTCGGAAGGGGGCGCGGGCTACACCTTCGGTTCG	CAIGESEGGAGYTF	1	3.6727775563909084E-6	42	TCRBV10-03*01	TCRBV10	TCRBV10-03	01				TCRBD01-01*01	TCRBD01	TCRBD01-01	01				TCRBJ01-02*01	TCRBJ01	TCRBJ01-02	01				0	3	5	0	3	8	39	56	59	66	69	1	In	VDJ
CCTGCAAAGCTTGAGGACTCGGCCGTGTATCTCTGTGCCAGCAGCTTACGACCTCTTGGGTCCTACAATGAGCAGTTCTTCGGGCCA	CASSLRPLGSYNEQFF	1	3.6727775563909084E-6	48	TCRBV11-02*02	TCRBV11	TCRBV11-02	02						unresolved		TCRBD01,TCRBD02	TCRBD01-01,TCRBD02-01		TCRBJ02-01*01	TCRBJ02	TCRBJ02-01	01				2	9	0	9	0	1	33	48	57	-1	60	1	In	VDJ
CAGCCTGCAGAACTGGAGGATTCTGGAGTTTATTTCTGTGCCACGGGGGACAGCGGAGACTCTGGAAACACCATGTATTTTGGAGAG	CATGDSGDSGNTMYF	1	5.5091663345863626E-6	45	TCRBV14-01*01	TCRBV14	TCRBV14-01	01				TCRBD01-01*01	TCRBD01	TCRBD01-01	01				TCRBJ01-03*01	TCRBJ01	TCRBJ01-03	01				10	3	0	5	22	16	36	43	46	53	75	1	In	VDJ
ACGTTGGCGTCTGCTGTACCCTCTCAGACATCTGTGTACTTCTGTGCCAGCAGTAACCAGGGGGACTACGAGCAGTACGTCGGGCCA	CASSNQGDYEQYV	1	3.6727775563909084E-6	39	TCRBV06-04	TCRBV06	TCRBV06-04				01,02			unresolved		TCRBD01,TCRBD02	TCRBD01-01,TCRBD02-01		TCRBJ02	TCRBJ02	unresolved			TCRBJ02-01,TCRBJ02-05		5	3	4	1	15	20	42	54	57	64	79	1	In	VDJ
GAGATCCAGCGCACAGAGCAGGGGGACTCGGCCATGTATCTCTGTGCCAGCAGGCGACAGAGTAACACTGAAGCTTTCTTTGGACAA	CASRRQSNTEAFF	1	3.6727775563909084E-6	39	TCRBV07-09	TCRBV07	TCRBV07-09				01,03	TCRBD01-01*01	TCRBD01	TCRBD01-01	01				TCRBJ01-01*01	TCRBJ01	TCRBJ01-01	01				6	2	2	5	3	2	42	53	55	60	63	1	In	VDJ
CAGGTAGTGCGAGGAGATTCGGCAGCTTATTTCTGTGCCAGCTCACTCACCGGCCAGGGGGCGGATGAAAAACTGTTTTTTGGCAGT	CASSLTGQGADEKLFF	1	3.6727775563909084E-6	48	TCRBV18-01*01	TCRBV18	TCRBV18-01	01				TCRBD01-01*01	TCRBD01	TCRBD01-01	01				TCRBJ01-04*01	TCRBJ01	TCRBJ01-04	01				4	8	4	0	2	6	33	46	54	62	64	1	In	VDJ
CAGCGCACAGAGCAGGGGGACTCGGCCATGTATCTCTGTGCCAGCAGCTACGGGTCGGGCTCGAACACTGAAGCTTTCTTTGGACAA	CASSYGSGSNTEAFF	1	3.6727775563909084E-6	45	TCRBV07-09	TCRBV07	TCRBV07-09				01,03			unresolved		TCRBD01,TCRBD02	TCRBD01-01,TCRBD02-01		TCRBJ01-01*01	TCRBJ01	TCRBJ01-01	01				4	7	8	0	2	1	36	49	56	60	62	1	In	VDJ
GTCCACAAAGCTGGAGGACTCAGCCATGTACTTCTGTGCCAGCCCCCCCCTACTAGCGGGAGTGGAATCGAGCAGTACTTCGGGCCG		1	3.6727775563909084E-6	47	TCRBV02-01*01	TCRBV02	TCRBV02-01	01				TCRBD02-01*02	TCRBD02	TCRBD02-01	02				TCRBJ02-07*01	TCRBJ02	TCRBJ02-07	01				8	8	3	2	6	6	34	43	51	62	68	1	Out	VDJ
AGGCTGGAGTTGGCTGCTCCCTCCCAGACATCTGTGTACTTCTGTGCCAGCAGTTACTCGCGGGGGAACATTCAGTACTTCGGCGCC	CASSYSRGNIQYF	1	3.6727775563909084E-6	39	TCRBV06-06	TCRBV06	TCRBV06-06				01,02	TCRBD02-01*01	TCRBD02	TCRBD02-01	01				TCRBJ02-04*01	TCRBJ02	TCRBJ02-04	01				0	0	7	2	0	7	42	-1	59	-1	66	1	In	VDJ
GAGTCGGCTGCTCCCTCCCAGACATCTGTGTACTTCTGTGCCAGCAGTTACGGGCAGGGATCTAATGAAAAACTGTTTTTTGGCAGT	CASSYGQGSNEKLFF	2	7.345555112781817E-6	45	TCRBV06-05*01	TCRBV06	TCRBV06-05	01				TCRBD01-01*01	TCRBD01	TCRBD01-01	01				TCRBJ01-04*01	TCRBJ01	TCRBJ01-04	01				2	3	4	3	2	3	36	51	54	59	61	2	In	VDJ
GCTGCTCCCTCCCAGACATCTGTGTACTTCTGTGCCAGCAGTGAAGCGGTATGGGACAGGGTCCGGAACGAGCAGTACTTCGGGCCA	CASSEAVWDRVRNEQYF	1	3.6727775563909084E-6	51	TCRBV06-01*01	TCRBV06	TCRBV06-01	01				TCRBD01-01*01	TCRBD01	TCRBD01-01	01				TCRBJ02-05*01	TCRBJ02	TCRBJ02-05	01				0	5	0	3	11	11	30	47	52	61	72	1	In	VDJ
AAGGTGCAGCCTGCAGAACTGGAGGATTCTGGAGTTTATTTCTGTGCCAGCAGCCAAGTCGTCCTTTACGAGCAGTACTTCGGGCCA	CASSQVVLYEQYF	1	3.6727775563909084E-6	39	TCRBV14-01*01	TCRBV14	TCRBV14-01	01				TCRBD02-01*02	TCRBD02	TCRBD02-01	02				TCRBJ02-05*01	TCRBJ02	TCRBJ02-05	01				1	11	11	2	0	11	42	58	69	-1	72	1	In	VDJ
GATCCAGTCCACGGAGTCAGGGGACACAGCACTGTATTTCTGTGCCAGCAGCAAAGGGGGCGCACAGATACGCAGTATTTTGGCCCA		1	5.5091663345863626E-6	41	TCRBV21-01*01	TCRBV21	TCRBV21-01	01				TCRBD01-01*01	TCRBD01	TCRBD01-01	01				TCRBJ02-03*01	TCRBJ02	TCRBJ02-03	01				1	0	7	0	0	1	40	-1	56	-1	61	1	Out	VDJ
CTGTCGGCTGCTCCCTCCCAAACATCTGTGTACTTCTGTGCCAGCAGCCCTCCGGGGGCGGGCACAGATACGCAGTATTTTGGCCCA	CASSPPGAGTDTQYF	1	3.6727775563909084E-6	45	TCRBV06	TCRBV06	unresolved			TCRBV06-02,TCRBV06-03				unresolved		TCRBD01,TCRBD02	TCRBD01-01,TCRBD02-01		TCRBJ02-03*01	TCRBJ02	TCRBJ02-03	01				6	6	6	0	2	1	36	47	53	59	61	1	In	VDJ
AGGCTGGAGTCGGCTGCTCCCTCCCAGACATCTGTGTACTTCTGTGCCAGCAGGGGGACTGGGGATTATGGCTACACCTTCGGTTCG	CASRGTGDYGYTF	2	7.345555112781817E-6	39	TCRBV06-01*01	TCRBV06	TCRBV06-01	01				TCRBD02-01	TCRBD02	TCRBD02-01				01,02	TCRBJ01-02*01	TCRBJ01	TCRBJ01-02	01				6	1	0	10	6	5	42	53	54	60	66	2	In	VDJ
ACCCAGGGACTCAGCTGTGTATTTTTGTGCTAGTGGTTACGACTTTTTGCAGGACAAAGCCGGGCCAACGTCCTGACTTTCGGGGCC		1	3.6727775563909084E-6	56	TCRBV12-05*01	TCRBV12	TCRBV12-05	01				TCRBD01-01*01	TCRBD01	TCRBD01-01	01				TCRBJ02-06*01	TCRBJ02	TCRBJ02-06	01				4	13	1	6	5	5	25	38	51	56	61	1	Out	VDJ
CTGGAGTCTGCTGCCTCCTCCCAGACATCTGTATATTTCTGCGCCAGCAGTAGGGACAGCCTGAACACTGAAGCTTTCTTTGGACAA	CASSRDSLNTEAFF	1	3.6727775563909084E-6	42	TCRBV10-01	TCRBV10	TCRBV10-01				01,02	TCRBD01-01*01	TCRBD01	TCRBD01-01	01				TCRBJ01-01*01	TCRBJ01	TCRBJ01-01	01				5	1	0	5	2	0	39	51	52	59	61	1	In	VDJ
TTGGCGTCTGCTGTACCCTCTCAGACATCTGTGTACTTCTGTGCCAGCAGTGACTCGGACAGCACAGATACGCAGTATTTTGGCCCA	CASSDSDSTDTQYF	1	3.6727775563909084E-6	42	TCRBV06-04	TCRBV06	TCRBV06-04				01,02			unresolved		TCRBD01,TCRBD02	TCRBD01-01,TCRBD02-01		TCRBJ02-03*01	TCRBJ02	TCRBJ02-03	01				0	0	1	7	0	0	39	-1	56	-1	60	1	In	VDJ
GCGCACAGAGCAGGGGGACTCGGCCATGTATCTCTGTGCCATCCCGTTTCCCCCTAGTCGGCTCAAGAGACCCAGTACTTCGGGCCA		1	3.6727775563909084E-6	47	TCRBV07-09	TCRBV07	TCRBV07-09				01,03	TCRBD02-01	TCRBD02	TCRBD02-01				01,02	TCRBJ02-05*01	TCRBJ02	TCRBJ02-05	01				10	12	4	8	6	2	34	41	53	57	63	1	Out	VDJ
CCCAGCCCCAACCAGACCTCTCTGTACTTCTGTGCCAGCAGTTCCCTCCCATTTACAGGGGGAAGCGCTGAAGCTTTCTTTGGACAA	CASSSLPFTGGSAEAFF	2	3.305499800751818E-5	51	TCRBV27-01*01	TCRBV27	TCRBV27-01	01				TCRBD01-01*01	TCRBD01	TCRBD01-01	01				TCRBJ01-01*01	TCRBJ01	TCRBJ01-01	01				4	11	3	1	5	6	30	43	54	62	67	2	In	VDJ
TGTGACATCGGCCCAAAAGAACCCGACAGCTTTCTATCTCTGTGCCAGTAGCTGGACAGGGGGCAGTGAAAAACTGTTTTTGGCAGT		1	5.5091663345863626E-6	41	TCRBV19-01	TCRBV19	TCRBV19-01				01,02	TCRBD01-01*01	TCRBD01	TCRBD01-01	01				TCRBJ01-04*01	TCRBJ01	TCRBJ01-04	01				6	2	1	0	12	18	40	51	53	64	76	1	Out	VDJ
TCGGCTGCCCCCTCCCAGACATCTGTGTACTTCTGTGCCAGCAGTTACGGCAGGGGCTCTGTCCAAGAGACCCAGTACTTCGGGCCA	CASSYGRGSVQETQYF	1	3.6727775563909084E-6	48	TCRBV06-05*01	TCRBV06	TCRBV06-05	01				TCRBD01-01*01	TCRBD01	TCRBD01-01	01				TCRBJ02-05*01	TCRBJ02	TCRBJ02-05	01				2	2	4	2	6	1	33	48	50	56	62	1	In	VDJ
CGCACAGAGCAGCGGGACTCGGCCATGTATCGCTGTGCCAGCAGCTTATCGCACCTGACTTACCAAGAGACCCAGTACTTCGGGCCA	CASSLSHLTYQETQYF	1	3.6727775563909084E-6	48	TCRBV07-06*01	TCRBV07	TCRBV07-06	01				TCRBD02-01	TCRBD02	TCRBD02-01				01,02	TCRBJ02-05*01	TCRBJ02	TCRBJ02-05	01				2	8	2	10	1	0	33	48	56	60	61	1	In	VDJ
GTGACCAGTGCCCATCCTGAAGACAGCAGCTTCTACATCTGCAGTGCTGTTAAGGACAGCTCCACAGATACGCAGTATTTTGGCCCA	CSAVKDSSTDTQYF	2	7.896471746240454E-5	42	TCRBV20	TCRBV20	unresolved			TCRBV20-01,TCRBV20-or09_02		TCRBD01-01*01	TCRBD01	TCRBD01-01	01				TCRBJ02-03*01	TCRBJ02	TCRBJ02-03	01				5	5	1	5	3	2	39	48	53	59	62	2	In	VDJ
CTGTGAGCAACATGAGCCCTGAAGACAGCAGCATATATCTCTGCAGCGTTGAAGAGGTGGACTGAAGAGACCCAGTACTTCGGGCCA		1	3.6727775563909084E-6	40	TCRBV29-01*01	TCRBV29	TCRBV29-01	01				TCRBD02-01	TCRBD02	TCRBD02-01				01,02	TCRBJ02-05*01	TCRBJ02	TCRBJ02-05	01				0	3	1	10	1	3	41	55	58	63	64	1	Out	VDJ
GAGATCCAGCGCACAGAGCAGGGGGACTCGGCCATGTATCTCTGTGCCAGCATCAGTATCTTACAAGAGACCCAGTACTTCGGGCCA	CASISILQETQYF	1	3.6727775563909084E-6	39	TCRBV07-09	TCRBV07	TCRBV07-09				01,03	TCRBD01-01*01	TCRBD01	TCRBD01-01	01				TCRBJ02-05*01	TCRBJ02	TCRBJ02-05	01				7	1	4	5	7	2	42	52	53	56	63	1	In	VDJ
GACTGTGAGCAACATGAGCCCTGAAGACAGCAGCATATATCTCTGCAGCGTCCTCCCGGGGGGGATCAGCCCCAGCATTTTGGTGAT		2	1.1018332669172725E-5	38	TCRBV29-01*01	TCRBV29	TCRBV29-01	01				TCRBD02-01*01	TCRBD02	TCRBD02-01	01				TCRBJ01-05*01	TCRBJ01	TCRBJ01-05	01				6	5	8	0	0	5	43	51	56	-1	64	2	Out	VDJ
CGCACACAGCAGGAGGACTCGGCCGTGTATCTCTGTGCCAGCAGCTTAGACGCGACCAGCAACACCGGGGAGCTGTTTTTTGGAGAA	CASSLDATSNTGELFF	1	3.6727775563909084E-6	48	TCRBV07-02*01	TCRBV07	TCRBV07-02	01						unresolved		TCRBD01,TCRBD02	TCRBD01-01,TCRBD02-01		TCRBJ02-02*01	TCRBJ02	TCRBJ02-02	01				1	4	2	7	4	2	33	49	53	56	60	1	In	VDJ
GTCTGCCAGGCCCTCACATACCTCTCAGTACCTCTGTGCCAGCAGATTGGGGCAGGCCATACCAATTCACCCCTCCACTTTGGGAAC		1	3.6727775563909084E-6	47	TCRBV25-01*01	TCRBV25	TCRBV25-01	01				TCRBD01-01*01	TCRBD01	TCRBD01-01	01				TCRBJ01-06*01	TCRBJ01	TCRBJ01-06	01				6	3	7	0	10	7	34	45	48	53	63	1	Out	VDJ
GAGTCTGCTGCCTCCTCCCAGACATCTGTATATTTCTGCGCCAGCAGTGAGTCGAGACGGGGAAGAAACACCATATATTTTGGAGAG	CASSESRRGRNTIYF	1	5.5091663345863626E-6	45	TCRBV10-01	TCRBV10	TCRBV10-01				01,02	TCRBD02-01*01	TCRBD02	TCRBD02-01	01				TCRBJ01-03*01	TCRBJ01	TCRBJ01-03	01				0	4	8	3	2	5	36	53	57	62	64	1	In	VDJ
CTGTCGGCTGCTCCCTCCCAGACATCTGTGTACTTCTGTGCCAGCAGTGAAGAGGGGTCCAGCTCCTACGAGCAGTACGTCGGGCCG	CASSEEGSSSYEQYV	1	3.6727775563909084E-6	45	TCRBV06-01*01	TCRBV06	TCRBV06-01	01				TCRBD01-01*01	TCRBD01	TCRBD01-01	01				TCRBJ02-07*01	TCRBJ02	TCRBJ02-07	01				1	0	5	2	22	17	36	-1	52	57	79	1	In	VDJ
AGCACCTTGGAGCTGGGGGACTCGGCCCTTTATCTTTGCGCCAGCAGCACCTCAACGGGGTTTGGGGAGACCCAGTACTTCGGGCCA	CASSTSTGFGETQYF	1	3.6727775563909084E-6	45	TCRBV05-01*01	TCRBV05	TCRBV05-01	01				TCRBD02-01*01	TCRBD02	TCRBD02-01	01				TCRBJ02-05*01	TCRBJ02	TCRBJ02-05	01				4	7	8	3	6	5	36	48	55	60	66	1	In	VDJ
TCGGCTGCTCCCTCCCAGACATCTGTGTACTTCTGTGCCGGCACCTATGACGGGGGGCGGAACACCGGGGAGCTGTTTTTTGGAGAA	CAGTYDGGRNTGELFF	1	3.6727775563909084E-6	48	TCRBV06	TCRBV06	unresolved			TCRBV06-01,TCRBV06-05		TCRBD02-01*01	TCRBD02	TCRBD02-01	01				TCRBJ02-02*01	TCRBJ02	TCRBJ02-02	01				7	7	8	1	2	1	33	43	50	57	59	1	In	VDJ
CACAAAGCTGGAGGACTCAGCCATGTACTTCTGTGCCAGCTTGTGGAGGTTAGAGGTACCATTCGGGGCGAGCAGTACTTCGGGCCG		1	3.6727775563909084E-6	50	TCRBV02-01*01	TCRBV02	TCRBV02-01	01				TCRBD02-01	TCRBD02	TCRBD02-01				01,02	TCRBJ02-07*01	TCRBJ02	TCRBJ02-07	01				8	23	8	3	0	6	31	40	63	-1	68	1	Out	VDJ
ACTGTGACATCGGCCCAAAAGAACCCGACAGCTTTCTATCTCTGTGCCAGTCAGGGGGAAGCCAAAAACATTCAGTACTTCGGCGCC	CASQGEAKNIQYF	1	3.6727775563909084E-6	39	TCRBV19-01	TCRBV19	TCRBV19-01				01,02	TCRBD01-01*01	TCRBD01	TCRBD01-01	01				TCRBJ02-04*01	TCRBJ02	TCRBJ02-04	01				8	0	4	1	1	0	42	-1	51	58	59	1	In	VDJ
ACATCGGCCCAAAAGAACCCGACAGCTTTCTATCTCTGTGCCAGTAGTATTTCCCCCCAGGGGTCCTACGAGCAGTACTTCGGGCCG	CASSISPQGSYEQYF	1	3.6727775563909084E-6	45	TCRBV19-01	TCRBV19	TCRBV19-01				01,02	TCRBD01-01*01	TCRBD01	TCRBD01-01	01				TCRBJ02-07*01	TCRBJ02	TCRBJ02-07	01				3	7	4	2	0	1	36	50	57	-1	63	1	In	VDJ
GCCTTGGAGCTGGAGGACTCGGCCCTGTATCTCTGTGCCAGCAGCTTACCCCGGGACAGGTGGGGACAGCCCCAGCATTTTGGTGAT	CASSLPRDRWGQPQHF	1	3.6727775563909084E-6	48	TCRBV05-08*01	TCRBV05	TCRBV05-08	01				TCRBD01-01*01	TCRBD01	TCRBD01-01	01				TCRBJ01-05*01	TCRBJ01	TCRBJ01-05	01				2	5	0	4	6	7	33	47	52	60	66	1	In	VDJ
TGACATCGGCCCAAAAGAACCCGACAGCTTTCTATCTCTGTGCCAGTAGTGACCAGGGGGGGGATCTACGAGCAGTACTTCGGGCCG		2	7.345555112781817E-6	43	TCRBV19-01	TCRBV19	TCRBV19-01				01,02			unresolved		TCRBD01,TCRBD02	TCRBD01-01,TCRBD02-01		TCRBJ02-07*01	TCRBJ02	TCRBJ02-07	01				5	3	4	1	5	3	38	50	53	60	65	2	Out	VDJ
AGGCTGCTGTCGGCTGCTCCCTCCCAGACATCTGTGTACTTCTGTGCCAGCAGTGATCAAAGCAACACTGAAGCTTTCTTTGGACAA	CASSDQSNTEAFF	1	3.6727775563909084E-6	39	TCRBV06-05*01	TCRBV06	TCRBV06-05	01				TCRBD02-01	TCRBD02	TCRBD02-01				01,02	TCRBJ01-01*01	TCRBJ01	TCRBJ01-01	01				5	6	6	7	0	2	42	54	60	-1	63	1	In	VDJ
TCGGCCCAAAAGAACCCGACAGCTTTCTATCTCTGTGCCAGTAGTATTACTTGGAGGCGGGGGGCCAACGTCCTGACTTTCGGGGCC	CASSITWRRGANVLTF	1	3.6727775563909084E-6	48	TCRBV19-01	TCRBV19	TCRBV19-01				01,02	TCRBD02-01*02	TCRBD02	TCRBD02-01	02				TCRBJ02-06*01	TCRBJ02	TCRBJ02-06	01				3	5	10	1	3	4	33	47	52	57	60	1	In	VDJ
AGGCTGCTGTCGGCTGCTCCCTCCCAGACATCTGTGTACTTCTGTGCCAGCACTCGGAACATGAACACTGAAGCTTTCTTTGGACAA	CASTRNMNTEAFF	1	3.6727775563909084E-6	39	TCRBV06-05*01	TCRBV06	TCRBV06-05	01						unresolved		TCRBD01,TCRBD02	TCRBD01-01,TCRBD02-01		TCRBJ01-01*01	TCRBJ01	TCRBJ01-01	01				7	3	1	8	3	0	42	52	55	58	61	1	In	VDJ
CAGCCCTCAGAACCCAGGGACTCAGCTGTGTACTTCTGTGCCAGCAGTCGTGGCGGGGTCTGGGGCTATGAGCAGTTCTTCGGGCCA	CASSRGGVWGYEQFF	1	3.6727775563909084E-6	45	TCRBV12	TCRBV12	unresolved			TCRBV12-03,TCRBV12-04		TCRBD02-01*01	TCRBD02	TCRBD02-01	01				TCRBJ02-01*01	TCRBJ02	TCRBJ02-01	01				5	4	7	3	9	8	36	48	52	58	67	1	In	VDJ
TGACCAGTGCCCATCCTGAAGACAGCAGCTTCTACATCTGCAGTGCTAGGGACGGGGGGGGTCCAAGAGACCCAGTACTTCGGGCCA		1	3.6727775563909084E-6	43	TCRBV20	TCRBV20	unresolved			TCRBV20-01,TCRBV20-or09_02		TCRBD02-01*01	TCRBD02	TCRBD02-01	01				TCRBJ02-05*01	TCRBJ02	TCRBJ02-05	01				3	3	8	0	2	1	38	49	52	60	62	1	Out	VDJ
TGACATCGGCCCAAAAGAACCCGACAGCTTTCTATCTCTGTGCCAGTAGTAACTGCGGGGGTCGAGGGCGAGCAGTACGTCGGGCCA		1	3.6727775563909084E-6	43	TCRBV19-01	TCRBV19	TCRBV19-01				01,02	TCRBD02-01*01	TCRBD02	TCRBD02-01	01				TCRBJ02	TCRBJ02	unresolved			TCRBJ02-01,TCRBJ02-05		4	3	7	2	18	20	38	51	54	61	79	1	Out	VDJ
GTGACATCGGCCCAAAAGAACCCGACAGCTTTCTATCTCTGTGCCAGTAGTAGTGAGACAGGGGTGTATGGCTACACCTTCGGTTCG	CASSSETGVYGYTF	1	3.6727775563909084E-6	42	TCRBV19-01	TCRBV19	TCRBV19-01				01,02	TCRBD01-01*01	TCRBD01	TCRBD01-01	01				TCRBJ01-02*01	TCRBJ01	TCRBJ01-02	01				4	4	2	2	2	5	39	52	56	64	66	1	In	VDJ
ATCCTGGAGTCGCCCAGCCCCAACCAGACCTCTCTGTACTTCTGTGCCAGCAGTCATATTCTCACCGGGGAGCTGTTTTTTGGAGAA	CASSHILTGELFF	1	3.6727775563909084E-6	39	TCRBV27-01*01	TCRBV27	TCRBV27-01	01						unresolved		TCRBD01,TCRBD02	TCRBD01-01,TCRBD02-01		TCRBJ02-02*01	TCRBJ02	TCRBJ02-02	01				5	0	4	6	6	4	42	-1	54	56	62	1	In	VDJ
ATCCTGGAGTCGCCCAGCCCCAACCAGACCCCTCTGTACTTCTGTGCCAGCAGTTTAACCAGGGGCGGTGAAGCTTTCTTTGGACAA	CASSLTRGGEAFF	1	3.6727775563909084E-6	39	TCRBV27-01*01	TCRBV27	TCRBV27-01	01				TCRBD01-01*01	TCRBD01	TCRBD01-01	01				TCRBJ01-01*01	TCRBJ01	TCRBJ01-01	01				2	2	4	2	3	7	42	57	59	65	68	1	In	VDJ
CTGGAGTCGGCTGCTCCCTCCCAGACATCTGTGTACTTCTGTGCCAGCAGTCTCCGGGGGGGCACAGATACGCAGTATTTTGGCCCA	CASSLRGGTDTQYF	1	3.6727775563909084E-6	42	TCRBV06-01*01	TCRBV06	TCRBV06-01	01				TCRBD02-01*01	TCRBD02	TCRBD02-01	01				TCRBJ02-03*01	TCRBJ02	TCRBJ02-03	01				5	3	8	1	0	1	39	51	54	-1	61	1	In	VDJ
CTCTGGAGCTGGGGACTCAGCTTTGTATTTCTGTGCCAGCAGCGTAGACGCACGACAGCGTCCCAAGAGACCCAGTACTTCGGGCCA		1	3.6727775563909084E-6	50	TCRBV09-01	TCRBV09	TCRBV09-01				01,02	TCRBD01-01*01	TCRBD01	TCRBD01-01	01				TCRBJ02-05*01	TCRBJ02	TCRBJ02-05	01				0	6	2	5	4	1	31	47	53	58	62	1	Out	VDJ
CTGGAGGATTCTGGAGTTTATTTCTGTGCCAGCAGCCCGAAACCAGTAGGTACCCCTTAAACCGACACTGAAGCTTTCTTTGGACAA	CASSPKPVGTP*TDTEAFF	1	3.6727775563909084E-6	57	TCRBV14-01*01	TCRBV14	TCRBV14-01	01						unresolved		TCRBD01,TCRBD02	TCRBD01-01,TCRBD02-01		TCRBJ01-01*01	TCRBJ01	TCRBJ01-01	01				4	6	4	5	18	3	24	37	43	46	64	1	Stop	VDJ
ATCCTGTCCTCAGAACCGGGAGACACGGCACTGTATCCCTGCGCCAGCAGTCGAAAGGGGCGCAATCAGCCCCAGCATTTTGGTGAT	CASSRKGRNQPQHF	1	3.6727775563909084E-6	42	TCRBV23-01*01	TCRBV23	TCRBV23-01	01				TCRBD01-01*01	TCRBD01	TCRBD01-01	01				TCRBJ01-05*01	TCRBJ01	TCRBJ01-05	01				4	3	5	2	1	2	39	52	55	60	61	1	In	VDJ
CGCACAGAGCAGGGGGACTCGGCCATGTATCTCTGTGCCAGCAGCTCATTTAGGGACGGGAACACCGGGGAGCTGTTTTTTGGAGAA	CASSSFRDGNTGELFF	1	3.6727775563909084E-6	48	TCRBV07-09	TCRBV07	TCRBV07-09				01,03			unresolved		TCRBD01,TCRBD02	TCRBD01-01,TCRBD02-01		TCRBJ02-02*01	TCRBJ02	TCRBJ02-02	01				4	6	0	7	2	1	33	46	52	57	59	1	In	VDJ
CTGAGCTCTCTGGAGCTGGGGGACTCAGCTTTGTATTTCTGTGCCAGCAGCGTTGGTGCTGGGGCCACTGAAGCCTTCTTTGGACAA	CASSVGAGATEAFF	1	3.6727775563909084E-6	42	TCRBV09-01	TCRBV09	TCRBV09-01				01,02	TCRBD01-01*01	TCRBD01	TCRBD01-01	01				TCRBJ01-01*01	TCRBJ01	TCRBJ01-01	01				2	7	7	0	10	14	39	53	60	65	75	1	In	VDJ
CGCACAGAGCAGCGGGACTCGGCCATGTATCGCTGTGCCAGCAGCTTGACTAGCGGGGGAAACACCGGGGAGCTGTTTTTTGGAGAA	CASSLTSGGNTGELFF	1	3.6727775563909084E-6	48	TCRBV07-06*01	TCRBV07	TCRBV07-06	01				TCRBD02-01*01	TCRBD02	TCRBD02-01	01				TCRBJ02-02*01	TCRBJ02	TCRBJ02-02	01				3	0	2	2	1	2	33	-1	47	59	60	1	In	VDJ
CTGGAGTCGGCTGCTCCCTCCCAGACATCTGTGTACTTCTGTGCCAGCAGTTACCGTGGAATCAACACTGAAGCTTTCTTTGGACAA	CASSYRGINTEAFF	1	3.6727775563909084E-6	42	TCRBV06	TCRBV06	unresolved			TCRBV06-01,TCRBV06-06				unresolved		TCRBD01,TCRBD02	TCRBD01-01,TCRBD02-01		TCRBJ01-01*01	TCRBJ01	TCRBJ01-01	01				5	6	1	8	3	2	39	51	57	60	63	1	In	VDJ
GTGCAGCCTGCAGAACTGGAGGATTCTGGAGTTTATTTCTGTGCCAGCAGCCAGCCCGCCCCTTCCCATACGCAGTATTTTGGCCCA	CASSQPAPSHTQYF	1	3.6727775563909084E-6	42	TCRBV14-01*01	TCRBV14	TCRBV14-01	01						unresolved		TCRBD01,TCRBD02	TCRBD01-01,TCRBD02-01		TCRBJ02-03*01	TCRBJ02	TCRBJ02-03	01				3	0	10	0	12	7	39	-1	53	55	67	1	In	VDJ
CTGATCCTGGAGTTGCCCAGCCCCAACCAGACCTCTCTGTACTTCTGTGCCAGCAGTTCGTTAGGAAACACCATATATTTTGGAGAG	CASSSLGNTIYF	1	3.6727775563909084E-6	36	TCRBV27-01*01	TCRBV27	TCRBV27-01	01				TCRBD02-01	TCRBD02	TCRBD02-01				01,02	TCRBJ01-03*01	TCRBJ01	TCRBJ01-03	01				4	3	5	9	0	4	45	58	61	-1	63	1	In	VDJ
CTGCTGTCGGCTGCTCCCTCCCAGACATCTGTGTACTTCTGTGCCACCTGGGCGGGGAGTACGGCCTACGAGCAGTACGTCGGGCCG	CATWAGSTAYEQYV	1	3.6727775563909084E-6	42	TCRBV06-05*01	TCRBV06	TCRBV06-05	01				TCRBD02-01*01	TCRBD02	TCRBD02-01	01				TCRBJ02-07*01	TCRBJ02	TCRBJ02-07	01				10	5	7	3	22	17	39	46	51	57	79	1	In	VDJ
GAGTCCGCTACCAGCTCCCAGACATCTGTGTACTTCTGTGCCATCAGCGAGTCACAGGGGGCCTACAATGAGCAGCTCTTCGGGCCA	CAISESQGAYNEQLF	1	3.6727775563909084E-6	45	TCRBV10-03*01	TCRBV10	TCRBV10-03	01				TCRBD01-01*01	TCRBD01	TCRBD01-01	01				TCRBJ02-01*01	TCRBJ02	TCRBJ02-01	01				0	0	3	0	14	17	36	-1	53	62	76	1	In	VDJ
ACTCTGACGATCCAGCGCACACAGCAGGAGGACTCGGCCGTGTATCTCTGTGCCAGCGTAGTCGTCGAGACCCAGTACTTCGGGCCA	CASVVVETQYF	1	3.6727775563909084E-6	33	TCRBV07-02*01	TCRBV07	TCRBV07-02	01				TCRBD02-01	TCRBD02	TCRBD02-01				01,02	TCRBJ02-05*01	TCRBJ02	TCRBJ02-05	01				8	1	5	8	5	5	48	57	58	61	66	1	In	VDJ
CACGGAGTCAGGGGACACAGCACTGTATTTCTGTGCCAGCAGCATTCAGCGGGAGGTCCCAGGTGGGATACGCAGTATTTTGGCCCA		1	5.5091663345863626E-6	50	TCRBV21-01*01	TCRBV21	TCRBV21-01	01				TCRBD02-01*02	TCRBD02	TCRBD02-01	02				TCRBJ02-03*01	TCRBJ02	TCRBJ02-03	01				4	3	6	1	10	6	31	44	47	56	66	1	Out	VDJ
GGAGCTGGACGACTCGGCCCTGTATCTCTGTGCCAGCAGCTTGGGAGGTAGTCAGAAGCGCGGTACAATGAGCAGTTCTTCGGGCCA		1	3.6727775563909084E-6	53	TCRBV05-04*01	TCRBV05	TCRBV05-04	01				TCRBD02-01	TCRBD02	TCRBD02-01				01,02	TCRBJ02-01*01	TCRBJ02	TCRBJ02-01	01				0	12	6	6	3	4	28	44	56	60	63	1	Out	VDJ
CCCAGCCCCAACCAGACCTCTCTGTACTTCTGTGCCAGCAGTTTAATCGGGGGGGCTCTGGTGAACGGGGAGCTGTTTTTTGGAGAA	CASSLIGGALVNGELFF	1	3.6727775563909084E-6	51	TCRBV27-01*01	TCRBV27	TCRBV27-01	01				TCRBD02-01*01	TCRBD02	TCRBD02-01	01				TCRBJ02-02*01	TCRBJ02	TCRBJ02-02	01				2	2	8	0	10	7	30	45	47	55	65	1	In	VDJ
TCGCCCAGCCCCAACCAGACCTCTCTGTACTTCTGTGCCAGCAGTCGCGCCGGGACTAGACACACAGATACGCAGTATTTTGGCCCA	CASSRAGTRHTDTQYF	1	3.6727775563909084E-6	48	TCRBV27-01*01	TCRBV27	TCRBV27-01	01				TCRBD02-01	TCRBD02	TCRBD02-01				01,02	TCRBJ02-03*01	TCRBJ02	TCRBJ02-03	01				5	6	0	8	3	2	33	45	51	59	62	1	In	VDJ
GAAGCTCCTTCTCAGTGACTCTGGCTTCTATCTCTGTGCCTGGAGTTTTCGAATGACAGGGGGCGGTCTGAAGCTTTCTTTGGACAA		1	3.6727775563909084E-6	47	TCRBV30-01*01	TCRBV30	TCRBV30-01	01				TCRBD01-01*01	TCRBD01	TCRBD01-01	01				TCRBJ01-01*01	TCRBJ01	TCRBJ01-01	01				2	8	2	0	3	6	34	46	54	64	67	1	Out	VDJ
GTGAGCACCTTGGAGCTGGGGGACTCGGCCCTTTATCTTTGCGCCAGCAGCCTACAGGGGGCCTAAGAGACCCAGTACTTCGGGCCA	CASSLQGA*ETQYF	4	1.5058387981202725E-4	42	TCRBV05-01*01	TCRBV05	TCRBV05-01	01				TCRBD01-01*01	TCRBD01	TCRBD01-01	01				TCRBJ02-05*01	TCRBJ02	TCRBJ02-05	01				4	2	3	0	2	3	39	51	53	62	64	4	Stop	VDJ
CAGCGCACACAGCAGGAGGACTCGGCCGTGTATCTCTGTGCCAGCAGCTTCTTAGCGGAGCTCCAAGAGACCCAGTACTTCGGGCCA	CASSFLAELQETQYF	1	3.6727775563909084E-6	45	TCRBV07-02*01	TCRBV07	TCRBV07-02	01				TCRBD02-01	TCRBD02	TCRBD02-01				01,02	TCRBJ02-05*01	TCRBJ02	TCRBJ02-05	01				3	2	5	5	4	1	36	50	52	58	62	1	In	VDJ
CTCAGGCTGCTGTCGGCTGCTCCCTCCCAGACATCTGTGTACTTCTGTGCCAGCAGTTTATACTGGGAGACCCAGTACTTCGGGCCA	CASSLYWETQYF	1	3.6727775563909084E-6	36	TCRBV06-05*01	TCRBV06	TCRBV06-05	01				TCRBD02-01	TCRBD02	TCRBD02-01				01,02	TCRBJ02-05*01	TCRBJ02	TCRBJ02-05	01				4	3	3	10	2	5	45	58	61	64	66	1	In	VDJ
CTGGAGTCCGCCAGCACCAACCAGACATCTATGTACCTCTGTGCCAGCAGTCTACCGGGACTAGGCAATGAGCAGTTCTTCGGGCCA	CASSLPGLGNEQFF	2	5.141888578947272E-5	42	TCRBV28-01*01	TCRBV28	TCRBV28-01	01				TCRBD02-01	TCRBD02	TCRBD02-01				01,02	TCRBJ02-01*01	TCRBJ02	TCRBJ02-01	01				5	5	0	8	1	6	39	51	56	64	65	2	In	VDJ
ACATCGGCCCAAAAGAACCCGACAGCTTTCTATCTCTGTGCCAGTAGTACGCTCAGGGGAGGTTATCAGCCCCAGCATTTTGGTGAT	CASSTLRGGYQPQHF	1	3.6727775563909084E-6	45	TCRBV19-01	TCRBV19	TCRBV19-01				01,02			unresolved		TCRBD01,TCRBD02	TCRBD01-01,TCRBD02-01		TCRBJ01-05*01	TCRBJ01	TCRBJ01-05	01				4	4	4	2	5	5	36	49	53	59	64	1	In	VDJ
CTGTCGGCTGCTCCCTCCCAGACATCTGTGTACTTCTGTGCCAGCAGATCCCCGGGAGGCTCCTCCTACGAGCAGTACTTCGGGCCG	CASRSPGGSSYEQYF	1	3.6727775563909084E-6	45	TCRBV06-05*01	TCRBV06	TCRBV06-05	01				TCRBD02-01*02	TCRBD02	TCRBD02-01	02				TCRBJ02-07*01	TCRBJ02	TCRBJ02-07	01				6	5	8	1	3	0	36	47	52	59	62	1	In	VDJ
CTGAGCTCTAAGAGGCTCCTTCTCAGTGACTCTGGCTTCTATCTCTGCGGGCTAGTAGTTAACATAGATACGCAGTATTTTGGCCCA	CGLVVNIDTQYF	1	3.6727775563909084E-6	36	TCRBV30-01*01	TCRBV30	TCRBV30-01	01						unresolved		TCRBD01,TCRBD02	TCRBD01-01,TCRBD02-01		TCRBJ02-03*01	TCRBJ02	TCRBJ02-03	01				12	1	8	0	13	5	45	47	48	52	65	1	In	VDJ
CACATCAATTCCCTGGAGCTTGGTGACTCTGCTGTGTATTTCTGTGCCAGCAGCCAAGCCGCGCTGGGCCGCCAGTACTTCGGGCCA	CASSQAALGRQYF	1	3.6727775563909084E-6	39	TCRBV03	TCRBV03	unresolved			TCRBV03-01,TCRBV03-02		TCRBD01-01*01	TCRBD01	TCRBD01-01	01				TCRBJ02-05*01	TCRBJ02	TCRBJ02-05	01				1	7	8	0	2	10	42	58	65	69	71	1	In	VDJ
AACGCCTTGGAGCTGGACGACTCGGCCCTGTATCTCTGTGCCAGCAGCCTTAGCGGACTGGGGACCGGGGAGCTGTTTTTTGGAGAA	CASSLSGLGTGELFF	1	3.6727775563909084E-6	45	TCRBV05-04*01	TCRBV05	TCRBV05-04	01				TCRBD02-01	TCRBD02	TCRBD02-01				01,02	TCRBJ02-02*01	TCRBJ02	TCRBJ02-02	01				4	2	5	5	7	5	36	48	50	56	63	1	In	VDJ
CTGGAGTTGGCTGCTCCCTCCCAGACATCTGTGTACTTCTGTGCCAGCAGTTACTCGTTTGAATCAGCTCTACCTTTCTTTGGACAA	CASSYSFESALPFF	1	3.6727775563909084E-6	42	TCRBV06-06	TCRBV06	TCRBV06-06				01,02			unresolved		TCRBD01,TCRBD02	TCRBD01-01,TCRBD02-01		TCRBJ01-01*01	TCRBJ01	TCRBJ01-01	01				0	8	4	5	6	12	39	56	64	67	73	1	In	VDJ
GTTGCTGGGGGACTCGGCCCTGTATCTCTGTGCCAGCGGATCGTCTGTCTCGCACAAAGCCGGGCCAACGTCCTGACTTTCGGGGCC		1	3.6727775563909084E-6	53	TCRBV05-05*01	TCRBV05	TCRBV05-05	01						unresolved		TCRBD01,TCRBD02	TCRBD01-01,TCRBD02-01		TCRBJ02-06*01	TCRBJ02	TCRBJ02-06	01				7	0	1	8	21	5	28	-1	37	40	61	1	Out	VDJ
AAGATCCAACCTGCAAAGCTTGAGGACTCGGCCGTGTATCTCTGTGCCAGCAGCTTAGTGGTAGCGGAGACCCAGTACTTCGGGCCA	CASSLVVAETQYF	1	3.6727775563909084E-6	39	TCRBV11-02*02	TCRBV11	TCRBV11-02	02				TCRBD02-01	TCRBD02	TCRBD02-01				01,02	TCRBJ02-05*01	TCRBJ02	TCRBJ02-05	01				1	3	5	6	0	5	42	58	61	-1	66	1	In	VDJ
CTGGAGTTGGCTGCTCCCTCCCAGACATCTGTGTACTTCTGTGCCAGCAGAAACCGACAGGGTAAAGGGACGCAGTATTTTGGCCCA	CASRNRQGKGTQYF	1	3.6727775563909084E-6	42	TCRBV06-06	TCRBV06	TCRBV06-06				01,02	TCRBD01-01*01	TCRBD01	TCRBD01-01	01				TCRBJ02-03*01	TCRBJ02	TCRBJ02-03	01				6	5	2	3	7	9	39	50	55	62	69	1	In	VDJ
CTGGAGTTGGCTGCTCCCTCCCAGACATCTGTGTACTTCTGTGCCAGCAGTTGGGGGGAGGGGTACTATGGCTACACCTTCGGTTCG	CASSWGEGYYGYTF	1	3.6727775563909084E-6	42	TCRBV06-06	TCRBV06	TCRBV06-06				01,02	TCRBD02-01*02	TCRBD02	TCRBD02-01	02				TCRBJ01-02*01	TCRBJ01	TCRBJ01-02	01				4	3	9	0	2	3	39	52	55	62	64	1	In	VDJ
GAGTTGGCTGCTCCCCCCCAGACATCTGTGTACTTCTGTGCCAGCAGTCTGCAGGAATATAGCAATCAGCCCCAGCATTTTGGTGAT	CASSLQEYSNQPQHF	1	3.6727775563909084E-6	45	TCRBV06-06	TCRBV06	TCRBV06-06				01,02	TCRBD01-01*01	TCRBD01	TCRBD01-01	01				TCRBJ01-05*01	TCRBJ01	TCRBJ01-05	01				5	3	4	4	4	0	36	48	51	55	59	1	In	VDJ
CTGCTGTCGGCTGCTCCCTCCCAGACATCTGTGTACTTCTGTGCCAGCAGGCAAACAGGGGGCAGGAAGGGCTACACCTTCGGTTCG	CASRQTGGRKGYTF	2	7.345555112781817E-6	42	TCRBV06-05*01	TCRBV06	TCRBV06-05	01				TCRBD01-01*01	TCRBD01	TCRBD01-01	01				TCRBJ01-02*01	TCRBJ01	TCRBJ01-02	01				6	4	3	0	6	8	39	50	54	63	69	2	In	VDJ
GCACCAACCAGACATCTATGTACCTCTGTGCCAGCAGTTTATATCCCCCGGGGAGGGAGTCTCTACAATGAGCAGTTCTTCGGGCCA		1	3.6727775563909084E-6	55	TCRBV28-01*01	TCRBV28	TCRBV28-01	01				TCRBD02-01*02	TCRBD02	TCRBD02-01	02				TCRBJ02-01*01	TCRBJ02	TCRBJ02-01	01				1	8	9	0	5	3	26	42	50	57	62	1	Out	VDJ
GCCTTGGAGCTGGGGGACTCGGCCCTGTATCTCTGTGCCAGCAGCTTGGGTGGGGGAAGAAGAGCCTACGAGCAGTACTTCGGGCCG	CASSLGGGRRAYEQYF	1	3.6727775563909084E-6	48	TCRBV05	TCRBV05	unresolved			TCRBV05-03,TCRBV05-08				unresolved		TCRBD01,TCRBD02	TCRBD01-01,TCRBD02-01		TCRBJ02-07*01	TCRBJ02	TCRBJ02-07	01				0	2	6	1	8	2	33	49	51	56	64	1	In	VDJ
GCGCACAGAGCAGGGGGACTCAGCCGCGTATCTCCGTGCCAGCAGCTTAAGGGGACAGAGACCAATTCACCCCTCCACTTTGGGAAC		2	9.181943890977271E-6	47	TCRBV07-03*03	TCRBV07	TCRBV07-03	03				TCRBD01-01*01	TCRBD01	TCRBD01-01	01				TCRBJ01-06*01	TCRBJ01	TCRBJ01-06	01				1	1	0	5	5	7	34	50	51	58	63	2	Out	VDJ
TCTGCCATCCCCAACCAGACAGCTCTTTACTTCTGTGCCACCAGTGATTTCGGCAGGGGGGGGTTAGAGACCCAGTACTTCGGGCCA	CATSDFGRGGLETQYF	1	3.6727775563909084E-6	48	TCRBV24	TCRBV24	unresolved			TCRBV24-01,TCRBV24-or09_02				unresolved		TCRBD01,TCRBD02	TCRBD01-01,TCRBD02-01		TCRBJ02-05*01	TCRBJ02	TCRBJ02-05	01				1	3	4	1	5	4	33	50	53	60	65	1	In	VDJ
ATCCAGCGCACACAGCAGGAGGACTCCGCCGTGTATCTCTGTGCCAGCAGCTCGGACACAGGGGATCAGCCCCAGCATTTTGGTGAT	CASSSDTGDQPQHF	1	3.6727775563909084E-6	42	TCRBV07-08*01	TCRBV07	TCRBV07-08	01				TCRBD01-01*01	TCRBD01	TCRBD01-01	01				TCRBJ01-05*01	TCRBJ01	TCRBJ01-05	01				4	5	3	2	0	5	39	52	57	-1	64	1	In	VDJ
CCTGATTCTGGAGTCCGCCAGCACCAACCAGACATCTATGTACCTCTGTGCCAGCAGTTTAGAGGAGGCCAGCAGTTCTTCGGGCCA		1	3.6727775563909084E-6	35	TCRBV28-01*01	TCRBV28	TCRBV28-01	01				TCRBD02-01*02	TCRBD02	TCRBD02-01	02				TCRBJ02-01*01	TCRBJ02	TCRBJ02-01	01				2	2	10	1	2	11	46	61	63	68	70	1	Out	VDJ
ACCAGTGCCCATCCTGAGGACAGCAGCTTCTACATCTGCAGTGCTAGTGTACTCCCAGCATGGACCGGGGAGCTGTTTTTTGGAGAA	CSASVLPAWTGELFF	1	3.6727775563909084E-6	45	TCRBV20	TCRBV20	unresolved			TCRBV20-01,TCRBV20-or09_02				unresolved		TCRBD01,TCRBD02	TCRBD01-01,TCRBD02-01		TCRBJ02-02*01	TCRBJ02	TCRBJ02-02	01				3	8	4	5	5	5	36	47	55	58	63	1	In	VDJ
GAGTCGCCCAGCCCCAACCAGACCTCTCTGTACTTCTGTGCCAGCTCCAACAGGGGCAAAAGGGATACTGAAGCTTTCTTTGGACAA	CASSNRGKRDTEAFF	1	3.6727775563909084E-6	45	TCRBV27-01*01	TCRBV27	TCRBV27-01	01				TCRBD01-01*01	TCRBD01	TCRBD01-01	01				TCRBJ01-01*01	TCRBJ01	TCRBJ01-01	01				8	4	3	2	10	5	36	45	49	56	66	1	In	VDJ
CCCAGGGACTCAGCTGTGTACTTCTGTGCCAGCGTATTCGGACTAGCGGGAGGAGTAGGGGGGGCCAACGTCCTGACTTTCGGGGCC	CASVFGLAGGVGGANVLTF	1	3.6727775563909084E-6	57	TCRBV12	TCRBV12	unresolved			TCRBV12-03,TCRBV12-04		TCRBD02-01*02	TCRBD02	TCRBD02-01	02				TCRBJ02-06*01	TCRBJ02	TCRBJ02-06	01				8	6	1	1	7	4	24	33	39	53	60	1	In	VDJ
GCTGCTCCCTCCCAAACATCTGTGTACTTCTGTGCCAGCAGTTACGCATTCCGGGACAGGGGCGCAGATACGCAGTATTTTGGCCCA	CASSYAFRDRGADTQYF	1	3.6727775563909084E-6	51	TCRBV06	TCRBV06	unresolved			TCRBV06-02,TCRBV06-03		TCRBD01-01*01	TCRBD01	TCRBD01-01	01				TCRBJ02-03*01	TCRBJ02	TCRBJ02-03	01				2	7	0	2	2	4	30	45	52	62	64	1	In	VDJ
GCCTTGTTGCTGGGGGACTCGGCCCTGTATCTCTGTGCCAGCAGCCCTCTGAAGAGCTGGAGGCAAGAGACCCAGTACTTCGGGCCA	CASSPLKSWRQETQYF	1	3.6727775563909084E-6	48	TCRBV05-05*01	TCRBV05	TCRBV05-05	01				TCRBD02-01*02	TCRBD02	TCRBD02-01	02				TCRBJ02-05*01	TCRBJ02	TCRBJ02-05	01				4	13	10	1	0	2	33	45	58	-1	63	1	In	VDJ
CACACCCTGCAGCCAGAAGACTCGGCCCTGTATCTCTGCGCCAGCAGCCAAGATACGTGGGGCAACTATGGCTACACCTTCGGTTCG	CASSQDTWGNYGYTF	1	3.6727775563909084E-6	45	TCRBV04-03*01	TCRBV04	TCRBV04-03	01				TCRBD01-01*01	TCRBD01	TCRBD01-01	01				TCRBJ01-02*01	TCRBJ01	TCRBJ01-02	01				0	5	7	0	0	2	36	53	58	-1	63	1	In	VDJ
CTGAGCTCTCTGGAGCTGGGGGACTCAGCTTTGTATTTCTGTGCCAGCAGCGTAGGACAGATTAAAGAGACCCAGTACTTCGGGCCA	CASSVGQIKETQYF	1	3.6727775563909084E-6	42	TCRBV09-01	TCRBV09	TCRBV09-01				01,02	TCRBD01-01*01	TCRBD01	TCRBD01-01	01				TCRBJ02-05*01	TCRBJ02	TCRBJ02-05	01				0	0	2	5	4	3	39	-1	55	60	64	1	In	VDJ
ACATCGGCCCAAAAGAACCCGACAGCTTTCTATCTCTGTGCCAGTAGTACAACTAGCGGGAGTTTCAATGAGCAGTTCTTCGGGCCA	CASSTTSGSFNEQFF	1	3.6727775563909084E-6	45	TCRBV19-01	TCRBV19	TCRBV19-01				01,02	TCRBD02-01*02	TCRBD02	TCRBD02-01	02				TCRBJ02-01*01	TCRBJ02	TCRBJ02-01	01				4	2	3	2	3	6	36	49	51	62	65	1	In	VDJ
TTGGAGTCGGCTGCTCCCTCCCAGACATCTGTGTACTTCTGTGCCAGCAGTCCCCAGGGACTGGTGGGAAAACTGTTTTTTGGCAGT	CASSPQGLVGKLFF	1	3.6727775563909084E-6	42	TCRBV06-01*01	TCRBV06	TCRBV06-01	01				TCRBD02-01	TCRBD02	TCRBD02-01				01,02	TCRBJ01-04*01	TCRBJ01	TCRBJ01-04	01				5	5	0	10	6	10	39	51	56	62	68	1	In	VDJ
TCCCTGATTCTGGAGTCCGCCAGCACCAACCAGACATCTATGTACCTCTGTGCCGGAGGGGTATTGCATGAGCAGTTCTTCGGGCCA	CAGGVLHEQFF	1	3.6727775563909084E-6	33	TCRBV28-01*01	TCRBV28	TCRBV28-01	01				TCRBD02-01*02	TCRBD02	TCRBD02-01	02				TCRBJ02-01*01	TCRBJ02	TCRBJ02-01	01				11	0	10	0	7	8	48	-1	54	60	67	1	In	VDJ
AATTCCCTGGAGCTTGGTGACTCTGCTGTGTATTTCTGTGCCAGCAGCCAAGTTGCCGGGGATGGGTACGAGCAGTACTTCGGGCCA	CASSQVAGDGYEQYF	1	3.6727775563909084E-6	45	TCRBV03	TCRBV03	unresolved			TCRBV03-01,TCRBV03-02		TCRBD02-01*01	TCRBD02	TCRBD02-01	01				TCRBJ02-05*01	TCRBJ02	TCRBJ02-05	01				1	4	8	3	11	11	36	52	56	61	72	1	In	VDJ
CTGGAGTCGGCTGCTCCCTCCCAGACATCTGTGTACTTCTGTGCCAGCAACACCGGTCCGGCAGGGGAAAAACTGTTTTTTGGCAGT	CASNTGPAGEKLFF	1	3.6727775563909084E-6	42	TCRBV06-01*01	TCRBV06	TCRBV06-01	01				TCRBD01-01*01	TCRBD01	TCRBD01-01	01				TCRBJ01-04*01	TCRBJ01	TCRBJ01-04	01				7	12	4	3	0	8	39	49	61	-1	66	1	In	VDJ
GTGAGCACCTTGGAGCTGGGGGACTCGGCCCTTTATCTTTGCGCCAGCAGCTCTACACAGGGGAACTATGGCTACACCTTCGGTTCG	CASSSTQGNYGYTF	1	3.6727775563909084E-6	42	TCRBV05-01*01	TCRBV05	TCRBV05-01	01				TCRBD01-01*01	TCRBD01	TCRBD01-01	01				TCRBJ01-02*01	TCRBJ01	TCRBJ01-02	01				3	4	3	2	0	2	39	52	56	-1	63	1	In	VDJ
ACCAGTGCCCATCCTGAAGACAGCAGCTTCTACATCTGCAGTGCTAGAGGACTAGCGGCGAAAGAAGAGACCCAGTACTTCGGGCCA	CSARGLAAKEETQYF	1	3.6727775563909084E-6	45	TCRBV20	TCRBV20	unresolved			TCRBV20-01,TCRBV20-or09_02		TCRBD02-01	TCRBD02	TCRBD02-01				01,02	TCRBJ02-05*01	TCRBJ02	TCRBJ02-05	01				1	0	2	5	6	3	36	-1	49	58	64	1	In	VDJ
CTCACTCTGGAGTCTGCTGCCTCCTCCCAGACATCTGTATATTTCTGCGCCAGCAGTACAGGGGGCACCGAAGCTTTCTTTGGACAA	CASSTGGTEAFF	1	3.6727775563909084E-6	36	TCRBV10-01	TCRBV10	TCRBV10-01				01,02	TCRBD01-01*01	TCRBD01	TCRBD01-01	01				TCRBJ01-01*01	TCRBJ01	TCRBJ01-01	01				5	0	3	0	3	8	45	-1	57	66	69	1	In	VDJ
TTGTTGCTGGGGGACTCGGCCCTGTAGCTCTGTGCCAGCAGCTCAGAGAGGCCAGGGACAACTAATGAAAAACTGTTTTTTGGCAGT	CASSSERPGTTNEKLFF	1	5.5091663345863626E-6	51	TCRBV05-05*01	TCRBV05	TCRBV05-05	01				TCRBD01-01*01	TCRBD01	TCRBD01-01	01				TCRBJ01-04*01	TCRBJ01	TCRBJ01-04	01				3	9	4	3	1	0	30	43	52	57	58	1	In	VDJ
GAGTTGGCTGCTCCCTCCCAGACATCTGTGTACTTCTGTGCCAGCAGTTATTCCTACGGTCCGCTTTACGAGCAGTACTTCGGGCCG	CASSYSYGPLYEQYF	1	3.6727775563909084E-6	45	TCRBV06-06	TCRBV06	TCRBV06-06				01,02	TCRBD02-01	TCRBD02	TCRBD02-01				01,02	TCRBJ02-07*01	TCRBJ02	TCRBJ02-07	01				3	3	4	9	10	4	36	50	53	56	66	1	In	VDJ
CACCTTGGAGATCCAGCGCACAGAGCAGGGGGACTCGGCCATGTATCTCTCGAACCGAGGCGAGGAAACACCATATATTTTGGAGAG		1	5.5091663345863626E-6	32	TCRBV07-09	TCRBV07	TCRBV07-09				01,03	TCRBD02-01*02	TCRBD02	TCRBD02-01	02				TCRBJ01-03*01	TCRBJ01	TCRBJ01-03	01				16	6	11	1	3	4	49	50	56	60	63	1	Out	VDJ
TCCCTAGAGTCTGCCATCCCCAACCAGACAGCTCTTTACTTCTGTGCCACCAGTGATGTCCAAACAGGGCTGATGTTTTTTGGAGAA	CATSDVQTGLMFF	1	3.6727775563909084E-6	39	TCRBV24	TCRBV24	unresolved			TCRBV24-01,TCRBV24-or09_02		TCRBD01-01*01	TCRBD01	TCRBD01-01	01				TCRBJ02-02*01	TCRBJ02	TCRBJ02-02	01				3	6	3	3	4	15	42	57	63	69	73	1	In	VDJ
CAGTCCACGGAGTCAGGGGACACAGCACTGTATTTCTGTGCCAGCAGCAAACGGGGGCAGGGGACAAACGAGCAGTACTTCGGGCCG	CASSKRGQGTNEQYF	1	3.6727775563909084E-6	45	TCRBV21-01*01	TCRBV21	TCRBV21-01	01						unresolved		TCRBD01,TCRBD02	TCRBD01-01,TCRBD02-01		TCRBJ02-07*01	TCRBJ02	TCRBJ02-07	01				2	9	0	6	1	5	36	51	60	66	67	1	In	VDJ
CAGCGCACACAGCAGGAGGACTCGGCCGTGTATCTCTGTGCCAGCAGCCTAAGGACTAGCGGGAGCTATGAGCAGCTCTTCGGGCCA	CASSLRTSGSYEQLF	1	3.6727775563909084E-6	45	TCRBV07-02*01	TCRBV07	TCRBV07-02	01				TCRBD02-01*02	TCRBD02	TCRBD02-01	02				TCRBJ02-01*01	TCRBJ02	TCRBJ02-01	01				5	4	1	2	11	17	36	48	52	65	76	1	In	VDJ
ATCCAACCTGCAAAGCTTGAGGACTCGGCCGTGTATCTCTGTGCCAGCAGCACCTTAGGGGGGCGCAATGAGCAGTTCTTCGGGCCA	CASSTLGGRNEQFF	1	3.6727775563909084E-6	42	TCRBV11-02*02	TCRBV11	TCRBV11-02	02						unresolved		TCRBD01,TCRBD02	TCRBD01-01,TCRBD02-01		TCRBJ02-01*01	TCRBJ02	TCRBJ02-01	01				5	5	5	1	3	6	39	51	56	62	65	1	In	VDJ
ACATCGGCCCAAAAGAACCCGACAGCTTTCTATCTCTGTGCCAGTCATAGGGGAGGGGGTGCTCTGAATGAGCAGTTCTTCGGGCCA	CASHRGGGALNEQFF	2	2.9382220451127267E-5	45	TCRBV19-01	TCRBV19	TCRBV19-01				01,02	TCRBD02-01*02	TCRBD02	TCRBD02-01	02				TCRBJ02-01*01	TCRBJ02	TCRBJ02-01	01				8	5	9	0	9	7	36	45	50	57	66	2	In	VDJ
ACCTTGGAGATCCAGCGCACAGAGCAGGGGGACTCGGCCATGTATCTCTGTGCCAGCAGCCACTCCCTAGATCAGTACCTCGGGCCG	CASSHSLDQYL	1	3.6727775563909084E-6	33	TCRBV07-09	TCRBV07	TCRBV07-09				01,03	TCRBD02-01	TCRBD02	TCRBD02-01				01,02	TCRBJ02-07*01	TCRBJ02	TCRBJ02-07	01				5	6	4	8	9	17	48	60	66	70	79	1	In	VDJ
CCTTGGAGCTGGACGACTCGGCCCTGTATCTCTGTGCCAGCCTTCTACCCGTACCAGGAAAGAACCTATGGCTACACCTTCGGTTCG		1	3.6727775563909084E-6	49	TCRBV05-04*01	TCRBV05	TCRBV05-04	01				TCRBD01-01*01	TCRBD01	TCRBD01-01	01				TCRBJ01-02*01	TCRBJ01	TCRBJ01-02	01				7	13	4	4	7	4	32	41	54	58	65	1	Out	VDJ
TTGGAGTCGGCTGCTCCCTCCCAAACATCTGTGTACTTCTGTGCCAGCAGCCCGACAGGGTTAGCTGGTGAAGCTTTCTTTGGACAA	CASSPTGLAGEAFF	2	7.345555112781817E-6	42	TCRBV06	TCRBV06	unresolved			TCRBV06-02,TCRBV06-03		TCRBD01-01*01	TCRBD01	TCRBD01-01	01				TCRBJ01-01*01	TCRBJ01	TCRBJ01-01	01				6	3	2	3	8	7	39	50	53	60	68	2	In	VDJ
AGGCTGCTGTCGGCTGCTCCCTCCCAGACATCTGTGTACTTCTGTGCCAGCAGGCACAGGCCAAACACTGAAGCTTTCTTTGGACAA	CASRHRPNTEAFF	1	3.6727775563909084E-6	39	TCRBV06-05*01	TCRBV06	TCRBV06-05	01				TCRBD01-01*01	TCRBD01	TCRBD01-01	01				TCRBJ01-01*01	TCRBJ01	TCRBJ01-01	01				6	2	3	4	3	2	42	53	55	60	63	1	In	VDJ
CAGTGACCAGTGCCCATCCTGAAGACAGCAGCTTCTACATCTGCAGTGCCGGGCGGGGGGGGGTTCAATGAGCAGTTCTTCGGGCCA		2	7.345555112781817E-6	40	TCRBV20	TCRBV20	unresolved			TCRBV20-01,TCRBV20-or09_02		TCRBD02-01*01	TCRBD02	TCRBD02-01	01				TCRBJ02-01*01	TCRBJ02	TCRBJ02-01	01				6	3	7	0	4	6	41	49	52	61	65	2	Out	VDJ
AGCGCACAGAGCAGGGGGACTCAGCTGTGTATCTCTGTGCCAGCAGCATCCGGACAGGGTCGGTAAGAGACCCAGTACTTCGGGCCA		1	3.6727775563909084E-6	46	TCRBV07-04*01	TCRBV07	TCRBV07-04	01				TCRBD01-01*01	TCRBD01	TCRBD01-01	01				TCRBJ02-05*01	TCRBJ02	TCRBJ02-05	01				5	4	1	3	5	3	35	47	51	59	64	1	Out	VDJ
CAGCGCACACAGCAGGAGGACTCGGCCGTGTATCTCTGTGCCAGCAGCTTAGCGGGACAGCCTAATGAAAAACTGTTTTTTGGCAGT	CASSLAGQPNEKLFF	1	3.6727775563909084E-6	45	TCRBV07-02*01	TCRBV07	TCRBV07-02	01				TCRBD01-01*01	TCRBD01	TCRBD01-01	01				TCRBJ01-04*01	TCRBJ01	TCRBJ01-04	01				0	0	0	5	1	3	36	-1	53	60	61	1	In	VDJ
AAGATCCAGCCTGCAAAGCTTGAGGACTCGGCCGTGTATCTCTGTGCCAGCAGCCGTTCCTTAGAAAACATTCAGTACTTCGGCGCC	CASSRSLENIQYF	1	3.6727775563909084E-6	39	TCRBV11-02*02	TCRBV11	TCRBV11-02	02				TCRBD02-01	TCRBD02	TCRBD02-01				01,02	TCRBJ02-04*01	TCRBJ02	TCRBJ02-04	01				5	7	5	8	0	5	42	54	61	-1	64	1	In	VDJ
CTGCTGTCGGCTGCTCCCTCCCAGACATCTGTGTACTTCTGTGCCAGCCTGGGGACAGCTAGCAATCAGCCCCAGCATTTTGGTGAT	CASLGTASNQPQHF	2	7.345555112781817E-6	42	TCRBV06-05*01	TCRBV06	TCRBV06-05	01				TCRBD01-01*01	TCRBD01	TCRBD01-01	01				TCRBJ01-05*01	TCRBJ01	TCRBJ01-05	01				8	3	0	5	1	0	39	48	51	58	59	2	In	VDJ
ACCTTGGAGCTGGAGGACTCGGCCCTTTATCTTTGCGCCAGCAGCGCCGGGACTAGCGGGGGGTTGGATACGCAGTATTTTGGCCCA	CASSAGTSGGLDTQYF	1	3.6727775563909084E-6	48	TCRBV05-01*01	TCRBV05	TCRBV05-01	01				TCRBD02-01*01	TCRBD02	TCRBD02-01	01				TCRBJ02-03*01	TCRBJ02	TCRBJ02-03	01				4	3	0	1	3	6	33	45	48	63	66	1	In	VDJ
CGATCCAGCGCACACAGCAGGAGGATTCGGCCGTGTATCTCTGTGCCAGCAGCTTAGAGTCGCAATCAGCCCCAGCATTTTGGTGAT		1	3.6727775563909084E-6	40	TCRBV07-02*01	TCRBV07	TCRBV07-02	01						unresolved		TCRBD01,TCRBD02	TCRBD01-01,TCRBD02-01		TCRBJ01-05*01	TCRBJ01	TCRBJ01-05	01				1	0	5	5	2	2	41	-1	57	59	61	1	Out	VDJ
CAGAGCAGGGGGACTCAGCCGCGTATCTCCGTGCCAGCAGCCCCCGGGACAGAAAGTCCTAGCACAGATACGCAGTATTTTGGCCCA		1	3.6727775563909084E-6	52	TCRBV07-03*03	TCRBV07	TCRBV07-03	03				TCRBD01-01*01	TCRBD01	TCRBD01-01	01				TCRBJ02-03*01	TCRBJ02	TCRBJ02-03	01				5	4	0	5	8	0	29	41	45	52	60	1	Out	VDJ
CTCAGGCTGGAGTTGGCTGCTCCCTCCCAGACATCTGTGTACTTCTGTGCCATCGGGGGGAGGGACACTGAAGCTTTCTTTGGACAA	CAIGGRDTEAFF	1	3.6727775563909084E-6	36	TCRBV06-06	TCRBV06	TCRBV06-06				01,02	TCRBD02-01	TCRBD02	TCRBD02-01				01,02	TCRBJ01-01*01	TCRBJ01	TCRBJ01-01	01				10	1	8	1	4	3	45	52	53	60	64	1	In	VDJ
CTGGAGTCGCCCAGCCCCAACCAGACCTCTCTGCACTTCTGTGCCAGCAGTTCTGACTGGCGGGTGGATACGCAGTATTTTGGCCCA	CASSSDWRVDTQYF	1	3.6727775563909084E-6	42	TCRBV27-01*01	TCRBV27	TCRBV27-01	01				TCRBD02-01	TCRBD02	TCRBD02-01				01,02	TCRBJ02-03*01	TCRBJ02	TCRBJ02-03	01				4	7	7	4	2	6	39	52	59	64	66	1	In	VDJ
CTTGGAGATCCAGTCCACGGAGTCAGGGGACACAGCACTGTATTTCTGTGCCGGCAGCAAACTGCCTACGAGCAGTACGTCGGGCCG		1	3.6727775563909084E-6	35	TCRBV21-01*01	TCRBV21	TCRBV21-01	01						unresolved		TCRBD01,TCRBD02	TCRBD01-01,TCRBD02-01		TCRBJ02-07*01	TCRBJ02	TCRBJ02-07	01				2	11	4	5	4	17	46	61	72	75	79	1	Out	VDJ
CTGGCAATCCTGTCCTCAGAACCGGGAGGCACGGCACTGTATCTCTGCGCCAGCAGTCAATCGTACCAGGGCGGGCATTTTGGTGAT	CASSQSYQGGHF	1	3.6727775563909084E-6	36	TCRBV23-01*01	TCRBV23	TCRBV23-01	01				TCRBD01-01*01	TCRBD01	TCRBD01-01	01				TCRBJ01-05*01	TCRBJ01	TCRBJ01-05	01				0	4	4	3	3	15	45	62	66	71	74	1	In	VDJ
GTGAACGCCTTGTTGCTGGGGGACTCGGCCCTGTATCTCTGTGCCAGCAGCGATTTTCGAGGGGGAGAGACCCAGTACTTCGGGCCA	CASSDFRGGETQYF	1	3.6727775563909084E-6	42	TCRBV05-05*01	TCRBV05	TCRBV05-05	01				TCRBD01-01*01	TCRBD01	TCRBD01-01	01				TCRBJ02-05*01	TCRBJ02	TCRBJ02-05	01				4	8	5	1	0	4	39	51	59	-1	65	1	In	VDJ
CCTGGAGTCGCCCAGCCCCAACCAGACCTCTCTGTACTTCTGTGCCAGCAGTCCGACGGGTAGAACTATGGCTACACCTTCGGTTCG		1	3.6727775563909084E-6	41	TCRBV27-01*01	TCRBV27	TCRBV27-01	01				TCRBD02-01	TCRBD02	TCRBD02-01				01,02	TCRBJ01-02*01	TCRBJ01	TCRBJ01-02	01				5	4	8	4	3	2	40	52	56	60	63	1	Out	VDJ
CACAGAAGGAGGACTCCGCCGTGTATCTCTGTGCCAGCAGCTTAGTGGCCCTGGACAGGGGGTGCCGGGGAGCTGTTTTTTGGAGAA		2	2.3873054116540906E-5	52	TCRBV07-08*02	TCRBV07	TCRBV07-08	02				TCRBD01-01*01	TCRBD01	TCRBD01-01	01				TCRBJ02-02*01	TCRBJ02	TCRBJ02-02	01				1	7	1	1	2	6	29	45	52	62	64	2	Out	VDJ
ACATCGGCCCAAAAGAACCCGACAGCTTTCTATCTCTGTGCCAGTAGTATCAGCGGGGGGGCCAGTAATGAGCAGTTCTTCGGGCCA	CASSISGGASNEQFF	1	3.6727775563909084E-6	45	TCRBV19-01	TCRBV19	TCRBV19-01				01,02	TCRBD02-01*01	TCRBD02	TCRBD02-01	01				TCRBJ02-01*01	TCRBJ02	TCRBJ02-01	01				3	1	6	0	5	7	36	50	51	61	66	1	In	VDJ
GAGTCAGCTACCCGCTCCCAGACATCTGTGTATTTCTGCGCCAGCAGTGTGAAGAGGCAGATCAATCAGCCCCAGCATTTTGGTGAT	CASSVKRQINQPQHF	1	3.6727775563909084E-6	45	TCRBV10-02*01	TCRBV10	TCRBV10-02	01				TCRBD02-01*02	TCRBD02	TCRBD02-01	02				TCRBJ01-05*01	TCRBJ01	TCRBJ01-05	01				4	4	11	1	5	3	36	49	53	57	62	1	In	VDJ
TGCTCCCTCCCAAACATCTGTGTACTTCTGTGCCAGCAGTGGCCCCCCCGACGATTTGTACTAGCAGATGAGCAGTTCTTCGGGCCA		1	3.6727775563909084E-6	53	TCRBV06	TCRBV06	unresolved			TCRBV06-02,TCRBV06-03		TCRBD02-01	TCRBD02	TCRBD02-01				01,02	TCRBJ02-01*01	TCRBJ02	TCRBJ02-01	01				5	19	3	7	2	8	28	40	59	65	67	1	Out	VDJ
CTGATTCTGGAGTCCGCCAGCACCAACCAGACATCTATGTACCTCTGTGCCAGCAGTTTAGGGTGGGAGACCCAGTACTTCGGGCCA	CASSLGWETQYF	1	3.6727775563909084E-6	36	TCRBV28-01*01	TCRBV28	TCRBV28-01	01						unresolved		TCRBD01,TCRBD02	TCRBD01-01,TCRBD02-01		TCRBJ02-05*01	TCRBJ02	TCRBJ02-05	01				2	0	0	9	3	5	45	-1	60	63	66	1	In	VDJ
GGACTCAGCTTTGTATTTCTGTGCCAGCAGCGGGGGCCCCCCCCCTGGGACTAGCGGGGTAGGGGAGATACGCAGTATTTTGGCCCA		2	5.8764440902254534E-5	62	TCRBV09-01	TCRBV09	TCRBV09-01				01,02	TCRBD02-01*01	TCRBD02	TCRBD02-01	01				TCRBJ02-03*01	TCRBJ02	TCRBJ02-03	01				3	14	0	3	6	5	19	32	46	59	65	2	Out	VDJ
CTACACACCCTGCAGCCAGAAGACTCGGCCCTGTATCTCTGCGCCAGCAGCCAAGAGATCGCCCGAGAGACCCAGTACTTCGGGCCA	CASSQEIARETQYF	2	3.305499800751818E-5	42	TCRBV04-03*01	TCRBV04	TCRBV04-03	01						unresolved		TCRBD01,TCRBD02	TCRBD01-01,TCRBD02-01		TCRBJ02-05*01	TCRBJ02	TCRBJ02-05	01				0	0	2	8	7	4	39	-1	56	58	65	2	In	VDJ
CTGGAGTTGGCTGCTCCCTCCCAGACATCTGTGTACTTCTGTGCCAGCAAATTGGACGGGACTAATTCACCCCTCCACTTTGGGAAC	CASKLDGTNSPLHF	1	3.6727775563909084E-6	42	TCRBV06-06	TCRBV06	TCRBV06-06				01,02			unresolved		TCRBD01,TCRBD02	TCRBD01-01,TCRBD02-01		TCRBJ01-06*01	TCRBJ01	TCRBJ01-06	01				7	8	0	7	0	6	39	49	57	-1	62	1	In	VDJ
AGGATCCAGCAGGTAGTGCGAGGAGATTCGGCAGCTTATTTCTGTGCCAGCTCACCACCGGGCGACACTGAAGCTTTCTTTGGACAA	CASSPPGDTEAFF	1	3.6727775563909084E-6	39	TCRBV18-01*01	TCRBV18	TCRBV18-01	01				TCRBD01-01*01	TCRBD01	TCRBD01-01	01				TCRBJ01-01*01	TCRBJ01	TCRBJ01-01	01				0	0	8	0	1	3	42	-1	59	63	64	1	In	VDJ
AGGCTGGAGTCGGCTGCTCCCTCCCAAACATCTGTGTACTTCTGTGCCAGCAGTTACTCAGGGGGTGGTGGGCAGTTCTTCGGGCCA	CASSYSGGGGQFF	1	3.6727775563909084E-6	39	TCRBV06	TCRBV06	unresolved			TCRBV06-02,TCRBV06-03		TCRBD01-01*01	TCRBD01	TCRBD01-01	01				TCRBJ02-01*01	TCRBJ02	TCRBJ02-01	01				0	0	5	1	6	12	42	-1	59	65	71	1	In	VDJ
CAGCACCAACCAGACATCTATGTACCTCTGTGCCAGCAGTTCCTTTGCGGGGAGGGAGGGGGCAAAAACATTCAGTACTTCGGCGCC		1	3.6727775563909084E-6	53	TCRBV28-01*01	TCRBV28	TCRBV28-01	01				TCRBD02-01*02	TCRBD02	TCRBD02-01	02				TCRBJ02-04*01	TCRBJ02	TCRBJ02-04	01				4	8	9	0	6	3	28	41	49	56	62	1	Out	VDJ
GAGTCGCCCAGCCCCAACCAGACCTCTCTGTACTTCTGTGCCAGCAGAATAGGGACTGCTAACACAGATACGCAGTATTTTGGCCCA	CASRIGTANTDTQYF	2	4.0400553120299995E-5	45	TCRBV27-01*01	TCRBV27	TCRBV27-01	01				TCRBD02-01	TCRBD02	TCRBD02-01				01,02	TCRBJ02-03*01	TCRBJ02	TCRBJ02-03	01				6	4	0	10	5	2	36	47	51	57	62	2	In	VDJ
CAAAAGAACCCGACAGCTTTCTATCTCTGTGCCAGTAGTATTGGGGGCGCACTAGCGGCCAGCACAGATACGCAGTATTTTGGCCCA	CASSIGGALAASTDTQYF	1	3.6727775563909084E-6	54	TCRBV19-01	TCRBV19	TCRBV19-01				01,02	TCRBD02-01	TCRBD02	TCRBD02-01				01,02	TCRBJ02-03*01	TCRBJ02	TCRBJ02-03	01				3	9	3	5	2	0	27	41	50	58	60	1	In	VDJ
CAGCCCTCGGAACCCAGGGACTCAGCTGTGTACTTCTGTGCCAGCAGTCCAGTATCCCGGGGGGCCAACGTCCTGACTTTCGGGGCC	CASSPVSRGANVLTF	1	3.6727775563909084E-6	45	TCRBV12	TCRBV12	unresolved			TCRBV12-03,TCRBV12-04				unresolved		TCRBD01,TCRBD02	TCRBD01-01,TCRBD02-01		TCRBJ02-06*01	TCRBJ02	TCRBJ02-06	01				5	1	4	5	8	4	36	48	49	52	60	1	In	VDJ
AGTGACCAGTGCCCATCCTGAAGACAGCAGCTTCTACATCTGCAGTGCTAGAGTGGGGGGGCGAACACTGAAGCTTTCTTTGGACAA		2	7.345555112781817E-6	41	TCRBV20	TCRBV20	unresolved			TCRBV20-01,TCRBV20-or09_02		TCRBD02-01*01	TCRBD02	TCRBD02-01	01				TCRBJ01-01*01	TCRBJ01	TCRBJ01-01	01				1	1	9	0	1	1	40	53	54	61	62	2	Out	VDJ
TCTGCTGTACCCTCTCAGACATCTGTGTACTTCTGTGCCAGCAGTGACGGGACTAGCGGGAGTCTTGATACGCAGTATTTTGGCCCA	CASSDGTSGSLDTQYF	1	3.6727775563909084E-6	48	TCRBV06-04	TCRBV06	TCRBV06-04				01,02	TCRBD02-01*02	TCRBD02	TCRBD02-01	02				TCRBJ02-03*01	TCRBJ02	TCRBJ02-03	01				2	0	0	2	4	6	33	-1	48	62	66	1	In	VDJ
GAGTTGGCTGCTCCCTCCCAGACATCTGTGTACTTCTGTGCCAGCAGTTACGTGTCCCATCCCCAAGAGACCCAGTACTTCGGGCCA	CASSYVSHPQETQYF	2	7.345555112781817E-6	45	TCRBV06-06	TCRBV06	TCRBV06-06				01,02	TCRBD01-01*01	TCRBD01	TCRBD01-01	01				TCRBJ02-05*01	TCRBJ02	TCRBJ02-05	01				2	6	4	6	3	1	36	51	57	59	62	2	In	VDJ
AGGTTGGAGTTGGCTGCTCCCTCCCAGACATCTGTGTACTTCTGTGCCAGCAGTTACGGGGCTGGAGGTGAGCAGTACTTCGGGCCG	CASSYGAGGEQYF	1	3.6727775563909084E-6	39	TCRBV06-06	TCRBV06	TCRBV06-06				01,02			unresolved		TCRBD01,TCRBD02	TCRBD01-01,TCRBD02-01		TCRBJ02-07*01	TCRBJ02	TCRBJ02-07	01				2	0	7	0	7	7	42	-1	57	62	69	1	In	VDJ
AGGCTGGAGTTGGCTGCTCCCTCCCAGACATCTGTGTACTTCTGTGCCAGCAGTTACAGGGACACCGGGGAGCTGTTTTTTGGAGAA	CASSYRDTGELFF	2	7.345555112781817E-6	39	TCRBV06-06	TCRBV06	TCRBV06-06				01,02			unresolved		TCRBD01,TCRBD02	TCRBD01-01,TCRBD02-01		TCRBJ02-02*01	TCRBJ02	TCRBJ02-02	01				2	0	5	3	0	3	42	-1	57	-1	61	2	In	VDJ
GAGCTTGGTGACTCTGCTGTGTATTTCTGTGCCAGCAGCCCCGACTAGCGGGAGGGCCAGGGCACAGATACGCAGTATTTTGGCCCA	CASSPD*REGQGTDTQYF	1	3.6727775563909084E-6	54	TCRBV03	TCRBV03	unresolved			TCRBV03-01,TCRBV03-02		TCRBD02-01*02	TCRBD02	TCRBD02-01	02				TCRBJ02-03*01	TCRBJ02	TCRBJ02-03	01				4	2	2	0	5	1	27	40	42	56	61	1	Stop	VDJ
GCAGAACTGGAGGATTCTGGAGTTTATTTCTGTGCCAGCAGCCCAGCGGGGGGCCCTTATAGCACAGATACGCAGTATTTTGGCCCA	CASSPAGGPYSTDTQYF	2	4.40733306766909E-5	51	TCRBV14-01*01	TCRBV14	TCRBV14-01	01				TCRBD02-01*01	TCRBD02	TCRBD02-01	01				TCRBJ02-03*01	TCRBJ02	TCRBJ02-03	01				4	1	6	1	7	0	30	43	44	53	60	2	In	VDJ
TGAATGTGAGCACCTTGGAGCTGGGGACTCGGCCCTTTATCTTTGCGCCAGCGCACGGACCGATCCTACGAGCAGTACTTCGGGCCG		2	7.345555112781817E-6	38	TCRBV05-01*01	TCRBV05	TCRBV05-01	01						unresolved		TCRBD01,TCRBD02	TCRBD01-01,TCRBD02-01		TCRBJ02-07*01	TCRBJ02	TCRBJ02-07	01				7	4	1	7	3	1	43	52	56	60	63	2	Out	VDJ
CTGAGCTCTCTGGAGCTGGGGGACTTAGCTTTGTATTTCTGTGCCAGCAGCGTACTAGCAACTAATGAAAAACTGTTTTTTGGCAGT	CASSVLATNEKLFF	1	3.6727775563909084E-6	42	TCRBV09-01	TCRBV09	TCRBV09-01				01,02	TCRBD02-01	TCRBD02	TCRBD02-01				01,02	TCRBJ01-04*01	TCRBJ01	TCRBJ01-04	01				1	0	4	8	0	0	39	-1	54	-1	58	1	In	VDJ
TCGGCCCAAAAGAACCCGACAGCTTTCTATCTCTGTGCCAGTAGTCCGGGGACTAGCTCGAACACCGGGGAGCTGTTTTTTGGAGAA	CASSPGTSSNTGELFF	1	5.5091663345863626E-6	48	TCRBV19-01	TCRBV19	TCRBV19-01				01,02	TCRBD02-01	TCRBD02	TCRBD02-01				01,02	TCRBJ02-02*01	TCRBJ02	TCRBJ02-02	01				5	3	0	7	1	0	33	45	48	57	58	1	In	VDJ
GTGAACGCCTTGTTGCTGGGGGACTCGGCCCTGTATCTCTGTGCCAGCAGCTTGGACAGCCCCACAGATACGCAGTATTTTGGCCCA	CASSLDSPTDTQYF	1	3.6727775563909084E-6	42	TCRBV05-05*01	TCRBV05	TCRBV05-05	01				TCRBD01-01*01	TCRBD01	TCRBD01-01	01				TCRBJ02-03*01	TCRBJ02	TCRBJ02-03	01				0	0	3	5	3	2	39	-1	55	59	62	1	In	VDJ
ATCCAGCGCACACAGCAGGAGGACCCCGCCGTGTATCTCTGTGCCAGCAGCTTAGGACAGGCGAGCTATGGCTACACCTTCGGTTCG	CASSLGQASYGYTF	1	3.6727775563909084E-6	42	TCRBV07-08*01	TCRBV07	TCRBV07-08	01				TCRBD01-01*01	TCRBD01	TCRBD01-01	01				TCRBJ01-02*01	TCRBJ01	TCRBJ01-02	01				1	0	2	4	4	4	39	-1	55	61	65	1	In	VDJ
GAGATCCAGCGCACAGAGCAGGGGGACTCGGCCATGTATCTCTGTGCCAGCAGACCCGACCCTTTCAATGAGCAGTTCTTCGGGCCA	CASRPDPFNEQFF	1	3.6727775563909084E-6	39	TCRBV07-09	TCRBV07	TCRBV07-09				01,03			unresolved		TCRBD01,TCRBD02	TCRBD01-01,TCRBD02-01		TCRBJ02-01*01	TCRBJ02	TCRBJ02-01	01				6	4	2	7	5	6	42	53	57	60	65	1	In	VDJ
CACATCAATTCCCTGGAGCTTGGTGACTCTGCTGTGTATTTCTGTGCCAGCAGCTACGCGTCCTTCTATGGCTACACCTTCGGTTCG	CASSYASFYGYTF	1	3.6727775563909084E-6	39	TCRBV03	TCRBV03	unresolved			TCRBV03-01,TCRBV03-02		TCRBD02-01	TCRBD02	TCRBD02-01				01,02	TCRBJ01-02*01	TCRBJ01	TCRBJ01-02	01				5	3	7	6	5	4	42	54	57	60	65	1	In	VDJ
TCTGTGCCAGCAGCTTATCCCCGATCCAGGGGACACGGAACTAAATAAGGGGTTCTGTTCGCTGCTAAGCCCCAGCATTTTGGTGAT		1	3.6727775563909084E-6	79			unresolved		TCRBV07,TCRBV11,TCRBV13	TCRBV07-02,TCRBV07-03,TCRBV07-04,TCRBV07-08,TCRBV07-09,TCRBV11-01,TCRBV11-02,TCRBV11-03,TCRBV13-01		TCRBD01-01*01	TCRBD01	TCRBD01-01	01				TCRBJ01-05*01	TCRBJ01	TCRBJ01-05	01				2	12	0	6	32	8	2	17	29	35	67	1	Out	VDJ
GGACACAGCACTGTATTTCTGTGCCAGCAGCAAAGGACCGACTCCAAAAAGAGGGACAGAACACAAGAGACCCAGTACTTCGGGCCA		1	3.6727775563909084E-6	62	TCRBV21-01*01	TCRBV21	TCRBV21-01	01				TCRBD01-01*01	TCRBD01	TCRBD01-01	01				TCRBJ02-05*01	TCRBJ02	TCRBJ02-05	01				1	17	0	5	4	2	19	35	52	59	63	1	Out	VDJ
AACGCCTTGTTGCTGGGGGACTCGGCCCTGTATCTCTGTGCCAGCAGCCAAGATAAGGGACAGCAAGAGACCCAGTACTTCGGGCCA	CASSQDKGQQETQYF	1	3.6727775563909084E-6	45	TCRBV05-05*01	TCRBV05	TCRBV05-05	01				TCRBD01-01*01	TCRBD01	TCRBD01-01	01				TCRBJ02-05*01	TCRBJ02	TCRBJ02-05	01				4	8	0	5	0	2	36	48	56	-1	63	1	In	VDJ
GAGCTTGGTGACTCTGCTGTGTATTTCTGTGCCAGCAGCCAAGAAGGACAGGGGCTAGCTGGGGCCAACGTCCTGACTTTCGGGGCC	CASSQEGQGLAGANVLTF	1	3.6727775563909084E-6	54	TCRBV03	TCRBV03	unresolved			TCRBV03-01,TCRBV03-02		TCRBD01-01*01	TCRBD01	TCRBD01-01	01				TCRBJ02-06*01	TCRBJ02	TCRBJ02-06	01				0	1	1	2	4	2	27	44	45	54	58	1	In	VDJ
CTGGAGCTTGGTGACTCTGCTGTGTATTTCTGTGCCAGCAGCGGGATCCTTCCCATTTGAAAGATCTATGGCTACACCTTCGGTTCG	CASSGILPI*KIYGYTF	1	3.6727775563909084E-6	51	TCRBV03	TCRBV03	unresolved			TCRBV03-01,TCRBV03-02				unresolved		TCRBD01,TCRBD02	TCRBD01-01,TCRBD02-01		TCRBJ01-02*01	TCRBJ01	TCRBJ01-02	01				5	0	0	8	19	4	30	-1	42	46	65	1	Stop	VDJ
GGTGCCCATCCTGAAGACAGCAGCTTCTACATCTGCAGTGCCGAGATAGGGCAGGGTACAGTGAACTATGGCTACACCTTCGGTTCG	CSAEIGQGTVNYGYTF	1	3.6727775563909084E-6	48	TCRBV20	TCRBV20	unresolved			TCRBV20-01,TCRBV20-or09_02		TCRBD01-01*01	TCRBD01	TCRBD01-01	01				TCRBJ01-02*01	TCRBJ01	TCRBJ01-02	01				6	10	4	3	7	2	33	41	51	56	63	1	In	VDJ
AGTGCCCATCCTGAAGACAGCAGCTTCTACATCTGCAGTGTATGCCCAGACCTAGCGGGGGCCTACAATGAGCAGTTCTTCGGGCCA	CSVCPDLAGAYNEQFF	2	2.0200276560149998E-5	48	TCRBV20	TCRBV20	unresolved			TCRBV20-01,TCRBV20-or09_02		TCRBD02-01*01	TCRBD02	TCRBD02-01	01				TCRBJ02-01*01	TCRBJ02	TCRBJ02-01	01				7	11	4	2	0	2	33	40	51	-1	61	2	In	VDJ
CGCTCACCAGGCCTGGGGGACGCAGCCATGTACCTGTGTGCCACCAGCCCAGGGACCACGAACACCGGGGAGCTGTTTTTTGGAGAA	CATSPGTTNTGELFF	1	3.6727775563909084E-6	45	TCRBV15-01*01	TCRBV15	TCRBV15-01	01						unresolved		TCRBD01,TCRBD02	TCRBD01-01,TCRBD02-01		TCRBJ02-02*01	TCRBJ02	TCRBJ02-02	01				5	3	0	7	2	0	36	48	51	56	58	1	In	VDJ
TTCTCGCTCAGGCTGGAGTCGGCTGCTCCCTCCCAGACATCTGTGTACTTCTGTGCCAGCAGAGGGAGGGAAGAGTACTTCGGGCCG	CASRGREEYF	1	3.6727775563909084E-6	30	TCRBV06-01*01	TCRBV06	TCRBV06-01	01				TCRBD02-01*02	TCRBD02	TCRBD02-01	02				TCRBJ02-07*01	TCRBJ02	TCRBJ02-07	01				6	1	9	0	3	11	51	62	63	70	73	1	In	VDJ
GAGTTGGCTGCTCCCTCCCAGACATCTGTGTACTTCTGTGCCAGCAGCCGTGACACCGAGTGAAATCAGCCCCAGCATTTTGGTGAT	CASSRDTE*NQPQHF	1	3.6727775563909084E-6	45	TCRBV06-06	TCRBV06	TCRBV06-06				01,02	TCRBD01-01*01	TCRBD01	TCRBD01-01	01				TCRBJ01-05*01	TCRBJ01	TCRBJ01-05	01				6	4	2	6	8	4	36	47	51	55	63	1	Stop	VDJ
GATCCGGTCCACAAAGCTGGAGGACTCAGCCATGTACTTCTGTGCCAGCATGCCGGGACAGGGGGTAGAAAAACTGTTTTTGGCAGT		1	3.6727775563909084E-6	41	TCRBV02-01*01	TCRBV02	TCRBV02-01	01				TCRBD01-01*01	TCRBD01	TCRBD01-01	01				TCRBJ01-04*01	TCRBJ01	TCRBJ01-04	01				7	4	0	1	11	18	40	50	54	65	76	1	Out	VDJ
CTCGCTCAGGCTGGAGTCGGCTGCTCCCTCCCAGACATCTGTGTACTTCTGTGCCAGCAGGACAGGGGTGAAGCTTTCTTTGGACAA		2	7.345555112781817E-6	32	TCRBV06-01*01	TCRBV06	TCRBV06-01	01				TCRBD01-01*01	TCRBD01	TCRBD01-01	01				TCRBJ01-01*01	TCRBJ01	TCRBJ01-01	01				6	0	2	2	0	7	49	-1	60	-1	68	2	Out	VDJ
CCTGCAAAGCTTGAGGACTCGGCCGTGTATCTCTGTGCCAGCAGCTTCAGAGTAGCGGGGGCTCAGAGTGGGCAGTTCTTCGGGCCA	CASSFRVAGAQSGQFF	1	3.6727775563909084E-6	48	TCRBV11-02*02	TCRBV11	TCRBV11-02	02				TCRBD02-01*01	TCRBD02	TCRBD02-01	01				TCRBJ02-01*01	TCRBJ02	TCRBJ02-01	01				3	5	5	2	10	12	33	47	52	61	71	1	In	VDJ
GATCCAGTCCACGGAGTCAGGGGACACAGCACTGTATTTCTGTGCCAGTGGACGCTGAACCAGTCCTACGAGCAGTACTTCGGGCCG		1	3.6727775563909084E-6	41	TCRBV21-01*01	TCRBV21	TCRBV21-01	01						unresolved		TCRBD01,TCRBD02	TCRBD01-01,TCRBD02-01		TCRBJ02-07*01	TCRBJ02	TCRBJ02-07	01				9	1	1	7	10	1	40	48	49	53	63	1	Out	VDJ
CGATCCAGCGCACACAGCAGGGGGACTCGGCCGTGTATCTCTGTGCCAGCAGCCCCCGGTAGTACCCGGGAGCTGTTTTTTGGAGAA		1	3.6727775563909084E-6	40	TCRBV07-02*01	TCRBV07	TCRBV07-02	01				TCRBD02-01	TCRBD02	TCRBD02-01				01,02	TCRBJ02-02*01	TCRBJ02	TCRBJ02-02	01				5	6	5	8	5	9	41	53	59	62	67	1	Out	VDJ
GCTCTCTGGAGCTGGGGACTCAGCTTTGTATTTCTGTGCCAGCAGCGTAGAGGGGCAGGGGACCCCTACGAGCAGTACTTCGGGCCG		2	7.345555112781817E-6	47	TCRBV09-01	TCRBV09	TCRBV09-01				01,02	TCRBD01-01*01	TCRBD01	TCRBD01-01	01				TCRBJ02-07*01	TCRBJ02	TCRBJ02-07	01				0	5	4	2	3	2	34	50	55	61	64	2	Out	VDJ
AATTCCCTGGAGCTTGGTGACTCTGCTGTGTATTTCTGTGCCAGCAGCACGGGTCTCGAGATCTACAATGAGCAGTTCTTCGGGCCA	CASSTGLEIYNEQFF	1	3.6727775563909084E-6	45	TCRBV03	TCRBV03	unresolved			TCRBV03-01,TCRBV03-02		TCRBD02-01	TCRBD02	TCRBD02-01				01,02	TCRBJ02-01*01	TCRBJ02	TCRBJ02-01	01				5	1	8	4	9	3	36	48	49	53	62	1	In	VDJ
AGGATCCAGCAGGTAGTGCGAGGAGATTCGGCAGCTTATTTCTGTGCCAGCTCACCAGCGGGCACAGATACGCAGTATTTTGGCCCA	CASSPAGTDTQYF	1	3.6727775563909084E-6	39	TCRBV18-01*01	TCRBV18	TCRBV18-01	01				TCRBD02-01	TCRBD02	TCRBD02-01				01,02	TCRBJ02-03*01	TCRBJ02	TCRBJ02-03	01				2	0	7	5	0	1	42	-1	57	-1	61	1	In	VDJ
CAATTCCCTGGAGCTTGGTGACTCTGCTGTGTATTTCTGTGCCAGCAGCCAAGTTTCAGGGGGGGATCACCCCTCCACTTTGGGAAC		1	3.6727775563909084E-6	44	TCRBV03	TCRBV03	unresolved			TCRBV03-01,TCRBV03-02				unresolved		TCRBD01,TCRBD02	TCRBD01-01,TCRBD02-01		TCRBJ01-06*01	TCRBJ01	TCRBJ01-06	01				1	3	4	1	3	10	37	53	56	63	66	1	Out	VDJ
ACCCTCTCAGACATCTGTGTACTTCTGTGCCAGCAGTCAAGCTGTCCCACACGACAAAGTCGGGCCAACGTCCTGACTTTCGGGGCC		1	3.6727775563909084E-6	56	TCRBV06-04	TCRBV06	TCRBV06-04				01,02	TCRBD01-01*01	TCRBD01	TCRBD01-01	01				TCRBJ02-06*01	TCRBJ02	TCRBJ02-06	01				5	15	2	6	5	5	25	37	52	56	61	1	Out	VDJ
CAGCGCACAGAGCAGGGGGACTCGGCCATGTATCTCTGTGCCAGCAGCCCTTTGGGTAGCGGGACTTACGAGCAGTACTTCGGGCCA	CASSPLGSGTYEQYF	1	3.6727775563909084E-6	45	TCRBV07-09	TCRBV07	TCRBV07-09				01,03	TCRBD02-01*02	TCRBD02	TCRBD02-01	02				TCRBJ02-05*01	TCRBJ02	TCRBJ02-05	01				5	8	5	3	8	11	36	48	56	64	72	1	In	VDJ
CTCAGGCTGCTGTCGGCTGCTCCCTCCCAGACATCTGTGTACTTCTGTGCCAGCAGCCCAAGGAACAATGAGCAGTTCTTCGGGCCA	CASSPRNNEQFF	1	3.6727775563909084E-6	36	TCRBV06-05*01	TCRBV06	TCRBV06-05	01						unresolved		TCRBD01,TCRBD02	TCRBD01-01,TCRBD02-01		TCRBJ02-01*01	TCRBJ02	TCRBJ02-01	01				6	5	1	8	0	5	45	56	61	-1	64	1	In	VDJ
TCGGCTGCTCCCTCCCAGACATCTGTGTACCTCTGTGCCAGCACCTATGACGGGGGGCGGAACACCGGGGAGCTGTTTTTTGGAGAA	CASTYDGGRNTGELFF	1	3.6727775563909084E-6	48	TCRBV06	TCRBV06	unresolved			TCRBV06-01,TCRBV06-05		TCRBD02-01*01	TCRBD02	TCRBD02-01	01				TCRBJ02-02*01	TCRBJ02	TCRBJ02-02	01				7	7	8	1	2	1	33	43	50	57	59	1	In	VDJ
ACGTTGGCGTCTGCTGTACCCTCTCAGACATCTGTGTACTTCTGTGCCAGCAGTGCGGGAGAGGCAGATACGCAGTATTTTGGCCCA	CASSAGEADTQYF	1	3.6727775563909084E-6	39	TCRBV06-04	TCRBV06	TCRBV06-04				01,02	TCRBD02-01*02	TCRBD02	TCRBD02-01	02				TCRBJ02-03*01	TCRBJ02	TCRBJ02-03	01				4	0	8	2	3	4	42	-1	55	61	64	1	In	VDJ
GAGCTTGGGGACTCGGCCGTGTATCTCTGTGCCAGCAGCTTGTCTAATTTTGGCGTGGGGTCCTACAATGAGCAGTTCTTCGGGCCA	CASSLSNFGVGSYNEQFF	1	3.6727775563909084E-6	54	TCRBV11-03*01	TCRBV11	TCRBV11-03	01						unresolved		TCRBD01,TCRBD02	TCRBD01-01,TCRBD02-01		TCRBJ02-01*01	TCRBJ02	TCRBJ02-01	01				3	15	6	2	0	1	27	41	56	-1	60	1	In	VDJ
TCGGCTGCTCCCTCCCAGACATCTGTGTACTTCTGTGCCAGCAGTCACCAGGGGTTCGCGAACACCGGGGAGCTGTTTTTTGGAGAA	CASSHQGFANTGELFF	1	3.6727775563909084E-6	48	TCRBV06	TCRBV06	unresolved			TCRBV06-01,TCRBV06-05		TCRBD01-01*01	TCRBD01	TCRBD01-01	01				TCRBJ02-02*01	TCRBJ02	TCRBJ02-02	01				5	3	4	2	4	0	33	45	48	54	58	1	In	VDJ
AAGATCCAGCCCTCAGAACCCAGGGACTCAGCTGTGTACCTCTGTGCCAGCAGCTCCCCGGGCTGGGACGAGCAGTACTTCGGGCCG	CASSSPGWDEQYF	1	3.6727775563909084E-6	39	TCRBV12	TCRBV12	unresolved			TCRBV12-03,TCRBV12-04				unresolved		TCRBD01,TCRBD02	TCRBD01-01,TCRBD02-01		TCRBJ02-07*01	TCRBJ02	TCRBJ02-07	01				6	6	8	0	4	5	42	53	59	63	67	1	In	VDJ
GCCTTGTTGCTGGGGGACTCGGCCCTGTATCTCTGTGCCAGCAGCTTCTGGGGGATCGGGTCCTACAATGAGCAGTTCTTCGGGCCA	CASSFWGIGSYNEQFF	1	3.6727775563909084E-6	48	TCRBV05-05*01	TCRBV05	TCRBV05-05	01						unresolved		TCRBD01,TCRBD02	TCRBD01-01,TCRBD02-01		TCRBJ02-01*01	TCRBJ02	TCRBJ02-01	01				2	2	6	1	6	1	33	47	49	54	60	1	In	VDJ
CCCTCAGAACCCAGGGACTCAGCTGTGTACTTCTGTGCCAGCAGTTTTGGGGGACAGGGGGCCGGGAATACGCAGTATTTTGGCCCA	CASSFGGQGAGNTQYF	1	3.6727775563909084E-6	48	TCRBV12	TCRBV12	unresolved			TCRBV12-03,TCRBV12-04		TCRBD01-01*01	TCRBD01	TCRBD01-01	01				TCRBJ02-03*01	TCRBJ02	TCRBJ02-03	01				3	3	0	0	5	7	33	47	50	62	67	1	In	VDJ
CTAGAGTCTGCCACCCCCAACCAGACAGCTCTTTACTTCTGTGCCACCAGTGATTTGGGGCCCCGGGGCGAGCAGTTCTTCGGGCCA	CATSDLGPRGEQFF	1	3.6727775563909084E-6	42	TCRBV24	TCRBV24	unresolved			TCRBV24-01,TCRBV24-or09_02				unresolved		TCRBD01,TCRBD02	TCRBD01-01,TCRBD02-01		TCRBJ02-01*01	TCRBJ02	TCRBJ02-01	01				0	7	7	0	0	10	39	57	64	-1	69	1	In	VDJ
CTGGAGTCGCCCAGCCCCAACCAGACCTCTCTGTACTTCTGTGCCAGCAGTGGAACAGGGGGCTCGCGAAAACTGTTTTTTGGCAGT	CASSGTGGSRKLFF	3	8.631027257518635E-5	42	TCRBV27-01*01	TCRBV27	TCRBV27-01	01				TCRBD01-01*01	TCRBD01	TCRBD01-01	01				TCRBJ01-04*01	TCRBJ01	TCRBJ01-04	01				5	3	3	0	5	10	39	51	54	63	68	3	In	VDJ
CAGGTAGTGCGAGGAGATTCGGTAGCTTATTTCTGTGCCAGCTCCCCCAGCGGGGCTATTGGATCCTACGAGCAGTACTTCGGGCCG	CASSPSGAIGSYEQYF	1	3.6727775563909084E-6	48	TCRBV18-01*01	TCRBV18	TCRBV18-01	01				TCRBD02-01*01	TCRBD02	TCRBD02-01	01				TCRBJ02-07*01	TCRBJ02	TCRBJ02-07	01				6	4	6	3	8	1	33	44	48	55	63	1	In	VDJ
GAGTCAGCTGCTCCCTCCCAGACATCTGTATACTTCTGTGCCAGTGGGACTACAGGGGGCGCGAAGAATGAGCAGTTCTTCGGGCCA	CASGTTGGAKNEQFF	1	3.6727775563909084E-6	45	TCRBV06-09*01	TCRBV06	TCRBV06-09	01				TCRBD01-01*01	TCRBD01	TCRBD01-01	01				TCRBJ02-01*01	TCRBJ02	TCRBJ02-01	01				9	7	3	0	6	7	36	44	51	60	66	1	In	VDJ
CTGCTGTCGGCTGCTCCCTCCCAGACATCTGTGTACTTCTGTGCCAGCAACCCCAGAGGGATGAACACTGAAGCTTTCTTTGGACAA	CASNPRGMNTEAFF	1	3.6727775563909084E-6	42	TCRBV06-05*01	TCRBV06	TCRBV06-05	01				TCRBD02-01*02	TCRBD02	TCRBD02-01	02				TCRBJ01-01*01	TCRBJ01	TCRBJ01-01	01				7	6	11	0	1	0	39	49	55	60	61	1	In	VDJ
AGCACCAACCAGACATCTATGTACCTCTGTGCCAGCAGTTCCGAACGGGACACCCTACTGAACACAGATACGCAGTATTTTGGCCCA	CASSSERDTLLNTDTQYF	1	3.6727775563909084E-6	54	TCRBV28-01*01	TCRBV28	TCRBV28-01	01				TCRBD01-01*01	TCRBD01	TCRBD01-01	01				TCRBJ02-03*01	TCRBJ02	TCRBJ02-03	01				4	6	0	6	10	2	27	40	46	52	62	1	In	VDJ
CAGGTAGTGCGAGGAGATTCGGCAGCTTATTTCTGTGCCAGCTCACCTCCCTCACTAAGCTCCTACAATGAGCAGTTCTTCGGGCCA	CASSPPSLSSYNEQFF	1	3.6727775563909084E-6	48	TCRBV18-01*01	TCRBV18	TCRBV18-01	01				TCRBD02-01	TCRBD02	TCRBD02-01				01,02	TCRBJ02-01*01	TCRBJ02	TCRBJ02-01	01				3	6	3	9	2	0	33	47	53	57	59	1	In	VDJ
CTGGAGTCGGCTGCTCCCTCCCAGACATCTGTGTACTTCTGTGCCAGCAGTCTGGCCCAGAGAAACACTGAAGCTTTCTTTGGACAA	CASSLAQRNTEAFF	2	7.345555112781817E-6	42	TCRBV06-01*01	TCRBV06	TCRBV06-01	01						unresolved		TCRBD01,TCRBD02	TCRBD01-01,TCRBD02-01		TCRBJ01-01*01	TCRBJ01	TCRBJ01-01	01				5	6	4	5	3	2	39	51	57	60	63	2	In	VDJ
TGTGACATCGGCCCAAAAGAACCCGACAGCTTTCTATCTCTGTGCCAGTAGTGACCAGGGGGGATCTACGAGCAGTACTTCGGGCCG		2	7.345555112781817E-6	41	TCRBV19-01	TCRBV19	TCRBV19-01				01,02	TCRBD01-01*01	TCRBD01	TCRBD01-01	01				TCRBJ02-07*01	TCRBJ02	TCRBJ02-07	01				5	3	4	1	3	3	40	52	55	62	65	2	Out	VDJ
CTGGAGTCCGCCAGCACCAACCAGACATCTATGTACCTCTGTGCCATACGGAGGGGGGACAGGTCCTACGAGCAGTACTTCGGGCCA	CAIRRGDRSYEQYF	1	3.6727775563909084E-6	42	TCRBV28-01*01	TCRBV28	TCRBV28-01	01				TCRBD01-01*01	TCRBD01	TCRBD01-01	01				TCRBJ02-05*01	TCRBJ02	TCRBJ02-05	01				10	9	0	4	9	11	39	46	55	63	72	1	In	VDJ
CTGCCATCCCCAACCAGACAGCTCTTTACTTCTGTGCCACCAGTGATCCCGACAACTCTGGGGCCAACGTCCTGACTTTCGGGGCCG		1	3.6727775563909084E-6	49	TCRBV24	TCRBV24	unresolved			TCRBV24-01,TCRBV24-or09_02		TCRBD01-01*01	TCRBD01	TCRBD01-01	01				TCRBJ02-07*01	TCRBJ02	TCRBJ02-07	01				3	12	7	0	17	19	32	47	59	64	81	1	Out	VDJ
CCTGAAGACAGCAGCTTCTACATCTGCAGTGCTAGAGATCTCCGTATGGGACTAGCGAGGAGTCAAGAGACCCAGTACTTCGGGCCA	CSARDLRMGLARSQETQYF	1	3.6727775563909084E-6	57	TCRBV20	TCRBV20	unresolved			TCRBV20-01,TCRBV20-or09_02		TCRBD02-01	TCRBD02	TCRBD02-01				01,02	TCRBJ02-05*01	TCRBJ02	TCRBJ02-05	01				0	9	0	6	6	2	24	38	47	57	63	1	In	VDJ
CTTGAGGACTCGGCCGTGTATCTCTGTGCCAGCAGCTTAGACGTTTGGCGGGGATTCCCTAGCACAGATACGCAGTATTTTGGCCCA	CASSLDVWRGFPSTDTQYF	1	3.6727775563909084E-6	57	TCRBV11-02*02	TCRBV11	TCRBV11-02	02				TCRBD02-01*01	TCRBD02	TCRBD02-01	01				TCRBJ02-03*01	TCRBJ02	TCRBJ02-03	01				0	6	7	3	7	0	24	41	47	53	60	1	In	VDJ
GCAAAGCTTGAGGACTCGGCCGTGTATCTCTGTGCCAGCAGCTTAGGGGCCACCGGGGGGCTGACAGATACGCAGTATTTTGGCCCA	CASSLGATGGLTDTQYF	1	3.6727775563909084E-6	51	TCRBV11-02*02	TCRBV11	TCRBV11-02	02				TCRBD02-01*01	TCRBD02	TCRBD02-01	01				TCRBJ02-03*01	TCRBJ02	TCRBJ02-03	01				1	7	8	1	3	3	30	46	53	60	63	1	In	VDJ
AGGCTGCTGTCGGCTGCTCCCTCCCAGACATCTGTGTACTTCTGTGCCACCTACGTAGGGGCGACGGATACGCAGTATTTTGGCCCA	CATYVGATDTQYF	1	3.6727775563909084E-6	39	TCRBV06-05*01	TCRBV06	TCRBV06-05	01				TCRBD01-01*01	TCRBD01	TCRBD01-01	01				TCRBJ02-03*01	TCRBJ02	TCRBJ02-03	01				10	7	5	2	5	6	42	49	56	61	66	1	In	VDJ
ATCCAGCGCACACAGCAGGAGGACTCGGCCGTGTATCTCTGTGCCAGCAGCTTGGGGGGGCAGGGAACTGAAGCTTTCTTTGGACAA	CASSLGGQGTEAFF	1	3.6727775563909084E-6	42	TCRBV07-02*01	TCRBV07	TCRBV07-02	01				TCRBD02-01*01	TCRBD02	TCRBD02-01	01				TCRBJ01-01*01	TCRBJ01	TCRBJ01-01	01				3	0	9	0	6	5	39	-1	53	60	66	1	In	VDJ
CCAGGCCTGGGGGACGCAGCCATGTACCTGTGTGCCACCAGCAGAGATTTTGGCAGGGGGCGGTTGGATACGCAGTATTTTGGCCCA	CATSRDFGRGRLDTQYF	2	7.896471746240454E-5	51	TCRBV15-01*01	TCRBV15	TCRBV15-01	01				TCRBD01-01*01	TCRBD01	TCRBD01-01	01				TCRBJ02-03*01	TCRBJ02	TCRBJ02-03	01				0	6	4	0	5	6	30	47	53	61	66	2	In	VDJ
TCAGAACCGGGAGACACGGCACTGTATCTCTGCGCCAGCAGTCTAAATCTTGCCCTTAGGGGGGTCTACGAGCAGTACTTCGGGCCA	CASSLNLALRGVYEQYF	1	3.6727775563909084E-6	51	TCRBV23-01*01	TCRBV23	TCRBV23-01	01						unresolved		TCRBD01,TCRBD02	TCRBD01-01,TCRBD02-01		TCRBJ02-05*01	TCRBJ02	TCRBJ02-05	01				4	14	5	1	9	11	30	43	57	63	72	1	In	VDJ
CAGCAGGTAGTGCGAGGAGATTCGGCAGCTTATTTCTGTGCCAGCTCATCACAGGGTGAATTGGGCAATGAGCAGTTCTTCGGGCCA	CASSSQGELGNEQFF	2	3.305499800751818E-5	45	TCRBV18-01*01	TCRBV18	TCRBV18-01	01						unresolved		TCRBD01,TCRBD02	TCRBD01-01,TCRBD02-01		TCRBJ02-01*01	TCRBJ02	TCRBJ02-01	01				1	0	5	3	9	6	36	-1	52	56	65	2	In	VDJ
CTGGAGCTTGGTGACTCTGCTGTGTATTTCTGTGCCAGCAGCCCCCGGGCTAGCGGAGGGAACACCGGGGAGCTGTTTTTTGGAGAA	CASSPRASGGNTGELFF	1	3.6727775563909084E-6	51	TCRBV03	TCRBV03	unresolved			TCRBV03-01,TCRBV03-02		TCRBD02-01	TCRBD02	TCRBD02-01				01,02	TCRBJ02-02*01	TCRBJ02	TCRBJ02-02	01				4	6	4	5	3	1	30	43	49	56	59	1	In	VDJ
GCCAGCACCAACCAGACATCTATGTACCTCTGTGCCAGCAGTTTAGGGTTTACGACTAGCGGCCAAGAGACCCAGTACTTCGGGCCA	CASSLGFTTSGQETQYF	1	3.6727775563909084E-6	51	TCRBV28-01*01	TCRBV28	TCRBV28-01	01				TCRBD02-01	TCRBD02	TCRBD02-01				01,02	TCRBJ02-05*01	TCRBJ02	TCRBJ02-05	01				2	8	2	5	0	1	30	45	53	-1	62	1	In	VDJ
GAGTCTGCCATCCCCAACCAGACAGCTCTTTACTTCTGTGCCACCAGTGAAGCCGGGACCGACACAGATACGCAGTATTTTGGCCCA	CATSEAGTDTDTQYF	2	6.610999601503636E-5	45	TCRBV24	TCRBV24	unresolved			TCRBV24-01,TCRBV24-or09_02				unresolved		TCRBD01,TCRBD02	TCRBD01-01,TCRBD02-01		TCRBJ02-03*01	TCRBJ02	TCRBJ02-03	01				4	4	0	7	3	2	36	50	54	59	62	2	In	VDJ
TCCGCCAGCACCAACCAGACATCTATGTACCTCTGTGCCAGCAGTTCCCTAGCGGGGTCCTCCTACAATGAGCAGTTCTTCGGGCCA	CASSSLAGSSYNEQFF	1	3.6727775563909084E-6	48	TCRBV28-01*01	TCRBV28	TCRBV28-01	01				TCRBD02-01*01	TCRBD02	TCRBD02-01	01				TCRBJ02-01*01	TCRBJ02	TCRBJ02-01	01				4	2	4	3	2	0	33	46	48	57	59	1	In	VDJ
CTCCTTGGAGCTGGGGACTCAGCCCTGTACTTCTGTGCCAGCAGCCTGGGACAGGGGGCGAACACAGATACGCAGTATTTTGGCCCA	CASSLGQGANTDTQYF	1	3.6727775563909084E-6	48	TCRBV13-01*01	TCRBV13	TCRBV13-01	01				TCRBD01-01*01	TCRBD01	TCRBD01-01	01				TCRBJ02-03*01	TCRBJ02	TCRBJ02-03	01				5	2	0	0	3	2	33	45	47	59	62	1	In	VDJ
GCAGAACTGGAGGATTCTGGAGTTTATTTCTGTGCCAGCAGCCAAGCTCTGTGGCGGGGGGGCACCGGGGAGCTGTTTTTTGGAGAA	CASSQALWRGGTGELFF	1	3.6727775563909084E-6	51	TCRBV14-01*01	TCRBV14	TCRBV14-01	01				TCRBD02-01*01	TCRBD02	TCRBD02-01	01				TCRBJ02-02*01	TCRBJ02	TCRBJ02-02	01				1	7	7	0	0	4	30	46	53	-1	62	1	In	VDJ
CAGGGGACACAGCACTGTATTTCTGTGCCAGCTCATACAGGGACAGGGTTTTAGCGGGAGGGTTACAATGAGCAGTTCTTCGGGCCA		1	5.5091663345863626E-6	58	TCRBV21-01*01	TCRBV21	TCRBV21-01	01				TCRBD02-01*02	TCRBD02	TCRBD02-01	02				TCRBJ02-01*01	TCRBJ02	TCRBJ02-01	01				8	3	5	0	1	4	23	48	51	62	63	1	Out	VDDJ
CGCCTTGTTGCTGGGGACTCGGCCCTCTATCTCTGTGCCAGCAGCAGGCTTAGCGGGGCCCTATCCTACGAGCAGTACGTCGGGCCG	CASSRLSGALSYEQYV	1	3.6727775563909084E-6	48	TCRBV05	TCRBV05	unresolved			TCRBV05-06,TCRBV05-07		TCRBD02-01*01	TCRBD02	TCRBD02-01	01				TCRBJ02-07*01	TCRBJ02	TCRBJ02-07	01				4	5	5	3	21	17	33	45	50	58	79	1	In	VDJ
CTGCTGTCGGCTGCTCCCTCCCAGACATCTGTGTACTTCTGTGCCAGCAGCCTCAATAAAGCTAACTATGGCTACACCTTCGGTTCG	CASSLNKANYGYTF	1	3.6727775563909084E-6	42	TCRBV06-05*01	TCRBV06	TCRBV06-05	01						unresolved		TCRBD01,TCRBD02	TCRBD01-01,TCRBD02-01		TCRBJ01-02*01	TCRBJ01	TCRBJ01-02	01				6	3	4	6	6	0	39	50	53	55	61	1	In	VDJ
AGATCCAGTCCACGGAGTCAGGGGACACAGCACTGTATTTCTGTGCCAGCGTTACGGGGACAGTCCTACGAGCAGTACTTCGGGCCA		1	3.6727775563909084E-6	40	TCRBV21-01*01	TCRBV21	TCRBV21-01	01				TCRBD01-01*01	TCRBD01	TCRBD01-01	01				TCRBJ02-05*01	TCRBJ02	TCRBJ02-05	01				8	6	0	5	9	11	41	50	56	63	72	1	Out	VDJ
CAGGCTGCTGTCGGCTGCTCCCTCCCAGACATCTGTGTACTTCTGTGCCTCTTTATTAGCTCGTCTTATGGCTACACCTTCGGTTCG		1	3.6727775563909084E-6	38	TCRBV06-05*01	TCRBV06	TCRBV06-05	01				TCRBD02-01	TCRBD02	TCRBD02-01				01,02	TCRBJ01-02*01	TCRBJ01	TCRBJ01-02	01				11	7	5	7	6	5	43	49	56	60	66	1	Out	VDJ
GAGTCCGCCAGCACCAACCAGACATCTATGTACCTCTGTGCCAGCAGTTCCTGGGGGCACAGACAAGAGACCCAGTACTTCGGGCCA	CASSSWGHRQETQYF	1	3.6727775563909084E-6	45	TCRBV28-01*01	TCRBV28	TCRBV28-01	01				TCRBD01-01*01	TCRBD01	TCRBD01-01	01				TCRBJ02-05*01	TCRBJ02	TCRBJ02-05	01				4	3	6	0	5	2	36	49	52	58	63	1	In	VDJ
GGAGATCCAGTCCACGGAGTCAGGGGACACAGCACTGTATTTCTGTGCCAGCAGCATCCAACTAGCGGTTAGCAGTTCTTCGGGCCA		1	5.5091663345863626E-6	38	TCRBV21-01*01	TCRBV21	TCRBV21-01	01				TCRBD02-01	TCRBD02	TCRBD02-01				01,02	TCRBJ02-01*01	TCRBJ02	TCRBJ02-01	01				4	4	3	5	2	11	43	56	60	68	70	1	Out	VDJ
CTGACGATCCAGCGCACACAGCAGGAGGACTCGGCCGTGTATCTCTGTGCCAGCAGCGCACAGGGGCTTGAGCAGTTCTTCGGGCCA	CASSAQGLEQFF	2	4.2236941898495445E-5	36	TCRBV07-02*01	TCRBV07	TCRBV07-02	01				TCRBD01-01*01	TCRBD01	TCRBD01-01	01				TCRBJ02-01*01	TCRBJ02	TCRBJ02-01	01				5	2	3	2	2	9	45	57	59	66	68	2	In	VDJ
GAGTCGGCTGCTCCCTCCCAGACATCTGTGTACTTCTGTGCCAGCAGGTCCCTAGCGGGGACCCTGGATACGCAGTATTTTGGCCCA	CASRSLAGTLDTQYF	1	3.6727775563909084E-6	45	TCRBV06-01*01	TCRBV06	TCRBV06-01	01				TCRBD02-01*01	TCRBD02	TCRBD02-01	01				TCRBJ02-03*01	TCRBJ02	TCRBJ02-03	01				6	4	4	3	6	6	36	47	51	60	66	1	In	VDJ
ACGATCCAGCGCACACAGCAGGAGGACTCGGCCGTGTATCTCTGTGCCAGCAGCTTAGACCCCAGCGCGACCCAGTACTTCGGGCCA	CASSLDPSATQYF	3	1.0283777157894543E-4	39	TCRBV07-02*01	TCRBV07	TCRBV07-02	01				TCRBD02-01	TCRBD02	TCRBD02-01				01,02	TCRBJ02-05*01	TCRBJ02	TCRBJ02-05	01				1	5	6	6	1	7	42	58	63	67	68	3	In	VDJ
CCCAACCAGACCTCTCTGTACTTCTGTGCCAGCAGTTTATGGGTAGGGCAGGGGTTAGGGGAGAACACTGAAGCTTTCTTTGGACAA	CASSLWVGQGLGENTEAFF	1	3.6727775563909084E-6	57	TCRBV27-01*01	TCRBV27	TCRBV27-01	01				TCRBD01-01*01	TCRBD01	TCRBD01-01	01				TCRBJ01-01*01	TCRBJ01	TCRBJ01-01	01				1	8	4	2	8	1	24	40	48	54	62	1	In	VDJ
CTGGAGTCGGCTGCCCCCTCCCAGACATCTGTGTACTTCTGTGCCAGCAGTGGCCTGACGGTGAACACTGAAGCTTTCTTTGGACAA	CASSGLTVNTEAFF	1	3.6727775563909084E-6	42	TCRBV06-01*01	TCRBV06	TCRBV06-01	01						unresolved		TCRBD01,TCRBD02	TCRBD01-01,TCRBD02-01		TCRBJ01-01*01	TCRBJ01	TCRBJ01-01	01				4	4	2	7	2	0	39	52	56	59	61	1	In	VDJ
AACAAACGGGAGTTCTCGCTCAGGCTGGAGTTGGCTGCTCCCTCCCAGACATCTGTGTACTTCTGTGCCAGCAGGGGAGTCGGGCCG	CASRGV	1	3.6727775563909084E-6	18	TCRBV06-01*01	TCRBV06	TCRBV06-01	01				TCRBD02-01*02	TCRBD02	TCRBD02-01	02				TCRBJ02-07*01	TCRBJ02	TCRBJ02-07	01				6	0	9	2	0	17	63	-1	74	-1	79	1	In	VDJ
CTAAACCTGAGCTCTCTGGAGCTGGGGGACTCAGCTTTGTATTTCTGTGCCAGCAGAGGGGGAGGGGTCGAAGCTTTCTTTGGACAA	CASRGGGVEAFF	1	3.6727775563909084E-6	36	TCRBV09-01	TCRBV09	TCRBV09-01				01,02	TCRBD02-01*02	TCRBD02	TCRBD02-01	02				TCRBJ01-01*01	TCRBJ01	TCRBJ01-01	01				5	3	9	0	3	8	45	56	59	66	69	1	In	VDJ
ATCCAGCGCACACAGCAGGAGGACTCCGCCGTGTATCTCTGTGCCAGCAGCTTGACAGGGTCGGGAGATACGCAGTGTTTTGGCCCA	CASSLTGSGDTQCF	1	3.6727775563909084E-6	42	TCRBV07-08*01	TCRBV07	TCRBV07-08	01				TCRBD01-01*01	TCRBD01	TCRBD01-01	01				TCRBJ02-03*01	TCRBJ02	TCRBJ02-03	01				3	0	2	3	17	17	39	-1	53	60	77	1	In	VDJ
GCTGCTCCCTCCCAGACATCTGTGTACTTCTGTGCCAGCAGTCCGGGACTAGCGGGAGCAGTGTGCAATGAGCAGTTCTTCGGGCCA	CASSPGLAGAVCNEQFF	1	3.6727775563909084E-6	51	TCRBV06	TCRBV06	unresolved			TCRBV06-01,TCRBV06-05,TCRBV06-06		TCRBD02-01*02	TCRBD02	TCRBD02-01	02				TCRBJ02-01*01	TCRBJ02	TCRBJ02-01	01				5	2	0	2	7	6	30	42	44	58	65	1	In	VDJ
CTGGAGTTGGCTACTCCCTCCCAGACATCTGTGTACTTCTGTGCCAGCAGTTACGGGCAGAGCAATTCACCCCTCCACTTTGGGAAC	CASSYGQSNSPLHF	1	3.6727775563909084E-6	42	TCRBV06-06	TCRBV06	TCRBV06-06				01,02	TCRBD01-01*01	TCRBD01	TCRBD01-01	01				TCRBJ01-06*01	TCRBJ01	TCRBJ01-06	01				2	0	8	0	5	7	39	-1	54	58	63	1	In	VDJ
AGCTCCTTGGGGCTGGGGGACTCAGCCCTGTACTTCTGTGCCAGCAGACGATGGGACTCTGGGGCCAACGTCCTGACTTTCGGGGCC	CASRRWDSGANVLTF	1	3.6727775563909084E-6	45	TCRBV13-01*01	TCRBV13	TCRBV13-01	01						unresolved		TCRBD01,TCRBD02	TCRBD01-01,TCRBD02-01		TCRBJ02-06*01	TCRBJ02	TCRBJ02-06	01				6	5	0	8	0	0	36	47	52	-1	56	1	In	VDJ
ACCAGTGCCCATCCTGAAGACAGCAGCTTCTACATCTGCAGTGCTAGCTCGCAAATTGGGACTAGCGGGGAGCAGTGCGTCGGGCCG	CSASSQIGTSGEQCV	1	3.6727775563909084E-6	45	TCRBV20	TCRBV20	unresolved			TCRBV20-01,TCRBV20-or09_02		TCRBD02-01*01	TCRBD02	TCRBD02-01	01				TCRBJ02-07*01	TCRBJ02	TCRBJ02-07	01				3	10	0	3	9	17	36	47	57	70	79	1	In	VDJ
GGGTTGGAGTCGGCTGCTCCCTCCCAAACATCTGTGTACTTCTGTGCCAGCAGTGGGCAGGTGAACACTGAAGCTTTCTTTGGACAA	CASSGQVNTEAFF	1	3.6727775563909084E-6	39	TCRBV06	TCRBV06	unresolved			TCRBV06-02,TCRBV06-03		TCRBD01-01*01	TCRBD01	TCRBD01-01	01				TCRBJ01-01*01	TCRBJ01	TCRBJ01-01	01				5	3	4	4	0	0	42	54	57	-1	61	1	In	VDJ
GTGACATCGGCTCAAAAGAACCCGACAGCTTTCTATCTCTGTGCCAGTAGTATCCTCCGGGAGGCGGGTACGGCTTTCTTTGGACAA	CASSILREAGTAFF	1	3.6727775563909084E-6	42	TCRBV19-01	TCRBV19	TCRBV19-01				01,02	TCRBD02-01*02	TCRBD02	TCRBD02-01	02				TCRBJ01-01*01	TCRBJ01	TCRBJ01-01	01				3	4	8	1	8	11	39	53	57	64	72	1	In	VDJ
CACACCCTGCAGCCAGAAGACTCGGCCCTGTATCTCTGTGCCAGCAGCCGCGGGACCGACTCTGGAAACACCATATATTTTGGAGAG	CASSRGTDSGNTIYF	1	3.6727775563909084E-6	45	TCRBV04-02*01	TCRBV04	TCRBV04-02	01				TCRBD02-01*02	TCRBD02	TCRBD02-01	02				TCRBJ01-03*01	TCRBJ01	TCRBJ01-03	01				4	0	7	3	4	0	36	-1	49	55	59	1	In	VDJ
GAGATCCAGCGCACAGAGCAGGGGGACTCGGCCATGTATCTCTGTGCCAGCAGCCGGGGACAGAACTATGGCTACACCTTCGGTTCG	CASSRGQNYGYTF	2	6.060082968044999E-5	39	TCRBV07-09	TCRBV07	TCRBV07-09				01,03	TCRBD01-01*01	TCRBD01	TCRBD01-01	01				TCRBJ01-02*01	TCRBJ01	TCRBJ01-02	01				5	2	0	5	0	2	42	54	56	-1	63	2	In	VDJ
AGGCTGGAGTCGGCTGCTCCCTCCCAAACATCTGTGTACTTCTGTGCCAGCAGTTACGAGGTTTATCAGCCCCAGCATTTTGGTGAT	CASSYEVYQPQHF	1	3.6727775563909084E-6	39	TCRBV06	TCRBV06	unresolved			TCRBV06-02,TCRBV06-03		TCRBD02-01*02	TCRBD02	TCRBD02-01	02				TCRBJ01-05*01	TCRBJ01	TCRBJ01-05	01				2	0	11	1	3	5	42	-1	57	61	64	1	In	VDJ
CCTGCAAAGCTTGAGGACTCGGCCGTGTATCTCTGTGCCAGCAGCGTTGGCGGCGGGGGGGGCGGAGAGACCCAGTACTTCGGGCCA	CASSVGGGGGGETQYF	1	3.6727775563909084E-6	48	TCRBV11-02*02	TCRBV11	TCRBV11-02	02				TCRBD02-01*01	TCRBD02	TCRBD02-01	01				TCRBJ02-05*01	TCRBJ02	TCRBJ02-05	01				5	7	7	0	4	4	33	45	52	61	65	1	In	VDJ
AGTGCCCATCCTGAAGACAGCAGCTTCTACATCTGCAGTGCCAGAGATCCTCTAGCGGGAGAACAAGAGACCCAGTACTTCGGGCCA	CSARDPLAGEQETQYF	1	3.6727775563909084E-6	48	TCRBV20	TCRBV20	unresolved			TCRBV20-01,TCRBV20-or09_02		TCRBD02-01*02	TCRBD02	TCRBD02-01	02				TCRBJ02-05*01	TCRBJ02	TCRBJ02-05	01				0	4	4	2	2	2	33	47	51	61	63	1	In	VDJ
CGCACAGAGCAGGGGGACTCGGCCATGTATCTCTGTGCCAGCAGCTTAGTCCAAAGCGCCGTCAGCCGGGTGCAGTTCTTCGGGCCA	CASSLVQSAVSRVQFF	2	2.9382220451127267E-5	48	TCRBV07-09	TCRBV07	TCRBV07-09				01,03	TCRBD02-01	TCRBD02	TCRBD02-01				01,02	TCRBJ02-01*01	TCRBJ02	TCRBJ02-01	01				1	5	6	6	13	12	33	49	54	58	71	2	In	VDJ
AGGCTGGAGTCGGCTGCTCCCTCCCAGACATCTGTGTACTTCTGTGCCAGCAGTCGGAACGGGGATGAAAAACTGTTTTTTGGCAGT	CASSRNGDEKLFF	1	3.6727775563909084E-6	39	TCRBV06-01*01	TCRBV06	TCRBV06-01	01				TCRBD02-01*01	TCRBD02	TCRBD02-01	01				TCRBJ01-04*01	TCRBJ01	TCRBJ01-04	01				5	5	8	3	0	6	42	54	59	-1	64	1	In	VDJ
GGTCCACAAAGCTGGAGGACTCAGCCATGTACTTCTGTGCCAGCAGTCCGCCCCGGGGGGGGCCTAGGGGAGCAGTTCTTCGGGCCA		2	7.345555112781817E-6	46	TCRBV02-01*01	TCRBV02	TCRBV02-01	01				TCRBD02-01*01	TCRBD02	TCRBD02-01	01				TCRBJ02-01*01	TCRBJ02	TCRBJ02-01	01				5	6	8	0	8	10	35	47	53	61	69	2	Out	VDJ
CAAACATCTGTGTACTTCTGTGCCAGCAGCCGCCCCCTCCAACTAGCGGGGCGCCCCTTTCGGTGGAATGAGCAGTTCTTCGGGCCA	CASSRPLQLAGRPFRWNEQFF	1	3.6727775563909084E-6	63	TCRBV06	TCRBV06	unresolved			TCRBV06-02,TCRBV06-03		TCRBD02-01*01	TCRBD02	TCRBD02-01	01				TCRBJ02-01*01	TCRBJ02	TCRBJ02-01	01				6	12	3	3	15	7	18	29	41	51	66	1	In	VDJ
CTGGAGTCGCCCAGCCACAACCAGACCTCTCTGTACTTCTGTGCCAGCAGTTTAACTCAAGTTACCGGGGAGCTGTTTTTTGGAGAA	CASSLTQVTGELFF	1	3.6727775563909084E-6	42	TCRBV27-01*01	TCRBV27	TCRBV27-01	01				TCRBD02-01	TCRBD02	TCRBD02-01				01,02	TCRBJ02-02*01	TCRBJ02	TCRBJ02-02	01				2	0	3	10	6	5	39	-1	54	57	63	1	In	VDJ
ACCAGTGCCCATCCTGAAGACAGCAGCTTCTACATCTGCAGTGCCCCCGCAGTAGGCAGACTTCCCTACGAGCAGTACTTCGGGCCG	CSAPAVGRLPYEQYF	1	3.6727775563909084E-6	45	TCRBV20	TCRBV20	unresolved			TCRBV20-01,TCRBV20-or09_02		TCRBD02-01	TCRBD02	TCRBD02-01				01,02	TCRBJ02-07*01	TCRBJ02	TCRBJ02-07	01				6	14	2	10	2	2	36	44	58	62	64	1	In	VDJ
AGTCTGCTGCCTCCTCCCAGACATCTGTATATTTCTGCGCCAGCAGTAGCAGCCAGATTATTCACAGATACGCAGTATTTTGGCCCA		1	3.6727775563909084E-6	46	TCRBV10-01	TCRBV10	TCRBV10-01				01,02			unresolved		TCRBD01,TCRBD02	TCRBD01-01,TCRBD02-01		TCRBJ02-03*01	TCRBJ02	TCRBJ02-03	01				5	2	4	5	10	2	35	47	49	52	62	1	Out	VDJ
CTGTCGGCTGCTCCCTCCCAGACATCTGTGTACTTCTGTGCCAGCAGTGAAAGAGGTGGGGCGAACACTGAAGCTTTCTTTGGACAA	CASSERGGANTEAFF	1	3.6727775563909084E-6	45	TCRBV06-01*01	TCRBV06	TCRBV06-01	01				TCRBD01-01*01	TCRBD01	TCRBD01-01	01				TCRBJ01-01*01	TCRBJ01	TCRBJ01-01	01				2	6	7	0	0	1	36	51	57	-1	62	1	In	VDJ
CCTCCTCCCAGACATCTGTATATTTCTGCGCCAGCACCTTTAGTGGGTGAAGCGGGAGGTATTTCCTACGAGCAGTACTTCGGGCCA		1	3.6727775563909084E-6	55	TCRBV10-01	TCRBV10	TCRBV10-01				01,02	TCRBD02-01*02	TCRBD02	TCRBD02-01	02				TCRBJ02-05*01	TCRBJ02	TCRBJ02-05	01				7	14	6	1	13	11	26	36	50	59	72	1	Out	VDJ
CTGGAGTCGGCTGCTCCCTCCCAGACATCTGTGTACTTCTGTGCCAGCAGCCCAGTTCCATCCTCCTACGAGCAGTACTTCGGGCCG	CASSPVPSSYEQYF	2	7.345555112781817E-6	42	TCRBV06-01*01	TCRBV06	TCRBV06-01	01				TCRBD01-01*01	TCRBD01	TCRBD01-01	01				TCRBJ02-07*01	TCRBJ02	TCRBJ02-07	01				6	2	4	5	7	0	39	50	52	55	62	2	In	VDJ
TATTTCTGTGCCAGCAGCCCCTCCCCAGGGCGAAATCTTCAAAGGCAGGATCGGCGGGTATGCTACAATGAGCAGTTCTTCGGGCCA	CASSPSPGRNLQRQDRRVCYNEQFF	2	7.345555112781817E-6	75			unresolved		TCRBV03,TCRBV14	TCRBV03-01,TCRBV03-02,TCRBV14-01				unresolved		TCRBD01,TCRBD02	TCRBD01-01,TCRBD02-01		TCRBJ02-01*01	TCRBJ02	TCRBJ02-01	01				4	6	4	3	32	3	6	19	25	30	62	2	In	VDJ
ACATCGGCCCAAAAGAACCCGACAGCTTTCTATCTCTGTGCCAGTAGTATGGGCCCTGGAGGGGTCTATGGCTACACCTTCGGTTCG	CASSMGPGGVYGYTF	1	3.6727775563909084E-6	45	TCRBV19-01	TCRBV19	TCRBV19-01				01,02	TCRBD02-01*02	TCRBD02	TCRBD02-01	02				TCRBJ01-02*01	TCRBJ01	TCRBJ01-02	01				3	7	10	0	2	4	36	50	57	63	65	1	In	VDJ
AGCTGGGGGACTCAGCTTTGTACTTCTGTGCCAGCAGCGCGTCCCGGGACTAGCGGGAGAAGGACCTACGAGCAGTACTTCGGGCCG		1	3.6727775563909084E-6	55	TCRBV09-01	TCRBV09	TCRBV09-01				01,02	TCRBD02-01*02	TCRBD02	TCRBD02-01	02				TCRBJ02-07*01	TCRBJ02	TCRBJ02-07	01				3	6	0	2	5	2	26	39	45	59	64	1	Out	VDJ
AGCCCCAACCAGACCTCTCTGTACTTCTGTGCCAGCAGTCCCGAGACAGGGTTTGGGAGCTCCTACAATGAGCAGTTCTTCGGGCCA	CASSPETGFGSSYNEQFF	1	3.6727775563909084E-6	54	TCRBV27-01*01	TCRBV27	TCRBV27-01	01				TCRBD01-01*01	TCRBD01	TCRBD01-01	01				TCRBJ02-01*01	TCRBJ02	TCRBJ02-01	01				5	5	2	3	8	0	27	39	44	51	59	1	In	VDJ
GCTGCTCCCTCCCAAACATCCGTGTACTTCTGTGCCAGCAGTTACAGACAGGGAGAAACGAGCTTTCAGCCCCAGCATTTTGGTGAT	CASSYRQGETSFQPQHF	1	3.6727775563909084E-6	51	TCRBV06	TCRBV06	unresolved			TCRBV06-02,TCRBV06-03		TCRBD01-01*01	TCRBD01	TCRBD01-01	01				TCRBJ01-05*01	TCRBJ01	TCRBJ01-05	01				2	1	2	3	12	6	30	45	46	53	65	1	In	VDJ
TCGCCCAGCCCCAACCAGACCTCTCTGTACCTCTGTGCCAGCAGTCCGCTCCTTGGACTAGCGGGAGAAGTGCAGTTCTTCGGGCCA	CASSPLLGLAGEVQFF	1	3.6727775563909084E-6	48	TCRBV27-01*01	TCRBV27	TCRBV27-01	01				TCRBD02-01*02	TCRBD02	TCRBD02-01	02				TCRBJ02-01*01	TCRBJ02	TCRBJ02-01	01				5	9	1	2	4	12	33	45	54	67	71	1	In	VDJ
CTCAGGCTGGAGTCGGCTGCTCCCTCCCAAACATCTGTGTACTTCTGTGCCAGCCGAACCAACCAAGAGACCCAGTACTTCGGGCCA	CASRTNQETQYF	1	3.6727775563909084E-6	36	TCRBV06-01*01	TCRBV06	TCRBV06-01	01						unresolved		TCRBD01,TCRBD02	TCRBD01-01,TCRBD02-01		TCRBJ02-05*01	TCRBJ02	TCRBJ02-05	01				8	1	2	8	4	0	45	54	55	57	61	1	In	VDJ
AACACCTTGGGGCTGGGGGACTCGGCCCTTTATCTTTGCGCCAGCAGCCCGGGGACAGGAGCAACTCAGCCCCAGCATTTTGGTGAT	CASSPGTGATQPQHF	1	3.6727775563909084E-6	45	TCRBV05-01*01	TCRBV05	TCRBV05-01	01				TCRBD01-01*01	TCRBD01	TCRBD01-01	01				TCRBJ01-05*01	TCRBJ01	TCRBJ01-05	01				4	3	0	4	6	6	36	48	51	59	65	1	In	VDJ
GAGTCTGCCATCCCCAACCAGACAGCTCTTTACTTCTGCGCCACCAGTGGGGGAAGCGGGAACACCGGGGAGCTGTTTTTTGGAGAA	CATSGGSGNTGELFF	1	3.6727775563909084E-6	45	TCRBV24	TCRBV24	unresolved			TCRBV24-01,TCRBV24-or09_02		TCRBD02-01	TCRBD02	TCRBD02-01				01,02	TCRBJ02-02*01	TCRBJ02	TCRBJ02-02	01				5	5	6	5	0	1	36	49	54	-1	59	1	In	VDJ
ACATCGGCCCAAAAGAACCCGACAGCTTTCTATCTCTGTGCCAGTAGTAGGGCGGACTTCCTCACAGATACGCAGTATTTTGGCCCA	CASSRADFLTDTQYF	3	9.916499402255452E-5	45	TCRBV19-01	TCRBV19	TCRBV19-01				01,02	TCRBD02-01	TCRBD02	TCRBD02-01				01,02	TCRBJ02-03*01	TCRBJ02	TCRBJ02-03	01				4	4	1	10	4	2	36	49	53	58	62	3	In	VDJ
AGGCTGCTGTCGGCTGCTCCCTCCCAGACATCTGTGTACTTCTGTGCCAGCAGTTACCAAGGGGGAACTGAAGCTTTCTTTGGACAA	CASSYQGGTEAFF	1	3.6727775563909084E-6	39	TCRBV06-05*01	TCRBV06	TCRBV06-05	01				TCRBD01-01*01	TCRBD01	TCRBD01-01	01				TCRBJ01-01*01	TCRBJ01	TCRBJ01-01	01				2	2	5	1	1	5	42	57	59	65	66	1	In	VDJ
GAGTCAGCTACCCGCTCCCAGACATCTGTGTATTTCTGCGCCAGCAGTGACCCGGACAGGCCCAATTCACCCCTCCACTTTGGGAAC	CASSDPDRPNSPLHF	1	3.6727775563909084E-6	45	TCRBV10-02*01	TCRBV10	TCRBV10-02	01				TCRBD01-01*01	TCRBD01	TCRBD01-01	01				TCRBJ01-06*01	TCRBJ01	TCRBJ01-06	01				3	3	1	4	3	7	36	50	53	60	63	1	In	VDJ
ATCCAGCGCACAGAGCAGGGGGACTCGGCCATGTATCTCTGTGCCAGCAGCTTAGTGGGCAGTCAAGAGACCCAGTACTTCGGGCCA	CASSLVGSQETQYF	1	3.6727775563909084E-6	42	TCRBV07-09	TCRBV07	TCRBV07-09				01,03	TCRBD01-01*01	TCRBD01	TCRBD01-01	01				TCRBJ02-05*01	TCRBJ02	TCRBJ02-05	01				1	1	8	0	3	2	39	55	56	60	63	1	In	VDJ
ACTCTGAAGATCCAGCCCTCAGAACCCAGGGACTCAGCTGTGTACTTCTGTGCCAGCAGTTCCAACTACGGCTACACCTTCGGTTCG	CASSSNYGYTF	1	3.6727775563909084E-6	33	TCRBV12	TCRBV12	unresolved			TCRBV12-03,TCRBV12-04		TCRBD02-01	TCRBD02	TCRBD02-01				01,02	TCRBJ01-02*01	TCRBJ01	TCRBJ01-02	01				4	3	3	9	1	8	48	61	64	68	69	1	In	VDJ
ACCCTGCAGCCAGAAGACTCGGCCCTGTATCTCTGTGCCAGCAGCCTCCGGGACAGGAGCTCAAACGAGGAGCTGTTTTTTGGAGAA	CASSLRDRSSNEELFF	1	3.6727775563909084E-6	48	TCRBV04-02*01	TCRBV04	TCRBV04-02	01				TCRBD01-01*01	TCRBD01	TCRBD01-01	01				TCRBJ02-02*01	TCRBJ02	TCRBJ02-02	01				4	3	0	4	11	10	33	46	49	57	68	1	In	VDJ
ATGTGAACGCCTTGTTGCTGGGGGACTCGGCCCTCTATCTCTGTGCCAGCAGCCTGATAAAGGACAGATACGCAGTATTTTGGCCCA		2	7.345555112781817E-6	40	TCRBV05-06*01	TCRBV05	TCRBV05-06	01						unresolved		TCRBD01,TCRBD02	TCRBD01-01,TCRBD02-01		TCRBJ02-03*01	TCRBJ02	TCRBJ02-03	01				4	7	5	4	0	3	41	53	60	-1	63	2	Out	VDJ
CTGGAGTCCGCCAGCACCAACCAGACATCTATGTACCTCTGTGCCAGCAGACCCGGGACCTCCACAGAGACCCAGTACTTCGGGCCA	CASRPGTSTETQYF	1	3.6727775563909084E-6	42	TCRBV28-01*01	TCRBV28	TCRBV28-01	01						unresolved		TCRBD01,TCRBD02	TCRBD01-01,TCRBD02-01		TCRBJ02-05*01	TCRBJ02	TCRBJ02-05	01				6	4	0	7	6	4	39	50	54	59	65	1	In	VDJ
CGCACACAGCAGGAGGACTCGGCCGTGTATCTCTGTGCCAGCAGCTCTTCCGGGACAGTGAGGAACACTGAAGCTTTCTTTGGACAA	CASSSSGTVRNTEAFF	1	3.6727775563909084E-6	48	TCRBV07-02*01	TCRBV07	TCRBV07-02	01				TCRBD01-01*01	TCRBD01	TCRBD01-01	01				TCRBJ01-01*01	TCRBJ01	TCRBJ01-01	01				4	5	0	5	4	1	33	46	51	58	62	1	In	VDJ
ATTCTGGAGTCCGCCAGCACCAACCAGACATCTATGTACCTCTGTGCCAGCAGTCCTTATACCCCAATTACCCAGTACTTCGGGCCA	CASSPYTPITQYF	1	3.6727775563909084E-6	39	TCRBV28-01*01	TCRBV28	TCRBV28-01	01						unresolved		TCRBD01,TCRBD02	TCRBD01-01,TCRBD02-01		TCRBJ02-05*01	TCRBJ02	TCRBJ02-05	01				5	6	3	7	7	8	42	54	60	62	69	1	In	VDJ
GAGATCCAGCGCACAGAGCAGGGGGACTCGGCCATGTATCTCTGTGCCAGCGGGGTTGCGAGCACAGATACGCAGTATTTTGGCCCA	CASGVASTDTQYF	1	3.6727775563909084E-6	39	TCRBV07-09	TCRBV07	TCRBV07-09				01,03			unresolved		TCRBD01,TCRBD02	TCRBD01-01,TCRBD02-01		TCRBJ02-03*01	TCRBJ02	TCRBJ02-03	01				8	0	6	2	5	0	42	-1	51	55	60	1	In	VDJ
GCTGCTCCCTCCCAGACATCTGTGTACTTCTGTGCCAGCAGTGAATACTGGACAGGGGAGAGGAAAGAGACCCAGTACTTCGGGCCA	CASSEYWTGERKETQYF	2	1.1018332669172725E-5	51	TCRBV06-01*01	TCRBV06	TCRBV06-01	01				TCRBD01-01*01	TCRBD01	TCRBD01-01	01				TCRBJ02-05*01	TCRBJ02	TCRBJ02-05	01				2	4	1	2	6	3	30	45	49	58	64	2	In	VDJ
CTGGAGTCTGCCAGGCCCTCACATACCTCTCAGTACCTTTGTGCCAGCAGCAGGGGTGGCCCCCAAGAGACCCAGTACTTCGGGCCA	CASSRGGPQETQYF	1	3.6727775563909084E-6	42	TCRBV25-01*01	TCRBV25	TCRBV25-01	01				TCRBD01-01*01	TCRBD01	TCRBD01-01	01				TCRBJ02-05*01	TCRBJ02	TCRBJ02-05	01				6	0	4	2	6	1	39	-1	50	56	62	1	In	VDJ
GAGTTGGCTGCTCCCTCCCAGACATCTGTGTACTTCTGTGCCAGCAGAACGACGGGAGGGCTTAACACTGAAGCTTTCTTTGGACAA	CASRTTGGLNTEAFF	1	3.6727775563909084E-6	45	TCRBV06-06	TCRBV06	TCRBV06-06				01,02	TCRBD02-01*02	TCRBD02	TCRBD02-01	02				TCRBJ01-01*01	TCRBJ01	TCRBJ01-01	01				6	5	8	0	3	2	36	47	52	60	63	1	In	VDJ
CAGCAGGTAGTGCGAGGAGATTCGGCAGCTTATTTCTGTGCCAGCTCACCGCCCTATGAGTTGGCCAACGTCCTGACTTTCGGGGCC	CASSPPYELANVLTF	1	3.6727775563909084E-6	45	TCRBV18-01*01	TCRBV18	TCRBV18-01	01				TCRBD02-01	TCRBD02	TCRBD02-01				01,02	TCRBJ02-06*01	TCRBJ02	TCRBJ02-06	01				3	3	4	9	6	6	36	50	53	56	62	1	In	VDJ
CTGAGCCCTCTGGAGCTGGGGGACTCAGCTTTGTATTTCTGTGCCAGCAGCCCTGGGACTAGCGGGGAGACCCAGTACTTCGGGCCA	CASSPGTSGETQYF	1	3.6727775563909084E-6	42	TCRBV09-01	TCRBV09	TCRBV09-01				01,02	TCRBD02-01	TCRBD02	TCRBD02-01				01,02	TCRBJ02-05*01	TCRBJ02	TCRBJ02-05	01				4	3	0	4	0	5	39	51	54	-1	66	1	In	VDJ
GCGTCTGCTGTACCCTCTCAGACATCTGTGTACTTCTGTGCCAGCAGTGGGACTAGCGGGGGCACAGATACGCAGTATTTTGGCCCA	CASSGTSGGTDTQYF	2	2.570944289473636E-5	45	TCRBV06-04	TCRBV06	TCRBV06-04				01,02	TCRBD02-01*01	TCRBD02	TCRBD02-01	01				TCRBJ02-03*01	TCRBJ02	TCRBJ02-03	01				4	0	1	3	0	1	36	-1	49	-1	61	2	In	VDJ
TCCGCCAGCACCAACCAGACATCTATGTACCTCTGTGCCAGCAGCGTCATCTAGCGGGAAAACTACAATGAGCAGTTCTTCGGGCCA	CASSVI*RENYNEQFF	1	3.6727775563909084E-6	48	TCRBV28-01*01	TCRBV28	TCRBV28-01	01				TCRBD02-01*02	TCRBD02	TCRBD02-01	02				TCRBJ02-01*01	TCRBJ02	TCRBJ02-01	01				6	6	4	3	3	3	33	44	50	59	62	1	Stop	VDJ
AAAGCTTGAGGACTCGGCCGTGTATCTCTGTGCCAGCAGCTTCCGGGACTAGCGGGAGCTAGGGCCTACGGGCAGTACTTCGGGCCG		1	3.6727775563909084E-6	53	TCRBV11-02*02	TCRBV11	TCRBV11-02	02				TCRBD02-01*02	TCRBD02	TCRBD02-01	02				TCRBJ02-07*01	TCRBJ02	TCRBJ02-07	01				3	2	0	2	13	9	28	42	44	58	71	1	Out	VDJ
GTGACATCGGCCCAAAAGAACCCGACAGCTTTCTATCTCTGTGCCAGTAGTGCCAGGGGTGGAACCGGGGAGCTGTTTTTTGGAGAA	CASSARGGTGELFF	1	5.5091663345863626E-6	42	TCRBV19-01	TCRBV19	TCRBV19-01				01,02	TCRBD01-01*01	TCRBD01	TCRBD01-01	01				TCRBJ02-02*01	TCRBJ02	TCRBJ02-02	01				5	2	4	2	4	5	39	51	53	59	63	1	In	VDJ
GAGTCGGCTGCTCCCTCCCAGACATCTGTGTACTTCTGTGCCAGCAGTTACACTAGCGGGAGCTCCTACGAGCAGTACTTCGGGCCG	CASSYTSGSSYEQYF	1	3.6727775563909084E-6	45	TCRBV06-05*01	TCRBV06	TCRBV06-05	01				TCRBD02-01*02	TCRBD02	TCRBD02-01	02				TCRBJ02-07*01	TCRBJ02	TCRBJ02-07	01				2	0	3	2	0	0	36	-1	51	-1	62	1	In	VDJ
ACTCTCAAGATCCAGCCTGCAAAGCTTAAGGACTCGGCCGTGTATCTCTGTGCCAGCAACTTTCTTGGGTTGTTGTACTTCGGGCCG	CASNFLGLLYF	1	3.6727775563909084E-6	33	TCRBV11-02*02	TCRBV11	TCRBV11-02	02						unresolved		TCRBD01,TCRBD02	TCRBD01-01,TCRBD02-01		TCRBJ02-07*01	TCRBJ02	TCRBJ02-07	01				3	4	0	9	5	12	48	62	66	69	74	1	In	VDJ
AGCAGGAGGACTCGGCCGTGTATCTCTGTGCCAGCAGCTTAGAATGACCGGACTAGCGGGCAGGACAATGAGCAGTTCTTCGGGCCA		1	3.6727775563909084E-6	55	TCRBV07-02*01	TCRBV07	TCRBV07-02	01				TCRBD02-01	TCRBD02	TCRBD02-01				01,02	TCRBJ02-01*01	TCRBJ02	TCRBJ02-01	01				1	7	1	4	4	5	26	42	49	60	64	1	Out	VDJ
GCCAGCACCAACCAGACATCTATGTACCTTTGTGCCAGCAGTTTACCCCGGGACAGGGGGTTCCAAGAGACCCAGTACTTCGGGCCA	CASSLPRDRGFQETQYF	1	3.6727775563909084E-6	51	TCRBV28-01*01	TCRBV28	TCRBV28-01	01				TCRBD01-01*01	TCRBD01	TCRBD01-01	01				TCRBJ02-05*01	TCRBJ02	TCRBJ02-05	01				2	4	0	1	2	1	30	45	49	60	62	1	In	VDJ
CTCAGGCTGGAGTTGGCTGCTCCCTCCCAGACATCTGTGTACTTCTGTGCCAGCAGTTACTCGTCCGAGACCCAGTACTTCGGGCCA	CASSYSSETQYF	2	2.3873054116540906E-5	36	TCRBV06-06	TCRBV06	TCRBV06-06				01,02			unresolved					TCRBJ02-05*01	TCRBJ02	TCRBJ02-05	01				0	0	0	0	4	5	45	-1	-1	62	66	2	In	VJ
TCCGCCAGCACCAACCAGACATCTATGTACCTCTGTGCCAGCAGTTTCTCCCCCGGGGCAAGGAATCAGCCCCAGCATTTTGGTGAT	CASSFSPGARNQPQHF	1	3.6727775563909084E-6	48	TCRBV28-01*01	TCRBV28	TCRBV28-01	01						unresolved		TCRBD01,TCRBD02	TCRBD01-01,TCRBD02-01		TCRBJ01-05*01	TCRBJ01	TCRBJ01-05	01				3	7	7	0	4	4	33	47	54	59	63	1	In	VDJ
TCGGCCCAAAAGAACCCGACAGCTTTCTATCTCTGTGCCAGTAGTATAGGGTTGGACAGGGGCACCGGGGAGCTGTTTTTTGGAGAA	CASSIGLDRGTGELFF	2	5.692805212405908E-5	48	TCRBV19-01	TCRBV19	TCRBV19-01				01,02	TCRBD01-01*01	TCRBD01	TCRBD01-01	01				TCRBJ02-02*01	TCRBJ02	TCRBJ02-02	01				1	4	1	2	0	4	33	49	53	-1	62	2	In	VDJ
CGCCCAGCCCCAACCAGACCTCTCTGTACTTCTGTGCCAGCCGGGACAGACTAGCGGGAGAACTAAGAGACCCAGTACTTCGGGCCA		2	2.9382220451127267E-5	49	TCRBV27-01*01	TCRBV27	TCRBV27-01	01				TCRBD02-01*02	TCRBD02	TCRBD02-01	02				TCRBJ02-05*01	TCRBJ02	TCRBJ02-05	01				8	7	2	2	4	3	32	41	48	60	64	2	Out	VDJ
CAACCTGCAAAGCTTGAGGACTCGGCCGTGTATCTCTGTGCCAGCAGCCCTCGCGAGGGGTTCACAGATACGCAGTATTTTGGCCCA	CASSPREGFTDTQYF	1	3.6727775563909084E-6	45	TCRBV11-02*02	TCRBV11	TCRBV11-02	02						unresolved		TCRBD01,TCRBD02	TCRBD01-01,TCRBD02-01		TCRBJ02-03*01	TCRBJ02	TCRBJ02-03	01				5	7	5	2	2	2	36	48	55	60	62	1	In	VDJ
GAGTTGGCTGCTCCCTCCCAGACATCTGTGTACTTCTGTGCCAGCAGCTCGACCTTTATGGGGGCCAACGTCCTGACTTTCGGGGCC	CASSSTFMGANVLTF	1	3.6727775563909084E-6	45	TCRBV06-06	TCRBV06	TCRBV06-06				01,02			unresolved		TCRBD01,TCRBD02	TCRBD01-01,TCRBD02-01		TCRBJ02-06*01	TCRBJ02	TCRBJ02-06	01				6	3	2	7	7	4	36	47	50	53	60	1	In	VDJ
ATCGGCCCAAAAGAACCCGACAGCTTTCTATCTCTGTGCCAGTCAAGACAGGGATCCTATTGGGACACTGAAGCTTTCTTTGGACAA		1	3.6727775563909084E-6	47	TCRBV19-01	TCRBV19	TCRBV19-01				01,02	TCRBD01-01*01	TCRBD01	TCRBD01-01	01				TCRBJ01-01*01	TCRBJ01	TCRBJ01-01	01				8	3	2	3	11	3	34	43	46	53	64	1	Out	VDJ
CTGTACCCTCTCAGACATCTGTGTACTTCTGTGCCAGCAGTGACTGTCGAAACCGAGCGGATCTCCTACGAGCAGTACTTCGGGCCG		1	3.6727775563909084E-6	52	TCRBV06-04	TCRBV06	TCRBV06-04				01,02	TCRBD02-01	TCRBD02	TCRBD02-01				01,02	TCRBJ02-07*01	TCRBJ02	TCRBJ02-07	01				1	10	6	5	2	0	29	45	55	60	62	1	Out	VDJ
AGAGCAGGGGGACTCAGCTGTGTATCTCTGTGCCAGCAGCCCCGGGGACTAGCGGGGGGTGGATGAGAGACCCAGTACTTCGGGCCA		1	3.6727775563909084E-6	53	TCRBV07-04*01	TCRBV07	TCRBV07-04	01				TCRBD02-01*01	TCRBD02	TCRBD02-01	01				TCRBJ02-05*01	TCRBJ02	TCRBJ02-05	01				5	4	0	1	6	4	28	40	44	59	65	1	Out	VDJ
ACAAAGCTGGAGGACTCAGCCATGTACTTCTGTGCCAGCAGGCTAACAGGGGGCTTCTCTGGGGCCAACGTCCTGACTTTCGGGGCC	CASRLTGGFSGANVLTF	1	3.6727775563909084E-6	51	TCRBV02-01*01	TCRBV02	TCRBV02-01	01				TCRBD01-01*01	TCRBD01	TCRBD01-01	01				TCRBJ02-06*01	TCRBJ02	TCRBJ02-06	01				6	4	3	0	2	0	30	41	45	54	56	1	In	VDJ
TCCGCCAGCACCAACCAGACATCTATGTACCTCTGTGCCAGCAGTTTAAGCATACGCGGTCTGGAGTCGGAGCAGTTCTTCGGGCCA	CASSLSIRGLESEQFF	1	3.6727775563909084E-6	48	TCRBV28-01*01	TCRBV28	TCRBV28-01	01				TCRBD02-01	TCRBD02	TCRBD02-01				01,02	TCRBJ02-01*01	TCRBJ02	TCRBJ02-01	01				2	7	7	5	10	10	33	48	55	59	69	1	In	VDJ
ACTCATCCTGTACCTTGGAGATCCAGTCCACGGAGTCAGGGGACACAGCACTGTATTTCTGTGCCAGCAGCAGGGGGGGCAGGACAA		1	5.5091663345863626E-6	22	TCRBV21-01*01	TCRBV21	TCRBV21-01	01				TCRBD02-01*01	TCRBD02	TCRBD02-01	01				TCRBJ01-01*01	TCRBJ01	TCRBJ01-01	01				4	0	9	0	2	20	59	-1	72	79	81	1	Out	VDJ
GGCCCAAAAGAACCCGACAGCTTTCTATCTCTGTGCCAGAACCTAGACCCGGGACAGGGCGATAATTCACCCCTCCACTTTGGGAAC		1	3.6727775563909084E-6	50	TCRBV19-01	TCRBV19	TCRBV19-01				01,02	TCRBD01-01*01	TCRBD01	TCRBD01-01	01				TCRBJ01-06*01	TCRBJ01	TCRBJ01-06	01				9	11	0	3	2	5	31	39	50	59	61	1	Out	VDJ
CCAGGCCTGGGGGACGCAGCCATGTACCTGTGTGCCACCAGCCCCCCCCCATGGACGGTGACTAATGAAAAACTGTTTTTTGGCAGT	CATSPPPWTVTNEKLFF	1	3.6727775563909084E-6	51	TCRBV15-01*01	TCRBV15	TCRBV15-01	01						unresolved		TCRBD01,TCRBD02	TCRBD01-01,TCRBD02-01		TCRBJ01-04*01	TCRBJ01	TCRBJ01-04	01				5	10	1	7	4	2	30	42	52	56	60	1	In	VDJ
TGCTCCCCCCCAGACATCTGTGTACTTCTGTGCCAGCAGTTACCCCCGCCACTCTTGGTGAAGCGTCAGCCCCAGCATTTTGGTGAT		1	3.6727775563909084E-6	53	TCRBV06	TCRBV06	unresolved			TCRBV06-05,TCRBV06-06		TCRBD02-01	TCRBD02	TCRBD02-01				01,02	TCRBJ01-05*01	TCRBJ01	TCRBJ01-05	01				2	18	6	6	0	6	28	43	61	-1	65	1	Out	VDJ
AATCTTCACATCAATTCCCTGGAGCTTGGTGACTCTGCTGTGTATCTCTGTGCCAGCAGCCAAGCCGGGGAGCTGTTTTTTGGAGAA	CASSQAGELFF	1	3.6727775563909084E-6	33	TCRBV03	TCRBV03	unresolved			TCRBV03-01,TCRBV03-02				unresolved					TCRBJ02-02*01	TCRBJ02	TCRBJ02-02	01				1	0	0	0	0	6	48	-1	-1	-1	64	1	In	VJ
TGAGCACCTTGGAGCTGGGGGACTCGGCCCTTTATCTTTGCGCCAGCAGCTTGGGGGGGAGGGCGCTACGAGCAGTACTTCGGGCCA		1	3.6727775563909084E-6	43	TCRBV05-01*01	TCRBV05	TCRBV05-01	01				TCRBD02-01*02	TCRBD02	TCRBD02-01	02				TCRBJ02-05*01	TCRBJ02	TCRBJ02-05	01				0	2	9	0	9	11	38	54	56	63	72	1	Out	VDJ
TTGGAGATCCAGCGCACAGAGCAGGGGGACTCGGCCATGTATCTCTGTGCCAGCACAGATCGCCAAGAGACCCAGTACTTCGGGCCA	CASTDRQETQYF	1	3.6727775563909084E-6	36	TCRBV07-09	TCRBV07	TCRBV07-09				01,03	TCRBD01-01*01	TCRBD01	TCRBD01-01	01				TCRBJ02-05*01	TCRBJ02	TCRBJ02-05	01				7	0	4	5	4	1	45	-1	55	58	62	1	In	VDJ
AGTTGGAGGACTCAGCCATGTACTTCTGTGCCAGCAGGGGGGGACTAGCGGTCCGATAGCTCCTACAATGAGCAGTTCTTCGGGCCA		1	3.6727775563909084E-6	55	TCRBV02-01*01	TCRBV02	TCRBV02-01	01				TCRBD02-01	TCRBD02	TCRBD02-01				01,02	TCRBJ02-01*01	TCRBJ02	TCRBJ02-01	01				6	3	0	5	8	0	26	37	40	51	59	1	Out	VDJ
CCGCTCAGGCTGGAGTTGGCTGCTCCCTCCCAGACATCTGTGTACTTCTGTGCCAGCATCAGATCCAATGAGCAGTTCTTCGGGCCA	CASIRSNEQFF	1	3.6727775563909084E-6	33	TCRBV06-06	TCRBV06	TCRBV06-06				01,02	TCRBD01-01*01	TCRBD01	TCRBD01-01	01				TCRBJ02-01*01	TCRBJ02	TCRBJ02-01	01				7	1	4	5	3	6	48	58	59	62	65	1	In	VDJ
GCCCTCAGAACCCAGGGACTCAGCTGTGTACTTCTGTGCCAGCAGGGGGGGGATTCAGGGGGCGGCTATGGCTACACCTTCGGTTCG		1	3.6727775563909084E-6	47	TCRBV12	TCRBV12	unresolved			TCRBV12-03,TCRBV12-04		TCRBD01-01*01	TCRBD01	TCRBD01-01	01				TCRBJ01-02*01	TCRBJ01	TCRBJ01-02	01				6	10	4	0	2	4	34	45	55	63	65	1	Out	VDJ
CAGCGCACAGAGCAGGGGGACTCGGCCATGTATCTCTGTGCCAGCAGCTTACAAGGGGGCTTCGGCACTGAAGCTTTCTTTGGACAA	CASSLQGGFGTEAFF	1	3.6727775563909084E-6	45	TCRBV07-09	TCRBV07	TCRBV07-09				01,03	TCRBD01-01*01	TCRBD01	TCRBD01-01	01				TCRBJ01-01*01	TCRBJ01	TCRBJ01-01	01				2	2	5	0	5	4	36	51	53	60	65	1	In	VDJ
TGGTGACTCTGCTGTGTATTTCTGTGCCAGCAGCCCAAGGTTCTACACCAGGGACAGAGGCTCCGCTATGGCTACACCTTCGGTTCG		1	3.6727775563909084E-6	59	TCRBV03	TCRBV03	unresolved			TCRBV03-01,TCRBV03-02		TCRBD01-01*01	TCRBD01	TCRBD01-01	01				TCRBJ01-02*01	TCRBJ01	TCRBJ01-02	01				4	15	0	5	8	4	22	35	50	57	65	1	Out	VDJ
CCCTGTCCCTAGAGTCTGCCATCCCCAACCAGACAGCTCTTTACTTCTGTGCCACCAGAGGGGGGCACTGAAGCTTTCTTTGGACAA		2	7.345555112781817E-6	34	TCRBV24	TCRBV24	unresolved			TCRBV24-01,TCRBV24-or09_02				unresolved		TCRBD01,TCRBD02	TCRBD01-01,TCRBD02-01		TCRBJ01-01*01	TCRBJ01	TCRBJ01-01	01				7	0	5	1	1	4	47	-1	58	64	65	2	Out	VDJ
AGACACGGCACTGTATCTCTGCGCCAGCAGTCCCCTTCGGCAGGAAGGGTAACATGACAGGAGGACACTGAAGCTTTCTTTGGACAA		1	3.6727775563909084E-6	62	TCRBV23-01*01	TCRBV23	TCRBV23-01	01				TCRBD01-01*01	TCRBD01	TCRBD01-01	01				TCRBJ01-01*01	TCRBJ01	TCRBJ01-01	01				4	23	2	4	3	3	19	32	55	61	64	1	Out	VDJ
GCGTCTGCTGTACCCTCTCAGACATCTGTGTACCTCTGTGCCAGCAGTGCCACACTAGCGGGAGGTGATGAGCAGTTCTTCGGGCCA	CASSATLAGGDEQFF	1	3.6727775563909084E-6	45	TCRBV06-04	TCRBV06	TCRBV06-04				01,02	TCRBD02-01*02	TCRBD02	TCRBD02-01	02				TCRBJ02-01*01	TCRBJ02	TCRBJ02-01	01				4	4	3	1	2	8	36	49	53	65	67	1	In	VDJ
TCGGAGCTGGGGGACTCGGCCCTTTATCTTTGCGCCAGCAGCTTGGCTTCTACCTCTGCGAACACCGGGGAGCTGTTTTTTGGAGAA	CASSLASTSANTGELFF	1	3.6727775563909084E-6	51	TCRBV05-01*01	TCRBV05	TCRBV05-01	01				TCRBD02-01	TCRBD02	TCRBD02-01				01,02	TCRBJ02-02*01	TCRBJ02	TCRBJ02-02	01				0	3	4	9	6	0	30	46	49	52	58	1	In	VDJ
AATGTGAACGCCTTGTTGCTGGGGGGCTCGGCCCTCTATCTCTGTGCCAGCAGCCTGGACCTTAACCCTGAAGCTTTCTTTGGACAA	CASSLDLNPEAFF	1	3.6727775563909084E-6	39	TCRBV05-06*01	TCRBV05	TCRBV05-06	01						unresolved		TCRBD01,TCRBD02	TCRBD01-01,TCRBD02-01		TCRBJ01-01*01	TCRBJ01	TCRBJ01-01	01				0	0	3	7	7	6	42	-1	58	60	67	1	In	VDJ
GCCCAAAAGAACCCGACAGCTTTCTATCTCTGTGCCAGTAGTTTAGACTCACACGGCAGTTTCCCCCCTGAGCAGTTCTTCGGGCCA	CASSLDSHGSFPPEQFF	5	1.8180248904134996E-4	51	TCRBV19-01	TCRBV19	TCRBV19-01				01,02			unresolved		TCRBD01,TCRBD02	TCRBD01-01,TCRBD02-01		TCRBJ02-01*01	TCRBJ02	TCRBJ02-01	01				0	3	3	6	15	9	30	47	50	53	68	5	In	VDJ
CTGACAGTGACCAGTGCCCATCCTGAAGACAGCAGCTTCTACATCTGCAGTGCTAGAAGGGCTATCAATGAGCAGTTCTTCGGGCCA	CSARRAINEQFF	1	3.6727775563909084E-6	36	TCRBV20	TCRBV20	unresolved			TCRBV20-01,TCRBV20-or09_02				unresolved		TCRBD01,TCRBD02	TCRBD01-01,TCRBD02-01		TCRBJ02-01*01	TCRBJ02	TCRBJ02-01	01				2	0	5	3	4	6	45	-1	57	61	65	1	In	VDJ
ACAGAGCAGGGGGACTCGGCCATGTATCTCTGTGCCAGCAGCTTAGATGGACCGAGAGGCTCCTACAATGAGCAGTTCTTCGGGCCA	CASSLDGPRGSYNEQFF	1	3.6727775563909084E-6	51	TCRBV07-09	TCRBV07	TCRBV07-09				01,03			unresolved		TCRBD01,TCRBD02	TCRBD01-01,TCRBD02-01		TCRBJ02-01*01	TCRBJ02	TCRBJ02-01	01				1	2	1	7	7	0	30	46	48	52	59	1	In	VDJ
ACTCTGGAGTCCGCTACCAGCTCCCAGACATCTGTGTACTTCTGTGCCATCAGTGGTGGACAGGTGGGTGAGCAGTTCTTCGGGCCA	CAISGGQVGEQFF	1	3.6727775563909084E-6	39	TCRBV10-03*01	TCRBV10	TCRBV10-03	01				TCRBD01-01*01	TCRBD01	TCRBD01-01	01				TCRBJ02-01*01	TCRBJ02	TCRBJ02-01	01				4	2	1	4	4	9	42	55	57	64	68	1	In	VDJ
CCGCTCAGGCTGGAGTTGGCTGCTCCCTCCCAGACATCTGTGTACTTCTGTGCCAACCTTCGGGGAGCCCTATACACCTTCGGTTCG	CANLRGALYTF	1	3.6727775563909084E-6	33	TCRBV06-06	TCRBV06	TCRBV06-06				01,02	TCRBD02-01	TCRBD02	TCRBD02-01				01,02	TCRBJ01-02*01	TCRBJ01	TCRBJ01-02	01				10	5	8	3	7	11	48	55	60	65	72	1	In	VDJ
GAGTCGGCTGCTCCCTCCCAGACATCTGTGTACTTCTGTGCCAGCAGTTACGATCCGGCAGGGGGCACTGAAGCTTTCTTTGGACAA	CASSYDPAGGTEAFF	1	3.6727775563909084E-6	45	TCRBV06-05*01	TCRBV06	TCRBV06-05	01				TCRBD01-01*01	TCRBD01	TCRBD01-01	01				TCRBJ01-01*01	TCRBJ01	TCRBJ01-01	01				2	7	4	1	0	4	36	51	58	-1	65	1	In	VDJ
GAGTCGGCTGCTCCCTCCCAGACATCTGTGTACTTCTGTGCCAGCAGTGAGTTAGGGCAGCTTAATGAAAAACTGTTTTTTGGCAGT	CASSELGQLNEKLFF	1	3.6727775563909084E-6	45	TCRBV06-01*01	TCRBV06	TCRBV06-01	01						unresolved		TCRBD01,TCRBD02	TCRBD01-01,TCRBD02-01		TCRBJ01-04*01	TCRBJ01	TCRBJ01-04	01				3	3	5	3	5	4	36	50	53	57	62	1	In	VDJ
ATTCTGGAGTCCGCCAGCACCAACCAGGCATCTATGTACCTCTGTGCCAGCAGTTTTATCAGGGATGAAAAACTGTTTTTTGGCAGT	CASSFIRDEKLFF	1	3.6727775563909084E-6	39	TCRBV28-01*01	TCRBV28	TCRBV28-01	01				TCRBD01-01*01	TCRBD01	TCRBD01-01	01				TCRBJ01-04*01	TCRBJ01	TCRBJ01-04	01				3	3	4	3	0	6	42	56	59	-1	64	1	In	VDJ
GATCCAGTCCACGGAGTCAGGGGACACATCACTGTATTTCTGTGCCCGCAAAGAAAAGGTAAGGGCACTGAAGCTTTCTTTGGACAA		1	5.5091663345863626E-6	41	TCRBV21-01*01	TCRBV21	TCRBV21-01	01						unresolved		TCRBD01,TCRBD02	TCRBD01-01,TCRBD02-01		TCRBJ01-01*01	TCRBJ01	TCRBJ01-01	01				7	11	5	3	0	4	40	50	61	-1	65	1	Out	VDJ
TCCGCCAGCACCAACCAGACATCTATGTACCTCTGTGCCAGCAGAACAGGGGGGAGTAGAGCTAACTATGGCTACACCTTCGGTTCG	CASRTGGSRANYGYTF	2	8.080110624059999E-5	48	TCRBV28-01*01	TCRBV28	TCRBV28-01	01				TCRBD01-01*01	TCRBD01	TCRBD01-01	01				TCRBJ01-02*01	TCRBJ01	TCRBJ01-02	01				6	1	3	1	8	0	33	44	45	53	61	2	In	VDJ
AGCACCTTGGAGCTGGGGGACTCGGCCCTTTATCTTTGCGCCAGCAGCGTTCTGGGAACTAAGGCCCCCGAGCAGTACTTCGGGCCA	CASSVLGTKAPEQYF	1	3.6727775563909084E-6	45	TCRBV05-01*01	TCRBV05	TCRBV05-01	01						unresolved		TCRBD01,TCRBD02	TCRBD01-01,TCRBD02-01		TCRBJ02-05*01	TCRBJ02	TCRBJ02-05	01				4	5	0	8	15	11	36	48	53	57	72	1	In	VDJ
GATCCAGCAGGTAGTGCGAGGAGATTCGGCAGCTTATTTCTGTGCCAGCTCACCCTACAGAGCACAGATACGCAGTATTTTGGCCCA		1	3.6727775563909084E-6	41	TCRBV18-01*01	TCRBV18	TCRBV18-01	01				TCRBD01-01*01	TCRBD01	TCRBD01-01	01				TCRBJ02-03*01	TCRBJ02	TCRBJ02-03	01				3	2	3	5	0	0	40	54	56	-1	60	1	Out	VDJ
CACGCCCTGCAGCCAGAAGACTCAGCCCTGTATCTCTGCGCCAGCAGCCAAGACCGGCTAGGGAGCTACGAGCAGTACTTCGGGCCG	CASSQDRLGSYEQYF	1	3.6727775563909084E-6	45	TCRBV04-01*01	TCRBV04	TCRBV04-01	01				TCRBD02-01*02	TCRBD02	TCRBD02-01	02				TCRBJ02-07*01	TCRBJ02	TCRBJ02-07	01				0	7	9	2	0	3	36	53	60	-1	65	1	In	VDJ
GAGTCGGCTGCTCCCTCCCAGACATCTGTGTACTTCTGTGCCAGCAGTTCCTTAGCGGGAGATTACAATGAGCAGTTCTTCGGGCCA	CASSSLAGDYNEQFF	1	3.6727775563909084E-6	45	TCRBV06-01*01	TCRBV06	TCRBV06-01	01				TCRBD02-01*02	TCRBD02	TCRBD02-01	02				TCRBJ02-01*01	TCRBJ02	TCRBJ02-01	01				5	4	5	2	2	4	36	48	52	61	63	1	In	VDJ
GACAGTGACCAGTGCCCATCCTGAAGACAGCAGCTTCTACATCTGCAGTGCCGGGCGGGGGGGTTCAATGAGCAGTTCTTCGGGCCA		2	7.345555112781817E-6	38	TCRBV20	TCRBV20	unresolved			TCRBV20-01,TCRBV20-or09_02		TCRBD02-01*01	TCRBD02	TCRBD02-01	01				TCRBJ02-01*01	TCRBJ02	TCRBJ02-01	01				6	3	7	0	2	6	43	51	54	63	65	2	Out	VDJ
GGAGTCGGCTGCTCCCTCCCAGACATCTGTGTACTTCTGTGCCAGCAGTTAGGCGGGGGGCAAACCTACGAGCAGTACTTCGGGCCG		1	3.6727775563909084E-6	44	TCRBV06-01*01	TCRBV06	TCRBV06-01	01				TCRBD02-01*01	TCRBD02	TCRBD02-01	01				TCRBJ02-07*01	TCRBJ02	TCRBJ02-07	01				5	3	7	1	4	2	37	49	52	60	64	1	Out	VDJ
GAGCACCTTGGAGCTGGGGGACTCGGCCCTGTATCTCTGTGCCAGAAGATCAAACCGACAGGACCCTATGGCTACACCTTCGGTTCG		1	3.6727775563909084E-6	44	TCRBV05-03	TCRBV05	TCRBV05-03				01,02	TCRBD01-01*01	TCRBD01	TCRBD01-01	01				TCRBJ01-02*01	TCRBJ01	TCRBJ01-02	01				5	8	2	4	3	4	37	48	56	62	65	1	Out	VDJ
GGAGTCGGCTGCTCCCTCCCAGACATCTGTGTACTTCTGTGCCAGCAGTCCTATGTACACAGGGGGGACGAGCAGTACTTCGGGCCG		1	3.6727775563909084E-6	44	TCRBV06-01*01	TCRBV06	TCRBV06-01	01				TCRBD01-01*01	TCRBD01	TCRBD01-01	01				TCRBJ02-07*01	TCRBJ02	TCRBJ02-07	01				5	9	3	1	1	5	37	49	58	66	67	1	Out	VDJ
CAGCGCACACAGCAGGAGGACTCGGCCGTGTATCTCTGTGCCAGCAGCACCGGGGGGACAGGGGAAAACATTCAGTACTTCGGCGCC	CASSTGGTGENIQYF	1	3.6727775563909084E-6	45	TCRBV07-02*01	TCRBV07	TCRBV07-02	01				TCRBD01-01*01	TCRBD01	TCRBD01-01	01				TCRBJ02-04*01	TCRBJ02	TCRBJ02-04	01				5	6	0	2	0	5	36	48	54	-1	64	1	In	VDJ
CTTCACATCAATTCCCTGGAGCTTGGTGACTCTGCTGTGTATTTCTGTGCCAGCAGCCTGGATCAGGAGACCCAGTACTTCGGGCCA	CASSLDQETQYF	1	3.6727775563909084E-6	36	TCRBV03	TCRBV03	unresolved			TCRBV03-01,TCRBV03-02				unresolved		TCRBD01,TCRBD02	TCRBD01-01,TCRBD02-01		TCRBJ02-05*01	TCRBJ02	TCRBJ02-05	01				4	1	1	8	4	5	45	58	59	62	66	1	In	VDJ
GAGCAGCGGGACTCGGCCATGTATCGCTGTGCCAGCACCTTGGTTAGCGGGAGGGCCAGGAACGCCGGGGAGCTGTTTTTTGGAGAA	CASTLVSGRARNAGELFF	1	3.6727775563909084E-6	54	TCRBV07-06*01	TCRBV07	TCRBV07-06	01				TCRBD02-01*02	TCRBD02	TCRBD02-01	02				TCRBJ02-02*01	TCRBJ02	TCRBJ02-02	01				3	3	5	0	9	6	27	41	44	55	64	1	In	VDJ
CTGGGGTTGGAGTCGGCTGCTCCCTCCCAGACATCTGTGTACTTCTGTGCCAGCAGGACTGGCAGGGGGACCCAGTACTTCGGGCCA	CASRTGRGTQYF	1	3.6727775563909084E-6	36	TCRBV06	TCRBV06	unresolved			TCRBV06-02,TCRBV06-03		TCRBD01-01*01	TCRBD01	TCRBD01-01	01				TCRBJ02-05*01	TCRBJ02	TCRBJ02-05	01				6	6	4	2	0	7	45	56	62	-1	68	1	In	VDJ
ACACAGCAGGAGGACTCGGCCGTGTATCGCTGTGCCAGCAGCTTAGTGGCCAGCGGGAGTCATAAGCGTGAGCAGTTCTTCGGGCCA	CASSLVASGSHKREQFF	1	3.6727775563909084E-6	51	TCRBV07-02*01	TCRBV07	TCRBV07-02	01				TCRBD02-01*02	TCRBD02	TCRBD02-01	02				TCRBJ02-01*01	TCRBJ02	TCRBJ02-01	01				1	5	6	2	9	9	30	46	51	59	68	1	In	VDJ
GAGATCCAGCGCACAGAGCAGCGGGACTCGGCCATGTATCGCTGTGCCAGCAGCTTCAGTGAAATGGGTGAAGCTTTCTTTGGACAA	CASSFSEMGEAFF	1	3.6727775563909084E-6	39	TCRBV07-06*01	TCRBV07	TCRBV07-06	01						unresolved		TCRBD01,TCRBD02	TCRBD01-01,TCRBD02-01		TCRBJ01-01*01	TCRBJ01	TCRBJ01-01	01				3	9	0	9	0	7	42	56	65	-1	68	1	In	VDJ
TCGCCCAGCCCCAACCAGACCTCTCTGTACTTCTGTGCCAGCAGTTTATCGTGGACAGGGTATGGCAATGAGCAGTTCTTCGGGCCA	CASSLSWTGYGNEQFF	1	3.6727775563909084E-6	48	TCRBV27-01*01	TCRBV27	TCRBV27-01	01				TCRBD01-01*01	TCRBD01	TCRBD01-01	01				TCRBJ02-01*01	TCRBJ02	TCRBJ02-01	01				0	2	1	3	5	6	33	50	52	60	65	1	In	VDJ
CTGGAGCTGGGGGACTCAGCTTTGTATTTCTGTGCCAGCAGCGTAGGAGGGGACAGGGGCTCCTACAATGAGCAGTTCTTCGGGCCA	CASSVGGDRGSYNEQFF	1	3.6727775563909084E-6	51	TCRBV09-01	TCRBV09	TCRBV09-01				01,02	TCRBD01-01*01	TCRBD01	TCRBD01-01	01				TCRBJ02-01*01	TCRBJ02	TCRBJ02-01	01				0	3	0	2	0	0	30	46	49	-1	59	1	In	VDJ
TCCGCCAGCACCAACCAGACATCTATGTACCTCTGTGCCAGCAGTTTCTCAACCGGGGAGGGAAAATATGGCTACACCTTCGGTTCG	CASSFSTGEGKYGYTF	1	3.6727775563909084E-6	48	TCRBV28-01*01	TCRBV28	TCRBV28-01	01				TCRBD02-01*02	TCRBD02	TCRBD02-01	02				TCRBJ01-02*01	TCRBJ01	TCRBJ01-02	01				3	8	9	0	4	5	33	47	55	62	66	1	In	VDJ
CTCAGGCTGCTGTCGGCTGCTCCCTCCCAGACATCTGTGTACTTCTGTGCCAGCAGTGTTTCCACAGATACGCAGTATTTTGGCCCA	CASSVSTDTQYF	1	3.6727775563909084E-6	36	TCRBV06-05*01	TCRBV06	TCRBV06-05	01						unresolved					TCRBJ02-03*01	TCRBJ02	TCRBJ02-03	01				5	0	0	0	5	2	45	-1	-1	57	62	1	In	VJ
ATCCAGCAGGTAGTGCGAGGAGATTCGGCAGCTTATTTCTGTGCCAGCTCACTTGGACAGGGGTCAGATACGCAGTATTTTGGCCCA	CASSLGQGSDTQYF	1	3.6727775563909084E-6	42	TCRBV18-01*01	TCRBV18	TCRBV18-01	01				TCRBD01-01*01	TCRBD01	TCRBD01-01	01				TCRBJ02-03*01	TCRBJ02	TCRBJ02-03	01				4	2	1	2	1	4	39	52	54	63	64	1	In	VDJ
ACTGTGACATCGGCCCAAAAGAACCCGACAGCTTTCTATCTCTGTGCCAGTAGTATGACGGGGACCGGGACCCAGTACTTCGGGCCA	CASSMTGTGTQYF	2	2.203666533834545E-5	39	TCRBV19-01	TCRBV19	TCRBV19-01				01,02			unresolved		TCRBD01,TCRBD02	TCRBD01-01,TCRBD02-01		TCRBJ02-05*01	TCRBJ02	TCRBJ02-05	01				3	4	0	7	3	7	42	56	60	65	68	2	In	VDJ
CTGGAGTCTGCTGCCTCCTCCCAGACATCTGTATATTTCTGCGCCAGCAGTAGCGGAGACGGCACAGATACGCAGTATTTTGGCCCA	CASSSGDGTDTQYF	1	3.6727775563909084E-6	42	TCRBV10-01	TCRBV10	TCRBV10-01				01,02	TCRBD02-01	TCRBD02	TCRBD02-01				01,02	TCRBJ02-03*01	TCRBJ02	TCRBJ02-03	01				5	0	6	5	5	1	39	-1	51	56	61	1	In	VDJ
CCAGCGCACAGAGCAGGGGGACTCAGCCGTGTATCTCCGTGCCAGCAGCTTAAGACTGGGAACACCGGGGAGCTGTTTTTTGGAGAA		1	3.6727775563909084E-6	44	TCRBV07-03*02	TCRBV07	TCRBV07-03	02				TCRBD02-01	TCRBD02	TCRBD02-01				01,02	TCRBJ02-02*01	TCRBJ02	TCRBJ02-02	01				1	0	2	10	2	1	37	-1	53	57	59	1	Out	VDJ
CCTGCAAAGCTTGAGGACTCGGCCGTGTATCTCTGTGCCAGCAGCTTCAGGGGCGCGGGGCCATCTAATGAGCAGTTCTTCGGGCCA	CASSFRGAGPSNEQFF	2	7.345555112781817E-6	48	TCRBV11-02*02	TCRBV11	TCRBV11-02	02						unresolved		TCRBD01,TCRBD02	TCRBD01-01,TCRBD02-01		TCRBJ02-01*01	TCRBJ02	TCRBJ02-01	01				3	0	4	2	13	7	33	-1	47	53	66	2	In	VDJ
CTCCTCCCAGACATCTGTATATTTCTGCGCCAGCAGTACGATACGAGATTGCCGAACTATAGCAATCAGCCCCGGCATTTTGGTGAT		1	3.6727775563909084E-6	56	TCRBV10-01	TCRBV10	TCRBV10-01				01,02	TCRBD02-01	TCRBD02	TCRBD02-01				01,02	TCRBJ01-05*01	TCRBJ01	TCRBJ01-05	01				5	18	3	9	15	15	25	37	55	59	74	1	Out	VDJ
TTCCCTGGAGCTTGGTGACTCTGCTGTGTATTTCTGTGCCAGCAGCCAAGATGGGCAGGGGGGGGAGATACGCAGTATTTTGGCCCA		1	3.6727775563909084E-6	47	TCRBV03	TCRBV03	unresolved			TCRBV03-01,TCRBV03-02				unresolved		TCRBD01,TCRBD02	TCRBD01-01,TCRBD02-01		TCRBJ02-03*01	TCRBJ02	TCRBJ02-03	01				0	4	4	1	3	5	34	51	55	62	65	1	Out	VDJ
TGGAGTTGGCTGCTCCCTCCCAGACATCTGTGTACTTCTGTGCCACTAAAGGCCAGGGACATCCTTGGGGGCTACACCTTCGGTTCG		1	3.6727775563909084E-6	43	TCRBV06-06	TCRBV06	TCRBV06-06				01,02	TCRBD01-01*01	TCRBD01	TCRBD01-01	01				TCRBJ01-02*01	TCRBJ01	TCRBJ01-02	01				10	10	0	6	8	8	38	45	55	61	69	1	Out	VDJ
TGCTGTACCCTCCCAGACATCTGTGTACTTCTGTGCCAGCAGTGAAAATGTACAGGGCAGGGACGGGAAAAACTGTTTTTTGGCAGT		1	3.6727775563909084E-6	50	TCRBV06-04	TCRBV06	TCRBV06-04				01,02	TCRBD01-01*01	TCRBD01	TCRBD01-01	01				TCRBJ01-04*01	TCRBJ01	TCRBJ01-04	01				3	6	3	3	9	8	31	45	51	57	66	1	Out	VDJ
AATGTGAACGCCTTGGAGCTGGAGGACTCGGCCCTGTATCTCTGTGCCAGCAATGCAGGATCCCAAGAGACCCAGTACTTCGGGCCA	CASNAGSQETQYF	1	3.6727775563909084E-6	39	TCRBV05-08*01	TCRBV05	TCRBV05-08	01				TCRBD01-01*01	TCRBD01	TCRBD01-01	01				TCRBJ02-05*01	TCRBJ02	TCRBJ02-05	01				6	3	4	4	3	1	42	52	55	59	62	1	In	VDJ
TCGGCTGCTCCCTCCCAGACATCTGTGTACTTCTGTGCCAGCAGTTACTCAGGGGGCGAAAGCAATCAGCCCCAGCATTTTGGTGAT	CASSYSGGESNQPQHF	1	3.6727775563909084E-6	48	TCRBV06-05*01	TCRBV06	TCRBV06-05	01				TCRBD01-01*01	TCRBD01	TCRBD01-01	01				TCRBJ01-05*01	TCRBJ01	TCRBJ01-05	01				0	0	5	0	3	1	33	-1	50	57	60	1	In	VDJ
GAGTTGGCTGCTCCCTCCCAGACATCTGTGTACTTCTGTGCCAGCAGTTACGATCCGGCAGGGGGCACTGAAGCTTTCTTTGGACAA	CASSYDPAGGTEAFF	1	3.6727775563909084E-6	45	TCRBV06-06	TCRBV06	TCRBV06-06				01,02	TCRBD01-01*01	TCRBD01	TCRBD01-01	01				TCRBJ01-01*01	TCRBJ01	TCRBJ01-01	01				2	7	4	1	0	4	36	51	58	-1	65	1	In	VDJ
AGCACCAACCAGACATCTATGTACCTCTGTGCCAGCAAAGCTTATCTAGCGGGCTCTGGGGCCGTCTACGAGCAGTACTTCGGGCCA	CASKAYLAGSGAVYEQYF	1	3.6727775563909084E-6	54	TCRBV28-01*01	TCRBV28	TCRBV28-01	01				TCRBD02-01	TCRBD02	TCRBD02-01				01,02	TCRBJ02-05*01	TCRBJ02	TCRBJ02-05	01				7	8	4	4	19	11	27	37	45	53	72	1	In	VDJ
GTCGGCTGCTCCCTCCCAGACATCTGTGTACTTCTGTGCCAGCAGTATCCAGGCTGGGGGGGCAATCAGCCCCAGCATTTTGGTGAT		1	3.6727775563909084E-6	47	TCRBV06	TCRBV06	unresolved			TCRBV06-01,TCRBV06-05		TCRBD02-01*01	TCRBD02	TCRBD02-01	01				TCRBJ01-05*01	TCRBJ01	TCRBJ01-05	01				5	9	9	1	0	2	34	46	55	-1	61	1	Out	VDJ
ATCCAGCCTGCAAAGCTTGAGGACTCGGCCGTGTATCTCTGTGCCAGCAGCTTAGGACAGGTTCCAGATACGCAGTATTTTGGCCCA	CASSLGQVPDTQYF	1	3.6727775563909084E-6	42	TCRBV11-02*02	TCRBV11	TCRBV11-02	02				TCRBD01-01*01	TCRBD01	TCRBD01-01	01				TCRBJ02-03*01	TCRBJ02	TCRBJ02-03	01				1	0	2	4	3	4	39	-1	55	61	64	1	In	VDJ
TTCCCGCTCAGGCTGCTGTCGGCTGCTCCCTCCCAGACATCTGTGTACTTCTGTGCCAGCACTTTTGGGACCCAGTACTTCGGGCCA	CASTFGTQYF	1	3.6727775563909084E-6	30	TCRBV06-05*01	TCRBV06	TCRBV06-05	01						unresolved		TCRBD01,TCRBD02	TCRBD01-01,TCRBD02-01		TCRBJ02-05*01	TCRBJ02	TCRBJ02-05	01				7	5	0	10	0	7	51	61	66	-1	68	1	In	VDJ
AGGCTGCTGTCGGCTGCTCCCTCCCAGACATCTGTGTACTTCTGTGCCAGCAGTTACGAGGTTTATCAGCCCCAGCATTTTGGTGAT	CASSYEVYQPQHF	1	3.6727775563909084E-6	39	TCRBV06-05*01	TCRBV06	TCRBV06-05	01				TCRBD02-01*02	TCRBD02	TCRBD02-01	02				TCRBJ01-05*01	TCRBJ01	TCRBJ01-05	01				2	0	11	1	3	5	42	-1	57	61	64	1	In	VDJ
GAGTCAGGGGACACAGCACTGTATTTCTGTGCCAGCAGCAAAAAATGTCCCGGGGGGCGGGACATTCATGGCTACACCTTCGGTTCG	CASSKKCPGGRDIHGYTF	1	3.6727775563909084E-6	54	TCRBV21-01*01	TCRBV21	TCRBV21-01	01				TCRBD02-01*01	TCRBD02	TCRBD02-01	01				TCRBJ01-02*01	TCRBJ01	TCRBJ01-02	01				2	8	8	1	10	6	27	42	50	57	67	1	In	VDJ
CGCACACAGCAGGAGGACTCGGCCGTGTATCTCTGTGCCAGCAGCTTAGCTTGGTCAATAAGCAATCAGCCCCAGCATTTTGGTGAT	CASSLAWSISNQPQHF	1	3.6727775563909084E-6	48	TCRBV07-02*01	TCRBV07	TCRBV07-02	01						unresolved		TCRBD01,TCRBD02	TCRBD01-01,TCRBD02-01		TCRBJ01-05*01	TCRBJ01	TCRBJ01-05	01				0	2	0	10	6	1	33	50	52	54	60	1	In	VDJ
AGTCAGGGGACACAGCACTGTATTTCTGTGCCAGCAGCAAATACCGGGGACAGGGGGCTTTCTCTCTACGAGCAGTACGTCGGGCCG		1	3.6727775563909084E-6	55	TCRBV21-01*01	TCRBV21	TCRBV21-01	01				TCRBD01-01*01	TCRBD01	TCRBD01-01	01				TCRBJ02-07*01	TCRBJ02	TCRBJ02-07	01				2	5	0	0	21	17	26	41	46	58	79	1	Out	VDJ
GGCACCTTGGAGCTGGGGGACTCGGCCCTTTATCTTTGCGCCAGCAGCTTGGCTGGGACGGAGGGCGACATTCAGTACTTCGGCGCC	CASSLAGTEGDIQYF	1	3.6727775563909084E-6	45	TCRBV05-01*01	TCRBV05	TCRBV05-01	01				TCRBD02-01*02	TCRBD02	TCRBD02-01	02				TCRBJ02-04*01	TCRBJ02	TCRBJ02-04	01				0	7	10	0	2	8	36	52	59	65	67	1	In	VDJ
CAGCGCACAGAGCAGGGGGACTCGGCCATGTATCTCTGTGCCAGCAGCCCCCTCGGGGGCGCAGGTCAGCCCCAGCATTTTGGTGAT	CASSPLGGAGQPQHF	1	3.6727775563909084E-6	45	TCRBV07-09	TCRBV07	TCRBV07-09				01,03			unresolved		TCRBD01,TCRBD02	TCRBD01-01,TCRBD02-01		TCRBJ01-05*01	TCRBJ01	TCRBJ01-05	01				5	6	6	0	5	6	36	48	54	60	65	1	In	VDJ
TCGCCCAGCCCCAACCAGACCTCTCTGTACTTCTGTGCCAGCAGTTTATTCGGTTACTCAGATCAAGAGACCCAGTACTTCGGGCCA	CASSLFGYSDQETQYF	1	3.6727775563909084E-6	48	TCRBV27-01*01	TCRBV27	TCRBV27-01	01						unresolved		TCRBD01,TCRBD02	TCRBD01-01,TCRBD02-01		TCRBJ02-05*01	TCRBJ02	TCRBJ02-05	01				1	9	4	5	2	2	33	49	58	61	63	1	In	VDJ
ACATCGGCCCAAAAGAACCCGACAGCTTTCTATCTCTGTGCCAGTAGTATCGGGACTAGCGGGATGAACGAGCAGTACTTCGGGCCG	CASSIGTSGMNEQYF	1	3.6727775563909084E-6	45	TCRBV19-01	TCRBV19	TCRBV19-01				01,02	TCRBD02-01*02	TCRBD02	TCRBD02-01	02				TCRBJ02-07*01	TCRBJ02	TCRBJ02-07	01				3	1	0	3	3	5	36	50	51	64	67	1	In	VDJ
GTGCAGCCTGCAGAACTGGAGGATTCTGGAGTTTATTTCTGTGCCAGCAGCCAAGTGATTTCCGCGGATACGCAGTATTTTGGCCCA	CASSQVISADTQYF	1	3.6727775563909084E-6	42	TCRBV14-01*01	TCRBV14	TCRBV14-01	01				TCRBD02-01	TCRBD02	TCRBD02-01				01,02	TCRBJ02-03*01	TCRBJ02	TCRBJ02-03	01				1	8	7	6	0	6	39	55	63	-1	66	1	In	VDJ
ACAGTGACCAGTGCCCATCCTGAAGACAGCAGCTTCTACATCTGCAGTGCTCGAGCGGGAGTAATCGATGAGCAGTTCTTCGGGCCA	CSARAGVIDEQFF	1	3.6727775563909084E-6	39	TCRBV20	TCRBV20	unresolved			TCRBV20-01,TCRBV20-or09_02		TCRBD02-01*02	TCRBD02	TCRBD02-01	02				TCRBJ02-01*01	TCRBJ02	TCRBJ02-01	01				1	0	8	2	6	8	42	-1	55	61	67	1	In	VDJ
CTGAAGATCCAGCCCTCAGAACCCAGGGACTCAGCTGTGTGCTTCTGTGCCAGCCGGACTACAGACAATGAGCAGTTCTTCGGGCCA	CASRTTDNEQFF	1	3.6727775563909084E-6	36	TCRBV12	TCRBV12	unresolved			TCRBV12-03,TCRBV12-04		TCRBD02-01	TCRBD02	TCRBD02-01				01,02	TCRBJ02-01*01	TCRBJ02	TCRBJ02-01	01				8	1	1	9	3	5	45	54	55	61	64	1	In	VDJ
CTACACACCCTGCAGCCAGAAGACTCGGCCCTGTATCTCTGCGCCAGCAGCCAAGATTTGATTACAGATACGCAGTATTTTGGCCCA	CASSQDLITDTQYF	1	3.6727775563909084E-6	42	TCRBV04-03*01	TCRBV04	TCRBV04-03	01						unresolved		TCRBD01,TCRBD02	TCRBD01-01,TCRBD02-01		TCRBJ02-03*01	TCRBJ02	TCRBJ02-03	01				0	3	2	8	2	3	39	56	59	61	63	1	In	VDJ
ACTCTGAAGATCCAGCGCACAGAGCAGGGGGACTCGGCCATGTATCTCTGTGCCAGCAGCTTACGAGAGACCCAGTACTTCGGGCCA	CASSLRETQYF	1	3.6727775563909084E-6	33	TCRBV07-09	TCRBV07	TCRBV07-09				01,03	TCRBD02-01	TCRBD02	TCRBD02-01				01,02	TCRBJ02-05*01	TCRBJ02	TCRBJ02-05	01				2	0	8	6	0	4	48	-1	63	-1	65	1	In	VDJ
GAGTCCGCCAGCACCAACCAGACATCTATGTACCTCTGTGCCAGCAGTTTGACAGGAGGCTGGGACACTGAAGCTTTCTTTGGACAA	CASSLTGGWDTEAFF	1	3.6727775563909084E-6	45	TCRBV28-01*01	TCRBV28	TCRBV28-01	01				TCRBD01-01*01	TCRBD01	TCRBD01-01	01				TCRBJ01-01*01	TCRBJ01	TCRBJ01-01	01				3	0	2	4	8	3	36	-1	50	56	64	1	In	VDJ
GCAGAACTGGAGGATTCTGGAGTTTATTTCTGTGCCAGCAGCGGAGGGACTCCCATACGAGGGAGGGATGAGCAGTTCTTCGGGCCA	CASSGGTPIRGRDEQFF	1	3.6727775563909084E-6	51	TCRBV14-01*01	TCRBV14	TCRBV14-01	01				TCRBD02-01*02	TCRBD02	TCRBD02-01	02				TCRBJ02-01*01	TCRBJ02	TCRBJ02-01	01				5	18	9	0	0	8	30	42	60	-1	67	1	In	VDJ
ACCGTGACATCGGCCCAAAAGAACCCGACAGCTTTCTATCTCTGTGCCAGTAGGCAGGGGGCTGGAGATACGCAGTATTTTGGCCCA	CASRQGAGDTQYF	1	3.6727775563909084E-6	39	TCRBV19-01	TCRBV19	TCRBV19-01				01,02	TCRBD01-01*01	TCRBD01	TCRBD01-01	01				TCRBJ02-03*01	TCRBJ02	TCRBJ02-03	01				6	1	4	0	3	5	42	53	54	62	65	1	In	VDJ
CTGCTGTCGGCTGCTCCCTCCCAGACATCTGTGTACTTCTGTGCCAGCAGCCCGACAGGGTTAGCTGGTGAAGCTTTCTTTGGACAA	CASSPTGLAGEAFF	2	7.345555112781817E-6	42	TCRBV06-05*01	TCRBV06	TCRBV06-05	01				TCRBD01-01*01	TCRBD01	TCRBD01-01	01				TCRBJ01-01*01	TCRBJ01	TCRBJ01-01	01				6	3	2	3	8	7	39	50	53	60	68	2	In	VDJ
AAGATCCAGCCTGCAAAGCTTGAGGACTCGGCCGTGTATCTCTGTGCCAGCAGCCTGCAGGGACACCCAAGCGAGTACTTCGGGCCG	CASSLQGHPSEYF	1	3.6727775563909084E-6	39	TCRBV11-02*02	TCRBV11	TCRBV11-02	02				TCRBD01-01*01	TCRBD01	TCRBD01-01	01				TCRBJ02-07*01	TCRBJ02	TCRBJ02-07	01				5	5	0	6	8	11	42	54	59	65	73	1	In	VDJ
AGGCTGCTGTCGGCTGCTCCCTCCCAAACATCTGTGTACTTCTGTGCCAGCAGTTACAGGGACACCGGGGAGCTGTTTTTTGGAGAA	CASSYRDTGELFF	2	7.345555112781817E-6	39	TCRBV06-05*01	TCRBV06	TCRBV06-05	01						unresolved		TCRBD01,TCRBD02	TCRBD01-01,TCRBD02-01		TCRBJ02-02*01	TCRBJ02	TCRBJ02-02	01				2	0	5	3	0	3	42	-1	57	-1	61	2	In	VDJ
AATGTGAACGCCTTGTTGCTGGGGGACTCGGCCCTGTATCTCTGTGCCAGCAGCTCCATGGGGGGCGCTGAAGCTTTCTTTGGACAA	CASSSMGGAEAFF	1	3.6727775563909084E-6	39	TCRBV05-05*01	TCRBV05	TCRBV05-05	01						unresolved		TCRBD01,TCRBD02	TCRBD01-01,TCRBD02-01		TCRBJ01-01*01	TCRBJ01	TCRBJ01-01	01				3	5	6	0	1	6	42	55	60	66	67	1	In	VDJ
GCTGGGGTTGGAGTTGGCTGCTCCCTCCCAGACATCTGTGTACTTCTGTGCCAGCAGTTACTCACCTACGAGCAGTACGTCGGGCCG		2	7.345555112781817E-6	35	TCRBV06	TCRBV06	unresolved			TCRBV06-02,TCRBV06-03				unresolved		TCRBD01,TCRBD02	TCRBD01-01,TCRBD02-01		TCRBJ02-07*01	TCRBJ02	TCRBJ02-07	01				0	9	4	5	4	17	46	63	72	75	79	2	Out	VDJ
GGCCTGGGGGACGCAGCCATGTACCTGTGTGCCACCAGCAGAGTGAGGGGCGGATCACGGGACACCGGGGAGCTGTTTTTTGGAGAA	CATSRVRGGSRDTGELFF	1	3.6727775563909084E-6	54	TCRBV15-01*01	TCRBV15	TCRBV15-01	01						unresolved		TCRBD01,TCRBD02	TCRBD01-01,TCRBD02-01		TCRBJ02-02*01	TCRBJ02	TCRBJ02-02	01				1	2	5	2	11	3	27	43	45	50	61	1	In	VDJ
TCACCAGGCCTGGGGGACGCAGCCATGTACCTGTGTACCACCAGCAGAGATACCCTAGCTAGTACCGATACGCAGTATTTTGGCCCA	CTTSRDTLASTDTQYF	1	3.6727775563909084E-6	48	TCRBV15-01*01	TCRBV15	TCRBV15-01	01				TCRBD02-01	TCRBD02	TCRBD02-01				01,02	TCRBJ02-03*01	TCRBJ02	TCRBJ02-03	01				0	4	4	7	7	6	33	50	54	59	66	1	In	VDJ
AAGATCCAGCCTGCAGAGCTTGGGGACTCGGCCGTGTATCTCTGTGCCAGCAGCTTAGCTTCCACCGGGGAGCTGTTTTTTGGAGAA	CASSLASTGELFF	2	1.4691110225563633E-5	39	TCRBV11-03*01	TCRBV11	TCRBV11-03	01				TCRBD02-01	TCRBD02	TCRBD02-01				01,02	TCRBJ02-02*01	TCRBJ02	TCRBJ02-02	01				1	0	4	10	2	4	42	-1	58	60	62	2	In	VDJ
CAGCGCACACAGCAGGAGGACTCGGCCGTGTATCTCTGTGCCAGCAGCCCTGGACAGGGGGCAGGTACTGAAGCTTTCTTTGGACAA	CASSPGQGAGTEAFF	1	3.6727775563909084E-6	45	TCRBV07-02*01	TCRBV07	TCRBV07-02	01				TCRBD01-01*01	TCRBD01	TCRBD01-01	01				TCRBJ01-01*01	TCRBJ01	TCRBJ01-01	01				5	3	1	0	4	5	36	48	51	62	66	1	In	VDJ
CTGGAGTCGGCTGCTCCCTCCCAGACATCTGTGTACTTCTGTGCCAGCAGTCGCCGGAGGGGCCAAGAGACCCAGTACTTCGGGCCA	CASSRRRGQETQYF	1	3.6727775563909084E-6	42	TCRBV06-01*01	TCRBV06	TCRBV06-01	01				TCRBD02-01*02	TCRBD02	TCRBD02-01	02				TCRBJ02-05*01	TCRBJ02	TCRBJ02-05	01				5	4	10	0	1	1	39	51	55	61	62	1	In	VDJ
GTGACATCGGCCCAAAAGAACCCGACAGCTTTCTATCTCTGTGCCAGTAGTAGCGGGAGGGCGGACAATGAGCAGTTCTTCGGGCCA	CASSSGRADNEQFF	2	7.345555112781817E-6	42	TCRBV19-01	TCRBV19	TCRBV19-01				01,02	TCRBD02-01*02	TCRBD02	TCRBD02-01	02				TCRBJ02-01*01	TCRBJ02	TCRBJ02-01	01				4	0	7	0	3	5	39	-1	52	61	64	2	In	VDJ
ATTCTGGAGTCCGCCAGCACCAACCAGACATCTATGTACCTCTGTGCCAGCAGTTTAGTCGGGGGCCCTGAAGCTTTCTTTGGACAA	CASSLVGGPEAFF	1	3.6727775563909084E-6	39	TCRBV28-01*01	TCRBV28	TCRBV28-01	01						unresolved		TCRBD01,TCRBD02	TCRBD01-01,TCRBD02-01		TCRBJ01-01*01	TCRBJ01	TCRBJ01-01	01				2	3	6	0	1	6	42	57	60	66	67	1	In	VDJ
CCCTCAGAACCCAGGGACTCAGCTGTGTACTTCTGTGCCAGCAGTTTAGGGACTAGTTGGGATTACAATGAGCAGTTCTTCGGGCCA	CASSLGTSWDYNEQFF	1	3.6727775563909084E-6	48	TCRBV12	TCRBV12	unresolved			TCRBV12-03,TCRBV12-04		TCRBD02-01	TCRBD02	TCRBD02-01				01,02	TCRBJ02-01*01	TCRBJ02	TCRBJ02-01	01				1	0	1	8	7	4	33	-1	49	56	63	1	In	VDJ
CTCAAGATCCAGCCTGCAAAGCTTGAGGACTCGGCCGTGTATCTCTGTGCCAGCAGCCCGGGACCCGGGGGGGGTTTCTTCGGGCCA	CASSPGPGGGFF	1	3.6727775563909084E-6	36	TCRBV11-02*02	TCRBV11	TCRBV11-02	02				TCRBD02-01*01	TCRBD02	TCRBD02-01	01				TCRBJ02-01*01	TCRBJ02	TCRBJ02-01	01				5	8	8	0	2	16	45	57	65	73	75	1	In	VDJ
GAGTCCGCCAGCACCAACCAGACATCTATGTACCTCTATGCCAGCAGTTCCGGGGGTCTGTCCTACAATGAGCAGTTCTTCGGGCCA	YASSSGGLSYNEQFF	1	3.6727775563909084E-6	45	TCRBV28-01*01	TCRBV28	TCRBV28-01	01				TCRBD02-01*01	TCRBD02	TCRBD02-01	01				TCRBJ02-01*01	TCRBJ02	TCRBJ02-01	01				4	1	8	2	4	1	36	49	50	56	60	1	In	VDJ
ATCCAACCTGCAAAGCTTGAGGACTCGGCCGTGTATCTCTGTGCCAGCAGCCCGACCAGGGCTCAAGAGACCCAGTACTTCGGGCCA	CASSPTRAQETQYF	1	3.6727775563909084E-6	42	TCRBV11-02*02	TCRBV11	TCRBV11-02	02				TCRBD01-01*01	TCRBD01	TCRBD01-01	01				TCRBJ02-05*01	TCRBJ02	TCRBJ02-05	01				5	5	4	3	2	2	39	51	56	61	63	1	In	VDJ
CGGTCCACAAAGCTGGAGGACTCAGCCATGTACTTCTGTGCCAGCAGTGAAATGGGGGGCAGGGGACACATTCAGTACTTCGGCGCC	CASSEMGGRGHIQYF	1	3.6727775563909084E-6	45	TCRBV02-01*01	TCRBV02	TCRBV02-01	01						unresolved		TCRBD01,TCRBD02	TCRBD01-01,TCRBD02-01		TCRBJ02-04*01	TCRBJ02	TCRBJ02-04	01				2	8	4	2	2	8	36	51	59	65	67	1	In	VDJ
CGGCTGCTCCCTCCCAGACATCTGTGTACTTCTGTGCCAGCAGTTACCGCGTTGCGGGGGGGGGCAGATACGCAGTATTTTGGCCCA		1	3.6727775563909084E-6	49	TCRBV06-05*01	TCRBV06	TCRBV06-05	01				TCRBD02-01*01	TCRBD02	TCRBD02-01	01				TCRBJ02-03*01	TCRBJ02	TCRBJ02-03	01				2	6	7	0	2	4	32	47	53	62	64	1	Out	VDJ
TCGGCCCAAAAGAACCCGACAGCTTTCTATCTCTGTGCCAGTAGTAGGACCTACAAGTCCTACGGAAACACCATATATTTTGGAGAG	CASSRTYKSYGNTIYF	1	5.5091663345863626E-6	48	TCRBV19-01	TCRBV19	TCRBV19-01				01,02			unresolved		TCRBD01,TCRBD02	TCRBD01-01,TCRBD02-01		TCRBJ01-03*01	TCRBJ01	TCRBJ01-03	01				4	0	1	7	13	4	33	-1	46	50	63	1	In	VDJ
TGCTGTGCCCTCTCAGACATCTGTGTACTTCTGTGCCAGCAGCCAGCTCCAGGGGGAAGGGGCACAGATACGCAGTATTTTGGCCCA		1	3.6727775563909084E-6	50	TCRBV06-04	TCRBV06	TCRBV06-04				01,02	TCRBD01-01*01	TCRBD01	TCRBD01-01	01				TCRBJ02-03*01	TCRBJ02	TCRBJ02-03	01				6	7	4	1	5	1	31	42	49	56	61	1	Out	VDJ
ACCTTGGAGCTGGGGGACTCGGCCCTTTATCTTTGCGCCAGCAGCTTTGGGGCGGGGTCCATGAACACTGAAGCTTTCTTTGGACAA	CASSFGAGSMNTEAFF	1	3.6727775563909084E-6	48	TCRBV05-01*01	TCRBV05	TCRBV05-01	01				TCRBD02-01*01	TCRBD02	TCRBD02-01	01				TCRBJ01-01*01	TCRBJ01	TCRBJ01-01	01				2	4	7	3	4	0	33	47	51	57	61	1	In	VDJ
TCCGCCAGCACCAACCAGACATCTATGTACCTCTGTGCCAGCAGTTTAGGTAGCGGGGTATACCAAGAGACCCAGTACTTCGGGCCA	CASSLGSGVYQETQYF	1	3.6727775563909084E-6	48	TCRBV28-01*01	TCRBV28	TCRBV28-01	01				TCRBD02-01*01	TCRBD02	TCRBD02-01	01				TCRBJ02-05*01	TCRBJ02	TCRBJ02-05	01				2	2	5	3	3	0	33	48	50	58	61	1	In	VDJ
GTGACCAGTGCCCATCCTGAAGACAGCAGCTTCTACATCTGCAGTGCTAGAGTGGAGACAGGGGCCCGAGGAGCTTTCTTTGGACAA	CSARVETGARGAFF	1	3.6727775563909084E-6	42	TCRBV20	TCRBV20	unresolved			TCRBV20-01,TCRBV20-or09_02		TCRBD01-01*01	TCRBD01	TCRBD01-01	01				TCRBJ01-01*01	TCRBJ01	TCRBJ01-01	01				1	4	2	2	7	10	39	52	56	64	71	1	In	VDJ
AAGATCCAGCCTGCAAAGCTTGAGGACTCGGCCGTGTATCTCTGTGCCAGCAGCTTTTCCAACGAGGAGACCCAGTACTTCGGGCCA	CASSFSNEETQYF	1	3.6727775563909084E-6	39	TCRBV11-02*02	TCRBV11	TCRBV11-02	02				TCRBD02-01*02	TCRBD02	TCRBD02-01	02				TCRBJ02-05*01	TCRBJ02	TCRBJ02-05	01				3	7	11	2	0	5	42	56	63	-1	66	1	In	VDJ
AGCTCCTTGGAGCTGGGGGACTCAGCCCTGTACTTCTGTGCCAGCAGCTCGACGGAGGACAGAGAAGATACGCAGTATTTTGGCCCA	CASSSTEDREDTQYF	1	3.6727775563909084E-6	45	TCRBV13-01*01	TCRBV13	TCRBV13-01	01				TCRBD01-01*01	TCRBD01	TCRBD01-01	01				TCRBJ02-03*01	TCRBJ02	TCRBJ02-03	01				4	7	1	5	3	5	36	49	56	62	65	1	In	VDJ
ATCCAGCGCACAGAGCAGGGGGACTCGGCCATGTATCTCTGTGCCAGCAGCTTAGTTCTGGGAACCCCGGCGGCTTTCTTTGGACAA	CASSLVLGTPAAFF	1	3.6727775563909084E-6	42	TCRBV07-09	TCRBV07	TCRBV07-09				01,03			unresolved		TCRBD01,TCRBD02	TCRBD01-01,TCRBD02-01		TCRBJ01-01*01	TCRBJ01	TCRBJ01-01	01				1	4	0	8	9	11	39	55	59	63	72	1	In	VDJ
ACTCTGACGATCCAGCGCACACAGCAGGAGGACTCGGCCGTGTATCTCTGTGCCAGCAGCTTAAGGGGGGCCCTCCACTTTGGGAAC	CASSLRGALHF	1	3.6727775563909084E-6	33	TCRBV07-02*01	TCRBV07	TCRBV07-02	01						unresolved		TCRBD01,TCRBD02	TCRBD01-01,TCRBD02-01		TCRBJ01-06*01	TCRBJ01	TCRBJ01-06	01				2	0	5	1	1	14	48	-1	63	69	70	1	In	VDJ
TGTGACATCGGCCCAAAAGAACCCGACAGCTTTCTATCTCTGTGCCAGTATCATGACGCGCCTAATGAAAAACTGTTTTTTGGCAGT		1	5.5091663345863626E-6	41	TCRBV19-01	TCRBV19	TCRBV19-01				01,02			unresolved		TCRBD01,TCRBD02	TCRBD01-01,TCRBD02-01		TCRBJ01-04*01	TCRBJ01	TCRBJ01-04	01				7	4	2	7	4	3	40	50	54	57	61	1	Out	VDJ
GAGTCGGCTGCTCCCTCCCAAACATCTGCGTACTTCTGTGCCAGCAGTAAGGGCAGTCTTAGCAATCAGCCCCAGCATTTTGGTGAT	CASSKGSLSNQPQHF	1	3.6727775563909084E-6	45	TCRBV06	TCRBV06	unresolved			TCRBV06-02,TCRBV06-03				unresolved		TCRBD01,TCRBD02	TCRBD01-01,TCRBD02-01		TCRBJ01-05*01	TCRBJ01	TCRBJ01-05	01				5	1	5	3	6	0	36	48	49	53	59	1	In	VDJ
GATTCTGGAGTCCGCCAGCACCAACCAGACATCTATGTACCTCTGTGCCAGCAGTTTTGGGGGCTGTACGAGCAGTACTTCGGGCCG		2	7.345555112781817E-6	38	TCRBV28-01*01	TCRBV28	TCRBV28-01	01				TCRBD01-01*01	TCRBD01	TCRBD01-01	01				TCRBJ02-07*01	TCRBJ02	TCRBJ02-07	01				3	1	6	0	2	4	43	57	58	64	66	2	Out	VDJ
ATCAATTCCCTGGAGCTTGGTGACTCTGCTGTGTATTTCTGTGCCAGCAGCCACGAGGACAGAAGTTATGGCTACACCCTCGGTTCG	CASSHEDRSYGYTL	1	3.6727775563909084E-6	42	TCRBV03	TCRBV03	unresolved			TCRBV03-01,TCRBV03-02		TCRBD01-01*01	TCRBD01	TCRBD01-01	01				TCRBJ01-02*01	TCRBJ01	TCRBJ01-02	01				3	3	1	5	17	18	39	53	56	62	79	1	In	VDJ
TCCGCCAGCACCAACCAGACATCTATGTACCTCTGTGCCAGCAGCTCCCCCCCCGCCGGACGCTCGGGCAGGGCTTTCTTTGGACAA	CASSSPPAGRSGRAFF	1	3.6727775563909084E-6	48	TCRBV28-01*01	TCRBV28	TCRBV28-01	01						unresolved		TCRBD01,TCRBD02	TCRBD01-01,TCRBD02-01		TCRBJ01-01*01	TCRBJ01	TCRBJ01-01	01				6	13	1	7	11	11	33	44	57	61	72	1	In	VDJ
GATCCAGTCCACGGAGTCAGGGGACACAGCACTGTATTTCTGTGCCAGCAGCCAAGGGGGGGGGTCAATGAGCAGTTCTTCGGGCCA		1	5.5091663345863626E-6	41	TCRBV21-01*01	TCRBV21	TCRBV21-01	01				TCRBD02-01*01	TCRBD02	TCRBD02-01	01				TCRBJ02-01*01	TCRBJ02	TCRBJ02-01	01				1	0	9	0	2	6	40	-1	56	63	65	1	Out	VDJ
GCCCAAAAGAACCCGACAGCTTTCTATCTCTGTGCCAGTAGTACCACGGGACTAGCGGGAGGCTACAATGAGCAGTTCTTCGGGCCA	CASSTTGLAGGYNEQFF	1	3.6727775563909084E-6	51	TCRBV19-01	TCRBV19	TCRBV19-01				01,02	TCRBD02-01*02	TCRBD02	TCRBD02-01	02				TCRBJ02-01*01	TCRBJ02	TCRBJ02-01	01				4	4	0	1	0	3	30	43	47	-1	62	1	In	VDJ
TCCCGCTCAGGCTGGAGTTGGCTGCTCCCTCCCAGACATCTGTGTACTTCTGTGCCAGTCGGGGAGTACGAGCAGTACTTCGGGCCG		1	3.6727775563909084E-6	31	TCRBV06-06	TCRBV06	TCRBV06-06				01,02	TCRBD02-01	TCRBD02	TCRBD02-01				01,02	TCRBJ02-07*01	TCRBJ02	TCRBJ02-07	01				9	1	8	3	2	4	50	58	59	64	66	1	Out	VDJ
CCTACACACCCTGCAGCCAGGAGACTCGGCCCTGTATCTCTGCGCCAGCAGCCAAGGCCAGGTCACCCTGAAGCTTTCTTTGGACAA		1	3.6727775563909084E-6	41	TCRBV04-03*01	TCRBV04	TCRBV04-03	01				TCRBD01-01*01	TCRBD01	TCRBD01-01	01				TCRBJ01-01*01	TCRBJ01	TCRBJ01-01	01				1	2	4	4	5	6	40	56	58	62	67	1	Out	VDJ
CAGGGGGACTCGGCCATGTATCTCTGTGCCAGCAGCTGGGGGGGGGTCGGACAGAGACTAAAAGGAGAAAAACTGTTTTTTGGCAGT	CASSWGGVGQRLKGEKLFF	2	4.2236941898495445E-5	57	TCRBV07-09	TCRBV07	TCRBV07-09				01,03	TCRBD02-01*01	TCRBD02	TCRBD02-01	01				TCRBJ01-04*01	TCRBJ01	TCRBJ01-04	01				4	0	9	0	22	8	24	-1	37	44	66	2	In	VDJ
CTGTCGGCTGCTCCCTCCCAGACATCTGTGTACTTCTGTGCCAGCAGTGAAGACGGAGGGGGCTCCTACGAGCAGTACGTCGGGCCG	CASSEDGGGSYEQYV	2	7.345555112781817E-6	45	TCRBV06-01*01	TCRBV06	TCRBV06-01	01				TCRBD01-01*01	TCRBD01	TCRBD01-01	01				TCRBJ02-07*01	TCRBJ02	TCRBJ02-07	01				1	4	5	0	16	17	36	52	56	63	79	2	In	VDJ
GCTCAGGCTGCTGTCGGCTGCTCCCTCCCAGACATCTGTGTACTTCTGTGCCAGCAGTTGGCCCCCTACGAGCAGTACTTCGGGCCG		2	7.345555112781817E-6	35	TCRBV06-05*01	TCRBV06	TCRBV06-05	01				TCRBD01-01*01	TCRBD01	TCRBD01-01	01				TCRBJ02-07*01	TCRBJ02	TCRBJ02-07	01				4	0	9	0	2	2	46	-1	59	62	64	2	Out	VDJ
GAATGTGAACGCCTTGTTGCTGGGGGACTCGGCCCTTTATCTTTGCGCCAGCGCACGGACCGATCCTACGAGCAGTACTTCGGGCCG		2	7.345555112781817E-6	38	TCRBV05	TCRBV05	unresolved			TCRBV05-05,TCRBV05-06				unresolved		TCRBD01,TCRBD02	TCRBD01-01,TCRBD02-01		TCRBJ02-07*01	TCRBJ02	TCRBJ02-07	01				7	4	1	7	3	1	43	52	56	60	63	2	Out	VDJ
GAGTTGGCTGCTCCCTCCCAGACATCTGTGTACTTCTGTGCCAGTGGGACTACAGGGGGCGCGAAGAATGAGCAGTTCTTCGGGCCA	CASGTTGGAKNEQFF	2	1.652749900375909E-5	45	TCRBV06-06	TCRBV06	TCRBV06-06				01,02	TCRBD01-01*01	TCRBD01	TCRBD01-01	01				TCRBJ02-01*01	TCRBJ02	TCRBJ02-01	01				9	7	3	0	6	7	36	44	51	60	66	2	In	VDJ
GTGAACGCCTTGGAGCTGGACGACTCGGCCCTGTATCTCTGTGCCAGCAGCTTCGACAGGGGCAATCAGCCCCAGCATTTTGGTGAT	CASSFDRGNQPQHF	2	7.345555112781817E-6	42	TCRBV05-04*01	TCRBV05	TCRBV05-04	01				TCRBD01-01*01	TCRBD01	TCRBD01-01	01				TCRBJ01-05*01	TCRBJ01	TCRBJ01-05	01				2	1	2	3	0	2	39	53	54	-1	61	2	In	VDJ
AACGCCTTGGAGCTGGACGACTCGGCCCTGTATCTCTGTGCCAGCAGCCAACCAGGGGTTAGCAATCAGCCCCAGCATTTTGGTGAT	CASSQPGVSNQPQHF	2	7.345555112781817E-6	45	TCRBV05-04*01	TCRBV05	TCRBV05-04	01				TCRBD01-01*01	TCRBD01	TCRBD01-01	01				TCRBJ01-05*01	TCRBJ01	TCRBJ01-05	01				4	4	4	2	1	0	36	48	52	58	59	2	In	VDJ
ATGAGCTCCTTGGAGCTGGGGGACTCAGCCCTGTACTTCTGTGCCAGCAGCCCGACAGGGATTCACACTGAAGCTTTCTTTGGACAA	CASSPTGIHTEAFF	2	7.345555112781817E-6	42	TCRBV13-01*01	TCRBV13	TCRBV13-01	01				TCRBD01-01*01	TCRBD01	TCRBD01-01	01				TCRBJ01-01*01	TCRBJ01	TCRBJ01-01	01				5	2	2	3	4	3	39	51	53	60	64	2	In	VDJ
ACTCTGACGATCCAGCGCACAGAGCAGGGGGACTCGGCCATGTATCTCTGTGCCAGCAGCTTACGAGAGACCCAGTACTTCGGGCCA	CASSLRETQYF	2	7.345555112781817E-6	33	TCRBV07-06*01	TCRBV07	TCRBV07-06	01				TCRBD02-01	TCRBD02	TCRBD02-01				01,02	TCRBJ02-05*01	TCRBJ02	TCRBJ02-05	01				2	0	8	6	0	4	48	-1	63	-1	65	2	In	VDJ
CTCAGGCTGGAGTCGGCTGCTCCCTCCCAGACATCTGTGTACTTCTGTGCCAGCAGACAGGGGGCGTTGGGAGCTTTCTTTGGACAA	CASRQGALGAFF	2	7.345555112781817E-6	36	TCRBV06-01*01	TCRBV06	TCRBV06-01	01				TCRBD01-01*01	TCRBD01	TCRBD01-01	01				TCRBJ01-01*01	TCRBJ01	TCRBJ01-01	01				6	0	3	0	6	10	45	-1	56	65	71	2	In	VDJ
AGAAGCTCCTTCTCAGTGACTCTGGCTTCTATCTCTGTGCCTGGAGTTTTCGAAGGACAGGGGCGGACTGAAGCTTTCTTTGGACAA		2	7.345555112781817E-6	46	TCRBV30-01*01	TCRBV30	TCRBV30-01	01				TCRBD01-01*01	TCRBD01	TCRBD01-01	01				TCRBJ01-01*01	TCRBJ01	TCRBJ01-01	01				2	7	1	2	3	5	35	47	54	63	66	2	Out	VDJ
TCTGGAGTCCGCCAGCACCAACCAGACATCTATGTACCTCTGTGCCAGCAGTGCAGGGGGGCCAACTATGGCTACACCTTCGGTTCG		2	7.345555112781817E-6	41	TCRBV28-01*01	TCRBV28	TCRBV28-01	01				TCRBD01-01*01	TCRBD01	TCRBD01-01	01				TCRBJ01-02*01	TCRBJ01	TCRBJ01-02	01				5	1	4	1	3	2	40	52	53	60	63	2	Out	VDJ
ACCCTGCAGCCAGAAGACTCGGCCCTGTATCTCTGTGCCAGCAGCTTGGGACAGGGAAGGAGAAGTGAGACCCAGTACTTCGGGCCA	CASSLGQGRRSETQYF	2	7.345555112781817E-6	48	TCRBV04-02*01	TCRBV04	TCRBV04-02	01				TCRBD01-01*01	TCRBD01	TCRBD01-01	01				TCRBJ02-05*01	TCRBJ02	TCRBJ02-05	01				5	2	0	3	10	5	33	45	47	56	66	2	In	VDJ
AGCTCTCTGGAGCTGGGGGACTCAGCTTTGTATTTCTGTGCCAGCAGCGTAGGGGCAGGGGACCCCTACGAGCAGTACTTCGGGCCG	CASSVGAGDPYEQYF	2	7.345555112781817E-6	45	TCRBV09-01	TCRBV09	TCRBV09-01				01,02	TCRBD01-01*01	TCRBD01	TCRBD01-01	01				TCRBJ02-07*01	TCRBJ02	TCRBJ02-07	01				0	3	4	2	3	2	36	52	55	61	64	2	In	VDJ
AGAGCTCCTTCTCAGTGACTCTGGCTTCTATCTCTGTGCCTGGAGTTTTCGAAGGACAGGGGGCGGACTGAAGCTTTCTTTGGACAA		2	7.345555112781817E-6	47	TCRBV30-01*01	TCRBV30	TCRBV30-01	01				TCRBD01-01*01	TCRBD01	TCRBD01-01	01				TCRBJ01-01*01	TCRBJ01	TCRBJ01-01	01				2	7	1	0	2	5	34	46	53	64	66	2	Out	VDJ
GGAGTCGGCTGCTCCCTCCCAAACATCTGTGTACTTCTGTGCCAGCAGTTACACCTAAGGGGGGACACTGAAGCTTTCTTTGGACAA		2	7.345555112781817E-6	44	TCRBV06	TCRBV06	unresolved			TCRBV06-02,TCRBV06-03				unresolved		TCRBD01,TCRBD02	TCRBD01-01,TCRBD02-01		TCRBJ01-01*01	TCRBJ01	TCRBJ01-01	01				2	5	5	1	1	3	37	52	57	63	64	2	Out	VDJ
TGGAGTCGGCTGCTCCCTCCCAGACATCTGTGTACTTCTGTGCCAGCAGCACGGGCCCGACTTGGGGAAAAACTGTTTTTTGGCAGT		2	7.345555112781817E-6	43	TCRBV06-01*01	TCRBV06	TCRBV06-01	01						unresolved		TCRBD01,TCRBD02	TCRBD01-01,TCRBD02-01		TCRBJ01-04*01	TCRBJ01	TCRBJ01-04	01				6	3	8	0	10	8	38	49	52	56	66	2	Out	VDJ
AGTGACCAGTGCCCATCCTGAAGACAGCAGCTTCTACATCTGCAGTGCCAAGCGGGGGGCCCCACAGATACGCAGTATTTTGGCCCA		2	7.345555112781817E-6	41	TCRBV20	TCRBV20	unresolved			TCRBV20-01,TCRBV20-or09_02		TCRBD02-01*01	TCRBD02	TCRBD02-01	01				TCRBJ02-03*01	TCRBJ02	TCRBJ02-03	01				6	2	6	1	3	2	40	48	50	59	62	2	Out	VDJ
GGAGTCGGCTGCTCCCTCCCAAACATCTGTGTACTTCTGTGCTTCTTCCGCGGAACTAGCGGGGGGAATACGCAGTATTTTGGCCCA		2	7.345555112781817E-6	44	TCRBV06	TCRBV06	unresolved			TCRBV06-02,TCRBV06-03		TCRBD02-01*01	TCRBD02	TCRBD02-01	01				TCRBJ02-03*01	TCRBJ02	TCRBJ02-03	01				12	12	3	1	1	7	37	42	54	66	67	2	Out	VDJ
CAGCAGGTAGTGCGAGGAGATTCGGCAGCTTATTTCTGTGCCAGCTCACCGGGAACAGGGACCTACAATGAGCAGTTCTTCGGGCCA	CASSPGTGTYNEQFF	2	2.570944289473636E-5	45	TCRBV18-01*01	TCRBV18	TCRBV18-01	01				TCRBD01-01*01	TCRBD01	TCRBD01-01	01				TCRBJ02-01*01	TCRBJ02	TCRBJ02-01	01				3	4	3	3	1	2	36	50	54	60	61	2	In	VDJ
CTGATTCTGGAGTCCGCCAGCACCAACCAGACATCTATGTACCTCTGTGCCAGCAGGTTCGGGACAGATGGCTACACCTTCGGTTCG	CASRFGTDGYTF	2	7.345555112781817E-6	36	TCRBV28-01*01	TCRBV28	TCRBV28-01	01				TCRBD01-01*01	TCRBD01	TCRBD01-01	01				TCRBJ01-02*01	TCRBJ01	TCRBJ01-02	01				6	4	0	5	0	6	45	56	60	-1	67	2	In	VDJ
TGGAGTCGGCTGCTCCCTCCCAGACATCTGTGTACTTCTGTGCCAGCAGTGTACAGGGGGGACACCGGGGAGCTGTTTTTTGGAGAA		2	7.345555112781817E-6	43	TCRBV06-01*01	TCRBV06	TCRBV06-01	01				TCRBD01-01*01	TCRBD01	TCRBD01-01	01				TCRBJ02-02*01	TCRBJ02	TCRBJ02-02	01				4	1	3	1	1	3	38	51	52	60	61	2	Out	VDJ
CCTGGAGCTTGGTGACTCTGCTGTGTATTTCTGTGCCAGCAGCCCGTCTCATCAGAGGGGAACAAAAACATTCAGTACTTCGGCGCC		2	9.181943890977271E-6	50	TCRBV03	TCRBV03	unresolved			TCRBV03-01,TCRBV03-02				unresolved		TCRBD01,TCRBD02	TCRBD01-01,TCRBD02-01		TCRBJ02-04*01	TCRBJ02	TCRBJ02-04	01				4	11	5	2	2	3	31	44	55	60	62	2	Out	VDJ
CTCAGGCTGCTGTCGGCTGCTCCCTCCCAGACATCTGTGTACTTCTGTGCCAGCAGTCTAACCACAGATACGCAGTATTTTGGCCCA	CASSLTTDTQYF	2	7.345555112781817E-6	36	TCRBV06-05*01	TCRBV06	TCRBV06-05	01				TCRBD02-01	TCRBD02	TCRBD02-01				01,02	TCRBJ02-03*01	TCRBJ02	TCRBJ02-03	01				5	0	4	9	2	2	45	-1	57	60	62	2	In	VDJ
GACAGTGACCAGTGCCCATCCTGAAGACAGCAGCTTCTACATCTGCAGTGCCGCCCACGGACTTGACCTTGAAGCTTTCTTGGACAA		2	7.345555112781817E-6	38	TCRBV20	TCRBV20	unresolved			TCRBV20-01,TCRBV20-or09_02		TCRBD02-01	TCRBD02	TCRBD02-01				01,02	TCRBJ01-01*01	TCRBJ01	TCRBJ01-01	01				6	7	1	10	16	18	43	51	58	63	79	2	Out	VDJ
CTGTCGGCTGCTCCCTCCCAGACATCTGTGTACTTCTGTGCCAGCAATTGGGCGGGAGGGCTTGGAGAGACCCAGTACTTCGGGCCA	CASNWAGGLGETQYF	2	7.345555112781817E-6	45	TCRBV06-05*01	TCRBV06	TCRBV06-05	01				TCRBD02-01*02	TCRBD02	TCRBD02-01	02				TCRBJ02-05*01	TCRBJ02	TCRBJ02-05	01				7	5	7	0	5	4	36	46	51	60	65	2	In	VDJ
CTGGAGTCGGCTGCTCCCTCCCAGACATCTGTGTACTTCTGTGCCAGCAGCTACCGGGACAGCTCATATGGCTACACCTTCGGTTCG	CASSYRDSSYGYTF	2	7.345555112781817E-6	42	TCRBV06-01*01	TCRBV06	TCRBV06-01	01				TCRBD01-01*01	TCRBD01	TCRBD01-01	01				TCRBJ01-02*01	TCRBJ01	TCRBJ01-02	01				6	5	0	5	4	5	39	50	55	62	66	2	In	VDJ
ACAGAAGGAGGACTCCGCCGTGTATCTCTGTGCCAGCAGCCCCGTCGCCGGACAGGGGTTGGTAATCAGCCCCAGCATTTTGGTGAT		2	7.345555112781817E-6	53	TCRBV07-08*02	TCRBV07	TCRBV07-08	02				TCRBD01-01*01	TCRBD01	TCRBD01-01	01				TCRBJ01-05*01	TCRBJ01	TCRBJ01-05	01				5	9	1	2	5	4	28	40	49	58	63	2	Out	VDJ
GAATGTGAGTGCCTTGGAGCTGGGGGACTCGGCCCTTTATCTTTGCGCCAGCGCACGGACCGATCCTACGAGCAGTACTTCGGGCCG		2	7.345555112781817E-6	38	TCRBV05-01*01	TCRBV05	TCRBV05-01	01						unresolved		TCRBD01,TCRBD02	TCRBD01-01,TCRBD02-01		TCRBJ02-07*01	TCRBJ02	TCRBJ02-07	01				7	4	1	7	3	1	43	52	56	60	63	2	Out	VDJ
CTGTCGGCTGCTCCCTCCCAGACATCTGTGTACTTCTGTGCCAGCAGTTACGAACGGGGAGCTGGAGATACGCAGTATTTTGGCCCA	CASSYERGAGDTQYF	2	7.345555112781817E-6	45	TCRBV06-05*01	TCRBV06	TCRBV06-05	01				TCRBD02-01	TCRBD02	TCRBD02-01				01,02	TCRBJ02-03*01	TCRBJ02	TCRBJ02-03	01				2	3	8	3	6	5	36	51	54	59	65	2	In	VDJ
CTGCTGTCGGCTGCTCCCTCCCAGACATCTGTGTACTTCTGTGCCAGCAGTGACGTTTTGGACAACTATGGCTACACCTTCGGTTCG	CASSDVLDNYGYTF	2	7.345555112781817E-6	42	TCRBV06-05*01	TCRBV06	TCRBV06-05	01						unresolved		TCRBD01,TCRBD02	TCRBD01-01,TCRBD02-01		TCRBJ01-02*01	TCRBJ01	TCRBJ01-02	01				5	8	1	7	0	2	39	51	59	-1	63	2	In	VDJ
GACTGTGAGCAACATGAGCCCTGAAGACAGCAGCATATATCTCTGCAGCGTTGCAGGGGGCCTAATTCACCCCTCCACTTTGGGAAC		2	7.345555112781817E-6	38	TCRBV29-01*01	TCRBV29	TCRBV29-01	01				TCRBD01-01*01	TCRBD01	TCRBD01-01	01				TCRBJ01-06*01	TCRBJ01	TCRBJ01-06	01				4	0	4	0	1	6	43	-1	53	61	62	2	Out	VDJ
GGCTGCTCCCTCCCAGACATCTGTGTACTTCTGTGCCAGTCTGCAGCGGGGGGGGGACAGGATATCTACGAGCAGTACGTCGGGCCG		2	7.345555112781817E-6	50	TCRBV06	TCRBV06	unresolved			TCRBV06-01,TCRBV06-05,TCRBV06-06		TCRBD02-01*01	TCRBD02	TCRBD02-01	01				TCRBJ02-07*01	TCRBJ02	TCRBJ02-07	01				9	5	6	0	25	17	31	39	44	54	79	2	Out	VDJ
CCGGTCCACAAAGCTGGAGGACTCAGCCATGTACTTCTGTGCCAGCAGTCCGCCCCGGGGGGCCTAGGGGAGCAGTTCTTCGGGCCA		2	1.285472144736818E-5	44	TCRBV02-01*01	TCRBV02	TCRBV02-01	01				TCRBD02-01*01	TCRBD02	TCRBD02-01	01				TCRBJ02-01*01	TCRBJ02	TCRBJ02-01	01				5	6	8	1	7	10	37	49	55	62	69	2	Out	VDJ
TCAGGCTGGAGTTGGCTGCTCCCTCCCAGACATCTGTGTACTTCTGTGCCAGCAGTTACGGGGGCATACGAGCAGTACGTCGGGCCG		2	7.345555112781817E-6	37	TCRBV06-06	TCRBV06	TCRBV06-06				01,02	TCRBD01-01*01	TCRBD01	TCRBD01-01	01				TCRBJ02-07*01	TCRBJ02	TCRBJ02-07	01				2	0	6	0	14	17	44	-1	59	65	79	2	Out	VDJ
GATTCTGGAGTCCGCCAGCACCAACCAGACATCTATGTACCTCTGTGCCAGCAGTTCAGGGGGAAATACGAGCAGTACTTCGGGCCG		2	7.345555112781817E-6	38	TCRBV28-01*01	TCRBV28	TCRBV28-01	01				TCRBD01-01*01	TCRBD01	TCRBD01-01	01				TCRBJ02-07*01	TCRBJ02	TCRBJ02-07	01				4	0	4	1	3	4	43	-1	56	63	66	2	Out	VDJ
GTGAGCAACATGAGCCCTGAAGACAGCAGCATATATCTCTGCAGCGTTGACGGACAGGGGGCTGGAAACACCATATATTTTGGAGAG	CSVDGQGAGNTIYF	2	7.345555112781817E-5	42	TCRBV29-01*01	TCRBV29	TCRBV29-01	01				TCRBD01-01*01	TCRBD01	TCRBD01-01	01				TCRBJ01-03*01	TCRBJ01	TCRBJ01-03	01				3	1	1	1	0	2	39	50	51	-1	61	2	In	VDJ
CATCCGCTCACCAGGCCTGGGGGACGCAGCCATGTACCTGTGTGCCACCAGCAGAGACCAGGGGAATCAGCCCAGCATTTTGGTGAT		2	7.345555112781817E-6	41	TCRBV15-01*01	TCRBV15	TCRBV15-01	01				TCRBD01-01*01	TCRBD01	TCRBD01-01	01				TCRBJ01-05*01	TCRBJ01	TCRBJ01-05	01				0	1	4	2	6	11	40	57	58	64	70	2	Out	VDJ
GAAGATCCGGTCCACAAAGCTGGAGGACTCAGCCATGTACTTCTGTGCCAGCAAGGTCAGGGAGTCCGAAAAACTGTTTTTGGCAGT		2	9.181943890977271E-6	38	TCRBV02-01*01	TCRBV02	TCRBV02-01	01						unresolved		TCRBD01,TCRBD02	TCRBD01-01,TCRBD02-01		TCRBJ01-04*01	TCRBJ01	TCRBJ01-04	01				7	4	4	3	14	18	43	53	57	62	76	2	Out	VDJ
CAGCCTGCAAAGCTTGAGGACTCGGCCGTGTATCTCTGTGCCAGCAGCGCGCGACTAGCGGGAGGGGGTGAGCAGTACTTCGGGCCG	CASSARLAGGGEQYF	2	2.7545831672931814E-5	45	TCRBV11-02*02	TCRBV11	TCRBV11-02	02				TCRBD02-01*02	TCRBD02	TCRBD02-01	02				TCRBJ02-07*01	TCRBJ02	TCRBJ02-07	01				5	4	2	0	3	7	36	48	52	66	69	2	In	VDJ
CTCAGGCTGGAGTTGGCTGCTCCCTCCCAGACATCTGTGTACTTCTGTGCCAGCAGTGACCAACTGAACACGCAGTATTTTGGCCCA	CASSDQLNTQYF	2	7.345555112781817E-6	36	TCRBV06-06	TCRBV06	TCRBV06-06				01,02			unresolved		TCRBD01,TCRBD02	TCRBD01-01,TCRBD02-01		TCRBJ02-03*01	TCRBJ02	TCRBJ02-03	01				5	0	2	7	9	9	45	-1	57	60	69	2	In	VDJ
CTGCTGTCGGCTGCTCCCTCCCAGACATCTGTGTACTTCTGTGCCAGCAGTGAAAAGCCAGTCAATCAGCCCCAGCATTTTGGTGAT	CASSEKPVNQPQHF	2	7.345555112781817E-6	42	TCRBV06-05*01	TCRBV06	TCRBV06-05	01						unresolved		TCRBD01,TCRBD02	TCRBD01-01,TCRBD02-01		TCRBJ01-05*01	TCRBJ01	TCRBJ01-05	01				5	7	4	5	1	3	39	51	58	61	62	2	In	VDJ
GTGCCCATCCTGAAGACAGCAGCTTCTACATCTGCAGTGCGAAGGGAATGGGGGGGGCGAGACACAGATACGCAGTATTTTGGCCCA		2	7.345555112781817E-6	49	TCRBV20	TCRBV20	unresolved			TCRBV20-01,TCRBV20-or09_02		TCRBD02-01*01	TCRBD02	TCRBD02-01	01				TCRBJ02-03*01	TCRBJ02	TCRBJ02-03	01				6	9	9	0	6	2	32	40	49	56	62	2	Out	VDJ
TCAGCGCACAGAGCAGCGGGACTCAGCCATGTATCGCTGTGCTAGCAGCTTCGGGCCCAGCGGGGGGAGACCCAGTACTTCGGGCCA		2	7.345555112781817E-6	44	TCRBV07-07*01	TCRBV07	TCRBV07-07	01				TCRBD02-01*01	TCRBD02	TCRBD02-01	01				TCRBJ02-05*01	TCRBJ02	TCRBJ02-05	01				3	7	6	2	0	5	37	51	58	-1	66	2	Out	VDJ
TTGAGGACTCGGCCGTGTATCTCTGTGCCAGCAGCTTAGCAGCACTAGCGGGGGGCGGTTAACATCTACGAGCAGTACGTCGGGCCG		2	7.345555112781817E-6	58	TCRBV11-02*02	TCRBV11	TCRBV11-02	02				TCRBD02-01*01	TCRBD02	TCRBD02-01	01				TCRBJ02-07*01	TCRBJ02	TCRBJ02-07	01				1	4	3	1	24	17	23	39	43	55	79	2	Out	VDJ
AGGCTGGAGTCGGCTGCTCCCTCCCAGACATCTGTGTACTTCTGTGCCAGAAAGGAGGGGGATAATTCACCCCTCCACTTTGGGAAC	CARKEGDNSPLHF	2	7.345555112781817E-6	39	TCRBV06-01*01	TCRBV06	TCRBV06-01	01						unresolved		TCRBD01,TCRBD02	TCRBD01-01,TCRBD02-01		TCRBJ01-06*01	TCRBJ01	TCRBJ01-06	01				9	5	5	1	0	5	42	50	55	-1	61	2	In	VDJ
TCTGAAGATCCAGCCCTCAGAACCCAGGGACTCAGCTGTGTACTTCTGTGCCAGCAGTTACTCACCTACGAGCAGTACGTCGGGCCG		2	7.345555112781817E-6	35	TCRBV12	TCRBV12	unresolved			TCRBV12-03,TCRBV12-04				unresolved		TCRBD01,TCRBD02	TCRBD01-01,TCRBD02-01		TCRBJ02-07*01	TCRBJ02	TCRBJ02-07	01				4	13	4	5	4	17	46	59	72	75	79	2	Out	VDJ
CTCAGGCTGGAGTCGGCTGCTCCCTCCCAGACATCTGTGTACTTCTGTGCCAGCAGGACTGGCAGGGGGACCCAGTACTTCGGGCCA	CASRTGRGTQYF	2	7.345555112781817E-6	36	TCRBV06-01*01	TCRBV06	TCRBV06-01	01				TCRBD01-01*01	TCRBD01	TCRBD01-01	01				TCRBJ02-05*01	TCRBJ02	TCRBJ02-05	01				6	6	4	2	0	7	45	56	62	-1	68	2	In	VDJ
CTGCTGTCGGCTGCTCCCTCCCAGACATCTGTGTACTTCTGTGCCAGCAGTTTCGGGCCCCCCGTCGAGACCCAGTACTTCGGGCCA	CASSFGPPVETQYF	2	7.345555112781817E-6	42	TCRBV06-05*01	TCRBV06	TCRBV06-05	01						unresolved		TCRBD01,TCRBD02	TCRBD01-01,TCRBD02-01		TCRBJ02-05*01	TCRBJ02	TCRBJ02-05	01				4	2	8	0	8	5	39	52	54	58	66	2	In	VDJ
CTCAGGCTGGAGTCGGCTGCTCCCTCCCAGACATCTGTGTACTTCTGTGCCAGCAGTTACTTCGGGGGGACCCAGTACTTCGGGCCA	CASSYFGGTQYF	2	7.345555112781817E-6	36	TCRBV06-06	TCRBV06	TCRBV06-06				01,02	TCRBD02-01*01	TCRBD02	TCRBD02-01	01				TCRBJ02-05*01	TCRBJ02	TCRBJ02-05	01				1	1	8	2	0	7	45	61	62	-1	68	2	In	VDJ
AGGCTGCTGTCGGCTGCTCCCTCCCAGACATCTGTGTACTTCTGTGCCAGCAGTGTACGGACAGGGGATGGCTACACCTTCGGTTCG	CASSVRTGDGYTF	2	7.345555112781817E-6	39	TCRBV06-05*01	TCRBV06	TCRBV06-05	01				TCRBD01-01*01	TCRBD01	TCRBD01-01	01				TCRBJ01-02*01	TCRBJ01	TCRBJ01-02	01				5	4	1	2	0	6	42	54	58	-1	67	2	In	VDJ
TGCTGTCGGCTGCTCCCTCCCAGACATCTGTGTACTTCTGTGCCAGCAGTCTCCGGGGGGGGCACAGATACGCAGTATTTTGGCCCA		2	7.345555112781817E-6	43	TCRBV06-05*01	TCRBV06	TCRBV06-05	01				TCRBD02-01*01	TCRBD02	TCRBD02-01	01				TCRBJ02-03*01	TCRBJ02	TCRBJ02-03	01				5	3	8	0	0	1	38	50	53	-1	61	2	Out	VDJ
GCACCTTGGAGCTGGGGGACTCGGCCCTTTATCTTTGCGCCAGCAGCCCCCGGGGGACGCCTTAACTATGGCTACACCTTCGGTTCG		2	7.345555112781817E-6	46	TCRBV05-01*01	TCRBV05	TCRBV05-01	01				TCRBD02-01*01	TCRBD02	TCRBD02-01	01				TCRBJ01-02*01	TCRBJ01	TCRBJ01-02	01				4	3	8	2	6	1	35	47	50	56	62	2	Out	VDJ
GAGCACCTTGGAGCTGGGGACTCGGCCCTTTATCTTTGCGCCAACAAGGACAGCCTTCACTCTGGAAACACCATATATTTTGGAGAG	CANKDSLHSGNTIYF	2	7.345555112781817E-6	45	TCRBV05-01*01	TCRBV05	TCRBV05-01	01				TCRBD01-01*01	TCRBD01	TCRBD01-01	01				TCRBJ01-03*01	TCRBJ01	TCRBJ01-03	01				9	4	1	5	6	0	36	43	47	53	59	2	In	VDJ
CTACACACCCTGCAGCCAGAAGACTCGGCCCTGTATCTCTGCGCCAGCAGCCCCAGAGGACCTTCGGACGAGCAGTACTTCGGGCCG	CASSPRGPSDEQYF	2	3.489138678571363E-5	42	TCRBV04-03*01	TCRBV04	TCRBV04-03	01						unresolved		TCRBD01,TCRBD02	TCRBD01-01,TCRBD02-01		TCRBJ02-07*01	TCRBJ02	TCRBJ02-07	01				4	5	1	7	6	5	39	52	57	61	67	2	In	VDJ
AGCGCACAGAGCAGGGGGACTCGGCCATGTATCTCTGTGCCAGCAGCCCTTCGCGGGCCCTACACAGATACGCAGTATTTTGGCCCA		2	7.345555112781817E-6	46	TCRBV07-09	TCRBV07	TCRBV07-09				01,03	TCRBD02-01	TCRBD02	TCRBD02-01				01,02	TCRBJ02-03*01	TCRBJ02	TCRBJ02-03	01				5	5	7	4	5	2	35	47	52	57	62	2	Out	VDJ
GAGTCGGCTGCTCCCTCCCAAACATCTGTGTACTTCTGTGCCAGCAGTTACCGGGGACAGGGGAACTATGGCTACACCTTCGGTTCG	CASSYRGQGNYGYTF	2	7.345555112781817E-6	45	TCRBV06	TCRBV06	unresolved			TCRBV06-02,TCRBV06-03		TCRBD01-01*01	TCRBD01	TCRBD01-01	01				TCRBJ01-02*01	TCRBJ01	TCRBJ01-02	01				2	2	0	2	0	2	36	51	53	-1	63	2	In	VDJ
GATCCAGCGCACAGAGCAAGGGCGACTCGGCTGTGTATCTCTGTGTCAGAAGCTAGCTCTGGGGCCAACGTCCTGACTTTCGGGGCC		2	5.325527456766817E-5	40	TCRBV07-05*02	TCRBV07	TCRBV07-05	02						unresolved		TCRBD01,TCRBD02	TCRBD01-01,TCRBD02-01		TCRBJ02-06*01	TCRBJ02	TCRBJ02-06	01				4	0	5	5	0	0	41	-1	54	-1	56	2	Out	VDJ
AGGCTGCTGTCGGCTGCTCCCTCCCAGACATCTGTGTACTTCTGTGCCAGCAGTCCGTACCTAAATCAGCCCCAGCATTTTGGTGAT	CASSPYLNQPQHF	2	7.345555112781817E-6	39	TCRBV06-05*01	TCRBV06	TCRBV06-05	01				TCRBD02-01	TCRBD02	TCRBD02-01				01,02	TCRBJ01-05*01	TCRBJ01	TCRBJ01-05	01				5	6	4	9	0	4	42	54	60	-1	63	2	In	VDJ
AATGTGAACGCCTTGGAGCTGGACGACTCGGCCCTGTATCTCTGTGCCAGCAGCTTGGGGCCTAGTGACGAGCAGTACTTCGGGCCG	CASSLGPSDEQYF	2	7.345555112781817E-6	39	TCRBV05-04*01	TCRBV05	TCRBV05-04	01				TCRBD02-01	TCRBD02	TCRBD02-01				01,02	TCRBJ02-07*01	TCRBJ02	TCRBJ02-07	01				0	3	4	8	2	5	42	58	61	65	67	2	In	VDJ
GAGTCGGCTGCTCCCTCCCAGACATCTGTGTACTTCTGTGCCAGCAGTTACTCGTGGGGGGCGGATCAGCCCCAGCATTTTGGTGAT	CASSYSWGADQPQHF	2	7.345555112781817E-6	45	TCRBV06-05*01	TCRBV06	TCRBV06-05	01						unresolved		TCRBD01,TCRBD02	TCRBD01-01,TCRBD02-01		TCRBJ01-05*01	TCRBJ01	TCRBJ01-05	01				0	3	6	0	2	5	36	53	56	62	64	2	In	VDJ
GATCCAGCCCTCAGAACCCAGGGACTCAGCTGTGTACTTCTGTGCCAGCAGTTTCCCAGGGGTAATTCACCCCTCCACTTTGGGAAC		2	7.345555112781817E-6	41	TCRBV12	TCRBV12	unresolved			TCRBV12-03,TCRBV12-04		TCRBD01-01*01	TCRBD01	TCRBD01-01	01				TCRBJ01-06*01	TCRBJ01	TCRBJ01-06	01				3	2	4	2	0	6	40	54	56	-1	62	2	Out	VDJ
AGGCTGCTGTCGGCTGCTCCCTCCCAGACATCTGTGTACTTCTGTGCCAGCAGTGAAGTCGGCTACAGTATCTACACCTTCGGTTCG	CASSEVGYSIYTF	2	7.345555112781817E-6	39	TCRBV06-05*01	TCRBV06	TCRBV06-05	01				TCRBD01-01*01	TCRBD01	TCRBD01-01	01				TCRBJ01-02*01	TCRBJ01	TCRBJ01-02	01				5	10	3	5	3	10	42	54	64	68	71	2	In	VDJ
CCTCACTCTGGAGTCCGCTACCAGCTCCCAGACATCTGTGTACTTCTGTGCCAGCAGTTACTCACCTACGAGCAGTACGTCGGGCCG		2	7.345555112781817E-6	35	TCRBV10-03*01	TCRBV10	TCRBV10-03	01						unresolved		TCRBD01,TCRBD02	TCRBD01-01,TCRBD02-01		TCRBJ02-07*01	TCRBJ02	TCRBJ02-07	01				5	14	4	5	4	17	46	58	72	75	79	2	Out	VDJ
CTCAGGCTGCTGTCGGCTGCTCCCTCCCAGACATCTGTGTACTTCTGTGCCAGCGGGGACGGATTCTACGAGCAGTACGTCGGGCCG	CASGDGFYEQYV	2	7.345555112781817E-6	36	TCRBV06-05*01	TCRBV06	TCRBV06-05	01						unresolved		TCRBD01,TCRBD02	TCRBD01-01,TCRBD02-01		TCRBJ02-07*01	TCRBJ02	TCRBJ02-07	01				8	1	0	7	19	17	45	54	55	60	79	2	In	VDJ
CGCACAGAGCAGGGGGACTCGGCCATGTATCTCTGTGCCAGCAGCTTAGTTAGTCCTAGCGGAAATCAGCCCCAGCATTTTGGTGAT	CASSLVSPSGNQPQHF	5	1.9465721048871813E-4	48	TCRBV07-09	TCRBV07	TCRBV07-09				01,03	TCRBD02-01	TCRBD02	TCRBD02-01				01,02	TCRBJ01-05*01	TCRBJ01	TCRBJ01-05	01				1	6	4	5	1	4	33	49	55	62	63	5	In	VDJ
CGCTCACCAGGCCTGGGGGACGCAGCCATGTACCTGTGTGCCACCAGCAGAGAGGGGGGGACCACAGATACGCAGTATTTTGGCCCA	CATSREGGTTDTQYF	2	2.203666533834545E-5	45	TCRBV15-01*01	TCRBV15	TCRBV15-01	01				TCRBD02-01*01	TCRBD02	TCRBD02-01	01				TCRBJ02-03*01	TCRBJ02	TCRBJ02-03	01				0	0	9	0	2	2	36	-1	53	60	62	2	In	VDJ
AGGCTGCTGTCGGCTGCTCCCTCCCAGACATCTGTGTACTTCTGTGCCAGCGGGACAGGGGACACCGGGGAGCTGTTTTTTGGAGAA	CASGTGDTGELFF	2	7.345555112781817E-6	39	TCRBV06-05*01	TCRBV06	TCRBV06-05	01				TCRBD01-01*01	TCRBD01	TCRBD01-01	01				TCRBJ02-02*01	TCRBJ02	TCRBJ02-02	01				8	0	0	2	0	3	42	-1	51	-1	61	2	In	VDJ
CAGCAGGAGGACTCGGCCGTGTATCTCTGTGCCAGCAGCTTAACCCAGAGCCGGCACGCGAACACCGGGGAGCTGTTTTTTGGAGAA	CASSLTQSRHANTGELFF	2	7.345555112781817E-6	54	TCRBV07-02*01	TCRBV07	TCRBV07-02	01						unresolved		TCRBD01,TCRBD02	TCRBD01-01,TCRBD02-01		TCRBJ02-02*01	TCRBJ02	TCRBJ02-02	01				2	3	4	5	10	0	27	42	45	48	58	2	In	VDJ
TGCTGTCGGCTGCTCCCTCCCAGACATCTGTGTACTTCTGTGCCAGCAGTTACGGAGGGGGGGGGCCGAGGCTACACCTTCGGTTCG		2	7.345555112781817E-6	43	TCRBV06-05*01	TCRBV06	TCRBV06-05	01				TCRBD02-01*01	TCRBD02	TCRBD02-01	01				TCRBJ01-02*01	TCRBJ01	TCRBJ01-02	01				2	3	9	0	6	8	38	53	56	63	69	2	Out	VDJ
AGGCTGGAGTTGGCTGCTCCCTCCCAGACATCTGTGTACTTCTGTGCCAGCAGTTACCAAGGGGGAACTGAAGCTTTCTTTGGACAA	CASSYQGGTEAFF	2	7.345555112781817E-6	39	TCRBV06-06	TCRBV06	TCRBV06-06				01,02	TCRBD01-01*01	TCRBD01	TCRBD01-01	01				TCRBJ01-01*01	TCRBJ01	TCRBJ01-01	01				2	2	5	1	1	5	42	57	59	65	66	2	In	VDJ
CTGGAGTTGGCTGCTCCCTCCCAGACATCTGTGTACTTCTGTGCCAGCAGTTACCAGGTCAGGAACACTGAAGCTTTCTTTGGACAA	CASSYQVRNTEAFF	2	7.345555112781817E-6	42	TCRBV06-06	TCRBV06	TCRBV06-06				01,02	TCRBD01-01*01	TCRBD01	TCRBD01-01	01				TCRBJ01-01*01	TCRBJ01	TCRBJ01-01	01				2	0	4	4	4	1	39	-1	54	58	62	2	In	VDJ
AGGCTGGAGTTGGCTGCTCCCTCCCAGACATCTGTGTACTTCTGTGCCAGCCTTTCTCCGACAGGGTCGCCCCCGACTTTCGGGGCC	CASLSPTGSPPTF	2	6.42736072368409E-5	39	TCRBV06-06	TCRBV06	TCRBV06-06				01,02	TCRBD01-01*01	TCRBD01	TCRBD01-01	01				TCRBJ02-06*01	TCRBJ02	TCRBJ02-06	01				8	8	2	3	8	18	42	51	59	66	74	2	In	VDJ
CACACCCTGCAGCCAGAAGACTCGGCCCTGTATCTCTGCGCCAGCAGCCAAGCGGCTAACACCTACAATGAGCAGTTCTTCGGGCCA	CASSQAANTYNEQFF	2	7.345555112781817E-6	45	TCRBV04-03*01	TCRBV04	TCRBV04-03	01						unresolved		TCRBD01,TCRBD02	TCRBD01-01,TCRBD02-01		TCRBJ02-01*01	TCRBJ02	TCRBJ02-01	01				1	6	3	6	0	2	36	52	58	-1	61	2	In	VDJ
CTGGAGTCGGCTGCTCCCTCCCAGACATCTGTGTACTTCTGTGCCAGCAGTTACTCGACAGGGGGTGGTGGCTACACCTTCGGTTCG	CASSYSTGGGGYTF	2	1.1018332669172725E-5	42	TCRBV06-06	TCRBV06	TCRBV06-06				01,02	TCRBD01-01*01	TCRBD01	TCRBD01-01	01				TCRBJ01-02*01	TCRBJ01	TCRBJ01-02	01				0	0	2	1	3	7	39	-1	56	65	68	2	In	VDJ
TGGAGTCCGCCAGCACCAACCAGACATCTATGTACCTCTGTGCCAGCATACGGGGGGGGCGTGGTTGAGGGCTACACCTTCGGTTCG		2	7.345555112781817E-6	43	TCRBV28-01*01	TCRBV28	TCRBV28-01	01				TCRBD02-01*01	TCRBD02	TCRBD02-01	01				TCRBJ01-02*01	TCRBJ01	TCRBJ01-02	01				7	2	8	0	11	8	38	48	50	58	69	2	Out	VDJ
CAGTGCCCATCCTGAAGACAGCAGCTTCTACATCTGCAGTGCTAGAGATGAGGCGGGTTGGGGGGGGATACGCAGTATTTTGGCCCA		2	7.345555112781817E-6	47	TCRBV20	TCRBV20	unresolved			TCRBV20-01,TCRBV20-or09_02		TCRBD02-01*01	TCRBD02	TCRBD02-01	01				TCRBJ02-03*01	TCRBJ02	TCRBJ02-03	01				0	11	9	0	0	6	34	48	59	-1	66	2	Out	VDJ
CTGGAGTCGGCTGCTCCCTCCCAGACATCTGTGTACTTCTGTGCCAGCAGTGTAAGGTGGGGCGCGGAGGGCTACACCTTCGGTTCG	CASSVRWGAEGYTF	2	7.345555112781817E-6	42	TCRBV06-01*01	TCRBV06	TCRBV06-01	01				TCRBD01-01*01	TCRBD01	TCRBD01-01	01				TCRBJ01-02*01	TCRBJ01	TCRBJ01-02	01				4	6	7	0	6	8	39	52	58	63	69	2	In	VDJ
AGGCTGCTGTCGGCTGCTCCCTCCCAGACATCTGTGTACTTCTGTGCCAGCAGCAGGACCGACAATCAGCCCCAGCATTTTGGTGAT	CASSRTDNQPQHF	2	7.345555112781817E-6	39	TCRBV06-05*01	TCRBV06	TCRBV06-05	01						unresolved		TCRBD01,TCRBD02	TCRBD01-01,TCRBD02-01		TCRBJ01-05*01	TCRBJ01	TCRBJ01-05	01				6	2	1	7	3	3	42	53	55	59	62	2	In	VDJ
TTGGAGTCGGCTGCTCCCTCCCAAACATCTGTGTACTTCTGTGCCAGCAGGATGGAAACGACCGGCACTGAAGCTTTCTTTGGACAA	CASRMETTGTEAFF	2	7.345555112781817E-6	42	TCRBV06	TCRBV06	unresolved			TCRBV06-02,TCRBV06-03				unresolved		TCRBD01,TCRBD02	TCRBD01-01,TCRBD02-01		TCRBJ01-01*01	TCRBJ01	TCRBJ01-01	01				6	3	1	8	9	4	39	50	53	56	65	2	In	VDJ
CTGCTGTCGGCTGCTCCCTCCCAGACATCTGTGTACTTCTGTGCCAGCAGTTATGAGCGGGAGACAGATACGCAGTATTTTGGCCCA	CASSYERETDTQYF	2	7.345555112781817E-6	42	TCRBV06-05*01	TCRBV06	TCRBV06-05	01				TCRBD02-01*02	TCRBD02	TCRBD02-01	02				TCRBJ02-03*01	TCRBJ02	TCRBJ02-03	01				3	2	6	2	0	3	39	53	55	-1	63	2	In	VDJ
CTGGAGTCGGCTGCTCCCTCCCAGACATCTGTGTACTTCTGTGCCAGCAAGGCGGGAGTCGAAACCGGGGAGCTGTTTTTTGGAGAA	CASKAGVETGELFF	2	7.345555112781817E-6	42	TCRBV06-01*01	TCRBV06	TCRBV06-01	01				TCRBD02-01*02	TCRBD02	TCRBD02-01	02				TCRBJ02-02*01	TCRBJ02	TCRBJ02-02	01				7	2	7	2	5	5	39	49	51	58	63	2	In	VDJ
ACTGTGACATCGGCCCAAAAGAACCCGACAGCTTTCTATCTCTGTGCCAGTAGTGTGGGACTAGCGGGCGAGCAGTACTTCGGGCCA	CASSVGLAGEQYF	2	7.345555112781817E-6	39	TCRBV19-01	TCRBV19	TCRBV19-01				01,02	TCRBD02-01	TCRBD02	TCRBD02-01				01,02	TCRBJ02-05*01	TCRBJ02	TCRBJ02-05	01				5	2	0	4	4	11	42	54	56	68	72	2	In	VDJ
TGGCGTCTGCTGTACCCTCTCAGACATCTGTGTACTTCTGTGCCAGCAGCACGGGCCCGACTTGGGGAAAAACTGTTTTTTGGCAGT		2	7.345555112781817E-6	43	TCRBV06-04	TCRBV06	TCRBV06-04				01,02			unresolved		TCRBD01,TCRBD02	TCRBD01-01,TCRBD02-01		TCRBJ01-04*01	TCRBJ01	TCRBJ01-04	01				6	3	8	0	10	8	38	49	52	56	66	2	Out	VDJ
CCTTGGAGCTGGACGACTCGGCCCTGTATCCCTGTGCCAGCAGCTTGTTTGATAAGGGGGTGACGACAGCCCCAGCATTTTGGTGAT		2	7.345555112781817E-6	49	TCRBV05-04*01	TCRBV05	TCRBV05-04	01				TCRBD01-01*01	TCRBD01	TCRBD01-01	01				TCRBJ01-05*01	TCRBJ01	TCRBJ01-05	01				1	7	5	1	6	7	32	47	54	60	66	2	Out	VDJ
GAGTCGGCTGCTCCCTCCCAGACATCTGTGTACTTCTGTGCCAGCACCCCCGCCGGACTTCAGACCTACGAGCAGTACTTCGGGCCG	CASTPAGLQTYEQYF	2	7.345555112781817E-6	45	TCRBV06-01*01	TCRBV06	TCRBV06-01	01				TCRBD02-01	TCRBD02	TCRBD02-01				01,02	TCRBJ02-07*01	TCRBJ02	TCRBJ02-07	01				7	8	1	10	5	2	36	46	54	59	64	2	In	VDJ
TGGGGGACGCAGCCATGTACCTGTGTGCCACCAGCAGAACCCCTGACTAGCGGGAGGTTCCCCTACAATGAGCAGTTCTTCGGGCCA		2	2.7545831672931814E-5	58	TCRBV15-01*01	TCRBV15	TCRBV15-01	01				TCRBD02-01*02	TCRBD02	TCRBD02-01	02				TCRBJ02-01*01	TCRBJ02	TCRBJ02-01	01				2	6	2	1	4	2	23	38	44	57	61	2	Out	VDJ
GAGATGAATGTGAGCACCTTGGAGCTGGGGGACTCGGCCCTTTATCTTTGCGCCAGCAAGGGGACAGTTGAAGCTTTCTTTGGACAA	CASKGTVEAFF	4	1.248744369172909E-4	33	TCRBV05-01*01	TCRBV05	TCRBV05-01	01				TCRBD01-01*01	TCRBD01	TCRBD01-01	01				TCRBJ01-01*01	TCRBJ01	TCRBJ01-01	01				6	2	0	5	1	7	48	58	60	67	68	4	In	VDJ
CTGGAGTTGGCTGCTCCCTCCCAGACATCTGTGTACTTCTGTGCCAGCAGCCGAAGCCCAATTACCTACGAGCAGTACTTCGGGCCG	CASSRSPITYEQYF	2	7.345555112781817E-6	42	TCRBV06-06	TCRBV06	TCRBV06-06				01,02	TCRBD02-01	TCRBD02	TCRBD02-01				01,02	TCRBJ02-07*01	TCRBJ02	TCRBJ02-07	01				6	4	6	7	7	2	39	50	54	57	64	2	In	VDJ
CTGCTGTCGGCTGCTCCCTCCCAGACATCTGTGTACTTCTGTGCCAGCAGTTACGATGACAGCTCCTACGAGCAGTACTTCGGGCCG	CASSYDDSSYEQYF	2	7.345555112781817E-6	42	TCRBV06-05*01	TCRBV06	TCRBV06-05	01				TCRBD01-01*01	TCRBD01	TCRBD01-01	01				TCRBJ02-07*01	TCRBJ02	TCRBJ02-07	01				2	3	2	5	0	0	39	54	57	-1	62	2	In	VDJ
GAGGATCCAGCAGGTAGTGCGAGGAGATTCGGCAGCTTATTTCTGTGCCAGCTCACCGGGGGGGACACTGAAGCTTTCTTTGGACAA		2	7.345555112781817E-6	38	TCRBV18-01*01	TCRBV18	TCRBV18-01	01				TCRBD02-01*01	TCRBD02	TCRBD02-01	01				TCRBJ01-01*01	TCRBJ01	TCRBJ01-01	01				3	0	9	0	0	3	43	-1	57	-1	64	2	Out	VDJ
GAGTTGGCTGCTCCCTCCCAGACATCTGTGTACTTCTGTGCCATCAGTGAGTCACAGGGGGCCTACAATGAGCAGTTCTTCGGGCCA	CAISESQGAYNEQFF	2	7.345555112781817E-6	45	TCRBV06-06	TCRBV06	TCRBV06-06				01,02	TCRBD01-01*01	TCRBD01	TCRBD01-01	01				TCRBJ02-01*01	TCRBJ02	TCRBJ02-01	01				5	5	3	1	0	2	36	48	53	-1	61	2	In	VDJ
GAGTCGGCTGCTCCCTCCCAAACATCTGTGTACTTCTGTGCCAGTGGGACTACAGGGGGCGCGAAGAATGAGCAGTTCTTCGGGCCA	CASGTTGGAKNEQFF	2	7.345555112781817E-6	45	TCRBV06	TCRBV06	unresolved			TCRBV06-02,TCRBV06-03		TCRBD01-01*01	TCRBD01	TCRBD01-01	01				TCRBJ02-01*01	TCRBJ02	TCRBJ02-01	01				9	7	3	0	6	7	36	44	51	60	66	2	In	VDJ
CTGGAGTTGGCTGCTCCCTCCCAGACATCTGTGTACTTCTGTGCCAGCAGTAAGAGGACAGGGGGGAACGGCTACACCTTCGGTTCG	CASSKRTGGNGYTF	2	7.345555112781817E-6	42	TCRBV06-06	TCRBV06	TCRBV06-06				01,02	TCRBD01-01*01	TCRBD01	TCRBD01-01	01				TCRBJ01-02*01	TCRBJ01	TCRBJ01-02	01				5	4	1	1	4	8	39	51	55	65	69	2	In	VDJ
TCTCTGGAGCTGGGGGACTCAGCTTTGTATTTCTGTGCCAGCAGCACCCCAGCGGGAGGCCCCCAAGAGACCCAGTACTTCGGGCCA	CASSTPAGGPQETQYF	2	1.1018332669172725E-5	48	TCRBV09-01	TCRBV09	TCRBV09-01				01,02	TCRBD02-01*02	TCRBD02	TCRBD02-01	02				TCRBJ02-05*01	TCRBJ02	TCRBJ02-05	01				4	5	6	1	3	1	33	45	50	59	62	2	In	VDJ
CTGTGAGCAACATGAGCCCTGAAGACAGCAGCATATATCTCTGCAGCGTCCTCCCGGGGGGGGGATCAGCCCCAGCATTTTGGTGAT		2	9.181943890977271E-6	40	TCRBV29-01*01	TCRBV29	TCRBV29-01	01				TCRBD02-01*01	TCRBD02	TCRBD02-01	01				TCRBJ01-05*01	TCRBJ01	TCRBJ01-05	01				6	5	8	0	2	5	41	49	54	62	64	2	Out	VDJ
TGTGAGCACCTTGGAGCTGGGGGACTCGGCCCTTTATCTTTGCGCCAGCAGCTGGGGGGGTTTAATGAAAAACTGTTTTTTGGCAGT		2	7.345555112781817E-6	41	TCRBV05-01*01	TCRBV05	TCRBV05-01	01				TCRBD02-01*01	TCRBD02	TCRBD02-01	01				TCRBJ01-04*01	TCRBJ01	TCRBJ01-04	01				3	0	9	0	2	4	40	-1	53	60	62	2	Out	VDJ
AGGCTGCTGTCGGCTGCTCCCTCCCAGACATCTGTGTACTTCTGTGCCGGCCACAGGGATCTTGGTGAAAAACTGTTTTTTGGCAGT	CAGHRDLGEKLFF	2	7.345555112781817E-6	39	TCRBV06-05*01	TCRBV06	TCRBV06-05	01				TCRBD01-01*01	TCRBD01	TCRBD01-01	01				TCRBJ01-04*01	TCRBJ01	TCRBJ01-04	01				11	4	3	3	7	7	42	48	52	58	65	2	In	VDJ
ACTCAGGCTGGTGTCGGCTGCTCCCTCCCAGACATCTGTGTACTTCTGTGCCAGCAGTTACTCACCTACGAGCAGTACGTCGGGCCG		2	7.345555112781817E-6	35	TCRBV06-08*01	TCRBV06	TCRBV06-08	01						unresolved		TCRBD01,TCRBD02	TCRBD01-01,TCRBD02-01		TCRBJ02-07*01	TCRBJ02	TCRBJ02-07	01				0	9	4	5	4	17	46	63	72	75	79	2	Out	VDJ
CACGCCCTGCAGCCAGAAGACTCAGCCCTGTATCTCTGCGCCAGCAGCCAAGATCGGGACAGATTTTACGAGCAGTACTTCGGGCCG	CASSQDRDRFYEQYF	2	7.345555112781817E-6	45	TCRBV04-01*01	TCRBV04	TCRBV04-01	01				TCRBD01-01*01	TCRBD01	TCRBD01-01	01				TCRBJ02-07*01	TCRBJ02	TCRBJ02-07	01				0	2	0	5	4	4	36	53	55	62	66	2	In	VDJ
GCCCATCCTGAAGACAGCAGCTTCTACATCTGCAGTGCTATCCGGGCGGGGGGCTCGAGCTCCTACAATGAGCAGTTCTTCGGGCCA	CSAIRAGGSSSYNEQFF	2	7.345555112781817E-6	51	TCRBV20	TCRBV20	unresolved			TCRBV20-01,TCRBV20-or09_02		TCRBD02-01*01	TCRBD02	TCRBD02-01	01				TCRBJ02-01*01	TCRBJ02	TCRBJ02-01	01				4	5	7	1	6	0	30	40	45	53	59	2	In	VDJ
TCTCACTGTGACATCGGCCCAAAAGAACCCGACAGCTTTCTATCTCTGTGCCAGTAGATGGGGTTCCATGAGCAGTTCTTCGGGCCA		2	2.3873054116540906E-5	35	TCRBV19-01	TCRBV19	TCRBV19-01				01,02			unresolved		TCRBD01,TCRBD02	TCRBD01-01,TCRBD02-01		TCRBJ02-01*01	TCRBJ02	TCRBJ02-01	01				6	2	6	2	4	8	46	57	59	63	67	2	Out	VDJ
GATTCTGGAGTCCGCCAGCACCAACCAGACATCTATGTACCTCTGTGCCAGCAGTTTAGGGGACACTACGAGCAGTACGTCGGGCCG		2	7.345555112781817E-6	38	TCRBV28-01*01	TCRBV28	TCRBV28-01	01				TCRBD01-01*01	TCRBD01	TCRBD01-01	01				TCRBJ02-07*01	TCRBJ02	TCRBJ02-07	01				2	1	0	6	14	17	43	58	59	65	79	2	Out	VDJ
GTTGGAGTCGGCTGCTCCCTCCCAAACATCTGTGTACTTCTGTGCCAGCAGTTTCGGGCCCCCGTCGAGACCCAGTACTTCGGGCCA		2	7.345555112781817E-6	41	TCRBV06	TCRBV06	unresolved			TCRBV06-02,TCRBV06-03				unresolved		TCRBD01,TCRBD02	TCRBD01-01,TCRBD02-01		TCRBJ02-05*01	TCRBJ02	TCRBJ02-05	01				4	2	8	0	7	5	40	53	55	59	66	2	Out	VDJ
GCCCCAACCAGACCTCTCTGTACTTCTGTGCCAGCAGTCTCACATCGTCGAGCGGGGGGGGCACAAGATACGCAGTATTTTGGCCCA		2	7.345555112781817E-6	55	TCRBV27-01*01	TCRBV27	TCRBV27-01	01				TCRBD02-01*01	TCRBD02	TCRBD02-01	01				TCRBJ02-03*01	TCRBJ02	TCRBJ02-03	01				5	12	6	0	5	5	26	38	50	60	65	2	Out	VDJ
GACCAGTGCCCATCCTGAAGACAGCAGCTTCTACATCTGCAGTGCCCGGGGGGAGACTCCTTCCAGTTTGAAGCTTTCTTTGGACAA		2	7.345555112781817E-6	44	TCRBV20	TCRBV20	unresolved			TCRBV20-01,TCRBV20-or09_02		TCRBD02-01*01	TCRBD02	TCRBD02-01	01				TCRBJ01-01*01	TCRBJ01	TCRBJ01-01	01				6	1	8	1	15	7	37	45	46	53	68	2	Out	VDJ
AGGCTGGAGTCGGCTGCTCCCTCCCAGACATCTGTGTACTTCTGTGCCAGCAGATTAGGGGGGACAGGGGCTCAGTACTTCGGGCCA	CASRLGGTGAQYF	2	7.345555112781817E-6	39	TCRBV06-01*01	TCRBV06	TCRBV06-01	01				TCRBD01-01*01	TCRBD01	TCRBD01-01	01				TCRBJ02-05*01	TCRBJ02	TCRBJ02-05	01				6	7	0	2	2	11	42	53	60	70	72	2	In	VDJ
TGTGAGCACCTTGGAGCTGGGGGACTCGGCCCTTTATCTTTGCGCCAGCAGCGCGGGGGGCCCCGGGGCACCATATATTTTGGAGAG		2	7.345555112781817E-6	41	TCRBV05-01*01	TCRBV05	TCRBV05-01	01				TCRBD02-01*01	TCRBD02	TCRBD02-01	01				TCRBJ01-03*01	TCRBJ01	TCRBJ01-03	01				4	0	7	1	8	9	40	-1	52	60	68	2	Out	VDJ
ACAGTGACCAGTGCCCATCCTGAAGACAGCAGCTTCTACATCTGCAGTGCTAGCGGGACAGACCAAGAGACCCAGTACTTCGGGCCA	CSASGTDQETQYF	2	2.7545831672931814E-5	39	TCRBV20	TCRBV20	unresolved			TCRBV20-01,TCRBV20-or09_02		TCRBD01-01*01	TCRBD01	TCRBD01-01	01				TCRBJ02-05*01	TCRBJ02	TCRBJ02-05	01				3	1	0	5	0	0	42	53	54	-1	61	2	In	VDJ
CTGCTGTCGGCTGCTCCCTCCCAGACATCTGTGTACTTCTGTGCCAGCAGAGTGTACGAGGGGGCGCGGGGCTACACCTTCGGTTCG	CASRVYEGARGYTF	2	7.345555112781817E-6	42	TCRBV06-05*01	TCRBV06	TCRBV06-05	01				TCRBD01-01*01	TCRBD01	TCRBD01-01	01				TCRBJ01-02*01	TCRBJ01	TCRBJ01-02	01				6	8	5	0	4	8	39	50	58	65	69	2	In	VDJ
ACACCCTGCAGCCAGAAGACTCGGCCCTGTATCTCTGCGCCAGCAGCCAAGATGGGGGGGGGCATGGCTGAAGCTTTCTTTGGACAA		2	7.345555112781817E-6	46	TCRBV04-03*01	TCRBV04	TCRBV04-03	01				TCRBD02-01*01	TCRBD02	TCRBD02-01	01				TCRBJ01-01*01	TCRBJ01	TCRBJ01-01	01				0	1	9	0	7	6	35	52	53	60	67	2	Out	VDJ
AAGATCCAGCCTGCAAAGCTTGAGGACTCGGCCGTGTATCTCTGTGCCAGCAGCTTAAGGATGAACACTGAAGCTTTCTTTGGACAA	CASSLRMNTEAFF	2	7.345555112781817E-6	39	TCRBV11-02*02	TCRBV11	TCRBV11-02	02						unresolved		TCRBD01,TCRBD02	TCRBD01-01,TCRBD02-01		TCRBJ01-01*01	TCRBJ01	TCRBJ01-01	01				2	1	1	8	0	0	42	57	58	-1	61	2	In	VDJ
CGCTCAGGCTGGAGTTGGCTGCTCCCTCCAGACATCTGTGTACTTCTGTGCCAGCAGTTACTCACCTACGAGCAGTACGTCGGGCCG		2	7.345555112781817E-6	35	TCRBV06	TCRBV06	unresolved			TCRBV06-05,TCRBV06-06				unresolved		TCRBD01,TCRBD02	TCRBD01-01,TCRBD02-01		TCRBJ02-07*01	TCRBJ02	TCRBJ02-07	01				0	9	4	5	4	17	46	63	72	75	79	2	Out	VDJ
ATCCAGCGCACACAGCAGGAGGACTCCGCCGTGTATCTCTGTGCCAGCAGCTTAATTCCGGTAACCTACGAGCAGTACTTCGGGCCA	CASSLIPVTYEQYF	2	7.345555112781817E-6	42	TCRBV07-08*01	TCRBV07	TCRBV07-08	01				TCRBD02-01	TCRBD02	TCRBD02-01				01,02	TCRBJ02-05*01	TCRBJ02	TCRBJ02-05	01				2	11	4	9	4	11	39	54	65	68	72	2	In	VDJ
ACACAGCAGGAGGACTCGGCCGTGTATCTCTGTGCCAGCAGCTTAGGGAGACTAGCGGGAGGACACAATGAGCAGTTCTTCGGGCCA	CASSLGRLAGGHNEQFF	2	3.305499800751818E-5	51	TCRBV07-02*01	TCRBV07	TCRBV07-02	01				TCRBD02-01*02	TCRBD02	TCRBD02-01	02				TCRBJ02-01*01	TCRBJ02	TCRBJ02-01	01				1	3	2	1	2	5	30	46	49	62	64	2	In	VDJ
ACCCTGCAGCCAGAAGACTCGGCCCTGTATCTCTGTGCCAGCAGCCAAGACCCCGGGGACAGGGATGAAAAACTGTTTTTTGGCAGT	CASSQDPGDRDEKLFF	2	3.489138678571363E-5	48	TCRBV04-02*01	TCRBV04	TCRBV04-02	01				TCRBD01-01*01	TCRBD01	TCRBD01-01	01				TCRBJ01-04*01	TCRBJ01	TCRBJ01-04	01				0	5	0	3	0	6	33	50	55	-1	64	2	In	VDJ
GCCTTGTTGCTGGGGGACTCGGCCCTCTATCTCTGTGCCAGCAGCTTGGGACAGGGAAGGAGAAGTGAGACCCAGTACTTCGGGCCA	CASSLGQGRRSETQYF	2	7.345555112781817E-6	48	TCRBV05-06*01	TCRBV05	TCRBV05-06	01				TCRBD01-01*01	TCRBD01	TCRBD01-01	01				TCRBJ02-05*01	TCRBJ02	TCRBJ02-05	01				0	0	2	3	10	5	33	-1	49	56	66	2	In	VDJ
CAGCGCACACAGCAGGAGGACTCGGCCGTGTATCTCTGTGCCAGCAGCTTAGGACCCGAAGCCGGGCCTCCTCGCTCCTTTGGGAAC	CASSLGPEAGPPRSF	2	7.345555112781817E-6	45	TCRBV07-02*01	TCRBV07	TCRBV07-02	01						unresolved		TCRBD01,TCRBD02	TCRBD01-01,TCRBD02-01		TCRBJ01-06*01	TCRBJ01	TCRBJ01-06	01				1	11	8	0	10	21	36	52	63	67	77	2	In	VDJ
CAGTGACCAGTGCCCATCCTGAAGACAGCAGCTTCTACATCTGCAGTGTCAAGGGGGGGGACTGGGGTTGGCTACACCTTCGGTTCG		2	7.345555112781817E-6	40	TCRBV20	TCRBV20	unresolved			TCRBV20-01,TCRBV20-or09_02		TCRBD02-01*01	TCRBD02	TCRBD02-01	01				TCRBJ01-02*01	TCRBJ01	TCRBJ01-02	01				7	4	9	0	9	7	41	48	52	59	68	2	Out	VDJ
CTGACTGTGAGCAACATGAGCCCTGAAGACAGCAGCATATATCTCTGCAGCGTCAGTCGGGAGGACACTGAAGCTTTCTTTGGACAA	CSVSREDTEAFF	5	2.1485748704886813E-4	36	TCRBV29-01*01	TCRBV29	TCRBV29-01	01				TCRBD02-01*02	TCRBD02	TCRBD02-01	02				TCRBJ01-01*01	TCRBJ01	TCRBJ01-01	01				6	4	8	1	0	3	45	53	57	-1	64	5	In	VDJ
GCTGGAGTCGGCTGCTCCCTCCCAGACATCTGTGTACTTCTGTGCCACGCCGGGGGGGCTCCTAACTATGGCTACACCTTCGGTTCG		9	3.525866454135272E-4	41	TCRBV06-01*01	TCRBV06	TCRBV06-01	01				TCRBD02-01*01	TCRBD02	TCRBD02-01	01				TCRBJ01-02*01	TCRBJ01	TCRBJ01-02	01				10	3	8	0	3	0	40	47	50	58	61	9	Out	VDJ
ACTCTGACTGTGAGCAACATGAGCCCTGAAGACAGCAGCATATATCTCTGCACAGGGGTGTCTAACTATGGCTACACCTTCGGTTCG	CTGVSNYGYTF	4	1.6527499003759087E-4	33	TCRBV29-01*01	TCRBV29	TCRBV29-01	01				TCRBD01-01*01	TCRBD01	TCRBD01-01	01				TCRBJ01-02*01	TCRBJ01	TCRBJ01-02	01				10	0	4	2	3	0	48	-1	52	58	61	4	In	VDJ
TCGGCTGCTCCCTCCCAGACATCTGTGTACTTCTGTGCCAGCAGCGTGGGACAGGGCTCCTATAATTCACCCCTCCACTTTGGGAAC	CASSVGQGSYNSPLHF	7	3.0667692595864085E-4	48	TCRBV06	TCRBV06	unresolved			TCRBV06-01,TCRBV06-05		TCRBD01-01*01	TCRBD01	TCRBD01-01	01				TCRBJ01-06*01	TCRBJ01	TCRBJ01-06	01				6	3	0	3	0	0	33	44	47	-1	56	7	In	VDJ
CTGAGTTCTAAGAAGCTCCTTCTCAGTGACTCTGGCTTCTATCTCTGTGCCTGGAGTGTACAAGGGTTTGAAGCTTTCTTTGGACAA	CAWSVQGFEAFF	3	1.524202685902227E-4	36	TCRBV30-01*01	TCRBV30	TCRBV30-01	01						unresolved		TCRBD01,TCRBD02	TCRBD01-01,TCRBD02-01		TCRBJ01-01*01	TCRBJ01	TCRBJ01-01	01				0	3	5	3	2	7	45	59	62	66	68	3	In	VDJ
TTGGAGTCGGCTGCTCCCTCCCAAACATCTGTGTACTTCTGTGCCAGCAGTTACCCATCGACAGCCACGGGCTACACCTTCGGTTCG	CASSYPSTATGYTF	8	3.2320442496239996E-4	42	TCRBV06	TCRBV06	unresolved			TCRBV06-02,TCRBV06-03		TCRBD01-01*01	TCRBD01	TCRBD01-01	01				TCRBJ01-02*01	TCRBJ01	TCRBJ01-02	01				2	5	2	5	5	8	39	54	59	64	69	8	In	VDJ
GCTCAGGCTGCTGTCGGCTGCTCCCTCCCAGACATCTGTGTACTTCTGTGCCAGCAGGACAGTTCCTACGAGCAGTACGTCGGGCCG		5	2.2587581971804087E-4	35	TCRBV06-05*01	TCRBV06	TCRBV06-05	01				TCRBD01-01*01	TCRBD01	TCRBD01-01	01				TCRBJ02-07*01	TCRBJ02	TCRBJ02-07	01				6	0	2	5	17	17	46	-1	57	62	79	5	Out	VDJ
AGTTCTAAGAAGCTCCTTCTCAGTGACTCTGGCTTCTATCTCTGTGCCTGGAGTGTACTAACGAATCAGCCCCAGCATTTTGGTGAT	CAWSVLTNQPQHF	2	1.1385610424811816E-4	39	TCRBV30-01*01	TCRBV30	TCRBV30-01	01				TCRBD02-01	TCRBD02	TCRBD02-01				01,02	TCRBJ01-05*01	TCRBJ01	TCRBJ01-05	01				0	0	3	9	3	4	42	-1	56	60	63	2	In	VDJ
CTGAGTTCTAAGAAGCTCCTTCTCAGTGACTCTGGCTTCTATCTCTGTGCCTGGAACAAGGGCACAGATTCGCAGTATTTTGGCCCA	CAWNKGTDSQYF	3	1.1936527058270452E-4	36	TCRBV30-01*01	TCRBV30	TCRBV30-01	01						unresolved		TCRBD01,TCRBD02	TCRBD01-01,TCRBD02-01		TCRBJ02-03*01	TCRBJ02	TCRBJ02-03	01				4	8	3	5	3	10	45	55	63	67	70	3	In	VDJ
TTGGAGTCGGCTGCTCCCTCCCAAACATCTGTGTACTTCTGTGCCAGCAGTTACTCGACAGGGGGCTACGAGCAGTACTTCGGGCCG	CASSYSTGGYEQYF	7	2.8280387184209996E-4	42	TCRBV06	TCRBV06	unresolved			TCRBV06-02,TCRBV06-03		TCRBD01-01*01	TCRBD01	TCRBD01-01	01				TCRBJ02-07*01	TCRBJ02	TCRBJ02-07	01				0	0	2	1	0	3	39	-1	56	-1	65	7	In	VDJ
CCAGAAGACTCAGCCCTGTATCTCTGCGCCAGCAGCCAAGATCGTCAGGGGGCGACTAACCGGAACTATGGCTACACCTTCGGTTCG	CASSQDRQGATNRNYGYTF	5	2.130210982706727E-4	57	TCRBV04-01*01	TCRBV04	TCRBV04-01	01				TCRBD01-01*01	TCRBD01	TCRBD01-01	01				TCRBJ01-02*01	TCRBJ01	TCRBJ01-02	01				0	4	4	0	10	2	24	41	45	53	63	5	In	VDJ
AACCTGAGCTCTCTGGAGCTGGGGGACTCAGCTTTGTATTTCTGTGCCAGCAGCGTAGACCAGGGACCTGAAGCTTTCTTTGGACAA	CASSVDQGPEAFF	5	2.1118470949247722E-4	39	TCRBV09-01	TCRBV09	TCRBV09-01				01,02			unresolved		TCRBD01,TCRBD02	TCRBD01-01,TCRBD02-01		TCRBJ01-01*01	TCRBJ01	TCRBJ01-01	01				0	4	0	7	0	6	42	58	62	-1	67	5	In	VDJ
AAGAAGCTCCTCCTCAGTGACTCTGGCTTCTATCTCTGTGCCTGGATCCCTGCCGAAGGAGCTAACTATGGCTACACCTTCGGTTCG	CAWIPAEGANYGYTF	2	9.916499402255452E-5	45	TCRBV30-01*02	TCRBV30	TCRBV30-01	02				TCRBD02-01*02	TCRBD02	TCRBD02-01	02				TCRBJ01-02*01	TCRBJ01	TCRBJ01-02	01				4	11	10	2	0	0	36	46	57	-1	61	2	In	VDJ
ATCCTGAGTTCTAAGAAGCTCCTTCTCAGTGACTCTGGCTTCTATCTCTGTGCCTGGAGCCCAGGGAATGAGCAGTTCTTCGGGCCA	CAWSPGNEQFF	2	1.1569249302631361E-4	33	TCRBV30-01*01	TCRBV30	TCRBV30-01	01				TCRBD01-01*01	TCRBD01	TCRBD01-01	01				TCRBJ02-01*01	TCRBJ02	TCRBJ02-01	01				3	2	4	3	0	7	48	59	61	-1	66	2	In	VDJ
CTGAGTTCTAAGAAGCTCCTTCTCAGTGACTCTGGCTTCTATCTCTGTGCCTGGAGTGGACAGGTCGGTGGCTACACCTTCGGTTCG	CAWSGQVGGYTF	2	9.732860524435907E-5	36	TCRBV30-01*01	TCRBV30	TCRBV30-01	01				TCRBD01-01*01	TCRBD01	TCRBD01-01	01				TCRBJ01-02*01	TCRBJ01	TCRBJ01-02	01				1	0	2	4	4	7	45	-1	58	64	68	2	In	VDJ
ACTCTGACTGTGAGCAACATGAGCCCTGAAGACAGCAGCATATATCTCTGCAGCGTTGAGGGGACGGGCGAGCAGTACTTCGGGCCG	CSVEGTGEQYF	3	1.1752888180450907E-4	33	TCRBV29-01*01	TCRBV29	TCRBV29-01	01						unresolved		TCRBD01,TCRBD02	TCRBD01-01,TCRBD02-01		TCRBJ02-07*01	TCRBJ02	TCRBJ02-07	01				3	1	0	7	3	6	48	59	60	65	68	3	In	VDJ
TCTAAGAAGCTCCTTCTCAGTGACTCTGGCTTCTATCTCTGTGCCTGGAGTGTACAAGGTGGATACGAAAAACTGTTTTTTGGCAGT	CAWSVQGGYEKLFF	3	1.3221999203007271E-4	42	TCRBV30-01*01	TCRBV30	TCRBV30-01	01						unresolved		TCRBD01,TCRBD02	TCRBD01-01,TCRBD02-01		TCRBJ01-04*01	TCRBJ01	TCRBJ01-04	01				0	7	1	8	3	8	39	53	60	63	66	3	In	VDJ
TCAACTCTGACTGTGAGCAACATGAGCCCTGAAGACAGCAGCATATATCTCTGCAGCGTACAGAACACTGAAGCTTTCTTTGGACAA	CSVQNTEAFF	3	1.248744369172909E-4	30	TCRBV29-01*01	TCRBV29	TCRBV29-01	01				TCRBD01-01*01	TCRBD01	TCRBD01-01	01				TCRBJ01-01*01	TCRBJ01	TCRBJ01-01	01				6	0	3	6	0	1	51	-1	59	-1	62	3	In	VDJ
GTGACCAGTGCCCATCCTGAAGACAGCAGCTTCTACATCTGCAGTGCTCCGTACTCCGGGACAGGGGCCCGCTACACCTTCGGTTCG	CSAPYSGTGARYTF	4	1.8363887781954543E-4	42	TCRBV20	TCRBV20	unresolved			TCRBV20-01,TCRBV20-or09_02		TCRBD01-01*01	TCRBD01	TCRBD01-01	01				TCRBJ01-02*01	TCRBJ01	TCRBJ01-02	01				5	9	0	2	3	9	39	48	57	67	70	4	In	VDJ
CACGCCCTGCAGCCAGAAGACTCAGCCCTGTATCTCTGCGCCAGCAGCCAAGAGACAGAGCGACGGCAGCCCCAGCATTTTGGTGAT	CASSQETERRQPQHF	4	1.9098443293232725E-4	45	TCRBV04-01*01	TCRBV04	TCRBV04-01	01				TCRBD01-01*01	TCRBD01	TCRBD01-01	01				TCRBJ01-05*01	TCRBJ01	TCRBJ01-05	01				0	0	2	5	8	7	36	-1	53	58	66	4	In	VDJ
CTGAGTTCTAAGAAGCTCCTTCTCAGTGACTCTGGCTTCTATCTCTGTGCCTGGAGTGAGGGCTCAGATACGCAGTATTTTGGCCCA	CAWSEGSDTQYF	2	9.916499402255452E-5	36	TCRBV30-01*01	TCRBV30	TCRBV30-01	01						unresolved		TCRBD01,TCRBD02	TCRBD01-01,TCRBD02-01		TCRBJ02-03*01	TCRBJ02	TCRBJ02-03	01				1	0	5	3	2	4	45	-1	58	62	64	2	In	VDJ
GTGAACGCCTTGTTGCTGGGGGACTCGGCCCTCTATCTCTGTGCCAGCAGCCCGACAGGGGGGAACTATGGCTACACCTTCGGTTCG	CASSPTGGNYGYTF	5	2.0016637682330451E-4	42	TCRBV05-06*01	TCRBV05	TCRBV05-06	01				TCRBD01-01*01	TCRBD01	TCRBD01-01	01				TCRBJ01-02*01	TCRBJ01	TCRBJ01-02	01				4	2	2	1	1	2	39	51	53	62	63	5	In	VDJ
AGTTCTAAGAAGCTCCTTCTCAGTGACTCTGGCTTCTATCTCTGTGCCTGGAACAGGGATGCCAATCAGCCCCAGCATTTTGGTGAT	CAWNRDANQPQHF	2	8.998305013157726E-5	39	TCRBV30-01*01	TCRBV30	TCRBV30-01	01				TCRBD01-01*01	TCRBD01	TCRBD01-01	01				TCRBJ01-05*01	TCRBJ01	TCRBJ01-05	01				4	0	3	3	4	3	42	-1	52	58	62	2	In	VDJ
CAACTCTGACTGTGAGCAACATGAGCCCTGAAGACAGCAGCATATATCTCTGCACCAAGAAAAGGTTCACCCCTCCACTTTGGGAAC		2	1.0467416035714089E-4	31	TCRBV29-01*01	TCRBV29	TCRBV29-01	01						unresolved		TCRBD01,TCRBD02	TCRBD01-01,TCRBD02-01		TCRBJ01-06*01	TCRBJ01	TCRBJ01-06	01				10	8	5	4	0	9	50	54	62	-1	65	2	Out	VDJ
CTGCTGTCGGCTGCTCCCTCCCAGACATCTGTGTACTTCTGTGCCAGCAGCGGGGGACGACAGGAAGATGAGCAGTTCTTCGGGCCA	CASSGGRQEDEQFF	4	1.9098443293232725E-4	42	TCRBV06-05*01	TCRBV06	TCRBV06-05	01						unresolved		TCRBD01,TCRBD02	TCRBD01-01,TCRBD02-01		TCRBJ02-01*01	TCRBJ02	TCRBJ02-01	01				6	8	2	4	3	8	39	50	58	64	67	4	In	VDJ
TTGGAGTCGGCTGCTCCCTCCCAAACATCTGTGTACTTCTGTGCCAGCAATTCCGGGGGCTTAAAGAATGGCTACACCTTCGGTTCG	CASNSGGLKNGYTF	5	2.1853026460525905E-4	42	TCRBV06	TCRBV06	unresolved			TCRBV06-02,TCRBV06-03				unresolved		TCRBD01,TCRBD02	TCRBD01-01,TCRBD02-01		TCRBJ01-02*01	TCRBJ01	TCRBJ01-02	01				7	5	6	0	7	6	39	49	54	60	67	5	In	VDJ
GAGTCGGCTGCTCCCTCCCAAACATCTGTGTACTTCTGTGCCAGCAGTTACTCTCCGGACCGCTATTCACCCCTCCACTTTGGGAAC	CASSYSPDRYSPLHF	5	2.240394309398454E-4	45	TCRBV06	TCRBV06	unresolved			TCRBV06-02,TCRBV06-03				unresolved		TCRBD01,TCRBD02	TCRBD01-01,TCRBD02-01		TCRBJ01-06*01	TCRBJ01	TCRBJ01-06	01				0	3	1	7	4	8	36	53	56	60	64	5	In	VDJ
GAGTCGGCTGCTCCCTCCCAGACATCTGTGTACTTCTGTGCCATGGGGGGACAGGGGGTATTTCCTTATGGCTACACCTTCGGTTCG	CAMGGQGVFPYGYTF	5	2.0383915437969543E-4	45	TCRBV06-01*01	TCRBV06	TCRBV06-01	01				TCRBD01-01*01	TCRBD01	TCRBD01-01	01				TCRBJ01-02*01	TCRBJ01	TCRBJ01-02	01				10	4	0	1	8	5	36	43	47	58	66	5	In	VDJ
TCTAAGAAGCTCCTTCTCAGTGACTCTGGCTTCTATCTCTGTGCCTGGAACGTAGGCCCCTGGAACACTGAAGCTTTCTTTGGACAA	CAWNVGPWNTEAFF	2	9.181943890977271E-5	42	TCRBV30-01*01	TCRBV30	TCRBV30-01	01						unresolved		TCRBD01,TCRBD02	TCRBD01-01,TCRBD02-01		TCRBJ01-01*01	TCRBJ01	TCRBJ01-01	01				4	4	5	4	6	1	39	49	53	56	62	2	In	VDJ
CTGACTGTGAGCAACATGAGCCCTGAAGACAGCAGCATATATCTCTGCAGCGTTGACCGACAGACTTATGGCTACACCTTCGGTTCG	CSVDRQTYGYTF	2	9.549221646616362E-5	36	TCRBV29-01*01	TCRBV29	TCRBV29-01	01				TCRBD01-01*01	TCRBD01	TCRBD01-01	01				TCRBJ01-02*01	TCRBJ01	TCRBJ01-02	01				3	2	2	5	3	5	45	56	58	63	66	2	In	VDJ
AAGAAGCTCCTTCTCAGTGACTCTGGCTTCTATCTCTGTGCCTGGAGACGCTATGGCGGATCTAACTATGGCTACACCTTCGGTTCG	CAWRRYGGSNYGYTF	2	8.080110624059999E-5	45	TCRBV30-01*01	TCRBV30	TCRBV30-01	01				TCRBD02-01	TCRBD02	TCRBD02-01				01,02	TCRBJ01-02*01	TCRBJ01	TCRBJ01-02	01				3	8	7	5	2	0	36	47	55	59	61	2	In	VDJ
GCGCACAGAGCAGCGGGACTCGGCCATGTATCGCTGTGCCAGCAGCTTAAAAAACAGGCGGGGAATTCACCCCTCCACTTTGGGAAC		5	2.0567554315789087E-4	47	TCRBV07-06*01	TCRBV07	TCRBV07-06	01				TCRBD02-01*01	TCRBD02	TCRBD02-01	01				TCRBJ01-06*01	TCRBJ01	TCRBJ01-06	01				2	8	7	3	0	7	34	49	57	-1	63	5	Out	VDJ
GAGTCTGCCAGGCCCTCACATACCTCTCAGTACCTCTGTGCCAGCAGTGCACCCAGGGGAAGGACGGATGGCTACACCTTCGGTTCG	CASSAPRGRTDGYTF	3	1.285472144736818E-4	45	TCRBV25-01*01	TCRBV25	TCRBV25-01	01				TCRBD01-01*01	TCRBD01	TCRBD01-01	01				TCRBJ01-02*01	TCRBJ01	TCRBJ01-02	01				4	4	4	2	8	6	36	49	53	59	67	3	In	VDJ
TCTCAACTCTGACTGTGAGCAACATGAGCCCTGAAGACAGCAGCATATATCTCTGCAGCGAGCAGGAGTGAAGCTTTCTTTGGACAA		2	1.0467416035714089E-4	28	TCRBV29-01*01	TCRBV29	TCRBV29-01	01						unresolved		TCRBD01,TCRBD02	TCRBD01-01,TCRBD02-01		TCRBJ01-01*01	TCRBJ01	TCRBJ01-01	01				7	2	4	4	2	7	53	60	62	66	68	2	Out	VDJ
GCTCCCTCCCAGACATCTGTGTACTTCTGTGCCAGCACCCTCGGGTCGCATCTGGATAAAGGGGCCAACGTCCTGACTTTCGGGGCC	CASTLGSHLDKGANVLTF	5	2.0751193193608634E-4	54	TCRBV06	TCRBV06	unresolved			TCRBV06-01,TCRBV06-05,TCRBV06-06		TCRBD02-01	TCRBD02	TCRBD02-01				01,02	TCRBJ02-06*01	TCRBJ02	TCRBJ02-06	01				7	4	8	4	15	4	27	37	41	45	60	5	In	VDJ
ACAGTGACCAGTGCCCATCCTGAAGACAGCAGCTTCTACATCTGCAGTGCTAGCCCAACTACAGCGTATGGCTACACCTTCGGTTCG	CSASPTTAYGYTF	4	1.597658237030045E-4	39	TCRBV20	TCRBV20	unresolved			TCRBV20-01,TCRBV20-or09_02				unresolved		TCRBD01,TCRBD02	TCRBD01-01,TCRBD02-01		TCRBJ01-02*01	TCRBJ01	TCRBJ01-02	01				3	7	3	5	2	5	42	53	60	64	66	4	In	VDJ
ACCAGTGCCCATCCTGAAGACAGCAGCTTCTACATCTGCAGTGCGCTCGCTCCGGGACAGGGTTCTTACGAGCAGTACTTCGGGCCG	CSALAPGQGSYEQYF	4	1.597658237030045E-4	45	TCRBV20	TCRBV20	unresolved			TCRBV20-01,TCRBV20-or09_02		TCRBD01-01*01	TCRBD01	TCRBD01-01	01				TCRBJ02-07*01	TCRBJ02	TCRBJ02-07	01				6	9	0	3	4	4	36	44	53	62	66	4	In	VDJ
TCGGCTGCTCCCTCCCAGACATCTGTGTACTTCTGTGCCAGCAGTTTACATCCGACTAGCGGGAGTTACGAGCAGTACTTCGGGCCG	CASSLHPTSGSYEQYF	3	1.5058387981202725E-4	48	TCRBV06-05*01	TCRBV06	TCRBV06-05	01				TCRBD02-01*02	TCRBD02	TCRBD02-01	02				TCRBJ02-07*01	TCRBJ02	TCRBJ02-07	01				4	7	2	2	1	4	33	46	53	65	66	3	In	VDJ
ATCCTGAGTTCTAAGAAGCTCCTTCTCAGTGACTCTGGCTTCTATCTCTGTGCCTGGAAGATGGTCACTGAAGCTTTCTTTGGACAA	CAWKMVTEAFF	2	8.631027257518635E-5	33	TCRBV30-01*01	TCRBV30	TCRBV30-01	01						unresolved		TCRBD01,TCRBD02	TCRBD01-01,TCRBD02-01		TCRBJ01-01*01	TCRBJ01	TCRBJ01-01	01				4	4	0	10	1	4	48	58	62	64	65	2	In	VDJ
TTCTAAGAAGCTCCTCCTCAGTGACTCTGGCTTCTATCTCTGTGCCTGGAGTCCGGACAGCAGAACACTGAAGCTTTCTTTGGACAA		2	8.447388379699089E-5	41	TCRBV30-01*02	TCRBV30	TCRBV30-01	02				TCRBD01-01*01	TCRBD01	TCRBD01-01	01				TCRBJ01-01*01	TCRBJ01	TCRBJ01-01	01				2	2	1	5	2	1	40	52	54	60	62	2	Out	VDJ
CTGGGGTTGGAGTCGGCTGCTCCCTCCCAAACATCTGTGTACTTCTGTGCCAGCAGTTGGGGCCTCTACGAGCAGTACTTCGGGCCG	CASSWGLYEQYF	5	2.0200276560149996E-4	36	TCRBV06	TCRBV06	unresolved			TCRBV06-02,TCRBV06-03		TCRBD01-01*01	TCRBD01	TCRBD01-01	01				TCRBJ02-07*01	TCRBJ02	TCRBJ02-07	01				4	0	7	0	2	3	45	-1	58	63	65	5	In	VDJ
CCCAAACATCTGTGTACTTCTGTGCCAGCACCAAATCGAGGCGACTAGCGGGAGCCCGGAGGGTCCCACGAGCAGTACTTCGGGCCG		5	2.0016637682330451E-4	61	TCRBV06	TCRBV06	unresolved			TCRBV06-02,TCRBV06-03		TCRBD02-01*02	TCRBD02	TCRBD02-01	02				TCRBJ02-07*01	TCRBJ02	TCRBJ02-07	01				7	12	2	2	13	5	20	30	42	54	67	5	Out	VDJ
GGGTTGGAGTCGGCTGCTCCCTCCCAAACATCTGTGTACTTCTGTGCCAGCAGTTACGCGGAGACCTACGAGCAGTACTTCGGGCCG	CASSYAETYEQYF	5	1.9832998804510905E-4	39	TCRBV06	TCRBV06	unresolved			TCRBV06-02,TCRBV06-03		TCRBD02-01	TCRBD02	TCRBD02-01				01,02	TCRBJ02-07*01	TCRBJ02	TCRBJ02-07	01				2	0	7	5	3	2	42	-1	57	61	64	5	In	VDJ
CCTGCAAAGCTTGAGGACTCGGCCGTGTATCTCTGTGCCAGCAGCTCACCCCGGGCAGGAGCCTCCTACGAGCAGTACTTCGGGCCG	CASSSPRAGASYEQYF	4	1.8731165537593634E-4	48	TCRBV11-02*02	TCRBV11	TCRBV11-02	02						unresolved		TCRBD01,TCRBD02	TCRBD01-01,TCRBD02-01		TCRBJ02-07*01	TCRBJ02	TCRBJ02-07	01				4	9	4	4	3	0	33	46	55	59	62	4	In	VDJ
TCGCTCAGGCTGGAGTCGGCTGCTCCCTCCCAGACATCTGTGTACTTCTGTGCCAGACGGGACTATTCCTGGTGGTACGTCGGGCCG	CARRDYSWWYV	4	1.8547526659774087E-4	33	TCRBV06-01*01	TCRBV06	TCRBV06-01	01				TCRBD02-01	TCRBD02	TCRBD02-01				01,02	TCRBJ02-07*01	TCRBJ02	TCRBJ02-07	01				9	2	0	9	14	17	48	56	58	65	79	4	In	VDJ
CTGAGTTCTAAGAAGCTCCTTCTCAGTGACTCTGGCTTCTATCTCTGTGCCGGGGACAGGGGAGACACTGAAGCTTTCTTTGGACAA	CAGDRGDTEAFF	2	8.263749501879543E-5	36	TCRBV30-01*01	TCRBV30	TCRBV30-01	01				TCRBD01-01*01	TCRBD01	TCRBD01-01	01				TCRBJ01-01*01	TCRBJ01	TCRBJ01-01	01				8	1	0	2	2	3	45	51	52	62	64	2	In	VDJ
ACAGTGACCAGTGCCCATCCTGAAGACAGCAGCTTCTACATCTGCAGTGCAACCGGGACCATAAATTCACCCCTCCACTTTGGGAAC	CSATGTINSPLHF	3	1.5425665736841816E-4	39	TCRBV20	TCRBV20	unresolved			TCRBV20-01,TCRBV20-or09_02				unresolved		TCRBD01,TCRBD02	TCRBD01-01,TCRBD02-01		TCRBJ01-06*01	TCRBJ01	TCRBJ01-06	01				6	4	0	7	4	7	42	50	54	59	63	3	In	VDJ
AAGATCCGGTCCACAAAGCTGGAGGACTCAGCCATGTACTTCTGTGCCAGCCCCCGAGAGGTTCTAACCGAGCAGTACGTCGGGCCG	CASPREVLTEQYV	5	1.964935992669136E-4	39	TCRBV02-01*01	TCRBV02	TCRBV02-01	01				TCRBD02-01*02	TCRBD02	TCRBD02-01	02				TCRBJ02-07*01	TCRBJ02	TCRBJ02-07	01				8	6	11	1	18	17	42	51	57	61	79	5	In	VDJ
AGTTCTAAGAAGCTCCTTCTCAGTGACTCTGGCTTCTATCTCTGTGCCTGGAGTGTACCGGCAGGGGATGGCTACACCTTCGGTTCG	CAWSVPAGDGYTF	1	7.161916234962271E-5	39	TCRBV30-01*01	TCRBV30	TCRBV30-01	01				TCRBD01-01*01	TCRBD01	TCRBD01-01	01				TCRBJ01-02*01	TCRBJ01	TCRBJ01-02	01				0	5	4	2	0	6	42	56	61	-1	67	1	In	VDJ
AAGAAGCTCCTTCTCAGTGACTCTGGCTTCTATCTCTGTGCCTGGAGTGATCTGGGGCTGCGGAACACTGAAGCTTTCTTTGGACAA	CAWSDLGLRNTEAFF	2	7.896471746240454E-5	45	TCRBV30-01*01	TCRBV30	TCRBV30-01	01				TCRBD01-01*01	TCRBD01	TCRBD01-01	01				TCRBJ01-01*01	TCRBJ01	TCRBJ01-01	01				1	4	7	0	4	1	36	49	53	58	62	2	In	VDJ
AGTTCTAAGAAGCTCCTTCTCAGTGACTCTGGCTTCTATCTCTGTGCCTGGACCCAATCAACTACTAGCGAGCAGTACTTCGGGCCG	CAWTQSTTSEQYF	1	7.345555112781817E-5	39	TCRBV30-01*01	TCRBV30	TCRBV30-01	01				TCRBD02-01	TCRBD02	TCRBD02-01				01,02	TCRBJ02-07*01	TCRBJ02	TCRBJ02-07	01				4	11	3	8	0	6	42	52	63	-1	68	1	In	VDJ
AAGAAGCTCCTTCTCAGTGACTCTGGCTTCTATCTCTGTGCCTGGAGTCACCTCGGGGCTTCCACCGGGGAGCTGTTTTTTGGAGAA	CAWSHLGASTGELFF	2	8.631027257518635E-5	45	TCRBV30-01*01	TCRBV30	TCRBV30-01	01						unresolved		TCRBD01,TCRBD02	TCRBD01-01,TCRBD02-01		TCRBJ02-02*01	TCRBJ02	TCRBJ02-02	01				2	6	7	0	3	4	36	48	54	59	62	2	In	VDJ
AGTTCTAAGAAGCTCCTTCTCAGTGACTCTGGCTTCTATCTCTGTGCCTGGGGTCGGAAGATGAACACTGAAGCTTTCTTTGGACAA	CAWGRKMNTEAFF	2	7.896471746240454E-5	39	TCRBV30-01*01	TCRBV30	TCRBV30-01	01						unresolved		TCRBD01,TCRBD02	TCRBD01-01,TCRBD02-01		TCRBJ01-01*01	TCRBJ01	TCRBJ01-01	01				5	4	1	8	3	0	42	51	55	58	61	2	In	VDJ
TCTAAGAAGCTCCTTCTCAGTGACTCTGGCTTCTATCTCTGTGCCTGGAGTGCCGGGACTGGAACTTACGAGCAGTACTTCGGGCCG	CAWSAGTGTYEQYF	1	7.161916234962271E-5	42	TCRBV30-01*01	TCRBV30	TCRBV30-01	01				TCRBD02-01	TCRBD02	TCRBD02-01				01,02	TCRBJ02-07*01	TCRBJ02	TCRBJ02-07	01				1	2	0	10	6	4	39	52	54	60	66	1	In	VDJ
TGAGTTCTAAGAAGCTCCTTCTCAGTGACTCTGGCTTCTATCTCTGTGCCTGGAGACACCTCCAATCAGCCCCAGCATTTTGGTGAT		1	7.345555112781817E-5	37	TCRBV30-01*01	TCRBV30	TCRBV30-01	01				TCRBD01-01*01	TCRBD01	TCRBD01-01	01				TCRBJ01-05*01	TCRBJ01	TCRBJ01-05	01				3	0	3	6	4	3	44	-1	55	58	62	1	Out	VDJ
CTGAGTTCTAAGAAGCTCCTTCTCAGTGACTCTGGCTTCTATCTCTGTGCCTGGAGCCGAAACACAGATACGCAGTATTTTGGCCCA	CAWSRNTDTQYF	2	7.896471746240454E-5	36	TCRBV30-01*01	TCRBV30	TCRBV30-01	01						unresolved		TCRBD01,TCRBD02	TCRBD01-01,TCRBD02-01		TCRBJ02-03*01	TCRBJ02	TCRBJ02-03	01				3	2	2	8	2	2	45	56	58	60	62	2	In	VDJ
TCCCAGACATCTGTGTACTTCTGTGCCAGCAGTCCAATACGAGCGTCCGGGACTAGCGGGAGACGGGCCGAGCAGTACTTCGGGCCG	CASSPIRASGTSGRRAEQYF	4	1.726205451503727E-4	60	TCRBV06	TCRBV06	unresolved			TCRBV06-01,TCRBV06-05,TCRBV06-06		TCRBD02-01*02	TCRBD02	TCRBD02-01	02				TCRBJ02-07*01	TCRBJ02	TCRBJ02-07	01				5	15	0	2	6	6	21	33	48	62	68	4	In	VDJ
ATGTGAACGCCTTGGAGCTGGACGACTCGGCCCTGTATCTCTGTGCCAGCAGCTTCGGGACAGCCCTACGAGCAGTACGTCGGGCCG		4	1.7078415637217725E-4	40	TCRBV05-04*01	TCRBV05	TCRBV05-04	01				TCRBD01-01*01	TCRBD01	TCRBD01-01	01				TCRBJ02-07*01	TCRBJ02	TCRBJ02-07	01				2	1	0	5	16	17	41	55	56	63	79	4	Out	VDJ
ACAGTGACCAGTGCCCATCCTGAAGACAGCAGCTTCTACATCTGCAGTGCCCTCCCAGGGTTCTCCTACGAGCAGTACTTCGGGCCG	CSALPGFSYEQYF	3	1.4323832469924542E-4	39	TCRBV20	TCRBV20	unresolved			TCRBV20-01,TCRBV20-or09_02		TCRBD01-01*01	TCRBD01	TCRBD01-01	01				TCRBJ02-07*01	TCRBJ02	TCRBJ02-07	01				6	5	4	3	2	0	42	50	55	60	62	3	In	VDJ
CTGACTGTGAGCAACATGAGCCCTGAAGACAGCAGCATATATCTCTGCAGCGTCGTGATGGATAACTATGGCTACACCTTCGGTTCG	CSVVMDNYGYTF	2	8.263749501879543E-5	36	TCRBV29-01*01	TCRBV29	TCRBV29-01	01						unresolved		TCRBD01,TCRBD02	TCRBD01-01,TCRBD02-01		TCRBJ01-02*01	TCRBJ01	TCRBJ01-02	01				6	6	1	8	0	1	45	53	59	-1	62	2	In	VDJ
AAGAAGCTCCTTCTCAGTGACTCTGGCTTCTATCTCTGTGCCTGGAGTCAAACAGGGCTGCGCAATCAGCCCCAGCATTTTGGTGAT	CAWSQTGLRNQPQHF	1	7.161916234962271E-5	45	TCRBV30-01*01	TCRBV30	TCRBV30-01	01				TCRBD01-01*01	TCRBD01	TCRBD01-01	01				TCRBJ01-05*01	TCRBJ01	TCRBJ01-05	01				2	3	3	3	4	2	36	48	51	57	61	1	In	VDJ
ACTGTGAGCAACATGAGCCCTGAAGACAGCAGCATATATCTCTGCAGCGTTATCAAGACAGGCCCCTACGAGCAGTACTTCGGGCCG	CSVIKTGPYEQYF	2	8.263749501879543E-5	39	TCRBV29-01*01	TCRBV29	TCRBV29-01	01				TCRBD01-01*01	TCRBD01	TCRBD01-01	01				TCRBJ02-07*01	TCRBJ02	TCRBJ02-07	01				5	5	2	4	2	2	42	51	56	62	64	2	In	VDJ
ACCCTGGAGTCTGCCAGGCCCTCACATACCTCTCAGTACCTCTGTGCCAGCAGCGGGACTGAGAGATATGGCTACACCTTCGGTTCG	CASSGTERYGYTF	2	1.1018332669172726E-4	39	TCRBV25-01*01	TCRBV25	TCRBV25-01	01				TCRBD02-01	TCRBD02	TCRBD02-01				01,02	TCRBJ01-02*01	TCRBJ01	TCRBJ01-02	01				6	1	0	10	6	5	42	53	54	60	66	2	In	VDJ
TCTAAGAAGCTCCTTCTCAGTGACTCTGGCTTCTATCTCTGTGCCTGGACCCGAGCCTCGCCGGGCTACGAGCAGTACTTCGGGCCG	CAWTRASPGYEQYF	1	6.978277357142726E-5	42	TCRBV30-01*01	TCRBV30	TCRBV30-01	01				TCRBD02-01	TCRBD02	TCRBD02-01				01,02	TCRBJ02-07*01	TCRBJ02	TCRBJ02-07	01				4	12	8	4	0	3	39	49	61	-1	65	1	In	VDJ
GTGAGCAACATGAGCCCTGAAGACAGCAGCATATATCTCTGCAGCGTTAAGACTAGCAGACACTGGAATGAGCAGTTCTTCGGGCCA	CSVKTSRHWNEQFF	2	9.365582768796817E-5	42	TCRBV29-01*01	TCRBV29	TCRBV29-01	01				TCRBD02-01	TCRBD02	TCRBD02-01				01,02	TCRBJ02-01*01	TCRBJ02	TCRBJ02-01	01				5	2	2	7	9	7	39	48	50	57	66	2	In	VDJ
GGGTTGGAGTCGGCTGCTCCCTCCCAAACATCTGTGTACTTCTGTGCCGGACGACTAGCGGGAGTCTACGAGCAGTACTTCGGGCCG	CAGRLAGVYEQYF	4	1.799661002631545E-4	39	TCRBV06	TCRBV06	unresolved			TCRBV06-02,TCRBV06-03		TCRBD02-01*02	TCRBD02	TCRBD02-01	02				TCRBJ02-07*01	TCRBJ02	TCRBJ02-07	01				11	4	2	2	1	3	42	48	52	64	65	4	In	VDJ
AAGAAGCTCCTTCTCAGTGACTCTGGCTTCTATCTCTGTGCCTGGAGCCACCGGACAGGGCGGGGACAGCCCCAGCATTTTGGTGAT	CAWSHRTGRGQPQHF	1	7.161916234962271E-5	45	TCRBV30-01*01	TCRBV30	TCRBV30-01	01				TCRBD01-01*01	TCRBD01	TCRBD01-01	01				TCRBJ01-05*01	TCRBJ01	TCRBJ01-05	01				3	5	1	3	6	7	36	47	52	60	66	1	In	VDJ
AAGAAGCTCCTTCTCAGTGACTCTGGCTTCTATCTCTGTGCCTGGAGGTCCGGGACAGGGTATACTGAAAAACTGTTTTTTGGCAGT	CAWRSGTGYTEKLFF	2	9.365582768796817E-5	45	TCRBV30-01*01	TCRBV30	TCRBV30-01	01				TCRBD01-01*01	TCRBD01	TCRBD01-01	01				TCRBJ01-04*01	TCRBJ01	TCRBJ01-04	01				3	4	0	3	5	7	36	47	51	60	65	2	In	VDJ
CTGACAGTGACCAGTGCCCATCCTGAAGACAGCAGCTTCTACATCTGCAGTGCCAGTACAGGGACGGGTGGCTACACCTTCGGTTCG	CSASTGTGGYTF	3	1.358927695864636E-4	36	TCRBV20	TCRBV20	unresolved			TCRBV20-01,TCRBV20-or09_02		TCRBD01-01*01	TCRBD01	TCRBD01-01	01				TCRBJ01-02*01	TCRBJ01	TCRBJ01-02	01				6	4	3	3	5	7	45	53	57	63	68	3	In	VDJ
TGAGTTCTAAGAAGCTCCTCCTCAGTGACTCTGGCTTCTATCTCTGTGCCCGGGCGGGACCCTCGGGAGACCCAGTACTTCGGGCCA		1	6.243721845864545E-5	37	TCRBV30-01*02	TCRBV30	TCRBV30-01	02				TCRBD02-01*02	TCRBD02	TCRBD02-01	02				TCRBJ02-05*01	TCRBJ02	TCRBJ02-05	01				8	3	7	3	7	5	44	50	53	59	66	1	Out	VDJ
CCCCAACCAGACAGCTCTTTACTTCTGTGCCACCAGTGATTTGTTGCTCTCCGGGACGTGCGTAATTCACCCCTCCACTTTGGGAAC		3	1.524202685902227E-4	56	TCRBV24	TCRBV24	unresolved			TCRBV24-01,TCRBV24-or09_02				unresolved		TCRBD01,TCRBD02	TCRBD01-01,TCRBD02-01		TCRBJ01-06*01	TCRBJ01	TCRBJ01-06	01				0	9	0	7	5	6	25	43	52	57	62	3	Out	VDJ
GTGAGCAACATGAGCCCTGAAGACAGCAGCATATATCTCTGCAGCGTTGAAAGACAGCGAACTAACTATGGCTACACCTTCGGTTCG	CSVERQRTNYGYTF	2	7.896471746240454E-5	42	TCRBV29-01*01	TCRBV29	TCRBV29-01	01				TCRBD01-01*01	TCRBD01	TCRBD01-01	01				TCRBJ01-02*01	TCRBJ01	TCRBJ01-02	01				2	1	2	5	4	0	39	51	52	57	61	2	In	VDJ
AAGATCCAGCCCTCAGAACCCAGGGACTCAGCTGTGTACTTCTGTGCCAGCAGACCCCCCGGGGCTGAAAAACTGTTTTTTGGCAGT	CASRPPGAEKLFF	5	2.2587581971804087E-4	39	TCRBV12	TCRBV12	unresolved			TCRBV12-03,TCRBV12-04				unresolved		TCRBD01,TCRBD02	TCRBD01-01,TCRBD02-01		TCRBJ01-04*01	TCRBJ01	TCRBJ01-04	01				6	7	7	0	0	7	42	53	60	-1	65	5	In	VDJ
AAGAAGCTCCTTCTCAGTGACTCTGGCTTCTATCTCTGTGCCTGGAGTACACCGGGAAAAAGCAATCAGCCCCAGCATTTTGGTGAT	CAWSTPGKSNQPQHF	1	6.978277357142726E-5	45	TCRBV30-01*01	TCRBV30	TCRBV30-01	01				TCRBD02-01*02	TCRBD02	TCRBD02-01	02				TCRBJ01-05*01	TCRBJ01	TCRBJ01-05	01				2	4	8	3	3	1	36	48	52	57	60	1	In	VDJ
CTCAGTGACTCTGGCTTCTATCTCTGTGCCTGGACCCTAACCCCCGGGACAGTTAATTCCCCGAACACTGAAGCTTTCTTTGGACAA	CAWTLTPGTVNSPNTEAFF	1	7.345555112781817E-5	57	TCRBV30-01	TCRBV30	TCRBV30-01				01,02	TCRBD01-01*01	TCRBD01	TCRBD01-01	01				TCRBJ01-01*01	TCRBJ01	TCRBJ01-01	01				4	11	0	5	10	1	24	34	45	52	62	1	In	VDJ
AGGCTGCTGTCGGCTGCTCCCTCCCAGACATCTGTGTACTTCTGTGCCAGCACTAGACAGGGGGGCAATGAGCAGTTCTTCGGGCCA	CASTRQGGNEQFF	3	1.4691110225563633E-4	39	TCRBV06-05*01	TCRBV06	TCRBV06-05	01				TCRBD01-01*01	TCRBD01	TCRBD01-01	01				TCRBJ02-01*01	TCRBJ02	TCRBJ02-01	01				7	3	2	1	1	6	42	52	55	64	65	3	In	VDJ
AGTTCTAAGAAGCTCCTTCTCAGTGACTCTGGCTTCTATCTCTGTGCCTGGAGTCTAGCGGGGGCAGAGACCCAGTACTTCGGGCCA	CAWSLAGAETQYF	1	6.060082968044999E-5	39	TCRBV30-01*01	TCRBV30	TCRBV30-01	01				TCRBD02-01*01	TCRBD02	TCRBD02-01	01				TCRBJ02-05*01	TCRBJ02	TCRBJ02-05	01				2	0	4	2	1	4	42	-1	54	64	65	1	In	VDJ
CTGGAGTCTGCCAGGCCCTCACATACCTCTCAGTACCTCTGTGCCAGCAGTCCCCTGGCAGGGGGAAATGAGCAGTACTTCGGGCCG	CASSPLAGGNEQYF	2	1.1018332669172726E-4	42	TCRBV25-01*01	TCRBV25	TCRBV25-01	01				TCRBD01-01*01	TCRBD01	TCRBD01-01	01				TCRBJ02-07*01	TCRBJ02	TCRBJ02-07	01				5	7	4	1	4	7	39	51	58	65	69	2	In	VDJ
GGGTTGGAGTCGGCTGCTCCCTCCCAAACATCTGTGTACTTCTGTGCCAGCAGTTACGAGACGTATCAGCCCCAGCATTTTGGTGAT	CASSYETYQPQHF	4	1.7812971148495907E-4	39	TCRBV06	TCRBV06	unresolved			TCRBV06-02,TCRBV06-03				unresolved		TCRBD01,TCRBD02	TCRBD01-01,TCRBD02-01		TCRBJ01-05*01	TCRBJ01	TCRBJ01-05	01				2	2	2	7	2	5	42	57	59	62	64	4	In	VDJ
CTGGAGTCGGCTGCTCCCTCCCAGACATCTGTGTACTTCTGTGCCAGCTTATGGGGCAGGGGGCTCACTGAAGCTTTCTTTGGACAA	CASLWGRGLTEAFF	4	1.762933227067636E-4	42	TCRBV06-01*01	TCRBV06	TCRBV06-01	01				TCRBD01-01*01	TCRBD01	TCRBD01-01	01				TCRBJ01-01*01	TCRBJ01	TCRBJ01-01	01				8	8	4	0	1	4	39	48	56	64	65	4	In	VDJ
ACGCCTTGTTGCTAGGGGACTCGGCCCTCTATCTCTGTGCCAGCAGGTGGGGTTGCGTGAAAGACCTATGGCTACACCTTCGGTTCG		2	8.631027257518635E-5	46	TCRBV05-07*01	TCRBV05	TCRBV05-07	01						unresolved		TCRBD01,TCRBD02	TCRBD01-01,TCRBD02-01		TCRBJ01-02*01	TCRBJ01	TCRBJ01-02	01				5	2	6	2	13	4	35	46	48	52	65	2	Out	VDJ
GGAGATTCGGCAGCTTATTTCTGTGCCAGCTCACCACGGATCGAACAGGTCCCAATAGGGGGCCACTACGAGCAGTACTTCGGGCCG	CASSPRIEQVPIGGHYEQYF	4	1.8180248904134996E-4	60	TCRBV18-01*01	TCRBV18	TCRBV18-01	01				TCRBD01-01*01	TCRBD01	TCRBD01-01	01				TCRBJ02-07*01	TCRBJ02	TCRBJ02-07	01				1	19	5	0	2	3	21	37	56	63	65	4	In	VDJ
AGTTCTAAGAAGCTCCTTCTCAGTGACTCTGGCTTCTATCTCTGTGCCTTTCGTGAGCCGGTCTCCTACGAGCAGTACTTCGGGCCG	CAFREPVSYEQYF	1	6.610999601503636E-5	39	TCRBV30-01*01	TCRBV30	TCRBV30-01	01				TCRBD02-01	TCRBD02	TCRBD02-01				01,02	TCRBJ02-07*01	TCRBJ02	TCRBJ02-07	01				7	6	6	7	4	0	42	49	55	58	62	1	In	VDJ
AGTTCTAAGAAGCTCCTTCTCAGTGACTCTGGCTTCTATCTCTGTGCCTGGAGTGGGAGCGGCAATCAGCCCCAGCATTTTGGTGAT	CAWSGSGNQPQHF	1	6.79463847932318E-5	39	TCRBV30-01*01	TCRBV30	TCRBV30-01	01				TCRBD02-01	TCRBD02	TCRBD02-01				01,02	TCRBJ01-05*01	TCRBJ01	TCRBJ01-05	01				1	2	6	6	0	2	42	55	57	-1	61	1	In	VDJ
CTGAGTTCTAAGAAGCTCCTTCTCAGTGACTCTGGCTTCTATCTCTGTGCCTGGAAATCAATGGGGGATGGCTACACCTTCGGTTCG	CAWKSMGDGYTF	1	6.42736072368409E-5	36	TCRBV30-01*01	TCRBV30	TCRBV30-01	01						unresolved		TCRBD01,TCRBD02	TCRBD01-01,TCRBD02-01		TCRBJ01-02*01	TCRBJ01	TCRBJ01-02	01				4	7	6	1	0	6	45	55	62	-1	67	1	In	VDJ
CTGACTGTGAGCAACATGAGCCCTGAAGACAGCAGCATATATCTCTGCAGCGTTGCGACTGCTAACTATGGCTACACCTTCGGTTCG	CSVATANYGYTF	1	7.529193990601362E-5	36	TCRBV29-01*01	TCRBV29	TCRBV29-01	01				TCRBD02-01	TCRBD02	TCRBD02-01				01,02	TCRBJ01-02*01	TCRBJ01	TCRBJ01-02	01				4	1	2	10	1	0	45	55	56	60	61	1	In	VDJ
GAGTCGGCTGCTCCCTCCCAGACATCTGTGTACTTCTGTGCCAGCAGTGAGACCAGGAATAGCAATCAGCCCCAGCATTTTGGTGAT	CASSETRNSNQPQHF	4	1.6343860125939542E-4	45	TCRBV06-01*01	TCRBV06	TCRBV06-01	01				TCRBD01-01*01	TCRBD01	TCRBD01-01	01				TCRBJ01-05*01	TCRBJ01	TCRBJ01-05	01				3	3	4	4	2	0	36	50	53	57	59	4	In	VDJ
GTGAGCAACATGAGCCCTGAAGACAGCAGCATATATCTCTGCAGCATGACGCCGGGACTGGGGGGAGAGACCCAGTACTTCGGGCCA	CSMTPGLGGETQYF	1	6.978277357142726E-5	42	TCRBV29-01*01	TCRBV29	TCRBV29-01	01				TCRBD02-01	TCRBD02	TCRBD02-01				01,02	TCRBJ02-05*01	TCRBJ02	TCRBJ02-05	01				8	8	0	10	6	4	39	45	53	59	65	1	In	VDJ
AATGTGAACGCCTTGTTGCTGGGGGACTCGGCCCTCTATCTCTGTGCCAGCACCCCTCGTTCGGGGTTGGGCTACACCTTCGGTTCG	CASTPRSGLGYTF	3	1.4691110225563633E-4	39	TCRBV05-06*01	TCRBV05	TCRBV05-06	01				TCRBD02-01*01	TCRBD02	TCRBD02-01	01				TCRBJ01-02*01	TCRBJ01	TCRBJ01-02	01				6	9	8	3	3	8	42	52	61	66	69	3	In	VDJ
ACTCTGACTGTGAGCAACATGAGCCCTGAAGACAGCAGCATATATCTCTGCAGCGTTGGCCAGGGCAAGGAGCAGTACTTCGGGCCG	CSVGQGKEQYF	1	7.712832868420908E-5	33	TCRBV29-01*01	TCRBV29	TCRBV29-01	01				TCRBD01-01*01	TCRBD01	TCRBD01-01	01				TCRBJ02-07*01	TCRBJ02	TCRBJ02-07	01				4	2	4	3	4	7	48	58	60	65	69	1	In	VDJ
TCTGACTGTGAGCAACATGAGCCCTGAAGACAGCAGCATATATCTCTGCAGCGTTGACAGTACCAAGAGACCCAGTACTTCGGGCCA		1	6.978277357142726E-5	35	TCRBV29-01*01	TCRBV29	TCRBV29-01	01				TCRBD01-01*01	TCRBD01	TCRBD01-01	01				TCRBJ02-05*01	TCRBJ02	TCRBJ02-05	01				3	0	4	5	1	0	46	-1	57	60	61	1	Out	VDJ
CCGCTCAGGCTGCTGTCGGCTGCTCCCTCCCAGACATCTGTGTACTTCTGTGCCACCGGAGAGGGTTATGGCTACACCTTCGGTTCG	CATGEGYGYTF	3	1.1936527058270452E-4	33	TCRBV06-05*01	TCRBV06	TCRBV06-05	01				TCRBD02-01*02	TCRBD02	TCRBD02-01	02				TCRBJ01-02*01	TCRBJ01	TCRBJ01-02	01				10	5	11	0	1	5	48	55	60	65	66	3	In	VDJ
GTGAGCAACATGAGCCCTGAAGACAGCAGCATATATCTCTGCAGCGCCCTGGACGGGCGGTTCTACTACGAGCAGTACTTCGGGCCG	CSALDGRFYYEQYF	1	7.712832868420908E-5	42	TCRBV29-01*01	TCRBV29	TCRBV29-01	01						unresolved		TCRBD01,TCRBD02	TCRBD01-01,TCRBD02-01		TCRBJ02-07*01	TCRBJ02	TCRBJ02-07	01				7	4	1	7	11	3	39	46	50	54	65	1	In	VDJ
AGCAACATGAGCCCTGAAGACAGCAGCATATATCTCTGCAGCGTTGTGGGTTTTATCCAAGAGGACTATGGCTACACCTTCGGTTCG	CSVVGFIQEDYGYTF	1	7.345555112781817E-5	45	TCRBV29-01*01	TCRBV29	TCRBV29-01	01				TCRBD02-01*02	TCRBD02	TCRBD02-01	02				TCRBJ01-02*01	TCRBJ01	TCRBJ01-02	01				4	14	11	1	0	3	36	46	60	-1	64	1	In	VDJ
ACTGTGAGCAACATGAGCCCTGAAGACAGCAGCATATATCTCTGCAGCGTCATGGGACCCTATAATGAAAAACTGTTTTTTGGCAGT	CSVMGPYNEKLFF	2	1.0100138280074998E-4	39	TCRBV29-01*01	TCRBV29	TCRBV29-01	01						unresolved		TCRBD01,TCRBD02	TCRBD01-01,TCRBD02-01		TCRBJ01-04*01	TCRBJ01	TCRBJ01-04	01				6	3	0	7	4	4	42	50	53	58	62	2	In	VDJ
ATCCGCTCACCAGGCCTGGGGGACGCAGCCATGTACCTGTGTGCCACCAGCACTCGGACAGGACAGTCACCCCTCCACTTTGGGAAC	CATSTRTGQSPLHF	3	1.358927695864636E-4	42	TCRBV15-01*01	TCRBV15	TCRBV15-01	01				TCRBD01-01*01	TCRBD01	TCRBD01-01	01				TCRBJ01-06*01	TCRBJ01	TCRBJ01-06	01				4	3	1	4	4	10	39	52	55	62	66	3	In	VDJ
TTGGAGTCGGCTGCTCCCTCCCAAACATCTGTGTACTTCTGTGCCAGCAGTGACAGGGGAAACGATGAAAAACTGTTTTTTGGCAGT	CASSDRGNDEKLFF	5	2.1853026460525905E-4	42	TCRBV06	TCRBV06	unresolved			TCRBV06-02,TCRBV06-03		TCRBD01-01*01	TCRBD01	TCRBD01-01	01				TCRBJ01-04*01	TCRBJ01	TCRBJ01-04	01				5	0	2	2	5	6	39	-1	51	59	64	5	In	VDJ
AAGAAGCTCCTTCTCAGTGACTCTGGCTTCTATCTCTGTGCCTGGAGTCACGCCATTGGGAGCAATCAGCCCCAGCATTTTGGTGAT	CAWSHAIGSNQPQHF	1	6.42736072368409E-5	45	TCRBV30-01*01	TCRBV30	TCRBV30-01	01						unresolved		TCRBD01,TCRBD02	TCRBD01-01,TCRBD02-01		TCRBJ01-05*01	TCRBJ01	TCRBJ01-05	01				2	9	0	9	0	1	36	48	57	-1	60	1	In	VDJ
GTGAACGCCTTGTTGCTGGGGGACTCGGCCCTCTATCTCTGTGCCAGCAGCATTTACAGGGCTCACTATGGCTACACCTTCGGTTCG	CASSIYRAHYGYTF	3	1.395655471428545E-4	42	TCRBV05-06*01	TCRBV05	TCRBV05-06	01				TCRBD01-01*01	TCRBD01	TCRBD01-01	01				TCRBJ01-02*01	TCRBJ01	TCRBJ01-02	01				4	4	3	3	3	3	39	51	55	61	64	3	In	VDJ
AATGTGAGCACCTTGGAGCTGGGGGACTCGGCCCTTTATCTTTGCGCCAGCAGCTTGGAACCGAACACTGAAGCTTTCTTTGGACAA	CASSLEPNTEAFF	3	1.3221999203007271E-4	39	TCRBV05-01*01	TCRBV05	TCRBV05-01	01						unresolved		TCRBD01,TCRBD02	TCRBD01-01,TCRBD02-01		TCRBJ01-01*01	TCRBJ01	TCRBJ01-01	01				0	1	3	7	1	1	42	58	59	61	62	3	In	VDJ
ATCCTGGAGTCGCCCAGCCCCAACCAGACCTCTCTGTACTTCTGTGCCAGCAGTTTCGGGTACAATTCACCCCTCCACTTTGGGAAC	CASSFGYNSPLHF	4	1.6894776759398178E-4	39	TCRBV27-01*01	TCRBV27	TCRBV27-01	01				TCRBD02-01	TCRBD02	TCRBD02-01				01,02	TCRBJ01-06*01	TCRBJ01	TCRBJ01-06	01				3	0	8	4	3	7	42	-1	56	60	63	4	In	VDJ
CAATTCCCTGGAGCTTGGTGACTCTGCTGTGTATTTCTGTGCCAGCAGTCGTAGGTTGGTGGGAATCAGCCCCAGCATTTTGGTGAT		4	1.8547526659774087E-4	44	TCRBV03	TCRBV03	unresolved			TCRBV03-01,TCRBV03-02				unresolved		TCRBD01,TCRBD02	TCRBD01-01,TCRBD02-01		TCRBJ01-05*01	TCRBJ01	TCRBJ01-05	01				6	12	0	9	0	4	37	48	60	-1	63	4	Out	VDJ
GTGAGCACCTTGGAGCTGGGGGACTCGGCCCTTTATCTTTGCGCCAGCAGCTGGGGGGGGCAGGACTATGGCTACACCTTCGGTTCG	CASSWGGQDYGYTF	3	1.1936527058270452E-4	42	TCRBV05-01*01	TCRBV05	TCRBV05-01	01				TCRBD02-01*01	TCRBD02	TCRBD02-01	01				TCRBJ01-02*01	TCRBJ01	TCRBJ01-02	01				3	0	9	0	5	3	39	-1	52	59	64	3	In	VDJ
CCTGAGTTCTAAGAAGCTCCTTCTCAGTGACTCTGGCTTCTATCTCTGTGCCTGGAGTACGGGAACACTGAAGCTTTCTTTGGACAA		1	6.79463847932318E-5	35	TCRBV30-01*01	TCRBV30	TCRBV30-01	01				TCRBD02-01	TCRBD02	TCRBD02-01				01,02	TCRBJ01-01*01	TCRBJ01	TCRBJ01-01	01				2	1	8	5	0	1	46	58	59	-1	62	1	Out	VDJ
AGTGCCCATCCTGAAGACAGCAGCTTCTACATCTGCAGTGCTAGAACCGTAGTTAGCGGGAAAACCTACGAGCAGTACTTCGGGCCG	CSARTVVSGKTYEQYF	3	1.2671082569548633E-4	48	TCRBV20	TCRBV20	unresolved			TCRBV20-01,TCRBV20-or09_02		TCRBD02-01*02	TCRBD02	TCRBD02-01	02				TCRBJ02-07*01	TCRBJ02	TCRBJ02-07	01				2	8	5	3	3	2	33	45	53	61	64	3	In	VDJ
ACTGTGAGCAACATGAGCCCTGAAGACAGCAGCATATATCTCTGCAGCGTGAACCTAGCGGGCCCCGAGGGGCAGTACTTCGGGCCG	CSVNLAGPEGQYF	1	7.345555112781817E-5	39	TCRBV29-01*01	TCRBV29	TCRBV29-01	01				TCRBD02-01	TCRBD02	TCRBD02-01				01,02	TCRBJ02-07*01	TCRBJ02	TCRBJ02-07	01				6	4	4	4	9	9	42	50	54	62	71	1	In	VDJ
AAGCTCCTTCTCAGTGACTCTGGCTTCTATCTCTGTGCCTGGAGTGTACGGGGGATCGGGGTTAATCAGCCCCAGCATTTTGGTGAT	CAWSVRGIGVNQPQHF	1	6.243721845864545E-5	48	TCRBV30-01*01	TCRBV30	TCRBV30-01	01				TCRBD02-01*01	TCRBD02	TCRBD02-01	01				TCRBJ01-05*01	TCRBJ01	TCRBJ01-05	01				0	1	8	2	9	4	33	47	48	54	63	1	In	VDJ
ACCAGTGCCCATCCTGAAGACAGCAGCTTCTACATCTGCAGTGCTAGAGATGGTAGGGACAGGAACTATGGCTACACCTTCGGTTCG	CSARDGRDRNYGYTF	3	1.2120165936089998E-4	45	TCRBV20	TCRBV20	unresolved			TCRBV20-01,TCRBV20-or09_02		TCRBD01-01*01	TCRBD01	TCRBD01-01	01				TCRBJ01-02*01	TCRBJ01	TCRBJ01-02	01				0	5	0	4	0	2	36	50	55	-1	63	3	In	VDJ
ATGAGCCCTGAAGACAGCAGCATATATCTCTGCAGCGTTGAGGGTGGGGCCGGAATCGGGATCACAGATACGCAGTATTTTGGCCCA	CSVEGGAGIGITDTQYF	2	7.896471746240454E-5	51	TCRBV29-01*01	TCRBV29	TCRBV29-01	01						unresolved		TCRBD01,TCRBD02	TCRBD01-01,TCRBD02-01		TCRBJ02-03*01	TCRBJ02	TCRBJ02-03	01				3	4	7	0	12	2	30	41	45	50	62	2	In	VDJ
AGTGCCCATCCTGAAGACAGCAGCTTCTACATCTGCAGTGCTAGGGGGGGGTCGGGCTCCTATAATTCACCCCTCCACTTTGGGAAC	CSARGGSGSYNSPLHF	3	1.248744369172909E-4	48	TCRBV20	TCRBV20	unresolved			TCRBV20-01,TCRBV20-or09_02		TCRBD02-01*01	TCRBD02	TCRBD02-01	01				TCRBJ01-06*01	TCRBJ01	TCRBJ01-06	01				3	0	9	0	5	0	33	-1	44	51	56	3	In	VDJ
AACGCCTTGTTGCTGGGGGACTCGGCCCTCTATCTCTGTGCCAGCAGCGCTTACCTCAGCCCGGTCTATGGCTACACCTTCGGTTCG	CASSAYLSPVYGYTF	3	1.358927695864636E-4	45	TCRBV05-06*01	TCRBV05	TCRBV05-06	01						unresolved		TCRBD01,TCRBD02	TCRBD01-01,TCRBD02-01		TCRBJ01-02*01	TCRBJ01	TCRBJ01-02	01				4	8	4	5	6	4	36	48	56	59	65	3	In	VDJ
CTGATTCTGGAGTCCGCCAGCACCAACCAGACATCTATGTACCTCTGTGCCAGCAGTTCCCGAGTGTTTGGCTACACCTTCGGTTCG	CASSSRVFGYTF	4	1.8180248904134996E-4	36	TCRBV28-01*01	TCRBV28	TCRBV28-01	01				TCRBD02-01*02	TCRBD02	TCRBD02-01	02				TCRBJ01-02*01	TCRBJ01	TCRBJ01-02	01				4	3	11	2	4	7	45	58	61	64	68	4	In	VDJ
TCCCTAGAGTCTGCCATCCCCAACCAGACAGCTCTTTACTTCTGTGCCACCAGTGAGAGACAGCACTATGGCTACACCTTCGGTTCG	CATSERQHYGYTF	3	1.3038360325187725E-4	39	TCRBV24	TCRBV24	unresolved			TCRBV24-01,TCRBV24-or09_02		TCRBD01-01*01	TCRBD01	TCRBD01-01	01				TCRBJ01-02*01	TCRBJ01	TCRBJ01-02	01				4	2	2	5	1	3	42	56	58	63	64	3	In	VDJ
GTGACCAGTGCCCATCCTGAAGACAGCAGCTTCTACATCTGCAGTGCTAGAGGACAGGGGAGTAATTCACCCCTCCACTTTGGGAAC	CSARGQGSNSPLHF	3	1.248744369172909E-4	42	TCRBV20	TCRBV20	unresolved			TCRBV20-01,TCRBV20-or09_02		TCRBD01-01*01	TCRBD01	TCRBD01-01	01				TCRBJ01-06*01	TCRBJ01	TCRBJ01-06	01				1	0	2	2	2	6	39	-1	52	60	62	3	In	VDJ
CTGACTGTGAGCAACATGAGCCCTGAAGACAGCAGCATATATCTCTGCAGTGCCATACAGGGGATAGAGGAGCAGTACTTCGGGCCG	CSAIQGIEEQYF	1	7.161916234962271E-5	36	TCRBV29-01*01	TCRBV29	TCRBV29-01	01				TCRBD01-01*01	TCRBD01	TCRBD01-01	01				TCRBJ02-07*01	TCRBJ02	TCRBJ02-07	01				9	6	3	2	6	7	45	50	56	63	69	1	In	VDJ
GAGTCTGCCATCCCCAACCAGACAGCTCTTTACTTCTGTGCCACCAGTGGGTGGGTTACAGGGTACAATGAGCAGTTCTTCGGGCCA	CATSGWVTGYNEQFF	3	1.5058387981202725E-4	45	TCRBV24	TCRBV24	unresolved			TCRBV24-01,TCRBV24-or09_02		TCRBD01-01*01	TCRBD01	TCRBD01-01	01				TCRBJ02-01*01	TCRBJ02	TCRBJ02-01	01				5	8	3	3	0	4	36	49	57	-1	63	3	In	VDJ
ACCCTGGAGTCTGCCAGGCCCTCACATACCTCTCAGTACCTCTGTGCCAGCAGTGAGGGGGGAACCTACGAGCAGTACTTCGGGCCG	CASSEGGTYEQYF	2	9.732860524435907E-5	39	TCRBV25-01*01	TCRBV25	TCRBV25-01	01				TCRBD02-01*01	TCRBD02	TCRBD02-01	01				TCRBJ02-07*01	TCRBJ02	TCRBJ02-07	01				3	0	9	1	2	2	42	-1	56	62	64	2	In	VDJ
AAGAAGCTCCTTCTCAGTGACTCTGGCTTCTATCTCTGTGCCTGGAGTGAACCACATCATCCGGGCTACGAGCAGTACTTCGGGCCG	CAWSEPHHPGYEQYF	1	6.060082968044999E-5	45	TCRBV30-01*01	TCRBV30	TCRBV30-01	01				TCRBD02-01	TCRBD02	TCRBD02-01				01,02	TCRBJ02-07*01	TCRBJ02	TCRBJ02-07	01				1	12	8	4	0	3	36	49	61	-1	65	1	In	VDJ
ACCCTGCAGCCAGAAGACTCGGCCCTGTATCTCTGCGCCAGCAGCCAAGGGGCAGGGGTAAGAAATCAGCCCCAGCATTTTGGTGAT	CASSQGAGVRNQPQHF	3	1.4323832469924542E-4	48	TCRBV04-03*01	TCRBV04	TCRBV04-03	01				TCRBD01-01*01	TCRBD01	TCRBD01-01	01				TCRBJ01-05*01	TCRBJ01	TCRBJ01-05	01				1	3	4	2	5	4	33	49	52	58	63	3	In	VDJ
GTGAGCAACATGAGCCCTGAAGACAGCAGCATATATCTCTGCAGCGTTGTCCGGGACAGGGGGCCCTATGGCTACACCTTCGGTTCG	CSVVRDRGPYGYTF	1	6.978277357142726E-5	42	TCRBV29-01*01	TCRBV29	TCRBV29-01	01				TCRBD01-01*01	TCRBD01	TCRBD01-01	01				TCRBJ01-02*01	TCRBJ01	TCRBJ01-02	01				4	3	0	0	1	4	39	49	52	64	65	1	In	VDJ
CTGACTGTGAGCAACATGAGCCCTGAAGACAGCAGCATATATCTCTGCAGCGTTGCACCGGGACAGGGGCCTCTGTCCTTTGGAGAG	CSVAPGQGPLSF	2	1.0283777157894543E-4	36	TCRBV29-01*01	TCRBV29	TCRBV29-01	01				TCRBD01-01*01	TCRBD01	TCRBD01-01	01				TCRBJ01-03*01	TCRBJ01	TCRBJ01-03	01				4	4	0	2	9	19	45	55	59	69	78	2	In	VDJ
GCCATCCCCAACCAGACAGCTCTTTACTTCTGTGCCACCAGTGATGGGACTGGAGGGGGGTTTGACTATGGCTACACCTTCGGTTCG	CATSDGTGGGFDYGYTF	3	1.285472144736818E-4	51	TCRBV24	TCRBV24	unresolved			TCRBV24-01,TCRBV24-or09_02				unresolved		TCRBD01,TCRBD02	TCRBD01-01,TCRBD02-01		TCRBJ01-02*01	TCRBJ01	TCRBJ01-02	01				3	8	5	1	5	3	30	45	53	59	64	3	In	VDJ
AAGATCCAGCCCTCAGAACCCAGGGACTCAGCTGTGTACTTCTGTGCCAGCAGGATAACCTCTGGAAACACCATATATTTTGGAGAG	CASRITSGNTIYF	5	2.0934832071428178E-4	39	TCRBV12	TCRBV12	unresolved			TCRBV12-03,TCRBV12-04				unresolved		TCRBD01,TCRBD02	TCRBD01-01,TCRBD02-01		TCRBJ01-03*01	TCRBJ01	TCRBJ01-03	01				6	0	2	8	4	0	42	-1	53	55	59	5	In	VDJ
AGGCTGCTGTCGGCTGCTCCCTCCCAGACATCTGTGTACTTCTGTGCCAGCAGATCCACAGGGGATTCACCCCTCCACTTTGGGAAC	CASRSTGDSPLHF	2	1.1385610424811816E-4	39	TCRBV06-05*01	TCRBV06	TCRBV06-05	01				TCRBD01-01*01	TCRBD01	TCRBD01-01	01				TCRBJ01-06*01	TCRBJ01	TCRBJ01-06	01				6	4	3	2	0	8	42	53	57	-1	64	2	In	VDJ
CTGACTGTGAGCAACATGAGCCCTGAAGACAGCAGCATATATCTCTGCAGCGTGAGCCAGGAGGAGTGGGAAGCTTTCTTTGGACAA	CSVSQEEWEAFF	1	7.529193990601362E-5	36	TCRBV29-01*01	TCRBV29	TCRBV29-01	01				TCRBD02-01*02	TCRBD02	TCRBD02-01	02				TCRBJ01-01*01	TCRBJ01	TCRBJ01-01	01				6	6	10	1	5	8	45	53	59	64	69	1	In	VDJ
ACTGTGAGCAACATGAGCCCTGAAGACAGCAGCATATATCTCTGCAGCGTTCTCAGGGGGGAAGAGTACGAGCAGTACTTCGGGCCG	CSVLRGEEYEQYF	1	6.978277357142726E-5	39	TCRBV29-01*01	TCRBV29	TCRBV29-01	01				TCRBD01-01*01	TCRBD01	TCRBD01-01	01				TCRBJ02-07*01	TCRBJ02	TCRBJ02-07	01				5	2	4	1	6	4	42	51	53	60	66	1	In	VDJ
AGCAACATGAGCCCTGAAGACAGCAGCATATATCTCTGCAGCGTTGCGGGGGGGCTCGCCCCCACCGGGGAGCTGTTTTTTGGAGAA	CSVAGGLAPTGELFF	2	8.263749501879543E-5	45	TCRBV29-01*01	TCRBV29	TCRBV29-01	01				TCRBD02-01*01	TCRBD02	TCRBD02-01	01				TCRBJ02-02*01	TCRBJ02	TCRBJ02-02	01				4	0	8	0	8	4	36	-1	46	54	62	2	In	VDJ
ACCCTGGAGTCTGCCAGGCCCTCACATACCTCTCAGTACCTCTGTGCCAGCGGAGTAGCGGGAACCTACGAGCAGTACTTCGGGCCG	CASGVAGTYEQYF	2	9.549221646616362E-5	39	TCRBV25-01*01	TCRBV25	TCRBV25-01	01				TCRBD02-01*02	TCRBD02	TCRBD02-01	02				TCRBJ02-07*01	TCRBJ02	TCRBJ02-07	01				8	4	5	3	1	2	42	51	55	63	64	2	In	VDJ
GACTGTGAGCAACATGAGCCCTGAAGACAGCAGCATATATCTCTGCAGCCCGAAGGGGTAGGCTCCTACGAGCAGTACTTCGGGCCG		1	6.978277357142726E-5	38	TCRBV29-01*01	TCRBV29	TCRBV29-01	01				TCRBD01-01*01	TCRBD01	TCRBD01-01	01				TCRBJ02-07*01	TCRBJ02	TCRBJ02-07	01				8	4	5	2	4	0	43	49	53	58	62	1	Out	VDJ
AGTTCTAAGAAGCTCCTTCTCAGTGACTCTGGCTTCTATCTCTGTGCCTGGGGGAGGGACGGCAATCAGCCCCAGCATTTTGGTGAT	CAWGRDGNQPQHF	1	5.8764440902254534E-5	39	TCRBV30-01*01	TCRBV30	TCRBV30-01	01				TCRBD02-01*02	TCRBD02	TCRBD02-01	02				TCRBJ01-05*01	TCRBJ01	TCRBJ01-05	01				5	0	9	0	3	2	42	-1	51	58	61	1	In	VDJ
CTGACTGTGAGCAACATGAGCCCTGAAGACAGCAGCATATATCTCTGCAGCGTCACCCGGGCGAGCTCCGAGCAGTACTTCGGGCCG	CSVTRASSEQYF	1	6.978277357142726E-5	36	TCRBV29-01*01	TCRBV29	TCRBV29-01	01						unresolved		TCRBD01,TCRBD02	TCRBD01-01,TCRBD02-01		TCRBJ02-07*01	TCRBJ02	TCRBJ02-07	01				6	5	8	0	6	6	45	53	58	62	68	1	In	VDJ
CTTCACATCAATTCCCTGGAGCTTGGTGACTCTGCTGTGTATTTCTGTGCCAGCAGCCCAACAGGAGTTGAGCAGTTCTTCGGGCCA	CASSPTGVEQFF	4	1.9098443293232725E-4	36	TCRBV03	TCRBV03	unresolved			TCRBV03-01,TCRBV03-02		TCRBD01-01*01	TCRBD01	TCRBD01-01	01				TCRBJ02-01*01	TCRBJ02	TCRBJ02-01	01				4	2	3	4	3	9	45	58	60	65	68	4	In	VDJ
GCAACATGAGCCCTGAAGACAGCAGCATATATCTCTGCAGCGTCGCAGTAACTAGCGGGAGGCCCTTACGAGCAGTACTTCGGGCCG		1	6.79463847932318E-5	46	TCRBV29-01*01	TCRBV29	TCRBV29-01	01				TCRBD02-01*02	TCRBD02	TCRBD02-01	02				TCRBJ02-07*01	TCRBJ02	TCRBJ02-07	01				6	7	3	1	4	4	35	43	50	62	66	1	Out	VDJ
CTGAGTTCTAAGAAGCTCCTTCTCAGTGACTCTGGCTTCTATCTCTGTGCCTGGAGTTCTAGGAGCTATGGCTACACCTTCGGTTCG	CAWSSRSYGYTF	1	5.692805212405908E-5	36	TCRBV30-01*01	TCRBV30	TCRBV30-01	01				TCRBD02-01	TCRBD02	TCRBD02-01				01,02	TCRBJ01-02*01	TCRBJ01	TCRBJ01-02	01				2	1	4	8	3	4	45	57	58	62	65	1	In	VDJ
TCTGACTGTGAGCAACATGAGCCCTGAAGACAGCAGCATATATCTCTGCAGCGTTCCTGGGGTAGAGGCGAGCAGTACTTCGGGCCG		1	6.79463847932318E-5	35	TCRBV29-01*01	TCRBV29	TCRBV29-01	01						unresolved		TCRBD01,TCRBD02	TCRBD01-01,TCRBD02-01		TCRBJ02-07*01	TCRBJ02	TCRBJ02-07	01				5	3	6	2	6	6	46	55	58	62	68	1	Out	VDJ
GAGTCTGCCAGGCCCTCACATACCTCTCAGTACCTCTGTGCCAGCAGTGCAGGACTAGCGGGATGAAACGAGCAGTACTTCGGGCCG	CASSAGLAG*NEQYF	2	9.181943890977271E-5	45	TCRBV25-01*01	TCRBV25	TCRBV25-01	01				TCRBD02-01*02	TCRBD02	TCRBD02-01	02				TCRBJ02-07*01	TCRBJ02	TCRBJ02-07	01				4	2	1	3	4	5	36	49	51	63	67	2	Stop	VDJ
CTGCTGTCGGCTGCTCCCTCCCAGACATCTGTGTACTTCTGTGCCAGCAGCCCTAGGGGTGGTAATTCACCCCTCCACTTTGGGAAC	CASSPRGGNSPLHF	2	1.1018332669172726E-4	42	TCRBV06-05*01	TCRBV06	TCRBV06-05	01				TCRBD01-01*01	TCRBD01	TCRBD01-01	01				TCRBJ01-06*01	TCRBJ01	TCRBJ01-06	01				6	4	5	2	3	6	39	50	54	59	62	2	In	VDJ
AGCACCTTGGAGCTGGGGGACTCGGCCCTTTATCTTTGCGCCAGCAGCCCAGGACAGGTTAACGGGGGGGAGCAGTACTTCGGGCCG	CASSPGQVNGGEQYF	2	1.120197154699227E-4	45	TCRBV05-01*01	TCRBV05	TCRBV05-01	01						unresolved		TCRBD01,TCRBD02	TCRBD01-01,TCRBD02-01		TCRBJ02-07*01	TCRBJ02	TCRBJ02-07	01				4	3	1	4	11	7	36	48	51	58	69	2	In	VDJ
CTGACAGTGACCAGTGCCCATCCTGAAGACAGCAGCTTCTACATCTGCAGTGCTAGCCCCAGTGGTCAGCCCCAGCATTTTGGTGAT	CSASPSGQPQHF	3	1.1752888180450907E-4	36	TCRBV20	TCRBV20	unresolved			TCRBV20-01,TCRBV20-or09_02		TCRBD01-01*01	TCRBD01	TCRBD01-01	01				TCRBJ01-05*01	TCRBJ01	TCRBJ01-05	01				3	3	4	5	3	6	45	56	59	62	65	3	In	VDJ
CTGACTGTGAGCAACATGAGCCCTGAAGACAGCAGCATATATCTCTGCAGCGCCGGGATGTATAACTATGGCTACACCTTCGGTTCG	CSAGMYNYGYTF	1	6.42736072368409E-5	36	TCRBV29-01*01	TCRBV29	TCRBV29-01	01				TCRBD02-01*02	TCRBD02	TCRBD02-01	02				TCRBJ01-02*01	TCRBJ01	TCRBJ01-02	01				7	1	8	3	4	1	45	52	53	58	62	1	In	VDJ
ATGAATGTGAGCACCTTGGAGCTGGGGGACTCGGCCCTTTATCTTTGCGCCAGCAGCTTGATTATAGAGGAGCTGTTTTTTGGAGAA	CASSLIIEELFF	3	1.3221999203007271E-4	36	TCRBV05-01*01	TCRBV05	TCRBV05-01	01				TCRBD02-01	TCRBD02	TCRBD02-01				01,02	TCRBJ02-02*01	TCRBJ02	TCRBJ02-02	01				1	4	5	8	1	10	45	60	64	67	68	3	In	VDJ
TCCTGGAGTCGCCCAGCCCCAACCAGACCTCTCTGTACTTCTGTGCCAGCAGCTCTATCGACCTTCACTGAAGCTTTCTTTGGACAA		4	1.6527499003759087E-4	40	TCRBV27-01*01	TCRBV27	TCRBV27-01	01						unresolved		TCRBD01,TCRBD02	TCRBD01-01,TCRBD02-01		TCRBJ01-01*01	TCRBJ01	TCRBJ01-01	01				6	7	2	7	3	4	41	52	59	62	65	4	Out	VDJ
ACCAGTGCCCATCCTGAAGACAGCAGCTTCTACATCTGCAGTGCTAGACCACCGACAGGGCTGGACAATGAGCAGTTCTTCGGGCCA	CSARPPTGLDNEQFF	3	1.3038360325187725E-4	45	TCRBV20	TCRBV20	unresolved			TCRBV20-01,TCRBV20-or09_02		TCRBD01-01*01	TCRBD01	TCRBD01-01	01				TCRBJ02-01*01	TCRBJ02	TCRBJ02-01	01				2	5	2	3	4	5	36	48	53	60	64	3	In	VDJ
AGGCTGCTGTCGGCTGCTCCCTCCCAGACATCTGTGTACTTCTGTGCCAGCAGTCCTGGGACTTATCAGCCCCAGCATTTTGGTGAT	CASSPGTYQPQHF	2	1.1018332669172726E-4	39	TCRBV06-05*01	TCRBV06	TCRBV06-05	01				TCRBD02-01	TCRBD02	TCRBD02-01				01,02	TCRBJ01-05*01	TCRBJ01	TCRBJ01-05	01				5	3	0	10	1	5	42	54	57	63	64	2	In	VDJ
CTGCTGTCGGCTGCTCCCTCCCAGACATCTGTGTACTTCTGTGCCAGCAGCCGGACAGCCGTCAACTATGGCTACACCTTCGGTTCG	CASSRTAVNYGYTF	2	1.0467416035714089E-4	42	TCRBV06-05*01	TCRBV06	TCRBV06-05	01				TCRBD01-01*01	TCRBD01	TCRBD01-01	01				TCRBJ01-02*01	TCRBJ01	TCRBJ01-02	01				6	2	1	5	5	2	39	50	52	58	63	2	In	VDJ
AGTTCTAAGAAGCTCCTTCTCAGTGACTCTGGCTTCTATCTCTGTGCCTGGACCTCCGGAGGCAATCAGCCCCAGCATTTTGGTGAT	CAWTSGGNQPQHF	1	5.692805212405908E-5	39	TCRBV30-01*01	TCRBV30	TCRBV30-01	01				TCRBD02-01*02	TCRBD02	TCRBD02-01	02				TCRBJ01-05*01	TCRBJ01	TCRBJ01-05	01				4	5	10	2	0	2	42	52	57	-1	61	1	In	VDJ
TCTAAGAAGCTCCTTCTCAGTGACTCTGGCTTCTATCTCTGTGCCTGGACCCCCGGCAAAACCAATCAGCCCCAGCATTTTGGTGAT	CAWTPGKTNQPQHF	1	5.692805212405908E-5	42	TCRBV30-01*01	TCRBV30	TCRBV30-01	01						unresolved		TCRBD01,TCRBD02	TCRBD01-01,TCRBD02-01		TCRBJ01-05*01	TCRBJ01	TCRBJ01-05	01				4	5	9	0	5	3	39	49	54	57	62	1	In	VDJ
ACCCTGCAGCCAGAAGACTCGGCCCTGTATCTCTGCGCCAGCAGCCAAGGTTCGGACAGACTCACCGGGGAGCTGTTTTTTGGAGAA	CASSQGSDRLTGELFF	3	1.560930461466136E-4	48	TCRBV04-03*01	TCRBV04	TCRBV04-03	01				TCRBD01-01*01	TCRBD01	TCRBD01-01	01				TCRBJ02-02*01	TCRBJ02	TCRBJ02-02	01				1	4	1	5	3	4	33	49	53	59	62	3	In	VDJ
CCCTGGAGTCTGCCAGGCCCTCACATACCTCTCAGTACCTCTGTGCCAGCAACGAGGCGTGGCAATCAGCCCCAGCATTTTGGTGAT		2	9.181943890977271E-5	40	TCRBV25-01*01	TCRBV25	TCRBV25-01	01				TCRBD02-01*02	TCRBD02	TCRBD02-01	02				TCRBJ01-05*01	TCRBJ01	TCRBJ01-05	01				7	2	11	1	4	2	41	51	53	57	61	2	Out	VDJ
ATCCGGTCCACAAAGCTGGAGGACTCAGCCATGTACTTCTGTGCCAGCAGTGGACAGGGACCGAATTCACCCCTCCACTTTGGGAAC	CASSGQGPNSPLHF	3	1.4691110225563633E-4	42	TCRBV02-01*01	TCRBV02	TCRBV02-01	01				TCRBD01-01*01	TCRBD01	TCRBD01-01	01				TCRBJ01-06*01	TCRBJ01	TCRBJ01-06	01				4	0	2	3	4	7	39	-1	52	59	63	3	In	VDJ
ATCAATTCCCTGGAGCTTGGTGACTCTGCTGTGTATTTCTGTGCCAGCAGCCTACAGGGGACGGGGAATGAGCAGTTCTTCGGGCCA	CASSLQGTGNEQFF	4	1.8547526659774087E-4	42	TCRBV03	TCRBV03	unresolved			TCRBV03-01,TCRBV03-02		TCRBD01-01*01	TCRBD01	TCRBD01-01	01				TCRBJ02-01*01	TCRBJ02	TCRBJ02-01	01				4	1	3	2	6	7	39	52	53	60	66	4	In	VDJ
CTGACTGTGAGCAACATGAGCCCTGAAGACAGCAGCATATATCTCTGCAGCGTTGATCGGGACTCACCTGAGCAGTTCTTCGGGCCA	CSVDRDSPEQFF	1	7.529193990601362E-5	36	TCRBV29-01*01	TCRBV29	TCRBV29-01	01				TCRBD02-01	TCRBD02	TCRBD02-01				01,02	TCRBJ02-01*01	TCRBJ02	TCRBJ02-01	01				3	2	0	10	4	9	45	56	58	64	68	1	In	VDJ
TCCCTAGAGTCTGCCATCCCCAACCAGACAGCTCTTTACTTCTGTGCCACCAGTGACGGCCACAATCAGCCCCAGCATTTTGGTGAT	CATSDGHNQPQHF	3	1.248744369172909E-4	39	TCRBV24	TCRBV24	unresolved			TCRBV24-01,TCRBV24-or09_02				unresolved		TCRBD01,TCRBD02	TCRBD01-01,TCRBD02-01		TCRBJ01-05*01	TCRBJ01	TCRBJ01-05	01				4	1	9	0	2	3	42	56	57	60	62	3	In	VDJ
CTCAGGCTGCTGTCGGCTGCTCCCTCCCAGACATCTGTGTACTTCTGTGCCAGCAGCCAGAACAGGGGCGAGCAGTACTTCGGGCCG	CASSQNRGEQYF	2	1.0651054913533635E-4	36	TCRBV06-05*01	TCRBV06	TCRBV06-05	01				TCRBD01-01*01	TCRBD01	TCRBD01-01	01				TCRBJ02-07*01	TCRBJ02	TCRBJ02-07	01				6	5	3	2	0	6	45	56	61	-1	68	2	In	VDJ
CTGAGTTCTAAGAAGCTCCTTCTCAGTGACTCTGGCTTCTATCTCTGTGCCTCGGGTGGACGGGGAAACACCATATATTTTGGAGAG	CASGGRGNTIYF	2	7.896471746240454E-5	36	TCRBV30-01*01	TCRBV30	TCRBV30-01	01						unresolved		TCRBD01,TCRBD02	TCRBD01-01,TCRBD02-01		TCRBJ01-03*01	TCRBJ01	TCRBJ01-03	01				7	5	1	7	2	4	45	52	57	61	63	2	In	VDJ
AGCACCTTGGAGCTGGGGGACTCGGCCCTTTATCTTTGCGCCAGCAGCTCGAACAGGGAATTGGGCACTGAAGCTTTCTTTGGACAA	CASSSNRELGTEAFF	2	1.1569249302631361E-4	45	TCRBV05-01*01	TCRBV05	TCRBV05-01	01				TCRBD01-01*01	TCRBD01	TCRBD01-01	01				TCRBJ01-01*01	TCRBJ01	TCRBJ01-01	01				3	3	3	3	7	4	36	49	52	58	65	2	In	VDJ
AATTCCCTGGAGCTTGGTGACTCTGCTGTGTATTTCTGTGCCAGCAGCCAAGTGGGAGGGGCAACCTACGAGCAGTACTTCGGGCCG	CASSQVGGATYEQYF	4	1.597658237030045E-4	45	TCRBV03	TCRBV03	unresolved			TCRBV03-01,TCRBV03-02		TCRBD02-01*02	TCRBD02	TCRBD02-01	02				TCRBJ02-07*01	TCRBJ02	TCRBJ02-07	01				1	1	9	0	4	2	36	52	53	60	64	4	In	VDJ
ACTCTGACTGTGAGCAACATGAGCCCTGAAGACAGCAGCATATATCTCTGCAGCGTCCGACCAGGCACCGAGCAGTACTTCGGGCCG	CSVRPGTEQYF	1	6.42736072368409E-5	33	TCRBV29-01*01	TCRBV29	TCRBV29-01	01				TCRBD01-01*01	TCRBD01	TCRBD01-01	01				TCRBJ02-07*01	TCRBJ02	TCRBJ02-07	01				6	5	4	4	3	6	48	56	61	65	68	1	In	VDJ
GTGAGCAACATGAGCCCTGAAGACAGCAGCATATATCTCTGCAGCGTTGTGGAGGGCGCGGGGGGTCAGCCCCAGCATTTTGGTGAT	CSVVEGAGGQPQHF	1	6.610999601503636E-5	42	TCRBV29-01*01	TCRBV29	TCRBV29-01	01				TCRBD02-01*01	TCRBD02	TCRBD02-01	01				TCRBJ01-05*01	TCRBJ01	TCRBJ01-05	01				4	8	7	1	0	6	39	49	57	-1	65	1	In	VDJ
AGCAACATGAGCCCTGAAGACAGCAGCATATATCTCTGCAGCGTTGAAGAATCGGGAGCCCTTAACTATGGCTACACCTTCGGTTCG	CSVEESGALNYGYTF	1	6.243721845864545E-5	45	TCRBV29-01*01	TCRBV29	TCRBV29-01	01				TCRBD02-01*02	TCRBD02	TCRBD02-01	02				TCRBJ01-02*01	TCRBJ01	TCRBJ01-02	01				0	2	8	2	4	1	36	50	52	58	62	1	In	VDJ
TGGGGTTGGAGTCGGCTGCTCCCTCCCAAACATCTGTGTACTTCTGTGCCAGCAGTTCTCGGGAAATCTACGCAGTATTTTGGCCCA		3	1.5425665736841816E-4	37	TCRBV06	TCRBV06	unresolved			TCRBV06-02,TCRBV06-03		TCRBD02-01*02	TCRBD02	TCRBD02-01	02				TCRBJ02-03*01	TCRBJ02	TCRBJ02-03	01				4	2	8	3	4	8	44	57	59	64	68	3	Out	VDJ
ACTCTGACTGTGAGCAACATGAGCCCTGAAGACAGCAGCATATATCTCTGCAGCGTTGAAGTATGGAACGAGCAGTACTTCGGGCCG	CSVEVWNEQYF	1	6.42736072368409E-5	33	TCRBV29-01*01	TCRBV29	TCRBV29-01	01						unresolved		TCRBD01,TCRBD02	TCRBD01-01,TCRBD02-01		TCRBJ02-07*01	TCRBJ02	TCRBJ02-07	01				1	3	1	8	0	5	48	61	64	-1	67	1	In	VDJ
CTGGAGTCGCCCAGCCCCAACCAGACCTCTCTGTACTTCTGTGCCAGCAGTCCGACGGGGGTGGCAGATACGCAGTATTTTGGCCCA	CASSPTGVADTQYF	4	1.6160221248119998E-4	42	TCRBV27-01*01	TCRBV27	TCRBV27-01	01				TCRBD02-01*01	TCRBD02	TCRBD02-01	01				TCRBJ02-03*01	TCRBJ02	TCRBJ02-03	01				5	4	8	2	3	4	39	51	55	61	64	4	In	VDJ
AGGCTGCTGTCGGCTGCTCCCTCCCAGACATCTGTGTACTTCTGTGCCAGCAGTTACGGTCATGATTCACCCCTCCACTTTGGGAAC	CASSYGHDSPLHF	2	1.0467416035714089E-4	39	TCRBV06-05*01	TCRBV06	TCRBV06-05	01						unresolved		TCRBD01,TCRBD02	TCRBD01-01,TCRBD02-01		TCRBJ01-06*01	TCRBJ01	TCRBJ01-06	01				2	0	0	10	5	8	42	-1	57	59	64	2	In	VDJ
CAAACATCTGTGTACTTCTGTGCCAGCAGCCGACTCTATGAAATGTGGACCCCCAGTTTGCGCACAGATACGCAGTATTTTGGCCCA	CASSRLYEMWTPSLRTDTQYF	3	1.5425665736841816E-4	63	TCRBV06	TCRBV06	unresolved			TCRBV06-02,TCRBV06-03				unresolved		TCRBD01,TCRBD02	TCRBD01-01,TCRBD02-01		TCRBJ02-03*01	TCRBJ02	TCRBJ02-03	01				6	17	1	7	11	1	18	29	46	50	61	3	In	VDJ
CTGTCGGCTGCTCCCTCCCAGACATCTGTGTACTTCTGTGCCAGCAGTTACCTGGACAGCCCAAATTCACCCCTCCACTTTGGGAAC	CASSYLDSPNSPLHF	2	1.0467416035714089E-4	45	TCRBV06-05*01	TCRBV06	TCRBV06-05	01				TCRBD01-01*01	TCRBD01	TCRBD01-01	01				TCRBJ01-06*01	TCRBJ01	TCRBJ01-06	01				2	2	1	5	4	7	36	51	53	59	63	2	In	VDJ
CTGTCGGCTGCTCCCTCCCAGACATCTGTGTACTTCTGTGCCAGCAACCTCGACAGGGATGTCCCCGGGGAGCTGTTTTTTGGAGAA	CASNLDRDVPGELFF	3	1.248744369172909E-4	45	TCRBV06-05*01	TCRBV06	TCRBV06-05	01				TCRBD01-01*01	TCRBD01	TCRBD01-01	01				TCRBJ02-02*01	TCRBJ02	TCRBJ02-02	01				7	5	2	3	6	6	36	46	51	58	64	3	In	VDJ
GTGAGCAACATGAGCCCTGAAGACAGCAGCATATATCTCTGCAGCGTCGAGCACAGGGGAAGGGACACTGAAGCTTTCTTTGGACAA	CSVEHRGRDTEAFF	1	6.978277357142726E-5	42	TCRBV29-01*01	TCRBV29	TCRBV29-01	01				TCRBD01-01*01	TCRBD01	TCRBD01-01	01				TCRBJ01-01*01	TCRBJ01	TCRBJ01-01	01				6	5	3	2	5	3	39	47	52	59	64	1	In	VDJ
CTGCTGTCGGCTGCTCCCTCCCAGACATCTGTGTACTTCTGTGCCAGCAGAGGTTCGACAGGGAAGTATGGCTACACCTTCGGTTCG	CASRGSTGKYGYTF	2	1.0100138280074998E-4	42	TCRBV06-05*01	TCRBV06	TCRBV06-05	01				TCRBD01-01*01	TCRBD01	TCRBD01-01	01				TCRBJ01-02*01	TCRBJ01	TCRBJ01-02	01				6	6	2	3	3	5	39	50	56	63	66	2	In	VDJ
CTGACTGTGAGCAACATGAGCCCTGAAGACAGCAGCATATATCTCTGCAGCGTTGCTGGTAGCAATCAGCCCCAGCATTTTGGTGAT	CSVAGSNQPQHF	1	6.610999601503636E-5	36	TCRBV29-01*01	TCRBV29	TCRBV29-01	01						unresolved		TCRBD01,TCRBD02	TCRBD01-01,TCRBD02-01		TCRBJ01-05*01	TCRBJ01	TCRBJ01-05	01				4	2	0	10	0	0	45	55	57	-1	59	1	In	VDJ
ACTGTGAGCAACATGAGCCCTGAAGACAGCAGCATATATCTCTGCAGCGTTGACAGGGGGAGTGGGACTGAAGCTTTCTTTGGACAA	CSVDRGSGTEAFF	1	6.978277357142726E-5	39	TCRBV29-01*01	TCRBV29	TCRBV29-01	01				TCRBD01-01*01	TCRBD01	TCRBD01-01	01				TCRBJ01-01*01	TCRBJ01	TCRBJ01-01	01				3	0	4	1	6	5	42	-1	53	60	66	1	In	VDJ
AGCCCTGAAGACAGCAGCATATATCTCTGCAGCGTTGAAGAATTCGGTGGGGGAATTGAATCCTCCTATGGCTACACCTTCGGTTCG	CSVEEFGGGIESSYGYTF	1	6.243721845864545E-5	54	TCRBV29-01*01	TCRBV29	TCRBV29-01	01						unresolved		TCRBD01,TCRBD02	TCRBD01-01,TCRBD02-01		TCRBJ01-02*01	TCRBJ01	TCRBJ01-02	01				0	7	6	1	12	4	27	41	48	53	65	1	In	VDJ
CTGCTGTCGGCTGCTCCCTCCCAGACATCTGTGTACTTCTGTGCCAGCAGTTACGCGAGCAGCGCGGGGGAGCAGTTCTTCGGGCCA	CASSYASSAGEQFF	3	1.1752888180450907E-4	42	TCRBV06-05*01	TCRBV06	TCRBV06-05	01				TCRBD02-01*01	TCRBD02	TCRBD02-01	01				TCRBJ02-01*01	TCRBJ02	TCRBJ02-01	01				2	9	7	3	0	10	39	54	63	-1	69	3	In	VDJ
GTGACCAGTGCCCATCCTGAAGACAGCAGCTTCTACATCTGCAGTGCCCCGAAGGGGACTAGCGGTTACGAGCAGTACTTCGGGCCG	CSAPKGTSGYEQYF	2	1.083469379135318E-4	42	TCRBV20	TCRBV20	unresolved			TCRBV20-01,TCRBV20-or09_02		TCRBD02-01	TCRBD02	TCRBD02-01				01,02	TCRBJ02-07*01	TCRBJ02	TCRBJ02-07	01				6	7	0	5	1	4	39	47	54	65	66	2	In	VDJ
TGTGAGCAACATGAGCCCTGAAGACAGCAGCATATATCTCTGCAGCGTTGTGTCTTTTTCGGAGAATATGGCTACACCTTCGGTTCG		1	6.243721845864545E-5	41	TCRBV29-01*01	TCRBV29	TCRBV29-01	01				TCRBD02-01*02	TCRBD02	TCRBD02-01	02				TCRBJ01-02*01	TCRBJ01	TCRBJ01-02	01				4	10	10	2	2	5	40	50	60	64	66	1	Out	VDJ
AAGATCCAGCCTGCAAAGCTTGAGGACTCGGCCGTGTATCTCTGTGCCAGCAAATTGGGCGGCTCCTACGAGCAGTACTTCGGGCCG	CASKLGGSYEQYF	3	1.3038360325187725E-4	39	TCRBV11-02*02	TCRBV11	TCRBV11-02	02						unresolved		TCRBD01,TCRBD02	TCRBD01-01,TCRBD02-01		TCRBJ02-07*01	TCRBJ02	TCRBJ02-07	01				7	4	8	0	2	0	42	52	56	60	62	3	In	VDJ
CTGTCGGCTGCTCCCTCCCAGACATCTGTGTACTTCTGTGCCAGCAGTTATTCGGCGGGACAAGCCTACGAGCAGTACTTCGGGCCG	CASSYSAGQAYEQYF	2	1.0100138280074998E-4	45	TCRBV06-05*01	TCRBV06	TCRBV06-05	01						unresolved		TCRBD01,TCRBD02	TCRBD01-01,TCRBD02-01		TCRBJ02-07*01	TCRBJ02	TCRBJ02-07	01				3	6	0	6	2	2	36	50	56	62	64	2	In	VDJ
CTGTCGGCTGCTCCCTCCCAGACATCTGTGTACTTCTGTGCCAGCAGTTACTCCGCGGTACTGAACACTGAAGCTTTCTTTGGACAA	CASSYSAVLNTEAFF	2	1.1018332669172726E-4	45	TCRBV06-05*01	TCRBV06	TCRBV06-05	01				TCRBD02-01	TCRBD02	TCRBD02-01				01,02	TCRBJ01-01*01	TCRBJ01	TCRBJ01-01	01				0	1	7	5	3	0	36	53	54	58	61	2	In	VDJ
CTAGAGTCTGCCATCCCCAACCAGACAGCTCTTTACTTCTGTGCCACCAGTTCCGCGGACAGTTCCTATGGCTACACCTTCGGTTCG	CATSSADSSYGYTF	2	1.1385610424811816E-4	42	TCRBV24	TCRBV24	unresolved			TCRBV24-01,TCRBV24-or09_02		TCRBD01-01*01	TCRBD01	TCRBD01-01	01				TCRBJ01-02*01	TCRBJ01	TCRBJ01-02	01				6	5	1	5	3	4	39	51	56	62	65	2	In	VDJ
CTGTCGGCTGCTCCCTCCCAGACATCTGTGTACTTCTGTGCCAGCAGCCGTAATCCGGACAGTTCCTACGAGCAGTACTTCGGGCCG	CASSRNPDSSYEQYF	2	1.0100138280074998E-4	45	TCRBV06-05*01	TCRBV06	TCRBV06-05	01				TCRBD01-01*01	TCRBD01	TCRBD01-01	01				TCRBJ02-07*01	TCRBJ02	TCRBJ02-07	01				6	9	1	5	1	1	36	47	56	62	63	2	In	VDJ
TCTGCCATCCCCAACCAGACAGCTCTTTACTTCTGTGCCACCAGCCCAAGCGAACTAGCGGGAGTAGGCGAGCAGTACTTCGGGCCG	CATSPSELAGVGEQYF	2	1.1569249302631361E-4	48	TCRBV24	TCRBV24	unresolved			TCRBV24-01,TCRBV24-or09_02		TCRBD02-01*02	TCRBD02	TCRBD02-01	02				TCRBJ02-07*01	TCRBJ02	TCRBJ02-07	01				7	9	3	2	4	6	33	44	53	64	68	2	In	VDJ
TAAGAAGCTCCTTCTCAGTGACTCTGGCTTCTATCTCTGTGCCTGGAGTGTACCGGACACCAGAACACTGAAGCTTTCTTTGGACAA		1	5.692805212405908E-5	44	TCRBV30-01*01	TCRBV30	TCRBV30-01	01				TCRBD01-01*01	TCRBD01	TCRBD01-01	01				TCRBJ01-01*01	TCRBJ01	TCRBJ01-01	01				0	3	1	6	3	1	37	51	54	59	62	1	Out	VDJ
CTTCACCTACACACCCTGCAGCCAGAAGACTCGGCCCTGTATCTCTGTGCCAGCAGCGCGGAAAACTATGGCTACACCTTCGGTTCG	CASSAENYGYTF	2	9.732860524435907E-5	36	TCRBV04-02*01	TCRBV04	TCRBV04-02	01				TCRBD02-01	TCRBD02	TCRBD02-01				01,02	TCRBJ01-02*01	TCRBJ01	TCRBJ01-02	01				5	0	7	5	2	2	45	-1	57	61	63	2	In	VDJ
CACCTACACGCCCTGCAGCCAGAAGACTCAGCCCTGTATCTCTGCGCCAGCAGCCTAATCCCCGAAGGGCCCCAGCATTTTGGTGAT	CASSLIPEGPQHF	2	1.1018332669172726E-4	39	TCRBV04-01*01	TCRBV04	TCRBV04-01	01						unresolved		TCRBD01,TCRBD02	TCRBD01-01,TCRBD02-01		TCRBJ01-05*01	TCRBJ01	TCRBJ01-05	01				4	10	5	4	0	9	42	55	65	-1	68	2	In	VDJ
CTGGAGTCTGCCAGGCCCTCACATACCTCTCAGTACCTCTGTGCCAGCAGTCGGGATCGGGCGGGCACTGAAGCTTTCTTTGGACAA	CASSRDRAGTEAFF	2	9.181943890977271E-5	42	TCRBV25-01*01	TCRBV25	TCRBV25-01	01				TCRBD02-01	TCRBD02	TCRBD02-01				01,02	TCRBJ01-01*01	TCRBJ01	TCRBJ01-01	01				5	9	7	4	0	4	39	51	60	-1	65	2	In	VDJ
CCCTGTCCCTAGAGTCTGCCATCCCCAACCAGACAGCTCTTTACTTCTGTGCCACCTTGGACCTCAGACGAGCAGTACGTCGGGCCG		2	1.1569249302631361E-4	34	TCRBV24	TCRBV24	unresolved			TCRBV24-01,TCRBV24-or09_02				unresolved		TCRBD01,TCRBD02	TCRBD01-01,TCRBD02-01		TCRBJ02-07*01	TCRBJ02	TCRBJ02-07	01				9	2	1	7	17	17	47	56	58	62	79	2	Out	VDJ
GCCATCCCCAACCAGACAGCTCTTTACTTCTGTGCCACCAGTGGCTCGGACAGGGTGGCGCACACCGGGGAGCTGTTTTTTGGAGAA	CATSGSDRVAHTGELFF	3	1.3772915836465907E-4	51	TCRBV24	TCRBV24	unresolved			TCRBV24-01,TCRBV24-or09_02		TCRBD01-01*01	TCRBD01	TCRBD01-01	01				TCRBJ02-02*01	TCRBJ02	TCRBJ02-02	01				5	4	1	3	6	3	30	43	47	55	61	3	In	VDJ
CTCAGGCTGCTGTCGGCTGCTCCCTCCCAGACATCTGTGTACTTCTGTGCCAGCAGGTCCCAGGGTGGCGGGCAGTTCTTCGGGCCA	CASRSQGGGQFF	2	1.1385610424811816E-4	36	TCRBV06-05*01	TCRBV06	TCRBV06-05	01				TCRBD01-01*01	TCRBD01	TCRBD01-01	01				TCRBJ02-01*01	TCRBJ02	TCRBJ02-01	01				6	4	4	3	6	12	45	56	60	65	71	2	In	VDJ
GTGAGCAACATGAGCCCTGAAGACAGCAGCATATATCTCTGCAGCGGGAACAGGGGCGACGTGAACACTGAAGCTTTCTTTGGACAA	CSGNRGDVNTEAFF	1	6.610999601503636E-5	42	TCRBV29-01*01	TCRBV29	TCRBV29-01	01				TCRBD01-01*01	TCRBD01	TCRBD01-01	01				TCRBJ01-01*01	TCRBJ01	TCRBJ01-01	01				7	3	3	2	5	0	39	46	49	56	61	1	In	VDJ
TGACTGTGAGCAACATGAGCCCTGAAGACAGCAGCATATATCTCTGCAGCGTTGGGCAGGGCCAACACTGAAGCTTTCTTTGGACAA		1	6.610999601503636E-5	37	TCRBV29-01*01	TCRBV29	TCRBV29-01	01				TCRBD01-01*01	TCRBD01	TCRBD01-01	01				TCRBJ01-01*01	TCRBJ01	TCRBJ01-01	01				4	2	4	3	2	2	44	54	56	61	63	1	Out	VDJ
TCTAAGAAGCTCCTCCTCAGTGACTCTGGCTTCTATCTCTGTGCCTGGAGTGTCCACCTTCGAGGGCCTGGCTACACCTTCGGTTCG	CAWSVHLRGPGYTF	1	4.958249701127726E-5	42	TCRBV30-01*02	TCRBV30	TCRBV30-01	02				TCRBD02-01*02	TCRBD02	TCRBD02-01	02				TCRBJ01-02*01	TCRBJ01	TCRBJ01-02	01				0	8	11	0	2	7	39	53	61	66	68	1	In	VDJ
AGTTCTAAGAAGCTCCTTCTCAGTGACTCTGGCTTCTATCTCTGTGCCTGGGAAGGACACGTACGAGGGGAGCTGTTTTTTGGAGAA	CAWEGHVRGELFF	1	6.243721845864545E-5	39	TCRBV30-01*01	TCRBV30	TCRBV30-01	01				TCRBD01-01*01	TCRBD01	TCRBD01-01	01				TCRBJ02-02*01	TCRBJ02	TCRBJ02-02	01				5	3	1	6	7	8	42	51	54	59	66	1	In	VDJ
GAGTCTGCCATCCCCAACCAGACAGCTCTTTACTTCTGTGCCACCAGTGACAACCAGGGGTTTCAAGAGACCCAGTACTTCGGGCCA	CATSDNQGFQETQYF	2	1.0283777157894543E-4	45	TCRBV24	TCRBV24	unresolved			TCRBV24-01,TCRBV24-or09_02		TCRBD01-01*01	TCRBD01	TCRBD01-01	01				TCRBJ02-05*01	TCRBJ02	TCRBJ02-05	01				4	4	4	2	3	2	36	50	54	60	63	2	In	VDJ
ACTGTGAGCAACATGAGCCCTGAAGACAGCAGCATATATCTCTGCAGCGTTGCGACAGGGACTAATGAAAAACTGTTTTTTGGCAGT	CSVATGTNEKLFF	2	8.263749501879543E-5	39	TCRBV29-01*01	TCRBV29	TCRBV29-01	01				TCRBD01-01*01	TCRBD01	TCRBD01-01	01				TCRBJ01-04*01	TCRBJ01	TCRBJ01-04	01				4	1	2	3	0	2	42	52	53	-1	60	2	In	VDJ
AGGCTGCTGTCGGCTGCTCCCTCCCAGACATCTGTGTACTTCTGTGCCACCCACAGGGCAAGCTCCTACGAGCAGTACTTCGGGCCG	CATHRASSYEQYF	2	9.916499402255452E-5	39	TCRBV06-05*01	TCRBV06	TCRBV06-05	01				TCRBD01-01*01	TCRBD01	TCRBD01-01	01				TCRBJ02-07*01	TCRBJ02	TCRBJ02-07	01				10	3	3	3	4	0	42	49	52	58	62	2	In	VDJ
CACGCCCTGCAGCCAGAAGACTCAGCCCTGTATCTCTGCGCCAGCAGCCAAGATGTTTGGGGTAATCAGCCCCAGCATTTTGGTGAT	CASSQDVWGNQPQHF	2	1.1018332669172726E-4	45	TCRBV04-01*01	TCRBV04	TCRBV04-01	01						unresolved		TCRBD01,TCRBD02	TCRBD01-01,TCRBD02-01		TCRBJ01-05*01	TCRBJ01	TCRBJ01-05	01				0	5	6	2	1	4	36	53	58	62	63	2	In	VDJ
AGTGCCCATCCTGAAGACAGCAGCTTCTACATCTGCAGTGCTAGGTGGGGGGCAACAGGGGGCCGGTATGGCTACACCTTCGGTTCG	CSARWGATGGRYGYTF	2	1.0283777157894543E-4	48	TCRBV20	TCRBV20	unresolved			TCRBV20-01,TCRBV20-or09_02		TCRBD01-01*01	TCRBD01	TCRBD01-01	01				TCRBJ01-02*01	TCRBJ01	TCRBJ01-02	01				3	10	3	0	3	5	33	44	54	63	66	2	In	VDJ
AGGCTGGAGTCGGCTGCTCCCTCCCAGACATCTGTGTACTTCTGTGCCAGCAGTGAAAGAGGCGATCAGCCCCAGCATTTTGGTGAT	CASSERGDQPQHF	3	1.285472144736818E-4	39	TCRBV06-01*01	TCRBV06	TCRBV06-01	01				TCRBD02-01*02	TCRBD02	TCRBD02-01	02				TCRBJ01-05*01	TCRBJ01	TCRBJ01-05	01				2	1	11	1	2	5	42	57	58	62	64	3	In	VDJ
GTGACCAGTGCCCATCCTGAAGACAGCAGCTTCTACATCTGCAGTGCGTGGACTAGCGGGAGGGGAGAGACCCAGTACTTCGGGCCA	CSAWTSGRGETQYF	2	9.549221646616362E-5	42	TCRBV20	TCRBV20	unresolved			TCRBV20-01,TCRBV20-or09_02		TCRBD02-01*02	TCRBD02	TCRBD02-01	02				TCRBJ02-05*01	TCRBJ02	TCRBJ02-05	01				6	2	1	0	1	4	39	47	49	64	65	2	In	VDJ
GAGTCTGCCAGGCCCTCACATACCTCTCAGTACCTCTGTGCCAGCAGTGAGGGACTAGCGGGGCAAGAGACCCAGTACTTCGGGCCA	CASSEGLAGQETQYF	1	7.529193990601362E-5	45	TCRBV25-01*01	TCRBV25	TCRBV25-01	01				TCRBD02-01*01	TCRBD02	TCRBD02-01	01				TCRBJ02-05*01	TCRBJ02	TCRBJ02-05	01				3	0	0	3	0	2	36	-1	50	-1	63	1	In	VDJ
GTGACCAGTGCCCATCCTGAAGACAGCAGCTTCTACATCTGCAGTGCTCATCCAGGAGGATACAATCAGCCCCAGCATTTTGGTGAT	CSAHPGGYNQPQHF	2	1.0651054913533635E-4	42	TCRBV20	TCRBV20	unresolved			TCRBV20-01,TCRBV20-or09_02		TCRBD02-01*02	TCRBD02	TCRBD02-01	02				TCRBJ01-05*01	TCRBJ01	TCRBJ01-05	01				5	6	10	1	3	3	39	48	54	59	62	2	In	VDJ
ATCCTGAGTTCTAAGAAGCTCCTTCTCAGTGACTCTGGCTTCTATCTCTGTGCCTGGAGTGTACGGACACGGCAGTACTTCGGGCCG	CAWSVRTRQYF	1	5.141888578947272E-5	33	TCRBV30-01*01	TCRBV30	TCRBV30-01	01				TCRBD01-01*01	TCRBD01	TCRBD01-01	01				TCRBJ02-07*01	TCRBJ02	TCRBJ02-07	01				0	2	1	6	2	9	48	62	64	69	71	1	In	VDJ
AGGCTGCTGTCGGCTGCTCCCTCCCAGACATCTGTGTACTTCTGTGCCAGCACCGGACAGATGAACACTGAAGCTTTCTTTGGACAA	CASTGQMNTEAFF	2	1.0651054913533635E-4	39	TCRBV06-05*01	TCRBV06	TCRBV06-05	01				TCRBD01-01*01	TCRBD01	TCRBD01-01	01				TCRBJ01-01*01	TCRBJ01	TCRBJ01-01	01				7	2	1	5	1	0	42	52	54	60	61	2	In	VDJ
AACATGAGCCCTGAAGACAGCAGCATATATCTCTGCAGCGTCCATAGGACAGGGGGGAGATTTGTAGTAGAAACTTTCTTTGGACAA	CSVHRTGGRFVVETFF	1	6.610999601503636E-5	48	TCRBV29-01*01	TCRBV29	TCRBV29-01	01				TCRBD01-01*01	TCRBD01	TCRBD01-01	01				TCRBJ01-01*01	TCRBJ01	TCRBJ01-01	01				6	5	1	1	17	12	33	41	46	56	73	1	In	VDJ
CTGTCGGCTGCTCCCTCCCAGACATCTGTGTACTTCTGTGCCAGCAGTTACTCTAGCGGGAGTACCTACGAGCAGTACTTCGGGCCG	CASSYSSGSTYEQYF	2	9.732860524435907E-5	45	TCRBV06-05*01	TCRBV06	TCRBV06-05	01				TCRBD02-01*02	TCRBD02	TCRBD02-01	02				TCRBJ02-07*01	TCRBJ02	TCRBJ02-07	01				0	0	5	2	2	2	36	-1	53	62	64	2	In	VDJ
GGGTTGGAGTCGGCTGCTCCCTCCCAAACATCTGTGTACTTCTGTGCCAGCAGTATCATGTCCGGCTACGAGCAGTACTTCGGGCCG	CASSIMSGYEQYF	3	1.3221999203007271E-4	39	TCRBV06	TCRBV06	unresolved			TCRBV06-02,TCRBV06-03		TCRBD02-01	TCRBD02	TCRBD02-01				01,02	TCRBJ02-07*01	TCRBJ02	TCRBJ02-07	01				5	8	8	5	0	3	42	54	62	-1	65	3	In	VDJ
CTGACAGTGACCAGTGCCCATCCTGAAGACAGCAGCTTCTACATCTGCAGTGCTTTCGGTGGGATCTATGGCTACACCTTCGGTTCG	CSAFGGIYGYTF	2	1.0100138280074998E-4	36	TCRBV20	TCRBV20	unresolved			TCRBV20-01,TCRBV20-or09_02				unresolved		TCRBD01,TCRBD02	TCRBD01-01,TCRBD02-01		TCRBJ01-02*01	TCRBJ01	TCRBJ01-02	01				5	6	0	8	1	4	45	54	60	64	65	2	In	VDJ
TCGGCTGCTCCCTCCCAAACATCTGTGTACTTCTGTGCCAGCATCTTTACCCGGGACAGTCGTATCCGCGAGCAGTACTTCGGGCCG	CASIFTRDSRIREQYF	3	1.3221999203007271E-4	48	TCRBV06	TCRBV06	unresolved			TCRBV06-02,TCRBV06-03		TCRBD01-01*01	TCRBD01	TCRBD01-01	01				TCRBJ02-07*01	TCRBJ02	TCRBJ02-07	01				7	9	0	5	9	6	33	43	52	59	68	3	In	VDJ
CTGATCCTGGAGTCGCCCAGCCCCAACCAGACCTCTCTGTACTTCTGTGCCACCCAGGGATACCCCTATGGCTACACCTTCGGTTCG	CATQGYPYGYTF	3	1.3405638080826816E-4	36	TCRBV27-01*01	TCRBV27	TCRBV27-01	01				TCRBD01-01*01	TCRBD01	TCRBD01-01	01				TCRBJ01-02*01	TCRBJ01	TCRBJ01-02	01				10	2	4	3	6	4	45	52	54	59	65	3	In	VDJ
CTGGAGTCTGCCAGGCCCTCACATACCTCTCAGTACCTCTGTGCCAGCAGCCCGGGTTTCATTCTCGGGGGAGCTTTCTTTGGACAA	CASSPGFILGGAFF	2	8.998305013157726E-5	42	TCRBV25-01*01	TCRBV25	TCRBV25-01	01				TCRBD02-01*01	TCRBD02	TCRBD02-01	01				TCRBJ01-01*01	TCRBJ01	TCRBJ01-01	01				6	15	8	2	0	10	39	50	65	-1	71	2	In	VDJ
ATCCTGGAGTCGCCCAGCCCCAACCAGACCTCTCTGTACTTCTGTGCCAGCAGTCACCAGGTATCCCAGCCCCAGCATTTTGGTGAT	CASSHQVSQPQHF	3	1.4140193592104998E-4	39	TCRBV27-01*01	TCRBV27	TCRBV27-01	01				TCRBD01-01*01	TCRBD01	TCRBD01-01	01				TCRBJ01-05*01	TCRBJ01	TCRBJ01-05	01				5	3	4	4	5	7	42	54	57	61	66	3	In	VDJ
GTGAGCAACATGAGCCCTGAAGACAGCAGCATATATCTCTGCAGCGTTGAAGGGAGGGTGGCCGACAATGAGCAGTTCTTCGGGCCA	CSVEGRVADNEQFF	1	6.79463847932318E-5	42	TCRBV29-01*01	TCRBV29	TCRBV29-01	01				TCRBD02-01*02	TCRBD02	TCRBD02-01	02				TCRBJ02-01*01	TCRBJ02	TCRBJ02-01	01				1	0	10	0	6	5	39	-1	52	58	64	1	In	VDJ
AATCTTCACATCAATTCCCTGGAGCTTGGTGACTCTGCTGTGTATTTCTGTGCCAGCAGCTCGTACTATGGCTACACCTTCGGTTCG	CASSSYYGYTF	3	1.4323832469924542E-4	33	TCRBV03	TCRBV03	unresolved			TCRBV03-01,TCRBV03-02		TCRBD02-01	TCRBD02	TCRBD02-01				01,02	TCRBJ01-02*01	TCRBJ01	TCRBJ01-02	01				5	1	8	6	1	3	48	60	61	63	64	3	In	VDJ
CCCAGCCCCAACCAGACCTCTCTGTACTTCTGTGCCAGCAGTTTGACCTCCCCACATCATAGCAATCAGCCCCAGCATTTTGGTGAT	CASSLTSPHHSNQPQHF	3	1.395655471428545E-4	51	TCRBV27-01*01	TCRBV27	TCRBV27-01	01						unresolved		TCRBD01,TCRBD02	TCRBD01-01,TCRBD02-01		TCRBJ01-05*01	TCRBJ01	TCRBJ01-05	01				3	0	2	7	12	0	30	-1	44	47	59	3	In	VDJ
AGGCTGCTGTCGGCTGCTCCCTCCCAGACATCTGTGTACTTCTGTGCCAGCAGTCCTAGCTCCTACAATGAGCAGTTCTTCGGGCCA	CASSPSSYNEQFF	2	1.1018332669172726E-4	39	TCRBV06-05*01	TCRBV06	TCRBV06-05	01				TCRBD02-01	TCRBD02	TCRBD02-01				01,02	TCRBJ02-01*01	TCRBJ02	TCRBJ02-01	01				5	1	4	8	0	0	42	54	55	-1	59	2	In	VDJ
TCCCTAGAGTCTGCCATCCCCAACCAGACAGCTCTTTACTTCTGTGCCACCAGTCCTAGCGGATACAATGAGCAGTTCTTCGGGCCA	CATSPSGYNEQFF	3	1.2671082569548633E-4	39	TCRBV24	TCRBV24	unresolved			TCRBV24-01,TCRBV24-or09_02		TCRBD02-01	TCRBD02	TCRBD02-01				01,02	TCRBJ02-01*01	TCRBJ02	TCRBJ02-01	01				6	1	4	5	1	4	42	54	55	62	63	3	In	VDJ
AGTTCTAAGAAGCTCCTTCTCAGTGACTCTGGCTTCTATCTCTGTGCCTGGAGTGACAGGAACACCGGGGAGCTGTTTTTTGGAGAA	CAWSDRNTGELFF	1	6.060082968044999E-5	39	TCRBV30-01*01	TCRBV30	TCRBV30-01	01				TCRBD01-01*01	TCRBD01	TCRBD01-01	01				TCRBJ02-02*01	TCRBJ02	TCRBJ02-02	01				1	0	3	5	0	1	42	-1	55	-1	59	1	In	VDJ
GTGAGCACCTTGGAGCTGGGGGACTCGGCCCTTTATCTTTGCGCCAGCAGCTTGAGGCTAGATCCCTACGAGCAGTACTTCGGGCCG	CASSLRLDPYEQYF	2	9.916499402255452E-5	42	TCRBV05-01*01	TCRBV05	TCRBV05-01	01				TCRBD02-01	TCRBD02	TCRBD02-01				01,02	TCRBJ02-07*01	TCRBJ02	TCRBJ02-07	01				1	3	4	8	3	2	39	54	57	61	64	2	In	VDJ
CAGCGCACACAGCAGGAGGACTCGGCCGTGTATCTCTGTGCCAGCAGCTTAGCGAGTACTAGCGGAGAGACCCAGTACTTCGGGCCA	CASSLASTSGETQYF	3	1.3772915836465907E-4	45	TCRBV07-02*01	TCRBV07	TCRBV07-02	01				TCRBD02-01	TCRBD02	TCRBD02-01				01,02	TCRBJ02-05*01	TCRBJ02	TCRBJ02-05	01				0	4	3	5	0	4	36	53	57	-1	65	3	In	VDJ
CTGGAGTCTGCCAGGCCCTCACATACCTCTCAGTACCTCTGTGCCAGCAGTGAACAAGGGACAGGGGATGGCTACACCTTCGGTTCG	CASSEQGTGDGYTF	2	7.896471746240454E-5	42	TCRBV25-01*01	TCRBV25	TCRBV25-01	01				TCRBD01-01*01	TCRBD01	TCRBD01-01	01				TCRBJ01-02*01	TCRBJ01	TCRBJ01-02	01				2	3	0	2	0	6	39	54	57	-1	67	2	In	VDJ
GCCCTGCAGCCAGAAGACTCAGCCCTGTATCTCTGCGCCAGCAGCCCCGGGGCGGGGGCCTCTGGAAACACCATATATTTTGGAGAG	CASSPGAGASGNTIYF	3	1.5058387981202725E-4	48	TCRBV04-01*01	TCRBV04	TCRBV04-01	01				TCRBD02-01*01	TCRBD02	TCRBD02-01	01				TCRBJ01-03*01	TCRBJ01	TCRBJ01-03	01				4	5	7	2	1	0	33	46	51	58	59	3	In	VDJ
AAGAAGCTCCTTCTCAGTGACTCTGGCTTCTATCTCTGTGCCTGGAGTGTAGATACTAGCGGGATGTACGAGCAGTACTTCGGGCCG	CAWSVDTSGMYEQYF	1	4.958249701127726E-5	45	TCRBV30-01*01	TCRBV30	TCRBV30-01	01				TCRBD02-01*02	TCRBD02	TCRBD02-01	02				TCRBJ02-07*01	TCRBJ02	TCRBJ02-07	01				0	4	3	3	2	4	36	50	54	64	66	1	In	VDJ
CTGCTGTCGGCTGCTCCCTCCCAGACATCTGTGTACTTCTGTGCCAGCAGGGCGGGCGTCTTCACAGATACGCAGTATTTTGGCCCA	CASRAGVFTDTQYF	2	1.0651054913533635E-4	42	TCRBV06-05*01	TCRBV06	TCRBV06-05	01				TCRBD02-01	TCRBD02	TCRBD02-01				01,02	TCRBJ02-03*01	TCRBJ02	TCRBJ02-03	01				6	1	7	4	6	2	39	50	51	56	62	2	In	VDJ
TTGGAGTCGGCTGCTCCCTCCCAAACATCTGTGTACTTCTGTGCCAGCAGGCCACTAGGAGCATCCTACGAGCAGTACTTCGGGCCG	CASRPLGASYEQYF	3	1.3038360325187725E-4	42	TCRBV06	TCRBV06	unresolved			TCRBV06-02,TCRBV06-03		TCRBD02-01	TCRBD02	TCRBD02-01				01,02	TCRBJ02-07*01	TCRBJ02	TCRBJ02-07	01				6	3	3	8	5	1	39	50	53	58	63	3	In	VDJ
TCTAAGAAGCTCCTTCTCAGTGACTCTGGCTTCTATCTCTGTGCCTGGGGGGGACAGAGTCTCGGCTATGGCTACACCTTCGGTTCG	CAWGGQSLGYGYTF	1	4.774610823308181E-5	42	TCRBV30-01*01	TCRBV30	TCRBV30-01	01				TCRBD01-01*01	TCRBD01	TCRBD01-01	01				TCRBJ01-02*01	TCRBJ01	TCRBJ01-02	01				5	2	0	5	8	4	39	48	50	57	65	1	In	VDJ
CTGACTGTGAGCAACATGAGCCCTGAAGACAGCAGCATATATCTCTGCAGCGTGCTGCGGGATAACTATGGCTACACCTTCGGTTCG	CSVLRDNYGYTF	1	5.692805212405908E-5	36	TCRBV29-01*01	TCRBV29	TCRBV29-01	01				TCRBD02-01*02	TCRBD02	TCRBD02-01	02				TCRBJ01-02*01	TCRBJ01	TCRBJ01-02	01				6	3	7	3	0	1	45	53	56	-1	62	1	In	VDJ
AGTTCTAAGAAGCTCCTTCTCAGTGACTCTGGCTTCTATCTCTGTGCCTGGAGTTGGGCGGGGGGATACGAGCAGTACTTCGGGCCG	CAWSWAGGYEQYF	1	4.958249701127726E-5	39	TCRBV30-01*01	TCRBV30	TCRBV30-01	01				TCRBD02-01*01	TCRBD02	TCRBD02-01	01				TCRBJ02-07*01	TCRBJ02	TCRBJ02-07	01				2	3	7	1	1	4	42	54	57	65	66	1	In	VDJ
GCTCAGGCTGCTGTCGGCTGCTCCCTCCCAGACATCTGTGTACTTCTGTGCCAGCAGTAACAGGGTTACGAGCAGTACTTCGGGCCG		2	9.549221646616362E-5	35	TCRBV06-05*01	TCRBV06	TCRBV06-05	01				TCRBD01-01*01	TCRBD01	TCRBD01-01	01				TCRBJ02-07*01	TCRBJ02	TCRBJ02-07	01				5	1	3	3	1	4	46	58	59	65	66	2	Out	VDJ
GTGAGCAACATGAGCCCTGAAGACAGCAGCATATATCTCTGCAGCGTTGAGGATGGGCCGGTCGGCACTGAAGCTTTCTTTGGACAA	CSVEDGPVGTEAFF	1	6.42736072368409E-5	42	TCRBV29-01*01	TCRBV29	TCRBV29-01	01				TCRBD01-01*01	TCRBD01	TCRBD01-01	01				TCRBJ01-01*01	TCRBJ01	TCRBJ01-01	01				3	4	8	0	7	4	39	50	54	58	65	1	In	VDJ
CCCCTGACCCTGGAGTCTGCCAGGCCCTCACATACCTCTCAGTACCTCTGTGCCAGCCAACAGGGGCTCGGAGCTTTCTTTGGACAA	CASQQGLGAFF	2	8.81466613533818E-5	33	TCRBV25-01*01	TCRBV25	TCRBV25-01	01				TCRBD01-01*01	TCRBD01	TCRBD01-01	01				TCRBJ01-01*01	TCRBJ01	TCRBJ01-01	01				8	2	3	2	5	10	48	57	59	66	71	2	In	VDJ
CTGCTGTCGGCTGCTCCCTCCCAGACATCTGTGTACTTCTGTGCCAGCAGTTACTCGGTCGAGGGCTATGGCTACACCTTCGGTTCG	CASSYSVEGYGYTF	2	9.365582768796817E-5	42	TCRBV06-05*01	TCRBV06	TCRBV06-05	01				TCRBD02-01*02	TCRBD02	TCRBD02-01	02				TCRBJ01-02*01	TCRBJ01	TCRBJ01-02	01				0	4	11	0	0	4	39	56	60	-1	65	2	In	VDJ
TCCCTAGAGTCTGCCATCCCCAACCAGACAGCTCTTTACTTCTGTGCCACCATGAATTCAGGGGGCTACGAGCAGTACTTCGGGCCG	CATMNSGGYEQYF	2	1.1018332669172726E-4	39	TCRBV24	TCRBV24	unresolved			TCRBV24-01,TCRBV24-or09_02		TCRBD01-01*01	TCRBD01	TCRBD01-01	01				TCRBJ02-07*01	TCRBJ02	TCRBJ02-07	01				8	6	4	1	0	3	42	52	58	-1	65	2	In	VDJ
AATGTGAACGCCTTGTTGCTGGGGGACTCGGCCCTCTATCTCTGTGCCAGCAGCTTGGGAACAGCCTACGAGCAGTACGTCGGGCCG	CASSLGTAYEQYV	2	1.1385610424811816E-4	39	TCRBV05-06*01	TCRBV05	TCRBV05-06	01				TCRBD01-01*01	TCRBD01	TCRBD01-01	01				TCRBJ02-07*01	TCRBJ02	TCRBJ02-07	01				0	2	3	5	15	17	42	58	60	64	79	2	In	VDJ
TTGGAGTCGGCTGCTCCCTCCCAAACATCTGTGTACTTCTGTGCCAGCAGTGGACACCGACCTTCCTACGAGCAGTACTTCGGGCCG	CASSGHRPSYEQYF	3	1.285472144736818E-4	42	TCRBV06	TCRBV06	unresolved			TCRBV06-02,TCRBV06-03		TCRBD01-01*01	TCRBD01	TCRBD01-01	01				TCRBJ02-07*01	TCRBJ02	TCRBJ02-07	01				5	0	1	6	7	1	39	-1	51	56	63	3	In	VDJ
CCCTCCCAAACATCTGTGTACTTCTGTGCCAGCAGTGCCTAAGCGTGGTGCTACAAAAGTCGGGCCAACGTCCTGACTTTCGGGGCC	CASSA*AWCYKSRANVLTF	3	1.358927695864636E-4	57	TCRBV06	TCRBV06	unresolved			TCRBV06-02,TCRBV06-03		TCRBD02-01	TCRBD02	TCRBD02-01				01,02	TCRBJ02-06*01	TCRBJ02	TCRBJ02-06	01				5	5	6	6	16	5	24	36	41	45	61	3	Stop	VDJ
TCCCTAGAGTCTGCCATCCCCAACCAGACAGCTCTTTACTTCTGTGCCACCTCCAGCTAGCGGAACTACGAGCAGTACTTCGGGCCG	CATSS*RNYEQYF	2	1.083469379135318E-4	39	TCRBV24	TCRBV24	unresolved			TCRBV24-01,TCRBV24-or09_02		TCRBD02-01	TCRBD02	TCRBD02-01				01,02	TCRBJ02-07*01	TCRBJ02	TCRBJ02-07	01				9	5	4	5	2	3	42	51	56	63	65	2	Stop	VDJ
TCGGCTGCTCCCTCCCAGACATCTGTGTACTTCTGTGCCAGCAGTAGGGACAGGGGGCTAGAAAATTCACCCCTCCACTTTGGGAAC	CASSRDRGLENSPLHF	2	1.0651054913533635E-4	48	TCRBV06	TCRBV06	unresolved			TCRBV06-01,TCRBV06-05		TCRBD01-01*01	TCRBD01	TCRBD01-01	01				TCRBJ01-06*01	TCRBJ01	TCRBJ01-06	01				5	1	0	0	5	7	33	45	46	58	63	2	In	VDJ
TCGGCTGCTCCCTCCCAGACATCTGTGTACTTCTGTGCCAGCAGTTACTCGGAAGAGTCTGGGGCCAACGTCCTGACTTTCGGGGCC	CASSYSEESGANVLTF	2	1.0100138280074998E-4	48	TCRBV06-05*01	TCRBV06	TCRBV06-05	01						unresolved		TCRBD01,TCRBD02	TCRBD01-01,TCRBD02-01		TCRBJ02-06*01	TCRBJ02	TCRBJ02-06	01				0	0	1	8	4	1	33	-1	50	53	57	2	In	VDJ
AGTTCTAAGAAGCTCCTTCTCAGTGACTCTGGCTTCTATCTCTGTGCCTGGAGTGTACATCTTTCCTACGAGCAGTACTTCGGGCCG	CAWSVHLSYEQYF	1	4.958249701127726E-5	39	TCRBV30-01*01	TCRBV30	TCRBV30-01	01				TCRBD01-01*01	TCRBD01	TCRBD01-01	01				TCRBJ02-07*01	TCRBJ02	TCRBJ02-07	01				0	0	3	6	4	1	42	-1	56	59	63	1	In	VDJ
TTTCCCCTGACCCTGGAGTCTGCCAGGCCCTCACATACCTCTCAGTACCTCTGTGCCCTAGGCGGTGATGGCTACACCTTCGGTTCG	CALGGDGYTF	1	7.712832868420908E-5	30	TCRBV25-01*01	TCRBV25	TCRBV25-01	01				TCRBD02-01	TCRBD02	TCRBD02-01				01,02	TCRBJ01-02*01	TCRBJ01	TCRBJ01-02	01				11	0	4	8	6	6	51	-1	57	61	67	1	In	VDJ
ACTGTGAGCAACATGAGCCCTGAAGACAGCAGCATATATCTCTGCAGCGTTGATGTGGGTAGCAATCAGCCCCAGCATTTTGGTGAT	CSVDVGSNQPQHF	1	5.8764440902254534E-5	39	TCRBV29-01*01	TCRBV29	TCRBV29-01	01						unresolved		TCRBD01,TCRBD02	TCRBD01-01,TCRBD02-01		TCRBJ01-05*01	TCRBJ01	TCRBJ01-05	01				3	3	0	9	0	0	42	53	56	-1	59	1	In	VDJ
CAGGCTGCTGTCGGCTGCTCCCTCCCAGACATCTGTGTACTTCTGTGCCAGGATGACAGGGTGAACACTGAAGCTTTCTTTGGACAA		2	1.0100138280074998E-4	38	TCRBV06-05*01	TCRBV06	TCRBV06-05	01				TCRBD01-01*01	TCRBD01	TCRBD01-01	01				TCRBJ01-01*01	TCRBJ01	TCRBJ01-01	01				9	3	2	3	0	0	43	51	54	-1	61	2	Out	VDJ
GGGTTGGAGTCGGCTGCTCCCTCCCAAACATCTGTGTACTTCTGTGCCAGCAGTTACGGGACCGTGGATGGCTACACCTTCGGTTCG	CASSYGTVDGYTF	3	1.2303804813909542E-4	39	TCRBV06	TCRBV06	unresolved			TCRBV06-02,TCRBV06-03				unresolved		TCRBD01,TCRBD02	TCRBD01-01,TCRBD02-01		TCRBJ01-02*01	TCRBJ01	TCRBJ01-02	01				2	0	0	7	5	6	42	-1	57	62	67	3	In	VDJ
GAGTCCGCCAGCACCAACCAGACATCTATGTACCTCTGTGCCAGCAGTTTATCCCCGCAAGGGGACACTGAAGCTTTCTTTGGACAA	CASSLSPQGDTEAFF	4	1.6160221248119998E-4	45	TCRBV28-01*01	TCRBV28	TCRBV28-01	01				TCRBD01-01*01	TCRBD01	TCRBD01-01	01				TCRBJ01-01*01	TCRBJ01	TCRBJ01-01	01				1	7	5	2	0	3	36	52	59	-1	64	4	In	VDJ
CACACCCTGCAGCCAGAAGACTCGGCCCTGTATCTCTGTGCCAGCAGCCAAGATGAGACGAAATCCTACGAGCAGTACTTCGGGCCG	CASSQDETKSYEQYF	2	9.365582768796817E-5	45	TCRBV04-02*01	TCRBV04	TCRBV04-02	01						unresolved		TCRBD01,TCRBD02	TCRBD01-01,TCRBD02-01		TCRBJ02-07*01	TCRBJ02	TCRBJ02-07	01				0	3	2	7	4	1	36	53	56	59	63	2	In	VDJ
TCGGCTGCTCCCTCCCAGACATCTGTGTACTTCTGTGCCAGCAGGGGACTAGCGAGTACTACCTACCGCGAGCAGTACTTCGGGCCG	CASRGLASTTYREQYF	2	1.0467416035714089E-4	48	TCRBV06	TCRBV06	unresolved			TCRBV06-01,TCRBV06-05		TCRBD02-01	TCRBD02	TCRBD02-01				01,02	TCRBJ02-07*01	TCRBJ02	TCRBJ02-07	01				6	0	0	6	14	6	33	-1	44	54	68	2	In	VDJ
CTGAAGATCCAGCCCTCAGAACCCAGGGACTCAGCTGTGTACTTCTGTGCCAGCAGTTTATCCCAAGAGACCCAGTACTTCGGGCCA	CASSLSQETQYF	2	1.083469379135318E-4	36	TCRBV12	TCRBV12	unresolved			TCRBV12-03,TCRBV12-04				unresolved					TCRBJ02-05*01	TCRBJ02	TCRBJ02-05	01				2	0	0	0	2	1	45	-1	-1	60	62	2	In	VJ
AAGCTCCTTCTCAGTGACTCTGGCTTCTATCTCTGTGCCTGGAGTGTTTCAGCGGGACCCGGCACAGATACGCAGTATTTTGGCCCA	CAWSVSAGPGTDTQYF	1	5.325527456766817E-5	48	TCRBV30-01*01	TCRBV30	TCRBV30-01	01				TCRBD02-01*02	TCRBD02	TCRBD02-01	02				TCRBJ02-03*01	TCRBJ02	TCRBJ02-03	01				0	3	6	3	4	1	33	47	50	57	61	1	In	VDJ
ACTGTGAGCAACATGAGCCCTGAAGACAGCAGCATATATCTCTGCAGCGTTCAGCACGGCGACCCCTACGAGCAGTACTTCGGGCCG	CSVQHGDPYEQYF	1	5.692805212405908E-5	39	TCRBV29-01*01	TCRBV29	TCRBV29-01	01						unresolved		TCRBD01,TCRBD02	TCRBD01-01,TCRBD02-01		TCRBJ02-07*01	TCRBJ02	TCRBJ02-07	01				5	9	2	7	1	2	42	51	60	63	64	1	In	VDJ
CTGTCGGCTGCTCCCTCCCAGACATCTGTGTACTTCTGTGCCAGCAGTTATGGCTGGCAGGGATCATCCGAGCAGTACTTCGGGCCG	CASSYGWQGSSEQYF	2	9.365582768796817E-5	45	TCRBV06-05*01	TCRBV06	TCRBV06-05	01				TCRBD01-01*01	TCRBD01	TCRBD01-01	01				TCRBJ02-07*01	TCRBJ02	TCRBJ02-07	01				3	7	4	3	6	6	36	50	57	62	68	2	In	VDJ
ATCCCCAACCAGACAGCTCTTTACTTCTGTGCCACCAGTGATTGGGGGACTAGCGGGAGAGGCCCAGATACGCAGTATTTTGGCCCA	CATSDWGTSGRGPDTQYF	2	1.1569249302631361E-4	54	TCRBV24	TCRBV24	unresolved			TCRBV24-01,TCRBV24-or09_02		TCRBD02-01*02	TCRBD02	TCRBD02-01	02				TCRBJ02-03*01	TCRBJ02	TCRBJ02-03	01				2	2	0	2	5	4	27	43	45	59	64	2	In	VDJ
CTGTCGGCTGCTCCCTCCCAGACATCTGTGTACTTCTGTGCCAGCAGAGCGGGGCGCGGATGGAATTCACCCCTCCACTTTGGGAAC	CASRAGRGWNSPLHF	2	9.181943890977271E-5	45	TCRBV06-05*01	TCRBV06	TCRBV06-05	01				TCRBD02-01*01	TCRBD02	TCRBD02-01	01				TCRBJ01-06*01	TCRBJ01	TCRBJ01-06	01				6	0	6	3	9	7	36	-1	47	54	63	2	In	VDJ
TCTAAGAAGCTCCTTCTCAGTGACTCTGGCTTCTATCTCTGTGCCTGGGGGAAGGGGGGCTCTGGAAACACCATATATTTTGGAGAG	CAWGKGGSGNTIYF	1	6.978277357142726E-5	42	TCRBV30-01*01	TCRBV30	TCRBV30-01	01						unresolved		TCRBD01,TCRBD02	TCRBD01-01,TCRBD02-01		TCRBJ01-03*01	TCRBJ01	TCRBJ01-03	01				5	4	5	1	1	0	39	48	52	58	59	1	In	VDJ
ACTGTGAGCAACATGAGCCCTGAAGACAGCAGCATATATCTCTGCAGCGTGGCTGGTAGGGGGAACACTGAAGCTTTCTTTGGACAA	CSVAGRGNTEAFF	1	6.060082968044999E-5	39	TCRBV29-01*01	TCRBV29	TCRBV29-01	01				TCRBD01-01*01	TCRBD01	TCRBD01-01	01				TCRBJ01-01*01	TCRBJ01	TCRBJ01-01	01				6	7	5	2	0	1	42	50	57	-1	62	1	In	VDJ
CTGTCGGCTGCTCCCTCCCAGACATCTGTGTACTTCTGTGCCAGCAGTACACCGGGACTAGCTCAGGGTGAGCAGTTCTTCGGGCCA	CASSTPGLAQGEQFF	2	1.0467416035714089E-4	45	TCRBV06-05*01	TCRBV06	TCRBV06-05	01				TCRBD02-01	TCRBD02	TCRBD02-01				01,02	TCRBJ02-01*01	TCRBJ02	TCRBJ02-01	01				5	5	0	7	6	9	36	48	53	62	68	2	In	VDJ
CACGCCCTGCAGCCAGAAGACTCAGCCCTGTATCTCTGCGCCAGCAGCCAGGGACATCAGGGGAATCAGCCCCAGCATTTTGGTGAT	CASSQGHQGNQPQHF	2	1.0100138280074998E-4	45	TCRBV04-01*01	TCRBV04	TCRBV04-01	01				TCRBD01-01*01	TCRBD01	TCRBD01-01	01				TCRBJ01-05*01	TCRBJ01	TCRBJ01-05	01				3	0	0	6	7	4	36	-1	50	56	63	2	In	VDJ
TCAGCTGCTCCCTCTCAGACTTCTGTTTACTTCTGTGCCAGCAGTTACTCTAGCGGGGGGGGCACAGATACGCAGTATTTTGGCCCA	CASSYSSGGGTDTQYF	3	1.2671082569548633E-4	48	TCRBV06-07*01	TCRBV06	TCRBV06-07	01				TCRBD02-01*01	TCRBD02	TCRBD02-01	01				TCRBJ02-03*01	TCRBJ02	TCRBJ02-03	01				0	0	5	0	0	1	33	-1	50	-1	61	3	In	VDJ
CAGAATTTCCTGCTGGGGTTGGAGTCGGCTGCTCCCTCCCAAACATCTGTGTACTTCTGTGCCAGCACCCTAAACACCTTCGGTTCG	CASTLNTF	3	1.2120165936089998E-4	24	TCRBV06	TCRBV06	unresolved			TCRBV06-02,TCRBV06-03		TCRBD02-01	TCRBD02	TCRBD02-01				01,02	TCRBJ01-02*01	TCRBJ01	TCRBJ01-02	01				7	2	4	9	1	12	57	67	69	72	73	3	In	VDJ
ATCCGGTCCACAAAGCTGGAGGACTCAGCCATGTACTTCTGTGCCGGAAACCGGGACTACACCTCCTACGAGCAGTACTTCGGGCCG	CAGNRDYTSYEQYF	3	1.248744369172909E-4	42	TCRBV02-01*01	TCRBV02	TCRBV02-01	01				TCRBD02-01	TCRBD02	TCRBD02-01				01,02	TCRBJ02-07*01	TCRBJ02	TCRBJ02-07	01				11	7	0	9	3	0	39	45	52	59	62	3	In	VDJ
GTGAGCAACATGAGCCCTGAAGACAGCAGCATATATCTCTGCAGCGTTGAAGATCTTAGTGGGTTCACTGAAGCTTTCTTTGGACAA	CSVEDLSGFTEAFF	1	6.060082968044999E-5	42	TCRBV29-01*01	TCRBV29	TCRBV29-01	01						unresolved		TCRBD01,TCRBD02	TCRBD01-01,TCRBD02-01		TCRBJ01-01*01	TCRBJ01	TCRBJ01-01	01				0	7	0	9	2	4	39	53	60	63	65	1	In	VDJ
AACCTGAGCTCTCTGGAGCTGGGGGACTCAGCTTTGTATTTCTGTGCCTCCAAGCGCCTGGACACCGGGGAGCTGTTTTTTGGAGAA	CASKRLDTGELFF	2	1.0651054913533635E-4	39	TCRBV09-01	TCRBV09	TCRBV09-01				01,02	TCRBD02-01	TCRBD02	TCRBD02-01				01,02	TCRBJ02-02*01	TCRBJ02	TCRBJ02-02	01				10	4	6	6	5	3	42	48	52	56	61	2	In	VDJ
AAGAAGCTCCTTCTCAGTGACTCTGGCTTCTATCTCTGTGCCTGGAGCGTTGGAACAGGCGTCGTCTACGAGCAGTACTTCGGGCCG	CAWSVGTGVVYEQYF	1	4.774610823308181E-5	45	TCRBV30-01*01	TCRBV30	TCRBV30-01	01				TCRBD01-01*01	TCRBD01	TCRBD01-01	01				TCRBJ02-07*01	TCRBJ02	TCRBJ02-07	01				3	7	3	4	6	3	36	47	54	59	65	1	In	VDJ
CTGTCCCTAGAGTCTGCCATCCCCAACCAGACAGCTCTTTACTTCTGTGCCACCGCTGACAGCCACTATGGCTACACCTTCGGTTCG	CATADSHYGYTF	2	1.0283777157894543E-4	36	TCRBV24	TCRBV24	unresolved			TCRBV24-01,TCRBV24-or09_02		TCRBD01-01*01	TCRBD01	TCRBD01-01	01				TCRBJ01-02*01	TCRBJ01	TCRBJ01-02	01				9	3	2	5	2	3	45	54	57	62	64	2	In	VDJ
GAGTCTGCCAGGCCCTCACATACCTCTCAGTACCTCTGTGCCAGCAGTGATCCCTGACTAGCGGACAATGAGCAGTTCTTCGGGCCA	CASSDP*LADNEQFF	2	8.81466613533818E-5	45	TCRBV25-01*01	TCRBV25	TCRBV25-01	01				TCRBD02-01	TCRBD02	TCRBD02-01				01,02	TCRBJ02-01*01	TCRBJ02	TCRBJ02-01	01				3	5	2	5	0	5	36	50	55	-1	64	2	Stop	VDJ
CTGAGCTCTCTGGAGCTGGGGGACTCAGCTTTGTATTTCTGTGCCAGCAGCGCCGGGACAGACCCCTACGAGCAGTACTTCGGGCCG	CASSAGTDPYEQYF	2	8.81466613533818E-5	42	TCRBV09-01	TCRBV09	TCRBV09-01				01,02	TCRBD01-01*01	TCRBD01	TCRBD01-01	01				TCRBJ02-07*01	TCRBJ02	TCRBJ02-07	01				3	2	0	5	3	2	39	52	54	61	64	2	In	VDJ
ACTGTGAGCAACATGAGCCCTGAAGACAGCAGCATATATCTCTGCAGCGTCTCCGGGACAGGGAACTATGGCTACACCTTCGGTTCG	CSVSGTGNYGYTF	1	5.509166334586363E-5	39	TCRBV29-01*01	TCRBV29	TCRBV29-01	01				TCRBD01-01*01	TCRBD01	TCRBD01-01	01				TCRBJ01-02*01	TCRBJ01	TCRBJ01-02	01				6	4	0	3	0	2	42	50	54	-1	63	1	In	VDJ
TCGGCTGCTCCCTCCCAAACATCTGTGTACTTCTGTGCCAGCAGTTCCCGAAGTAGCGGGAGGAGCTACGAGCAGTACTTCGGGCCG	CASSSRSSGRSYEQYF	3	1.2120165936089998E-4	48	TCRBV06	TCRBV06	unresolved			TCRBV06-02,TCRBV06-03		TCRBD02-01*02	TCRBD02	TCRBD02-01	02				TCRBJ02-07*01	TCRBJ02	TCRBJ02-07	01				4	7	5	1	2	3	33	46	53	63	65	3	In	VDJ
CTGGAGTCGGCTGCTCCCTCCCAGACATCTGTGTACTTCTGTGCCAGCAGTGAAGCGGAAGGGAGATACGAGCAGTACTTCGGGCCG	CASSEAEGRYEQYF	2	1.1385610424811816E-4	42	TCRBV06-01*01	TCRBV06	TCRBV06-01	01				TCRBD02-01*02	TCRBD02	TCRBD02-01	02				TCRBJ02-07*01	TCRBJ02	TCRBJ02-07	01				0	4	9	2	1	4	39	56	60	65	66	2	In	VDJ
CTGTCGGCTGCTCCCTCCCAGACATCTGTGTACTTCTGTGCCAGCAGTTACTCGACAGGACAGGTATACGAGCAGTACTTCGGGCCG	CASSYSTGQVYEQYF	2	8.998305013157726E-5	45	TCRBV06-05*01	TCRBV06	TCRBV06-05	01				TCRBD01-01*01	TCRBD01	TCRBD01-01	01				TCRBJ02-07*01	TCRBJ02	TCRBJ02-07	01				0	4	1	4	2	4	36	53	57	64	66	2	In	VDJ
GCACAGAGCAGGGGGACTCAGCCGCGTATCTCCGTGCCAGCAGCTTATAACCTTGCAGGTGAGTCCTACGAGCAGTACGTCGGGCCG		3	1.1752888180450907E-4	49	TCRBV07-03*03	TCRBV07	TCRBV07-03	03				TCRBD01-01*01	TCRBD01	TCRBD01-01	01				TCRBJ02-07*01	TCRBJ02	TCRBJ02-07	01				2	8	4	4	20	17	32	47	55	59	79	3	Out	VDJ
CAGGCTGCTGTCGGCTGCTCCCTCCCAGACATCTGTGTACTTCTGTGCCAGCGGAAGGACAGATCCTACGAGCAGTACGTCGGGCCG		2	8.998305013157726E-5	38	TCRBV06-05*01	TCRBV06	TCRBV06-05	01				TCRBD01-01*01	TCRBD01	TCRBD01-01	01				TCRBJ02-07*01	TCRBJ02	TCRBJ02-07	01				8	4	1	5	17	17	43	52	56	62	79	2	Out	VDJ
GGCTGCTCCCTCCCAGACATCTGTGTACTTCTGTGCCAGCAGTCTTGGAAAGGAAGTAGAAAGACCTATGGCTACACCTTCGGTTCG		2	1.120197154699227E-4	50	TCRBV06	TCRBV06	unresolved			TCRBV06-01,TCRBV06-05,TCRBV06-06				unresolved		TCRBD01,TCRBD02	TCRBD01-01,TCRBD02-01		TCRBJ01-02*01	TCRBJ01	TCRBJ01-02	01				5	3	1	8	16	4	31	43	46	49	65	2	Out	VDJ
TCTGACTGTGAGCAACATGAGCCCTGAAGACAGCAGCATATATCTCTGCAGCGTTGCTATTCCCGAAACACCATATATTTTGGAGAG		2	8.080110624059999E-5	35	TCRBV29-01*01	TCRBV29	TCRBV29-01	01				TCRBD02-01	TCRBD02	TCRBD02-01				01,02	TCRBJ01-03*01	TCRBJ01	TCRBJ01-03	01				4	0	4	9	5	5	46	-1	56	59	64	2	Out	VDJ
TCTGCCATCCCCAACCAGACAGCTCTTTACTTCTGTGCCACCCAGTCACGGGGGGCGGGCGGGGCCAACGTCCTGACTTTCGGGGCC	CATQSRGAGGANVLTF	2	1.1018332669172726E-4	48	TCRBV24	TCRBV24	unresolved			TCRBV24-01,TCRBV24-or09_02		TCRBD02-01*01	TCRBD02	TCRBD02-01	01				TCRBJ02-06*01	TCRBJ02	TCRBJ02-06	01				9	6	8	1	5	4	33	42	48	55	60	2	In	VDJ
ACCAGTGCCCATCCTGAAGACAGCAGCTTCTACATCTGCAGTGCACTCTCCCGGGACAGGGCCACAGATACGCAGTATTTTGGCCCA	CSALSRDRATDTQYF	2	1.0467416035714089E-4	45	TCRBV20	TCRBV20	unresolved			TCRBV20-01,TCRBV20-or09_02		TCRBD01-01*01	TCRBD01	TCRBD01-01	01				TCRBJ02-03*01	TCRBJ02	TCRBJ02-03	01				6	8	0	3	1	2	36	44	52	61	62	2	In	VDJ
AACGCCTTGTTGCTGGGGGACTCGGCCCTCTATCTCTGTGCCAGCAGCTTGACCGGGGGCGGCTCCTATGGCTACACCTTCGGTTCG	CASSLTGGGSYGYTF	2	1.0467416035714089E-4	45	TCRBV05-06*01	TCRBV05	TCRBV05-06	01						unresolved		TCRBD01,TCRBD02	TCRBD01-01,TCRBD02-01		TCRBJ01-02*01	TCRBJ01	TCRBJ01-02	01				1	3	6	0	5	4	36	51	54	60	65	2	In	VDJ
ACTGTGAGCAACATGAGCCCTGAAGACAGCAGCATATATCTCTGCAGCGTTGGGGGGGGACTAGCCTACGAGCAGTACTTCGGGCCG	CSVGGGLAYEQYF	1	5.509166334586363E-5	39	TCRBV29-01*01	TCRBV29	TCRBV29-01	01				TCRBD02-01	TCRBD02	TCRBD02-01				01,02	TCRBJ02-07*01	TCRBJ02	TCRBJ02-07	01				4	4	0	8	0	2	42	52	56	-1	64	1	In	VDJ
ATCCAGCGCACAGAGCAGGGGGACTCGGCCATGTATCTCTGTGCCAGCAGCTTGGGACTAGCGGGAGAAGAGCAGTACTTCGGGCCG	CASSLGLAGEEQYF	3	1.524202685902227E-4	42	TCRBV07-09	TCRBV07	TCRBV07-09				01,03	TCRBD02-01*02	TCRBD02	TCRBD02-01	02				TCRBJ02-07*01	TCRBJ02	TCRBJ02-07	01				3	0	0	2	2	7	39	-1	53	67	69	3	In	VDJ
GGCTGGAGTCGGCTGCTCCCTCCCAGACATCTGTGTACTTCTGTGCCAGCTGCGGGACAGGGCTGTTCACCCCTCCACTTTGGGAAC		2	1.1385610424811816E-4	40	TCRBV06-01*01	TCRBV06	TCRBV06-01	01				TCRBD01-01*01	TCRBD01	TCRBD01-01	01				TCRBJ01-06*01	TCRBJ01	TCRBJ01-06	01				8	3	0	3	3	9	41	50	53	62	65	2	Out	VDJ
GGGACTCGGCCCTCTATCTCTGTGCCAGCAGCCCATGCCCTTGGACTAGCGGGCAACCCTTTCCTCTACGAGCAGTACGTCGGGCCG		2	8.447388379699089E-5	61	TCRBV05	TCRBV05	unresolved			TCRBV05-06,TCRBV05-07		TCRBD02-01	TCRBD02	TCRBD02-01				01,02	TCRBJ02-07*01	TCRBJ02	TCRBJ02-07	01				4	10	1	4	26	17	20	32	42	53	79	2	Out	VDJ
TGGAGTCGGCTGCTCCCTCCCAGACATCTGTGTACTTCTGTGCCAGCAGTGAAGGGACATAACACCGGGGAGCTGTTTTTTGGAGAA		3	1.3405638080826816E-4	43	TCRBV06-01*01	TCRBV06	TCRBV06-01	01				TCRBD01-01*01	TCRBD01	TCRBD01-01	01				TCRBJ02-02*01	TCRBJ02	TCRBJ02-02	01				1	0	1	6	1	2	38	-1	54	59	60	3	Out	VDJ
TCCCTAGAGTCTGCCATCCCCAACCAGACAGCTCTTTACTTCTGTGCCACTTCGGGACGGAGCAATCAGCCCCAGCATTTTGGTGAT	CATSGRSNQPQHF	2	1.0467416035714089E-4	39	TCRBV24	TCRBV24	unresolved			TCRBV24-01,TCRBV24-or09_02				unresolved		TCRBD01,TCRBD02	TCRBD01-01,TCRBD02-01		TCRBJ01-05*01	TCRBJ01	TCRBJ01-05	01				10	3	0	7	2	1	42	50	53	58	60	2	In	VDJ
CTGGAGTCTGCCAGGCCCTCACATACCTCTCAGTACCTCTGTGCCAGCGGGGCGGGGGGACGTAACAATGAGCAGTTCTTCGGGCCA	CASGAGGRNNEQFF	2	8.631027257518635E-5	42	TCRBV25-01*01	TCRBV25	TCRBV25-01	01				TCRBD02-01*01	TCRBD02	TCRBD02-01	01				TCRBJ02-01*01	TCRBJ02	TCRBJ02-01	01				8	3	7	1	5	5	39	48	51	59	64	2	In	VDJ
TTGGAGTCGGCTGCTCCCTCCCAAACATCTGTGTACTTCTGTGCCAGCAGTTACTCGTCAGAAGGGTACGAGCAGTACTTCGGGCCG	CASSYSSEGYEQYF	3	1.2120165936089998E-4	42	TCRBV06	TCRBV06	unresolved			TCRBV06-02,TCRBV06-03				unresolved		TCRBD01,TCRBD02	TCRBD01-01,TCRBD02-01		TCRBJ02-07*01	TCRBJ02	TCRBJ02-07	01				0	6	5	3	0	4	39	56	62	-1	66	3	In	VDJ
TCTAAGAAGCTCCTTCTCAGTGACTCTGGCTTCTATCTCTGTGCCTGGAGTGCCACTACGGCAGGAGGAAAACTGTTTTTTGGCAGT	CAWSATTAGGKLFF	1	6.243721845864545E-5	42	TCRBV30-01*01	TCRBV30	TCRBV30-01	01				TCRBD02-01*02	TCRBD02	TCRBD02-01	02				TCRBJ01-04*01	TCRBJ01	TCRBJ01-04	01				1	11	10	1	0	10	39	52	63	-1	68	1	In	VDJ
GTGAGCACCTTGGAGCTGGGGGACTCGGCCCTTTATCTTTGCGCCAGCCAAGGGACGGGGACTAACTATGGCTACACCTTCGGTTCG	CASQGTGTNYGYTF	2	8.81466613533818E-5	42	TCRBV05-01*01	TCRBV05	TCRBV05-01	01						unresolved		TCRBD01,TCRBD02	TCRBD01-01,TCRBD02-01		TCRBJ01-02*01	TCRBJ01	TCRBJ01-02	01				7	3	0	7	5	0	39	48	51	56	61	2	In	VDJ
CTGACTGTGAGCAACATGAGCCCTGAAGACAGCAGCATATATCTCTGCAGCCTTCAACAGGGGACGGAAGGCTACACCTTCGGTTCG	CSLQQGTEGYTF	1	5.325527456766817E-5	36	TCRBV29-01*01	TCRBV29	TCRBV29-01	01				TCRBD01-01*01	TCRBD01	TCRBD01-01	01				TCRBJ01-02*01	TCRBJ01	TCRBJ01-02	01				8	5	3	2	6	8	45	51	56	63	69	1	In	VDJ
CACGCCCTGCAGCCAGAAGACTCAGCCCTGTATCTCTGCGCCAGCAGCCAAGATGAGTTAGCCAAAAACATTCAGTACTTCGGCGCC	CASSQDELAKNIQYF	2	1.1018332669172726E-4	45	TCRBV04-01*01	TCRBV04	TCRBV04-01	01				TCRBD02-01*02	TCRBD02	TCRBD02-01	02				TCRBJ02-04*01	TCRBJ02	TCRBJ02-04	01				0	1	11	2	2	0	36	53	54	57	59	2	In	VDJ
ACTGTGAGCAACATGAGCCCTGAAGACAGCAGCATATATCTCTGCAGCGTGGATCGCGGAATAGGCTACGAGCAGTACTTCGGGCCG	CSVDRGIGYEQYF	1	5.509166334586363E-5	39	TCRBV29-01*01	TCRBV29	TCRBV29-01	01				TCRBD02-01	TCRBD02	TCRBD02-01				01,02	TCRBJ02-07*01	TCRBJ02	TCRBJ02-07	01				6	5	7	5	6	3	42	50	55	59	65	1	In	VDJ
ACTGTGAGCAACATGAGCCCTGAAGACAGCAGCATATATCTCTGCAGCGTTGAGCCGGGAAACACCGGGGAGCTGTTTTTTGGAGAA	CSVEPGNTGELFF	1	6.42736072368409E-5	39	TCRBV29-01*01	TCRBV29	TCRBV29-01	01				TCRBD02-01*02	TCRBD02	TCRBD02-01	02				TCRBJ02-02*01	TCRBJ02	TCRBJ02-02	01				3	2	8	3	0	2	42	53	55	-1	60	1	In	VDJ
AAGAAGCTCCTTCTCAGTGACTCTGGCTTCTATCTCTGTGCCTGGAGTCCGGGACTAGCGGGCTACAATGAGCAGTTCTTCGGGCCA	CAWSPGLAGYNEQFF	1	5.141888578947272E-5	45	TCRBV30-01*01	TCRBV30	TCRBV30-01	01				TCRBD02-01	TCRBD02	TCRBD02-01				01,02	TCRBJ02-01*01	TCRBJ02	TCRBJ02-01	01				2	2	0	4	0	3	36	48	50	-1	62	1	In	VDJ
CTGTCGGCTGCTCCCTCCCAGACATCTGTGTACTTCTGTGCCAGCAGTTACTCTAGCGGGAACCCCTACGAGCAGTACTTCGGGCCG	CASSYSSGNPYEQYF	2	8.81466613533818E-5	45	TCRBV06-05*01	TCRBV06	TCRBV06-05	01				TCRBD02-01*02	TCRBD02	TCRBD02-01	02				TCRBJ02-07*01	TCRBJ02	TCRBJ02-07	01				0	0	5	3	3	2	36	-1	53	61	64	2	In	VDJ
CTGCTGGGGTTGGAGTCGGCTGCTCCCTCCCAAACATCTGTGTACTTCTGTGCCAGCAGATTCGAGGAGACCCAGTACTTCGGGCCA	CASRFEETQYF	2	1.0651054913533635E-4	33	TCRBV06	TCRBV06	unresolved			TCRBV06-02,TCRBV06-03		TCRBD02-01*02	TCRBD02	TCRBD02-01	02				TCRBJ02-05*01	TCRBJ02	TCRBJ02-05	01				6	4	11	2	0	5	48	59	63	-1	66	2	In	VDJ
GTGACCAGTGCCCATCCTGAAGACAGCAGCTTCTACATCTGCAGTGCTACGAGCGGGAGTCGCACAGATACGCAGTATTTTGGCCCA	CSATSGSRTDTQYF	2	1.0100138280074998E-4	42	TCRBV20	TCRBV20	unresolved			TCRBV20-01,TCRBV20-or09_02		TCRBD02-01*02	TCRBD02	TCRBD02-01	02				TCRBJ02-03*01	TCRBJ02	TCRBJ02-03	01				4	2	6	2	2	1	39	49	51	59	61	2	In	VDJ
ACTCTGAAGATCCGGTCCACAAAGCTGGAGGACTCAGCCATGTACTTCTGTGCCAGCAGGGGTCCGGGAGTCCTGTACGTCGGGCCG	CASRGPGVLYV	3	1.1936527058270452E-4	33	TCRBV02-01*01	TCRBV02	TCRBV02-01	01				TCRBD02-01*02	TCRBD02	TCRBD02-01	02				TCRBJ02-07*01	TCRBJ02	TCRBJ02-07	01				6	5	8	2	9	17	48	59	64	70	79	3	In	VDJ
GCCCTGCAGCCAGAAGACTCAGCCCTGTATCTCTGCGCCAGCAGCCTAGCCGAGACACCGTTTCCCTATGGCTACACCTTCGGTTCG	CASSLAETPFPYGYTF	2	9.181943890977271E-5	48	TCRBV04-01*01	TCRBV04	TCRBV04-01	01						unresolved		TCRBD01,TCRBD02	TCRBD01-01,TCRBD02-01		TCRBJ01-02*01	TCRBJ01	TCRBJ01-02	01				4	7	2	6	8	4	33	46	53	57	65	2	In	VDJ
CACCTACACGCCCTGCAGCCAGAAGACTCAGCCCTGTATCTCTGCGCCAGCAGCCAAGAAGTCTCCTACGAGCAGTACTTCGGGCCG	CASSQEVSYEQYF	2	9.549221646616362E-5	39	TCRBV04-01*01	TCRBV04	TCRBV04-01	01						unresolved		TCRBD01,TCRBD02	TCRBD01-01,TCRBD02-01		TCRBJ02-07*01	TCRBJ02	TCRBJ02-07	01				0	0	5	5	1	0	42	-1	59	61	62	2	In	VDJ
CTCCCAGACATCTGTGTACTTCTGTGCCAGCAGTTACCCTGACAGAAACCTAGCGGGAACTTCGTCTACGAGCAGTACTTCGGGCCG		2	1.1018332669172726E-4	59	TCRBV06	TCRBV06	unresolved			TCRBV06-05,TCRBV06-06		TCRBD02-01*02	TCRBD02	TCRBD02-01	02				TCRBJ02-07*01	TCRBJ02	TCRBJ02-07	01				2	12	4	3	7	3	22	37	49	58	65	2	Out	VDJ
ACCAGTGCCCATCCTGAAGACAGCAGCTTCTACATCTGCAGTGCTCCCGACGCAGAGTTTTCGGGGAGCGGCTACACCTTCGGTTCG	CSAPDAEFSGSGYTF	2	8.998305013157726E-5	45	TCRBV20	TCRBV20	unresolved			TCRBV20-01,TCRBV20-or09_02		TCRBD02-01	TCRBD02	TCRBD02-01				01,02	TCRBJ01-02*01	TCRBJ01	TCRBJ01-02	01				5	16	8	3	3	8	36	45	61	66	69	2	In	VDJ
GTGAGCACCTTGGAGCTGGGGGACTCGGCCCTTTATCTTTGCGCCAGCAGCGAAGGGGGGATAAGCACTGAAGCTTTCTTTGGACAA	CASSEGGISTEAFF	2	9.732860524435907E-5	42	TCRBV05-01*01	TCRBV05	TCRBV05-01	01						unresolved		TCRBD01,TCRBD02	TCRBD01-01,TCRBD02-01		TCRBJ01-01*01	TCRBJ01	TCRBJ01-01	01				4	2	5	1	6	4	39	51	53	59	65	2	In	VDJ
CTGGGGGACTCGGCCCTTTATCTTTGCGCCAGCAGCCTTGTGGCCACGGGGTCGCTCGCGTCGGGCTATGGCTACACCTTCGGTTCG	CASSLVATGSLASGYGYTF	2	8.631027257518635E-5	57	TCRBV05-01*01	TCRBV05	TCRBV05-01	01				TCRBD02-01*01	TCRBD02	TCRBD02-01	01				TCRBJ01-02*01	TCRBJ01	TCRBJ01-02	01				4	10	8	3	14	4	24	36	46	51	65	2	In	VDJ
GCCCATCCTGAAGACAGCAGCTTCTACATCTGCAGTGCCCTCAACGGGAACAGGGCGCTCATGAACACTGAAGCTTTCTTTGGACAA	CSALNGNRALMNTEAFF	2	1.0100138280074998E-4	51	TCRBV20	TCRBV20	unresolved			TCRBV20-01,TCRBV20-or09_02		TCRBD01-01*01	TCRBD01	TCRBD01-01	01				TCRBJ01-01*01	TCRBJ01	TCRBJ01-01	01				6	11	3	3	6	0	30	38	49	55	61	2	In	VDJ
AGCTCCTTCTCAGTGACTCTGGCTTCTATCTCTGTGCCTGGAGAGAAAGGGTCCCAAAAGAAAGGCACTGAAGCTTTCTTTGGACAA		1	4.958249701127726E-5	49	TCRBV30-01*01	TCRBV30	TCRBV30-01	01						unresolved		TCRBD01,TCRBD02	TCRBD01-01,TCRBD02-01		TCRBJ01-01*01	TCRBJ01	TCRBJ01-01	01				3	4	5	3	14	4	32	43	47	51	65	1	Out	VDJ
GCTCCCTCCCAGACATCTGTGTACTTCTGTGCCAGCAGGCACCGACTAGCGGGGGGACCCTCCTACAATGAGCAGTTCTTCGGGCCA	CASRHRLAGGPSYNEQFF	3	1.2671082569548633E-4	54	TCRBV06	TCRBV06	unresolved			TCRBV06-01,TCRBV06-05,TCRBV06-06		TCRBD02-01*01	TCRBD02	TCRBD02-01	01				TCRBJ02-01*01	TCRBJ02	TCRBJ02-01	01				6	5	2	1	3	0	27	38	43	56	59	3	In	VDJ
CTGCTGTCGGCTGCTCCCTCCCAGACATCTGTGTACTTCTGTGCCAGCAGCAACACAGGCGTAGGACGCGAGCAGTACGTCGGGCCG	CASSNTGVGREQYV	2	8.81466613533818E-5	42	TCRBV06-05*01	TCRBV06	TCRBV06-05	01				TCRBD01-01*01	TCRBD01	TCRBD01-01	01				TCRBJ02-07*01	TCRBJ02	TCRBJ02-07	01				6	4	3	4	20	17	39	50	54	59	79	2	In	VDJ
CGCTCAGGCTGGAGTCGGCTGCTCCCTCCCAGACATCTGTGTACTTCTGTGCCAGCAGTGGACGATTCACCCCTCCACTTTGGGAAC		2	1.120197154699227E-4	34	TCRBV06-01*01	TCRBV06	TCRBV06-01	01						unresolved		TCRBD01,TCRBD02	TCRBD01-01,TCRBD02-01		TCRBJ01-06*01	TCRBJ01	TCRBJ01-06	01				4	0	2	7	1	8	47	-1	60	63	64	2	Out	VDJ
AACCAGACAGCTCTTTACTTCTGTGCCACCAGTGGAAATTCTAGTAGCGGGATCCTTTCCCCCTCCTACGAGCAGTACTTCGGGCCG	CATSGNSSSGILSPSYEQYF	2	9.916499402255452E-5	60	TCRBV24	TCRBV24	unresolved			TCRBV24-01,TCRBV24-or09_02		TCRBD02-01*02	TCRBD02	TCRBD02-01	02				TCRBJ02-07*01	TCRBJ02	TCRBJ02-07	01				5	10	5	3	10	0	21	34	44	52	62	2	In	VDJ
GACTGTGAGCAACATGAGCCCTGAAGACAGCAGCATATATCTCTGCAGCGCTATAGCGGGGGGAACTAGACCCAGTACTTCGGGCCA		1	4.774610823308181E-5	38	TCRBV29-01*01	TCRBV29	TCRBV29-01	01				TCRBD02-01*01	TCRBD02	TCRBD02-01	01				TCRBJ02-05*01	TCRBJ02	TCRBJ02-05	01				7	3	5	1	4	6	43	50	53	63	67	1	Out	VDJ
ATCCAGCGCACACAGCAGGAGGACTCCGCCGTGTATCTCTGTGCCAGCAGCTTAGGAAGTCAGGGGTACGAGCAGTACTTCGGGCCG	CASSLGSQGYEQYF	2	1.1385610424811816E-4	42	TCRBV07-08*01	TCRBV07	TCRBV07-08	01				TCRBD01-01*01	TCRBD01	TCRBD01-01	01				TCRBJ02-07*01	TCRBJ02	TCRBJ02-07	01				1	5	4	2	0	4	39	55	60	-1	66	2	In	VDJ
CTGTCGGCTGCTCCCTCCCAGACATCTGTGTACTTCTGTGCCAGCAGTTATGGACAGAACCCACGCTATGGCTACACCTTCGGTTCG	CASSYGQNPRYGYTF	2	8.447388379699089E-5	45	TCRBV06-05*01	TCRBV06	TCRBV06-05	01				TCRBD01-01*01	TCRBD01	TCRBD01-01	01				TCRBJ01-02*01	TCRBJ01	TCRBJ01-02	01				3	1	1	5	8	4	36	50	51	57	65	2	In	VDJ
CTGACTGTGAGCAACATGAGCCCTGAAGACAGCAGCATATATCTCTGCAGCGTCGGGACAGGGAACACTGAAGCTTTCTTTGGACAA	CSVGTGNTEAFF	1	5.8764440902254534E-5	36	TCRBV29-01*01	TCRBV29	TCRBV29-01	01				TCRBD01-01*01	TCRBD01	TCRBD01-01	01				TCRBJ01-01*01	TCRBJ01	TCRBJ01-01	01				6	1	0	4	0	1	45	53	54	-1	62	1	In	VDJ
ACTGTGAGCAACATGAGCCCTGAAGACAGCAGCATATATCTCTGCAGCGTCAGCCGGGCAGGAGGCACTGAAGCTTTCTTTGGACAA	CSVSRAGGTEAFF	1	5.8764440902254534E-5	39	TCRBV29-01*01	TCRBV29	TCRBV29-01	01				TCRBD02-01*02	TCRBD02	TCRBD02-01	02				TCRBJ01-01*01	TCRBJ01	TCRBJ01-01	01				6	10	10	1	0	4	42	50	60	-1	65	1	In	VDJ
TCCCTAGAGTCTGCCATCCCCAACCAGACAGCTCTTTACTTCTGTGCCACCAGGGGACAGGGCAACTATGGCTACACCTTCGGTTCG	CATRGQGNYGYTF	2	9.732860524435907E-5	39	TCRBV24	TCRBV24	unresolved			TCRBV24-01,TCRBV24-or09_02		TCRBD01-01*01	TCRBD01	TCRBD01-01	01				TCRBJ01-02*01	TCRBJ01	TCRBJ01-02	01				7	0	0	3	1	2	42	-1	53	62	63	2	In	VDJ
ACCTTGGAGCTGGGGGACTCGGCCCTTTATCTTTGCGCCAGCAGCCCTGGACTCAACTCCTATAATTCACCCCTCCACTTTGGGAAC	CASSPGLNSYNSPLHF	2	8.81466613533818E-5	48	TCRBV05-01*01	TCRBV05	TCRBV05-01	01				TCRBD02-01	TCRBD02	TCRBD02-01				01,02	TCRBJ01-06*01	TCRBJ01	TCRBJ01-06	01				4	3	1	10	3	0	33	45	48	53	56	2	In	VDJ
CTGAATGTGAACGCCTTGGAGCTGGACGACTCGGCCCTGTATCTCTGTGCCAGCAGCTTGGACTTCGACGGCTACACCTTCGGTTCG	CASSLDFDGYTF	2	1.0467416035714089E-4	36	TCRBV05-04*01	TCRBV05	TCRBV05-04	01						unresolved		TCRBD01,TCRBD02	TCRBD01-01,TCRBD02-01		TCRBJ01-02*01	TCRBJ01	TCRBJ01-02	01				0	5	2	7	0	8	45	61	66	-1	69	2	In	VDJ
GAGTCGGCTGCTCCCTCCCAAACATCTGTGTACTTCTGTGCCAGCAGTTACGGGGGGACAAGGAACTATGGCTACACCTTCGGTTCG	CASSYGGTRNYGYTF	2	1.1385610424811816E-4	45	TCRBV06	TCRBV06	unresolved			TCRBV06-02,TCRBV06-03				unresolved		TCRBD01,TCRBD02	TCRBD01-01,TCRBD02-01		TCRBJ01-02*01	TCRBJ01	TCRBJ01-02	01				2	3	0	6	3	2	36	51	54	60	63	2	In	VDJ
TGAATGTGAGCACCTTGGAGCTGGGGGACTCGGCCCTTTATCTTTGCGCCAGCAGTCGGCGGACTAGATACGCAGTATTTTGGCCCA		2	9.549221646616362E-5	37	TCRBV05-01*01	TCRBV05	TCRBV05-01	01				TCRBD02-01	TCRBD02	TCRBD02-01				01,02	TCRBJ02-03*01	TCRBJ02	TCRBJ02-03	01				5	5	1	10	0	5	44	55	60	-1	65	2	Out	VDJ
TCAACTCTGACTGTGAGCAACATGAGCCCTGAAGACAGCAGCATATATCTCTGCAGCGGCAGGTTGACTGAAGCTTTCTTTGGACAA	CSGRLTEAFF	1	5.8764440902254534E-5	30	TCRBV29-01*01	TCRBV29	TCRBV29-01	01				TCRBD01-01*01	TCRBD01	TCRBD01-01	01				TCRBJ01-01*01	TCRBJ01	TCRBJ01-01	01				7	1	4	4	3	5	51	58	59	63	66	1	In	VDJ
GTGACCAGTGCCCATCCTGAAGACAGCAGCTTCTACATCTGCAGTGCTAGAGATGTCCTAGCGGGTTACGAGCAGTACTTCGGGCCG	CSARDVLAGYEQYF	2	8.998305013157726E-5	42	TCRBV20	TCRBV20	unresolved			TCRBV20-01,TCRBV20-or09_02		TCRBD02-01	TCRBD02	TCRBD02-01				01,02	TCRBJ02-07*01	TCRBJ02	TCRBJ02-07	01				0	4	4	4	1	4	39	53	57	65	66	2	In	VDJ
AATGTGAGCACCTTGGAGCTGGGGGACTCGGCCCTTTATCTTTGCGCCAGCAGTAGGGGCGAGGATTCACCCCTCCACTTTGGGAAC	CASSRGEDSPLHF	2	8.81466613533818E-5	39	TCRBV05-01*01	TCRBV05	TCRBV05-01	01				TCRBD01-01*01	TCRBD01	TCRBD01-01	01				TCRBJ01-06*01	TCRBJ01	TCRBJ01-06	01				5	1	5	2	5	8	42	53	54	59	64	2	In	VDJ
TCCCTGGAGCTTGGTGACTCTGCTGTGTATTTCTGTGCCAGCAGCCCCCGACAGATCTCCTATAATTCACCCCTCCACTTTGGGAAC	CASSPRQISYNSPLHF	3	1.3038360325187725E-4	48	TCRBV03	TCRBV03	unresolved			TCRBV03-01,TCRBV03-02		TCRBD01-01*01	TCRBD01	TCRBD01-01	01				TCRBJ01-06*01	TCRBJ01	TCRBJ01-06	01				4	3	2	5	2	0	33	46	49	54	56	3	In	VDJ
AGGCTGCTGTCGGCTGCTCCCTCCCAGACATCTGTGTACTTCTGTGCCAGCAGCGCGGTAAACACCGGGGAGCTGTTTTTTGGAGAA	CASSAVNTGELFF	2	1.0283777157894543E-4	39	TCRBV06-05*01	TCRBV06	TCRBV06-05	01				TCRBD02-01	TCRBD02	TCRBD02-01				01,02	TCRBJ02-02*01	TCRBJ02	TCRBJ02-02	01				6	1	7	5	2	2	42	53	54	58	60	2	In	VDJ
CTGACTGTGAGCAACATGAGCCCTGAAGACAGCAGCATATATCTCTGCAGCGTTATGATGGGGGACCAGCCCCAGCATTTTGGTGAT	CSVMMGDQPQHF	1	5.325527456766817E-5	36	TCRBV29-01*01	TCRBV29	TCRBV29-01	01						unresolved		TCRBD01,TCRBD02	TCRBD01-01,TCRBD02-01		TCRBJ01-05*01	TCRBJ01	TCRBJ01-05	01				5	7	0	7	0	7	45	54	61	-1	66	1	In	VDJ
AGGCTGCTGTCGGCTGCTCCCTCCCAGACATCTGTGTACTTCTGTGCCAGCAGTCCAGTTGCTGGAAACACCATATATTTTGGAGAG	CASSPVAGNTIYF	3	1.2303804813909542E-4	39	TCRBV06-05*01	TCRBV06	TCRBV06-05	01				TCRBD01-01*01	TCRBD01	TCRBD01-01	01				TCRBJ01-03*01	TCRBJ01	TCRBJ01-03	01				5	1	4	5	3	2	42	54	55	58	61	3	In	VDJ
ACTGTGAGCAACATGAGCCCTGAAGACAGCAGCATATATCTCTGCAGCGTTGGCTCCTATAGCACAGATACGCAGTATTTTGGCCCA	CSVGSYSTDTQYF	1	5.692805212405908E-5	39	TCRBV29-01*01	TCRBV29	TCRBV29-01	01				TCRBD02-01	TCRBD02	TCRBD02-01				01,02	TCRBJ02-03*01	TCRBJ02	TCRBJ02-03	01				4	4	4	9	1	0	42	52	56	59	60	1	In	VDJ
ATCCTGGAGTCGCCCAGCCCCAACCAGACCTCTCTGTACTTCTGTGCCAGCAGTTTATCGCGACAGGCGCCCCAGCATTTTGGTGAT	CASSLSRQAPQHF	3	1.2303804813909542E-4	39	TCRBV27-01*01	TCRBV27	TCRBV27-01	01				TCRBD01-01*01	TCRBD01	TCRBD01-01	01				TCRBJ01-05*01	TCRBJ01	TCRBJ01-05	01				0	2	2	4	1	9	42	59	61	67	68	3	In	VDJ
TGGAGCTGGGGGACTCGGCCCTTTATCTTTGCGCCAGCAGCTTCCCACAGGGAAGGGAGAAACAATCAGCCCCAGCATTTTGGTGAT		2	8.81466613533818E-5	52	TCRBV05-01*01	TCRBV05	TCRBV05-01	01				TCRBD01-01*01	TCRBD01	TCRBD01-01	01				TCRBJ01-05*01	TCRBJ01	TCRBJ01-05	01				2	3	3	3	10	3	29	43	46	52	62	2	Out	VDJ
CTAGAGTCTGCCATCCCCAACCAGACAGCTCTTTACTTCTGTGCCACCAGTGCTGGACGGAGAAATGAAAAACTGTTTTTTGGCAGT	CATSAGRRNEKLFF	3	1.3038360325187725E-4	42	TCRBV24	TCRBV24	unresolved			TCRBV24-01,TCRBV24-or09_02				unresolved		TCRBD01,TCRBD02	TCRBD01-01,TCRBD02-01		TCRBJ01-04*01	TCRBJ01	TCRBJ01-04	01				5	2	1	7	5	5	39	52	54	58	63	3	In	VDJ
TCCCAAACATCTGTGTACTTCTGTGCCAGCAGAACCCAATCCCCCCAGGACAGGGGACCTAACTCCTACGAGCAGTACTTCGGGCCG	CASRTQSPQDRGPNSYEQYF	2	1.1569249302631361E-4	60	TCRBV06	TCRBV06	unresolved			TCRBV06-02,TCRBV06-03		TCRBD01-01*01	TCRBD01	TCRBD01-01	01				TCRBJ02-07*01	TCRBJ02	TCRBJ02-07	01				6	15	1	2	6	0	21	32	47	56	62	2	In	VDJ
CACCTACACACCCTGCAGCCAGAAGACTCGGCCCTGTATCTCTGCGCCAGCAGCCTTTTTATGAACACTGAAGCTTTCTTTGGACAA	CASSLFMNTEAFF	2	1.120197154699227E-4	39	TCRBV04-03*01	TCRBV04	TCRBV04-03	01				TCRBD02-01	TCRBD02	TCRBD02-01				01,02	TCRBJ01-01*01	TCRBJ01	TCRBJ01-01	01				4	4	5	9	0	0	42	55	59	-1	61	2	In	VDJ
GAGTCGGCTGCTCCCTCCCAGACATCTGTGTACTTCTGTGCCAGCAGTGAAGCGCCAGGAGTCGGTCAGCCCCAGCATTTTGGTGAT	CASSEAPGVGQPQHF	2	1.1018332669172726E-4	45	TCRBV06-01*01	TCRBV06	TCRBV06-01	01						unresolved		TCRBD01,TCRBD02	TCRBD01-01,TCRBD02-01		TCRBJ01-05*01	TCRBJ01	TCRBJ01-05	01				0	2	4	4	6	6	36	53	55	59	65	2	In	VDJ
TCGGCTGCTCCCTCCCAGACATCTGTGTACTTCTGTGCCAGCAGTTTCCAGGGTGAGGGTGGTAATTCACCCCTCCACTTTGGGAAC	CASSFQGEGGNSPLHF	2	8.447388379699089E-5	48	TCRBV06-05*01	TCRBV06	TCRBV06-05	01						unresolved		TCRBD01,TCRBD02	TCRBD01-01,TCRBD02-01		TCRBJ01-06*01	TCRBJ01	TCRBJ01-06	01				4	2	4	3	9	6	33	46	48	53	62	2	In	VDJ
GTGAGCACCTTGGAGCTGGGGGACTCGGCCCTTTATCTTTGCGCCAGCAGCTTGGGATCTGGGAACACTGAAGCTTTCTTTGGACAA	CASSLGSGNTEAFF	2	9.181943890977271E-5	42	TCRBV05-01*01	TCRBV05	TCRBV05-01	01						unresolved		TCRBD01,TCRBD02	TCRBD01-01,TCRBD02-01		TCRBJ01-01*01	TCRBJ01	TCRBJ01-01	01				0	5	0	10	0	1	39	55	60	-1	62	2	In	VDJ
GTGAGCACCTTGGAGCTGGGGGACTCGGCCCTTTATCTTTGCGCCAGCAGCCCCGGGACATTGTCCTACGAGCAGTACTTCGGGCCG	CASSPGTLSYEQYF	2	8.631027257518635E-5	42	TCRBV05-01*01	TCRBV05	TCRBV05-01	01				TCRBD01-01*01	TCRBD01	TCRBD01-01	01				TCRBJ02-07*01	TCRBJ02	TCRBJ02-07	01				4	3	0	6	3	1	39	51	54	60	63	2	In	VDJ
CTGTCGGCTGCTCCCTCCCAGACATCTGTGTACTTCTGTGCCAGCAGTCATTAAATGACGGCGAACTATGGCTACACCTTCGGTTCG	CASSH*MTANYGYTF	2	8.263749501879543E-5	45	TCRBV06-05*01	TCRBV06	TCRBV06-05	01						unresolved		TCRBD01,TCRBD02	TCRBD01-01,TCRBD02-01		TCRBJ01-02*01	TCRBJ01	TCRBJ01-02	01				5	8	2	7	4	2	36	48	56	59	63	2	Stop	VDJ
AACATGAGCCCTGAAGACAGCAGCATATATCTCTGCAGCGTCCAAATAAGACTAGCCGAGAACACCGGGGAGCTGTTTTTTGGAGAA	CSVQIRLAENTGELFF	1	6.243721845864545E-5	48	TCRBV29-01*01	TCRBV29	TCRBV29-01	01				TCRBD02-01	TCRBD02	TCRBD02-01				01,02	TCRBJ02-02*01	TCRBJ02	TCRBJ02-02	01				6	8	2	7	3	1	33	41	49	56	59	1	In	VDJ
AGCACCTTGGAGCTGGGGGACTCGGCCCTTTATCTTTGCGCCAGCAGCTTGTGGGGTCTTTCTAACTATGGCTACACCTTCGGTTCG	CASSLWGLSNYGYTF	2	8.263749501879543E-5	45	TCRBV05-01*01	TCRBV05	TCRBV05-01	01						unresolved		TCRBD01,TCRBD02	TCRBD01-01,TCRBD02-01		TCRBJ01-02*01	TCRBJ01	TCRBJ01-02	01				1	1	6	2	5	0	36	51	52	56	61	2	In	VDJ
ACCCTGCAGCCAGAAGACTCGGCCCTGTATCTCTGTGCCAGCAGCCAAGGTTGGACAGGTCAATCGGACGAGCAGTACTTCGGGCCG	CASSQGWTGQSDEQYF	2	8.447388379699089E-5	48	TCRBV04-02*01	TCRBV04	TCRBV04-02	01				TCRBD01-01*01	TCRBD01	TCRBD01-01	01				TCRBJ02-07*01	TCRBJ02	TCRBJ02-07	01				1	3	1	4	8	5	33	49	52	59	67	2	In	VDJ
ACAGTGACCAGTGCCCATCCTGAAGACAGCAGCTTCTACATCTGCAGTGCTAGGGAGGCGGGTGCCTACGAGCAGTACTTCGGGCCG	CSAREAGAYEQYF	2	8.81466613533818E-5	39	TCRBV20	TCRBV20	unresolved			TCRBV20-01,TCRBV20-or09_02		TCRBD02-01	TCRBD02	TCRBD02-01				01,02	TCRBJ02-07*01	TCRBJ02	TCRBJ02-07	01				3	4	7	4	2	2	42	53	57	62	64	2	In	VDJ
GCCCATCCTGAAGACAGCAGCTTCTACATCTGCAGTGCTAGTGCTGGAGGGGGAGGGACGAGCAATCAGCCCCAGCATTTTGGTGAT	CSASAGGGGTSNQPQHF	2	8.998305013157726E-5	51	TCRBV20	TCRBV20	unresolved			TCRBV20-01,TCRBV20-or09_02		TCRBD02-01*02	TCRBD02	TCRBD02-01	02				TCRBJ01-05*01	TCRBJ01	TCRBJ01-05	01				3	9	9	0	3	1	30	41	50	57	60	2	In	VDJ
GAGTCGCCCAGCCCCAACCAGACCTCTCTGTACTTCTGTGCCAGCAGTCCGCCCGGAGGGGGCATGCTCGAGCAGTACTTCGGGCCG	CASSPPGGGMLEQYF	3	1.1936527058270452E-4	45	TCRBV27-01*01	TCRBV27	TCRBV27-01	01				TCRBD01-01*01	TCRBD01	TCRBD01-01	01				TCRBJ02-07*01	TCRBJ02	TCRBJ02-07	01				5	8	5	0	5	6	36	48	56	63	68	3	In	VDJ
CTGTCGGCTGCTCCCTCCCAGACATCTGTGTACTTCTGTGCCAGCCGTTTAGGGGGCTCGGGCAATCAGCCCCAGCATTTTGGTGAT	CASRLGGSGNQPQHF	2	8.631027257518635E-5	45	TCRBV06-05*01	TCRBV06	TCRBV06-05	01				TCRBD01-01*01	TCRBD01	TCRBD01-01	01				TCRBJ01-05*01	TCRBJ01	TCRBJ01-05	01				4	1	5	0	4	2	36	49	50	57	61	2	In	VDJ
ACCCTGCAGCCAGAAGACTCGGCCCTGTATCTCTGTGCCAGCAGCCAAGATCGGGGGACCTATAATTCACCCCTCCACTTTGGGAAC	CASSQDRGTYNSPLHF	2	8.447388379699089E-5	48	TCRBV04-02*01	TCRBV04	TCRBV04-02	01				TCRBD02-01*01	TCRBD02	TCRBD02-01	01				TCRBJ01-06*01	TCRBJ01	TCRBJ01-06	01				0	1	8	2	1	2	33	50	51	57	58	2	In	VDJ
TCAACTCTGACTGTGAGCAACATGAGCCCTGAAGACAGCAGCATATATCTCTGCAGCGCTTGGAGCAATGAGCAGTTCTTCGGGCCA	CSAWSNEQFF	1	5.8764440902254534E-5	30	TCRBV29-01*01	TCRBV29	TCRBV29-01	01				TCRBD02-01*02	TCRBD02	TCRBD02-01	02				TCRBJ02-01*01	TCRBJ02	TCRBJ02-01	01				7	3	10	2	0	6	51	58	61	-1	65	1	In	VDJ
AAGAAGCTCCTTCTCAGTGACTCTGGCTTCTATCTCTGTGCCTGGAGTGCCCATCGCAGAGTTTCGGATGAGCAGTTCTTCGGGCCA	CAWSAHRRVSDEQFF	1	4.958249701127726E-5	45	TCRBV30-01*01	TCRBV30	TCRBV30-01	01						unresolved		TCRBD01,TCRBD02	TCRBD01-01,TCRBD02-01		TCRBJ02-01*01	TCRBJ02	TCRBJ02-01	01				1	7	4	5	8	8	36	49	56	59	67	1	In	VDJ
GTGAGCACCTTGGAGCTGGGGGACTCGGCCCTTTATCTTTGCGCCAGCAGCTTGACCGCTGGGACATTAGAAGCTTTCTTTGGACAA	CASSLTAGTLEAFF	2	9.181943890977271E-5	42	TCRBV05-01*01	TCRBV05	TCRBV05-01	01				TCRBD01-01*01	TCRBD01	TCRBD01-01	01				TCRBJ01-01*01	TCRBJ01	TCRBJ01-01	01				1	6	0	6	3	8	39	54	60	66	69	2	In	VDJ
GCTCCCTCCCAGACATCTGTGTACTTCTGTGCCAGCAGTTACAGGGGCCGCCCTAGCTCCTATAATTCACCCCTCCACTTTGGGAAC	CASSYRGRPSSYNSPLHF	2	1.0651054913533635E-4	54	TCRBV06	TCRBV06	unresolved			TCRBV06-05,TCRBV06-06		TCRBD01-01*01	TCRBD01	TCRBD01-01	01				TCRBJ01-06*01	TCRBJ01	TCRBJ01-06	01				2	0	5	2	9	0	27	-1	42	47	56	2	In	VDJ
CTCAGGCTGCTGTCGGCTGCTCCCTCCCAGACATCTGTGTACTTCTGTGCCAGCTTCAAAGGGGCCACTGAAGCTTTCTTTGGACAA	CASFKGATEAFF	2	9.181943890977271E-5	36	TCRBV06-05*01	TCRBV06	TCRBV06-05	01				TCRBD01-01*01	TCRBD01	TCRBD01-01	01				TCRBJ01-01*01	TCRBJ01	TCRBJ01-01	01				8	5	5	2	1	4	45	54	59	64	65	2	In	VDJ
GGGTTGGAGTCGGCTGCTCCCTCCCAAACATCTGTGTACTTCTGTGCCAGCAGACCAATAGGGAGAGATACGCAGTATTTTGGCCCA	CASRPIGRDTQYF	3	1.2303804813909542E-4	39	TCRBV06	TCRBV06	unresolved			TCRBV06-02,TCRBV06-03		TCRBD02-01*02	TCRBD02	TCRBD02-01	02				TCRBJ02-03*01	TCRBJ02	TCRBJ02-03	01				6	7	9	2	0	5	42	53	60	-1	65	3	In	VDJ
CTGACTGTGAGCAACATGAGCCCTGAAGACAGCAGCATATATCTCTGCAGCACCGGGACGGAATACAATGAGCAGTTCTTCGGGCCA	CSTGTEYNEQFF	1	5.8764440902254534E-5	36	TCRBV29-01*01	TCRBV29	TCRBV29-01	01						unresolved		TCRBD01,TCRBD02	TCRBD01-01,TCRBD02-01		TCRBJ02-01*01	TCRBJ02	TCRBJ02-01	01				8	3	0	7	4	4	45	51	54	59	63	1	In	VDJ
TTGGAGTCGGCTGCTCCCTCCCAAACATCTGTGTACTTCTGTGCCAGCAGTTACTCGTCACCAAATAGGCCCCTCCACTTTGGGAAC	CASSYSSPNRPLHF	2	1.1385610424811816E-4	42	TCRBV06	TCRBV06	unresolved			TCRBV06-02,TCRBV06-03				unresolved		TCRBD01,TCRBD02	TCRBD01-01,TCRBD02-01		TCRBJ01-06*01	TCRBJ01	TCRBJ01-06	01				0	10	5	4	0	13	39	56	66	-1	69	2	In	VDJ
AGGCTGCTGTCGGCTGCTCCCTCCCAGACATCTGTGTACTTCTGTGCCAGCAGTTACGAATCCCGCTACGAGCAGTACTTCGGGCCG	CASSYESRYEQYF	2	8.447388379699089E-5	39	TCRBV06-05*01	TCRBV06	TCRBV06-05	01						unresolved		TCRBD01,TCRBD02	TCRBD01-01,TCRBD02-01		TCRBJ02-07*01	TCRBJ02	TCRBJ02-07	01				2	0	2	8	6	3	42	-1	57	59	65	2	In	VDJ
ACTCTGACTGTGAGCAACATGAGCCCTGAAGACAGCAGCATATATCTCTGCAGCGCGTATAGGGACAATGAGCAGTTCTTCGGGCCA	CSAYRDNEQFF	1	5.8764440902254534E-5	33	TCRBV29-01*01	TCRBV29	TCRBV29-01	01						unresolved		TCRBD01,TCRBD02	TCRBD01-01,TCRBD02-01		TCRBJ02-01*01	TCRBJ02	TCRBJ02-01	01				7	5	5	3	0	5	48	55	60	-1	64	1	In	VDJ
GAGTCGGCTGCTCCCTCCCAAACATCTGTGTACTTCTGTGCCAGCAGGGCCATAGCGGGGTTTTCAGAGACCCAGTACTTCGGGCCA	CASRAIAGFSETQYF	2	1.0100138280074998E-4	45	TCRBV06	TCRBV06	unresolved			TCRBV06-02,TCRBV06-03		TCRBD02-01*01	TCRBD02	TCRBD02-01	01				TCRBJ02-05*01	TCRBJ02	TCRBJ02-05	01				6	5	5	3	5	4	36	47	52	60	65	2	In	VDJ
CTCAGGCTGCTGTCGGCTGCTCCCTCCCAGACATCTGTGTACTTCTGTGCCACCTTACAGGGGGGAGGGGGCTACACCTTCGGTTCG	CATLQGGGGYTF	2	8.080110624059999E-5	36	TCRBV06-05*01	TCRBV06	TCRBV06-05	01				TCRBD01-01*01	TCRBD01	TCRBD01-01	01				TCRBJ01-02*01	TCRBJ01	TCRBJ01-02	01				10	4	3	1	5	8	45	52	56	64	69	2	In	VDJ
CCCTGCAGCCAGAAGACTCAGCCCTGTATCTCTGCGCCAGCAGCCAAGAGGGTGGCGGGAGGTACCTACGAGCAGTACTTCGGGCCG		2	8.998305013157726E-5	49	TCRBV04-01*01	TCRBV04	TCRBV04-01	01				TCRBD02-01*02	TCRBD02	TCRBD02-01	02				TCRBJ02-07*01	TCRBJ02	TCRBJ02-07	01				0	5	7	1	2	2	32	49	54	62	64	2	Out	VDJ
GCCCTGCAGCCAGAAGACTCAGCCCTGTATCTCTGCGCCAGCAGCCACTAAGCGAGGACGGGGAATCAGCCCCAGCATTTTGGTGAT	CASSH*ARTGNQPQHF	2	9.181943890977271E-5	48	TCRBV04-01*01	TCRBV04	TCRBV04-01	01				TCRBD02-01*01	TCRBD02	TCRBD02-01	01				TCRBJ01-05*01	TCRBJ01	TCRBJ01-05	01				3	11	8	3	0	4	33	47	58	-1	63	2	Stop	VDJ
ACCTTGGAGCTGGGGGACTCGGCCCTTTATCTTTGCGCCAGCAGCCCCCTGGAGGGTGCCCGTTCCACTGAAGCTTTCTTTGGACAA	CASSPLEGARSTEAFF	2	9.181943890977271E-5	48	TCRBV05-01*01	TCRBV05	TCRBV05-01	01				TCRBD02-01*02	TCRBD02	TCRBD02-01	02				TCRBJ01-01*01	TCRBJ01	TCRBJ01-01	01				4	5	10	0	9	4	33	45	50	56	65	2	In	VDJ
ATCCAACCTGCAAAGCTTGAGGACTCGGCCGTGTATCTCTGTGCCAGCAGCTTAGGGCAGGGGTTCGTCGGCTACACCTTCGGTTCG	CASSLGQGFVGYTF	2	1.0283777157894543E-4	42	TCRBV11-02*02	TCRBV11	TCRBV11-02	02				TCRBD01-01*01	TCRBD01	TCRBD01-01	01				TCRBJ01-02*01	TCRBJ01	TCRBJ01-02	01				1	2	4	2	6	8	39	55	57	63	69	2	In	VDJ
TGAGCAACATGAGCCCTGAAGACAGCAGCATATATCTCTGCAGCGTTTACGGGACGATAGCCCAATCAGCCCCAGCATTTTGGTGAT		1	5.141888578947272E-5	43	TCRBV29-01*01	TCRBV29	TCRBV29-01	01						unresolved		TCRBD01,TCRBD02	TCRBD01-01,TCRBD02-01		TCRBJ01-05*01	TCRBJ01	TCRBJ01-05	01				5	3	0	7	7	3	38	47	50	55	62	1	Out	VDJ
GAGTCGCCCAGCCCCAACCAGACCTCTCTGTACTTCTGTGCCAGCAGTCGACAGGGTTTTGGTGAATATGGCTACACCTTCGGTTCG	CASSRQGFGEYGYTF	2	1.1385610424811816E-4	45	TCRBV27-01*01	TCRBV27	TCRBV27-01	01				TCRBD01-01*01	TCRBD01	TCRBD01-01	01				TCRBJ01-02*01	TCRBJ01	TCRBJ01-02	01				5	1	2	3	10	5	36	48	49	56	66	2	In	VDJ
CTAGAGTCTGCCATCCCCAACCAGACAGCTCTTTACTTCTGTGCCACCAGTGTCACCGGGACACCCTATGGCTACACCTTCGGTTCG	CATSVTGTPYGYTF	2	9.181943890977271E-5	42	TCRBV24	TCRBV24	unresolved			TCRBV24-01,TCRBV24-or09_02		TCRBD01-01*01	TCRBD01	TCRBD01-01	01				TCRBJ01-02*01	TCRBJ01	TCRBJ01-02	01				5	5	0	6	2	4	39	52	57	63	65	2	In	VDJ
GCCCATCCTGAAGACAGCAGCTTCTACATCTGCAGTGCTAGAGATAGGACGCGAGCTGGGGGGGGAGAGACCCAGTACTTCGGGCCA	CSARDRTRAGGGETQYF	2	7.896471746240454E-5	51	TCRBV20	TCRBV20	unresolved			TCRBV20-01,TCRBV20-or09_02		TCRBD02-01*01	TCRBD02	TCRBD02-01	01				TCRBJ02-05*01	TCRBJ02	TCRBJ02-05	01				0	13	9	0	1	4	30	44	57	64	65	2	In	VDJ
GCTGCTCCCTCCCAAACATCTGTGTACTTCTGTGCCAGCAGTTACTCACCTCCGGGAGGGATTTACAATGAGCAGTTCTTCGGGCCA	CASSYSPPGGIYNEQFF	3	1.248744369172909E-4	51	TCRBV06	TCRBV06	unresolved			TCRBV06-02,TCRBV06-03		TCRBD02-01*02	TCRBD02	TCRBD02-01	02				TCRBJ02-01*01	TCRBJ02	TCRBJ02-01	01				0	5	8	0	3	4	30	47	52	60	63	3	In	VDJ
AGCAACATGAGCCCTGAAGACAGCAGCATATATCTCTGCAGCGTTGAAATAGGGGGAAGTAGGGCCTATGGCTACACCTTCGGTTCG	CSVEIGGSRAYGYTF	1	4.958249701127726E-5	45	TCRBV29-01*01	TCRBV29	TCRBV29-01	01				TCRBD01-01*01	TCRBD01	TCRBD01-01	01				TCRBJ01-02*01	TCRBJ01	TCRBJ01-02	01				2	2	5	1	9	4	36	48	50	56	65	1	In	VDJ
GCTGCTGTCGGCTGCTCCCTCCCAGACATCTGTGTACTTCTGTGCCAGCAGTTACACCTACCGTAGGCAAACTGGGACGTCGGGCCG		2	8.080110624059999E-5	41	TCRBV06-05*01	TCRBV06	TCRBV06-05	01						unresolved		TCRBD01,TCRBD02	TCRBD01-01,TCRBD02-01		TCRBJ02-07*01	TCRBJ02	TCRBJ02-07	01				2	18	0	7	1	17	40	55	73	78	79	2	Out	VDJ
ACTGTGAGCAACATGAGCCCTGAAGACAGCAGCATATATCTCTGCAGCGTTGATATGGGCGGCAGCGGAAAACTGTTTTTTGGCAGT	CSVDMGGSGKLFF	1	6.79463847932318E-5	39	TCRBV29-01*01	TCRBV29	TCRBV29-01	01				TCRBD02-01	TCRBD02	TCRBD02-01				01,02	TCRBJ01-04*01	TCRBJ01	TCRBJ01-04	01				3	10	6	5	0	10	42	53	63	-1	68	1	In	VDJ
TCCACTCTGACAGTGACCAGTGCCCATCCTGAAGACAGCAGCTTCTACATCTGCAGTGCTTCCGGGGATATGCGGTACTTCGGCGCC	CSASGDMRYF	1	7.161916234962271E-5	30	TCRBV20-01*01	TCRBV20	TCRBV20-01	01				TCRBD02-01*01	TCRBD02	TCRBD02-01	01				TCRBJ02-04*01	TCRBJ02	TCRBJ02-04	01				5	2	8	3	7	15	51	60	62	67	74	1	In	VDJ
ACTGTGAGCAACATGAGCCCTGAAGACAGCAGCATATATCTCTGCAGCGTTGAGAAGCCAACCACCGGGGAGCTGTTTTTTGGAGAA	CSVEKPTTGELFF	1	6.060082968044999E-5	39	TCRBV29-01*01	TCRBV29	TCRBV29-01	01				TCRBD02-01	TCRBD02	TCRBD02-01				01,02	TCRBJ02-02*01	TCRBJ02	TCRBJ02-02	01				3	2	6	7	4	4	42	53	55	58	62	1	In	VDJ
GTGAGCAACATGAGCCCTGAAGACAGCAGCATATATCTCTGCAGCGTTGAAGATTTAAGGGGGTGGAATACGCAGTATTTTGGCCCA	CSVEDLRGWNTQYF	1	5.509166334586363E-5	42	TCRBV29-01*01	TCRBV29	TCRBV29-01	01				TCRBD01-01*01	TCRBD01	TCRBD01-01	01				TCRBJ02-03*01	TCRBJ02	TCRBJ02-03	01				0	4	5	1	4	7	39	53	57	63	67	1	In	VDJ
CAGCGCACACAGAAGGAGGACTCCGCCGTGTATCTCTGTGCCAGCAGCTTAGGGGGGAGGGGGGCCTACGAGCAGTACGTCGGGCCG	CASSLGGRGAYEQYV	2	1.0651054913533635E-4	45	TCRBV07-08*02	TCRBV07	TCRBV07-08	02				TCRBD02-01*02	TCRBD02	TCRBD02-01	02				TCRBJ02-07*01	TCRBJ02	TCRBJ02-07	01				1	2	9	0	18	17	36	52	54	61	79	2	In	VDJ
ATCCAGCAGGTAGTGCGAGGAGATTCGGCAGCTTATTTCTGTGCCAGCTCACTGGTCCCTATGAACACTGAAGCTTTCTTTGGACAA	CASSLVPMNTEAFF	3	1.248744369172909E-4	42	TCRBV18-01*01	TCRBV18	TCRBV18-01	01				TCRBD02-01	TCRBD02	TCRBD02-01				01,02	TCRBJ01-01*01	TCRBJ01	TCRBJ01-01	01				4	6	4	9	0	0	39	52	58	-1	61	3	In	VDJ
TCGGCTGCTCCCTCCCAAACATCTGTGTACTTCTGTGCCAGCACGAGCCCCTCGGGACAGGGACTCTACGAGCAGTACTTCGGGCCG	CASTSPSGQGLYEQYF	2	1.1018332669172726E-4	48	TCRBV06	TCRBV06	unresolved			TCRBV06-02,TCRBV06-03		TCRBD01-01*01	TCRBD01	TCRBD01-01	01				TCRBJ02-07*01	TCRBJ02	TCRBJ02-07	01				7	10	0	3	3	3	33	43	53	62	65	2	In	VDJ
ACCAGTGCCCATCCTGAAGACAGCAGCTTCTACATCTGCAGTGCTAGAGATTGGCCCGATACCAATCAGCCCCAGCATTTTGGTGAT	CSARDWPDTNQPQHF	2	8.81466613533818E-5	45	TCRBV20	TCRBV20	unresolved			TCRBV20-01,TCRBV20-or09_02		TCRBD01-01*01	TCRBD01	TCRBD01-01	01				TCRBJ01-05*01	TCRBJ01	TCRBJ01-05	01				0	2	9	0	7	3	36	50	52	55	62	2	In	VDJ
ACTCTGAAGATCCGGTCCACAAAGCTGGAGGACTCAGCCATGTACTTCTGTGCCAGCCGGACAGGGTTTGAAGCTTTCTTTGGACAA	CASRTGFEAFF	3	1.2120165936089998E-4	33	TCRBV02-01*01	TCRBV02	TCRBV02-01	01				TCRBD01-01*01	TCRBD01	TCRBD01-01	01				TCRBJ01-01*01	TCRBJ01	TCRBJ01-01	01				8	1	1	3	2	7	48	57	58	66	68	3	In	VDJ
GCCCATCCTGAAGACAGCAGCTTCTACATCTGCAGTGCTAGCTCAGGGACTAGCGGGAGACGAGGCGGCGAGCAGTACTTCGGGCCG	CSASSGTSGRRGGEQYF	2	8.447388379699089E-5	51	TCRBV20	TCRBV20	unresolved			TCRBV20-01,TCRBV20-or09_02		TCRBD02-01*02	TCRBD02	TCRBD02-01	02				TCRBJ02-07*01	TCRBJ02	TCRBJ02-07	01				3	4	0	2	9	6	30	41	45	59	68	2	In	VDJ
CTGTCGGCTGCTCCCTCCCAGACATCTGTGTACTTCTGTGCCAGCAGCTATACTAGCGGGGCCTGGGGGGAGCAGTTCTTCGGGCCA	CASSYTSGAWGEQFF	2	9.181943890977271E-5	45	TCRBV06-05*01	TCRBV06	TCRBV06-05	01				TCRBD02-01*01	TCRBD02	TCRBD02-01	01				TCRBJ02-01*01	TCRBJ02	TCRBJ02-01	01				6	4	3	3	8	10	36	47	51	61	69	2	In	VDJ
CTGTCCCTAGAGTCTGCCATCCCCAACCAGACAGCTCTTTACTTCTGTGCCACCAGTCAGGGGTCCTACGAGCAGTACTTCGGGCCG	CATSQGSYEQYF	2	9.181943890977271E-5	36	TCRBV24	TCRBV24	unresolved			TCRBV24-01,TCRBV24-or09_02		TCRBD01-01*01	TCRBD01	TCRBD01-01	01				TCRBJ02-07*01	TCRBJ02	TCRBJ02-07	01				6	0	4	2	0	1	45	-1	57	-1	63	2	In	VDJ
ACAGTGACCAGTGCCCATCCTGAAGACAGCAGCTTCTACATCTGCAGTGCTAGAGCGGACGGAGATTCACCCCTCCACTTTGGGAAC	CSARADGDSPLHF	2	8.447388379699089E-5	39	TCRBV20	TCRBV20	unresolved			TCRBV20-01,TCRBV20-or09_02				unresolved		TCRBD01,TCRBD02	TCRBD01-01,TCRBD02-01		TCRBJ01-06*01	TCRBJ01	TCRBJ01-06	01				1	1	1	7	4	8	42	55	56	60	64	2	In	VDJ
TAGAGTCTGCCATCCCCAACCAGACAGCTCTTTACTTCTGTGCCACCATTGGACATTCCCGTTAAGTACGAGCAGTACTTCGGGCCG		2	9.181943890977271E-5	43	TCRBV24	TCRBV24	unresolved			TCRBV24-01,TCRBV24-or09_02		TCRBD01-01*01	TCRBD01	TCRBD01-01	01				TCRBJ02-07*01	TCRBJ02	TCRBJ02-07	01				8	2	1	6	11	4	38	48	50	55	66	2	Out	VDJ
TCGGCTGCTCCCTCCCAGACATCTGTGTACTTCTGTGCCAGCAGTTCCCCAACCCGGACAGGGCACTATGGCTACACCTTCGGTTCG	CASSSPTRTGHYGYTF	2	7.896471746240454E-5	48	TCRBV06-05*01	TCRBV06	TCRBV06-05	01				TCRBD01-01*01	TCRBD01	TCRBD01-01	01				TCRBJ01-02*01	TCRBJ01	TCRBJ01-02	01				4	9	1	3	1	3	33	46	55	63	64	2	In	VDJ
CTACACACCCTGCAGCCAGAAGACTCGGCCCTGTATCTCTGTGCCAGCAGGTCCCGGACGGGGAACACTGAAGCTTTCTTTGGACAA	CASRSRTGNTEAFF	2	8.631027257518635E-5	42	TCRBV04-02*01	TCRBV04	TCRBV04-02	01						unresolved		TCRBD01,TCRBD02	TCRBD01-01,TCRBD02-01		TCRBJ01-01*01	TCRBJ01	TCRBJ01-01	01				6	5	1	7	3	1	39	50	55	59	62	2	In	VDJ
CGGTCCACAAAGCTGGAGGACTCAGCCATGTACTTCTGTGCCAGCAGTGGCAGTGGAGGGAGGACTCAGCCCCAGCATTTTGGTGAT	CASSGSGGRTQPQHF	2	1.120197154699227E-4	45	TCRBV02-01*01	TCRBV02	TCRBV02-01	01				TCRBD02-01*02	TCRBD02	TCRBD02-01	02				TCRBJ01-05*01	TCRBJ01	TCRBJ01-05	01				4	8	9	1	2	6	36	49	57	63	65	2	In	VDJ
CTGAGCTCTCTGGAGCTGGGGGACTCAGCTTTGTATTTCTGTGCCAGCAGCGTAGGGACAGGTGGCGAGACCCAGTACTTCGGGCCA	CASSVGTGGETQYF	1	6.978277357142726E-5	42	TCRBV09-01	TCRBV09	TCRBV09-01				01,02	TCRBD01-01*01	TCRBD01	TCRBD01-01	01				TCRBJ02-05*01	TCRBJ02	TCRBJ02-05	01				0	0	1	4	4	5	39	-1	55	62	66	1	In	VDJ
AATGTGAACGCCTTGGAGCTGGACGACTCGGCCCTGTATCTCTGTGCCAGCAGCCCCACGTTGAACACTGAAGCTTTCTTTGGACAA	CASSPTLNTEAFF	2	1.083469379135318E-4	39	TCRBV05-04*01	TCRBV05	TCRBV05-04	01						unresolved		TCRBD01,TCRBD02	TCRBD01-01,TCRBD02-01		TCRBJ01-01*01	TCRBJ01	TCRBJ01-01	01				4	3	3	7	2	0	42	54	57	59	61	2	In	VDJ
TGCCATCCCCAACCAGACAGCTCTTTACTTCTGTGCCACCAGTACTGGATTTAGTACAGAAAGACCTATGGCTACACCTTCGGTTCG		2	8.998305013157726E-5	50	TCRBV24	TCRBV24	unresolved			TCRBV24-01,TCRBV24-or09_02		TCRBD01-01*01	TCRBD01	TCRBD01-01	01				TCRBJ01-02*01	TCRBJ01	TCRBJ01-02	01				6	12	3	5	6	4	31	43	55	59	65	2	Out	VDJ
AGGCTGCTGTCGGCTGCTCCCTCCCAGACATCTGTGTACTTCTGTGCCAGCAGCCACTTCCCCAGAGACACCATATATTTTGGAGAG	CASSHFPRDTIYF	2	1.1569249302631361E-4	39	TCRBV06-05*01	TCRBV06	TCRBV06-05	01						unresolved		TCRBD01,TCRBD02	TCRBD01-01,TCRBD02-01		TCRBJ01-03*01	TCRBJ01	TCRBJ01-03	01				6	9	4	5	2	8	42	53	62	65	67	2	In	VDJ
ACTCTGACTGTGAGCAACATGAGCCCTGAAGACAGCAGCATATATCTCTGCAGCGTTGTATGGGGCACTGAAGCTTTCTTTGGACAA	CSVVWGTEAFF	1	5.325527456766817E-5	33	TCRBV29-01*01	TCRBV29	TCRBV29-01	01						unresolved		TCRBD01,TCRBD02	TCRBD01-01,TCRBD02-01		TCRBJ01-01*01	TCRBJ01	TCRBJ01-01	01				4	3	6	2	0	4	48	58	61	-1	65	1	In	VDJ
ACCAGTGCCCATCCTGAAGACAGCAGCTTCTACATCTGCAGTGCTAGAGGTCGGGCAGGGGTTCGTGATGGCTACACCTTCGGTTCG	CSARGRAGVRDGYTF	2	8.263749501879543E-5	45	TCRBV20	TCRBV20	unresolved			TCRBV20-01,TCRBV20-or09_02		TCRBD01-01*01	TCRBD01	TCRBD01-01	01				TCRBJ01-02*01	TCRBJ01	TCRBJ01-02	01				1	6	4	2	6	6	36	49	55	61	67	2	In	VDJ
GAGTCTGCCAGGCCCTCACATACCTCTCAGTACCTCTGTGCCAGCAGTGCCAGTTGGAGTGAGGGCTATGGCTACACCTTCGGTTCG	CASSASWSEGYGYTF	1	6.610999601503636E-5	45	TCRBV25-01*01	TCRBV25	TCRBV25-01	01				TCRBD02-01*02	TCRBD02	TCRBD02-01	02				TCRBJ01-02*01	TCRBJ01	TCRBJ01-02	01				4	11	11	0	0	4	36	49	60	-1	65	1	In	VDJ
ACTCTCAAGATCCAACCTGCAAAGCTTGAGGACTCGGCCGTGTATCTCTGTGCCAGCAGCTTAAATATCGAGCAGTACGTCGGGCCG	CASSLNIEQYV	2	1.0283777157894543E-4	33	TCRBV11-02*02	TCRBV11	TCRBV11-02	02						unresolved		TCRBD01,TCRBD02	TCRBD01-01,TCRBD02-01		TCRBJ02-07*01	TCRBJ02	TCRBJ02-07	01				2	9	4	5	4	17	48	63	72	75	79	2	In	VDJ
AAGATCCAGCCCTCAGAACCCAGGGACTCAGCTGTGTACTTCTGTGCCAGCAGTTGGGACCGGGCGGGGGAGCAGTACTTCGGGCCG	CASSWDRAGEQYF	2	1.0100138280074998E-4	39	TCRBV12	TCRBV12	unresolved			TCRBV12-03,TCRBV12-04		TCRBD02-01*01	TCRBD02	TCRBD02-01	01				TCRBJ02-07*01	TCRBJ02	TCRBJ02-07	01				4	8	7	3	0	7	42	55	63	-1	69	2	In	VDJ
CTGGAGTCGGCTGCTCCCTCCCAGACATCTGTGTACTTCTGTGCCAGCAGGCTGGACATCAGTAATCAGCCCCAGCATTTTGGTGAT	CASRLDISNQPQHF	2	1.0283777157894543E-4	42	TCRBV06-01*01	TCRBV06	TCRBV06-01	01				TCRBD01-01*01	TCRBD01	TCRBD01-01	01				TCRBJ01-05*01	TCRBJ01	TCRBJ01-05	01				6	3	1	6	5	4	39	50	53	58	63	2	In	VDJ
GTGAGCACCTTGGAGCTGGGGGACTCGGCCCTTTATCTTTGCGCCAGCAGCTTGGCAGGGGACCCCTACGAGCAGTACTTCGGGCCG	CASSLAGDPYEQYF	2	8.080110624059999E-5	42	TCRBV05-01*01	TCRBV05	TCRBV05-01	01				TCRBD01-01*01	TCRBD01	TCRBD01-01	01				TCRBJ02-07*01	TCRBJ02	TCRBJ02-07	01				0	0	4	2	3	2	39	-1	55	61	64	2	In	VDJ
GTGACCAGTGCCCATCCTGAAGACAGCAGCTTCTACATCTGCAGTGCTAGAGATGGCGGCGTGCATCAGCCCCAGCATTTTGGTGAT	CSARDGGVHQPQHF	2	8.447388379699089E-5	42	TCRBV20	TCRBV20	unresolved			TCRBV20-01,TCRBV20-or09_02		TCRBD02-01	TCRBD02	TCRBD02-01				01,02	TCRBJ01-05*01	TCRBJ01	TCRBJ01-05	01				0	2	7	5	5	5	39	53	55	59	64	2	In	VDJ
TCGGCTGCTCCCTCCCAGACATCTGTGTACTTCTGTGCCAGCAGCCCAACGACAGGGTCGGGGTTCTACGAGCAGTACTTCGGGCCG	CASSPTTGSGFYEQYF	2	8.998305013157726E-5	48	TCRBV06	TCRBV06	unresolved			TCRBV06-01,TCRBV06-05		TCRBD01-01*01	TCRBD01	TCRBD01-01	01				TCRBJ02-07*01	TCRBJ02	TCRBJ02-07	01				6	6	2	3	8	3	33	44	50	57	65	2	In	VDJ
AGCACCTTGGAGCTGGGGGACTCGGCCCTTTATCTTTGCGCCAGCAGCTTGGCCGCAGGGAGGGATTCACCCCTCCACTTTGGGAAC	CASSLAAGRDSPLHF	2	8.080110624059999E-5	45	TCRBV05-01*01	TCRBV05	TCRBV05-01	01				TCRBD02-01*02	TCRBD02	TCRBD02-01	02				TCRBJ01-06*01	TCRBJ01	TCRBJ01-06	01				0	5	9	0	0	8	36	52	57	-1	64	2	In	VDJ
GCTGCTCCCTCCCAGACATCTGTGTACTTCTGTGCCAGCAGCTCCGGTACGGGGGGAGTGGTGTCCTACGAGCAGTACTTCGGGCCG	CASSSGTGGVVSYEQYF	2	9.916499402255452E-5	51	TCRBV06	TCRBV06	unresolved			TCRBV06-01,TCRBV06-05,TCRBV06-06		TCRBD02-01*01	TCRBD02	TCRBD02-01	01				TCRBJ02-07*01	TCRBJ02	TCRBJ02-07	01				6	8	8	1	7	1	30	41	49	56	63	2	In	VDJ
GCTGTCGGCTGCTCCCTCCCAGACATCTGTGTACTTCTGTGCCGGATCAGGGGAGGAGGAGACAATCAGCCCCAGCATTTTGGTGAT		2	8.080110624059999E-5	44	TCRBV06-05*01	TCRBV06	TCRBV06-05	01						unresolved		TCRBD01,TCRBD02	TCRBD01-01,TCRBD02-01		TCRBJ01-05*01	TCRBJ01	TCRBJ01-05	01				11	4	4	2	9	3	37	43	47	53	62	2	Out	VDJ
GTAGTGCGAGGAGATTCGGCAGCTTATTTCTGTGCCAGCTCAGCCCACAGGGGATCGATGAATAATTCACCCCTCCACTTTGGGAAC	CASSAHRGSMNNSPLHF	2	1.120197154699227E-4	51	TCRBV18-01*01	TCRBV18	TCRBV18-01	01				TCRBD01-01*01	TCRBD01	TCRBD01-01	01				TCRBJ01-06*01	TCRBJ01	TCRBJ01-06	01				5	4	3	2	8	5	30	42	46	53	61	2	In	VDJ
GTGAGCACCTTGGAGCTGGGGGACTCGGCCCTTTATCTTTGCGCCAGCAGCCCCGGACTGGAGGGGTCACCCCTCCACTTTGGGAAC	CASSPGLEGSPLHF	2	8.080110624059999E-5	42	TCRBV05-01*01	TCRBV05	TCRBV05-01	01				TCRBD02-01*02	TCRBD02	TCRBD02-01	02				TCRBJ01-06*01	TCRBJ01	TCRBJ01-06	01				4	8	10	0	1	10	39	51	59	65	66	2	In	VDJ
GGGTTGGAGTCGGCTGCTCCCTCCCAAACATCTGTGTACTTCTGTGCCAGCAGTCCGGGACAGTCGCGCGAGCAGTACTTCGGGCCG	CASSPGQSREQYF	2	1.0467416035714089E-4	39	TCRBV06	TCRBV06	unresolved			TCRBV06-02,TCRBV06-03		TCRBD01-01*01	TCRBD01	TCRBD01-01	01				TCRBJ02-07*01	TCRBJ02	TCRBJ02-07	01				5	2	0	5	5	6	42	54	56	63	68	2	In	VDJ
TCGGCTGCTCCCTCCCAGACATCTGTGTACTTCTGTGCCAGCAGTGAAAGGAGCATAAGGAATGGTTTGGGCTACACCTTCGGTTCG	CASSERSIRNGLGYTF	2	9.549221646616362E-5	48	TCRBV06-01*01	TCRBV06	TCRBV06-01	01				TCRBD02-01*02	TCRBD02	TCRBD02-01	02				TCRBJ01-02*01	TCRBJ01	TCRBJ01-02	01				2	1	10	2	16	8	33	48	49	53	69	2	In	VDJ
ATCCCCAACCAGACAGCTCTTTACTTCTGTGCCACCACTTTTTGGAGCGGGAGTCTTTGAGAGTTGGGCGAGCAGTACTTCGGGCCG	CATTFWSGSL*ELGEQYF	2	8.998305013157726E-5	54	TCRBV24	TCRBV24	unresolved			TCRBV24-01,TCRBV24-or09_02		TCRBD02-01*02	TCRBD02	TCRBD02-01	02				TCRBJ02-07*01	TCRBJ02	TCRBJ02-07	01				8	8	6	2	15	6	27	37	45	53	68	2	Stop	VDJ
ATCCCCAACCAGACAGCTCTTTACTTCTGTGCCACCAGTGATCCGGGTAAGGGAGTCTATAGCAACTACGAGCAGTACTTCGGGCCG	CATSDPGKGVYSNYEQYF	2	8.998305013157726E-5	54	TCRBV24	TCRBV24	unresolved			TCRBV24-01,TCRBV24-or09_02		TCRBD02-01*02	TCRBD02	TCRBD02-01	02				TCRBJ02-07*01	TCRBJ02	TCRBJ02-07	01				3	8	9	2	10	3	27	42	50	55	65	2	In	VDJ
GCCATCCCCAACCAGACAGCTCTTTACTTCTGTGCCACCAGTGATTGGGGCGGGGGGAAACACACAGATACGCAGTATTTTGGCCCA	CATSDWGGGKHTDTQYF	2	9.732860524435907E-5	51	TCRBV24	TCRBV24	unresolved			TCRBV24-01,TCRBV24-or09_02		TCRBD02-01*01	TCRBD02	TCRBD02-01	01				TCRBJ02-03*01	TCRBJ02	TCRBJ02-03	01				2	3	7	1	5	2	30	46	49	57	62	2	In	VDJ
CGGTCCACAAAGCTGGAGGACTCAGCCATGTACTTCTGTGCCAGCAGTGAGAGGGGCGGCGGGTACAATGAGCAGTTCTTCGGGCCA	CASSERGGGYNEQFF	3	1.2120165936089998E-4	45	TCRBV02-01*01	TCRBV02	TCRBV02-01	01						unresolved		TCRBD01,TCRBD02	TCRBD01-01,TCRBD02-01		TCRBJ02-01*01	TCRBJ02	TCRBJ02-01	01				3	1	5	2	7	4	36	50	51	56	63	3	In	VDJ
GTGAACGCCTTGGAGCTGGACGACTCGGCCCTGTATCTCTGTGCCAGCACCAGGGACGCCGAAACAGGCGTCCTGACTTTCGGGGCC	CASTRDAETGVLTF	2	1.0283777157894543E-4	42	TCRBV05-04*01	TCRBV05	TCRBV05-04	01						unresolved		TCRBD01,TCRBD02	TCRBD01-01,TCRBD02-01		TCRBJ02-06*01	TCRBJ02	TCRBJ02-06	01				6	3	0	7	11	12	39	49	52	57	68	2	In	VDJ
ACCTACACACCCTGCAGCCAGAAGACTCGGCCCTGTATCTCTGCGCCAGCAGCCAAGGGACTACAACGGTCTCGGTACTTCGGGCCG		2	9.549221646616362E-5	40	TCRBV04-03*01	TCRBV04	TCRBV04-03	01				TCRBD02-01	TCRBD02	TCRBD02-01				01,02	TCRBJ02-07*01	TCRBJ02	TCRBJ02-07	01				1	0	1	9	11	12	41	-1	57	63	74	2	Out	VDJ
GCCATCCCCAACCAGACAGCTCTTTACTTCTGTGCCACCAGTGATACCCTTAGCGGGAGGGCCGAAGAGACCCAGTACTTCGGGCCA	CATSDTLSGRAEETQYF	2	8.080110624059999E-5	51	TCRBV24	TCRBV24	unresolved			TCRBV24-01,TCRBV24-or09_02		TCRBD02-01*02	TCRBD02	TCRBD02-01	02				TCRBJ02-05*01	TCRBJ02	TCRBJ02-05	01				3	5	5	0	3	3	30	45	50	61	64	2	In	VDJ
ACCCTGGAGTCTGCCAGGCCCTCACATACCTCTCAGTACCTCTGTGCCAGCAGTACGAACCTAAAGCGGGAGGGGTACTTCGGGCCG	CASSTNLKREGYF	1	6.610999601503636E-5	39	TCRBV25-01*01	TCRBV25	TCRBV25-01	01				TCRBD02-01*02	TCRBD02	TCRBD02-01	02				TCRBJ02-07*01	TCRBJ02	TCRBJ02-07	01				5	10	6	0	0	12	42	54	64	-1	74	1	In	VDJ
CTGACTGTGAGCAACATGAGCCCTGAAGACAGCAGCATATATCTCTGCAGCGTTGAACGGTCCCAAGAGACCCAGTACTTCGGGCCA	CSVERSQETQYF	1	4.40733306766909E-5	36	TCRBV29-01*01	TCRBV29	TCRBV29-01	01				TCRBD02-01	TCRBD02	TCRBD02-01				01,02	TCRBJ02-05*01	TCRBJ02	TCRBJ02-05	01				2	0	8	5	2	1	45	-1	57	60	62	1	In	VDJ
ACAGTGACCAGTGCCCATCCTGAAGACAGCAGCTTCTACATCTGCAGTGCTAGAAGGACAGCTGATGAAAAACTGTTTTTTGGCAGT	CSARRTADEKLFF	2	1.1018332669172726E-4	39	TCRBV20	TCRBV20	unresolved			TCRBV20-01,TCRBV20-or09_02		TCRBD01-01*01	TCRBD01	TCRBD01-01	01				TCRBJ01-04*01	TCRBJ01	TCRBJ01-04	01				2	1	1	5	3	6	42	54	55	61	64	2	In	VDJ
CTACACACCCTGCAGCCAGAAGACTCGGCCCTGTATCTCTGCGCCAGCAGCTTACAGACGGGCGATCAGCCCCAGCATTTTGGTGAT	CASSLQTGDQPQHF	2	9.732860524435907E-5	42	TCRBV04-03*01	TCRBV04	TCRBV04-03	01						unresolved		TCRBD01,TCRBD02	TCRBD01-01,TCRBD02-01		TCRBJ01-05*01	TCRBJ01	TCRBJ01-05	01				5	2	3	5	7	5	39	51	53	57	64	2	In	VDJ
GCTCCCTCCCAGACATCTGTGTACTTCTGTGCCAGCAGTCCTCAACCCGGGACTAGCGGATCCTACAATGAGCAGTTCTTCGGGCCA	CASSPQPGTSGSYNEQFF	2	1.120197154699227E-4	54	TCRBV06	TCRBV06	unresolved			TCRBV06-01,TCRBV06-05,TCRBV06-06		TCRBD02-01	TCRBD02	TCRBD02-01				01,02	TCRBJ02-01*01	TCRBJ02	TCRBJ02-01	01				5	9	0	5	1	1	27	39	48	59	60	2	In	VDJ
TCGGCTGCTCCCTCCCAGACATCTGTGTACTTCTGTGCCAGCAGCAAGCCAGGGACAGGCAATAATTCACCCCTCCACTTTGGGAAC	CASSKPGTGNNSPLHF	2	8.81466613533818E-5	48	TCRBV06	TCRBV06	unresolved			TCRBV06-01,TCRBV06-05		TCRBD01-01*01	TCRBD01	TCRBD01-01	01				TCRBJ01-06*01	TCRBJ01	TCRBJ01-06	01				6	7	0	4	2	5	33	44	51	59	61	2	In	VDJ
TCGGCTGCTCCCTCCCAGACATCTGTGTACTTCTGTGCCAGCAGTCACCTAAGCGGGAGGGCCGGTAACGAGCAGTACTTCGGGCCG	CASSHLSGRAGNEQYF	2	8.81466613533818E-5	48	TCRBV06	TCRBV06	unresolved			TCRBV06-01,TCRBV06-05		TCRBD02-01*02	TCRBD02	TCRBD02-01	02				TCRBJ02-07*01	TCRBJ02	TCRBJ02-07	01				5	6	6	0	6	5	33	45	51	61	67	2	In	VDJ
TCTCAACTCTGACTGTGAGCAACATGAGCCCTGAAGACAGCAGCATATATCTCTGCAGCGTTCGTAGGCGGCTACACCTTCGGTTCG		1	4.5909719454886356E-5	28	TCRBV29-01*01	TCRBV29	TCRBV29-01	01						unresolved		TCRBD01,TCRBD02	TCRBD01-01,TCRBD02-01		TCRBJ01-02*01	TCRBJ01	TCRBJ01-02	01				5	3	5	4	1	8	53	62	65	68	69	1	Out	VDJ
GTGAGCACCTTGGAGCTGGGGGACTCGGCCCTTTATCTTTGCGCCAGCGGTTTAACCAGGGAGGGCACTGAAGCTTTCTTTGGACAA	CASGLTREGTEAFF	2	8.631027257518635E-5	42	TCRBV05-01*01	TCRBV05	TCRBV05-01	01				TCRBD02-01*02	TCRBD02	TCRBD02-01	02				TCRBJ01-01*01	TCRBJ01	TCRBJ01-01	01				7	10	9	0	0	4	39	48	58	-1	65	2	In	VDJ
CCAGTGCCCATCCTGAAGACAGCAGCTTCTACATCTGCAGTGCTAGAGATTAGGGGGAGGTATTATCAGCCCCAGCATTTTGGTGAT		2	8.447388379699089E-5	46	TCRBV20	TCRBV20	unresolved			TCRBV20-01,TCRBV20-or09_02				unresolved		TCRBD01,TCRBD02	TCRBD01-01,TCRBD02-01		TCRBJ01-05*01	TCRBJ01	TCRBJ01-05	01				0	2	5	1	7	5	35	49	51	57	64	2	Out	VDJ
CTGCTGTCGGCTGCTCCCTCCCAGACATCTGTGTACTTCTGTGCCAGCAGTTACTCGATCGGGATAAGCGAGCAGTACTTCGGGCCG	CASSYSIGISEQYF	1	7.712832868420908E-5	42	TCRBV06-05*01	TCRBV06	TCRBV06-05	01				TCRBD02-01*02	TCRBD02	TCRBD02-01	02				TCRBJ02-07*01	TCRBJ02	TCRBJ02-07	01				0	3	8	3	4	6	39	56	59	64	68	1	In	VDJ
ACTCTGACAGTGACCAGTGCCCATCCTGAAGACAGCAGCTTCTACATCTGCAGTGCCGTTATCGGGGATACGCAGTATTTTGGCCCA	CSAVIGDTQYF	1	6.610999601503636E-5	33	TCRBV20-01*01	TCRBV20	TCRBV20-01	01				TCRBD02-01	TCRBD02	TCRBD02-01				01,02	TCRBJ02-03*01	TCRBJ02	TCRBJ02-03	01				6	6	8	4	0	6	48	56	62	-1	66	1	In	VDJ
CTGGAGTCGGCTGCTCCCTCCCAGACATCTGTGTACTTCTGTGCCAGCAGTGTCGGGGGGGTGTTTTACGAGCAGTACGTCGGGCCG	CASSVGGVFYEQYV	2	9.732860524435907E-5	42	TCRBV06-01*01	TCRBV06	TCRBV06-01	01				TCRBD02-01*01	TCRBD02	TCRBD02-01	01				TCRBJ02-07*01	TCRBJ02	TCRBJ02-07	01				4	1	8	0	18	17	39	52	53	61	79	2	In	VDJ
GCTGTCGGCTGCTCCCTCCCAGACATCTGTGTACTTCTGTGCCAGCAGTTATATTCAGAGGCCGGGGGAGAGCAGTACTTCGGGCCG		1	7.712832868420908E-5	44	TCRBV06-05*01	TCRBV06	TCRBV06-05	01				TCRBD02-01*01	TCRBD02	TCRBD02-01	01				TCRBJ02-07*01	TCRBJ02	TCRBJ02-07	01				3	11	8	2	1	7	37	51	62	68	69	1	Out	VDJ
CTGTCGGCTGCTCCCTCCCAGACATCTGTGTACTTCTGTGCCAGCAGTTTGGGACAAAATAGCAATCAGCCCCAGCATTTTGGTGAT	CASSLGQNSNQPQHF	2	7.896471746240454E-5	45	TCRBV06-05*01	TCRBV06	TCRBV06-05	01				TCRBD01-01*01	TCRBD01	TCRBD01-01	01				TCRBJ01-05*01	TCRBJ01	TCRBJ01-05	01				4	1	0	6	3	0	36	49	50	56	59	2	In	VDJ
ACAGTGACCAGTGCCCATCCTGAAGACAGCAGCTTCTACATCTGCAGTGCTGCCGGGACAGAAAGTCAGCCCCAGCATTTTGGTGAT	CSAAGTESQPQHF	2	8.447388379699089E-5	39	TCRBV20	TCRBV20	unresolved			TCRBV20-01,TCRBV20-or09_02		TCRBD01-01*01	TCRBD01	TCRBD01-01	01				TCRBJ01-05*01	TCRBJ01	TCRBJ01-05	01				5	3	0	5	4	6	42	51	54	61	65	2	In	VDJ
CTGGAGTCGGCTGCTCCCTCCCAGACATCTGTGTACTTCTGTGCCAGCAGTGTTAGCGGAAACTCCTACGAGCAGTACGTCGGGCCG	CASSVSGNSYEQYV	2	9.732860524435907E-5	42	TCRBV06-01*01	TCRBV06	TCRBV06-01	01				TCRBD02-01	TCRBD02	TCRBD02-01				01,02	TCRBJ02-07*01	TCRBJ02	TCRBJ02-07	01				4	1	5	5	20	17	39	52	53	59	79	2	In	VDJ
TCTGCCATCCCCAACCAGACAGCTCTTTACTTCTGTGCCACCGGACAGACACCAAACGCTGGGGCCAACGTCCTGACTTTCGGGGCC	CATGQTPNAGANVLTF	2	9.365582768796817E-5	48	TCRBV24	TCRBV24	unresolved			TCRBV24-01,TCRBV24-or09_02		TCRBD01-01*01	TCRBD01	TCRBD01-01	01				TCRBJ02-06*01	TCRBJ02	TCRBJ02-06	01				9	0	1	5	10	2	33	-1	42	48	58	2	In	VDJ
GAGTCGGCTGCTCCCTCCCAGACATCTGTGTACTTCTGTGCCAGCAGTTCACAGGGCCTCGGGGGCACTGAAGCTTTCTTTGGACAA	CASSSQGLGGTEAFF	2	1.0467416035714089E-4	45	TCRBV06-01*01	TCRBV06	TCRBV06-01	01						unresolved		TCRBD01,TCRBD02	TCRBD01-01,TCRBD02-01		TCRBJ01-01*01	TCRBJ01	TCRBJ01-01	01				5	2	3	3	9	4	36	48	50	56	65	2	In	VDJ
TAGAGTCTGCCATCCCCAACCAGACAGCTCTTTACTTCTGTGCCACCAGTGATCATAGGGGAGGGGTCACCCCTCCACTTTGGGAAC		2	8.81466613533818E-5	43	TCRBV24	TCRBV24	unresolved			TCRBV24-01,TCRBV24-or09_02		TCRBD02-01*02	TCRBD02	TCRBD02-01	02				TCRBJ01-06*01	TCRBJ01	TCRBJ01-06	01				3	5	9	0	1	10	38	53	58	65	66	2	Out	VDJ
ATGAGCCCTGAAGACAGCAGCATATATCTCTGCAGCGTTGGTGGGACACTGGGTTCTTTAGCCAAAAACATTCAGTACTTCGGCGCC	CSVGGTLGSLAKNIQYF	1	5.325527456766817E-5	51	TCRBV29-01*01	TCRBV29	TCRBV29-01	01				TCRBD01-01*01	TCRBD01	TCRBD01-01	01				TCRBJ02-04*01	TCRBJ02	TCRBJ02-04	01				4	2	0	6	11	0	30	40	42	48	59	1	In	VDJ
CTGCAGCCAGAAGACTCGGCCCTGTATCTCTGCGCCAGCAGCCATACCTCGGGACAGGGGACTTGGGACGAGCAGTACTTCGGGCCG	CASSHTSGQGTWDEQYF	2	9.365582768796817E-5	51	TCRBV04-03*01	TCRBV04	TCRBV04-03	01				TCRBD01-01*01	TCRBD01	TCRBD01-01	01				TCRBJ02-07*01	TCRBJ02	TCRBJ02-07	01				3	6	0	2	7	5	30	44	50	60	67	2	In	VDJ
AGTTCTAAGAAGCTCCTTCTCAGTGACTCTGGCTTCTATCTCTGTGCCTGGAGCTGGGCTCTGAACACTGAAGCTTTCTTTGGACAA	CAWSWALNTEAFF	1	4.2236941898495445E-5	39	TCRBV30-01*01	TCRBV30	TCRBV30-01	01				TCRBD01-01*01	TCRBD01	TCRBD01-01	01				TCRBJ01-01*01	TCRBJ01	TCRBJ01-01	01				3	2	8	0	2	0	42	53	55	59	61	1	In	VDJ
GTGACCAGTGCCCATCCTGAAGACAGCAGCTTCTACATCTGCAGTGCTAGAGGTCCGACTAGCGGGATAGTGCAGTTCTTCGGGCCA	CSARGPTSGIVQFF	2	9.181943890977271E-5	42	TCRBV20	TCRBV20	unresolved			TCRBV20-01,TCRBV20-or09_02		TCRBD02-01*02	TCRBD02	TCRBD02-01	02				TCRBJ02-01*01	TCRBJ02	TCRBJ02-01	01				1	4	2	3	4	12	39	52	56	67	71	2	In	VDJ
CTGCTGTCGGCTGCTCCCTCCCAGACATCTGTGTACTTCTGTGCCAGCAGTCCACGGGGGGGAGCCTATGGCTACACCTTCGGTTCG	CASSPRGGAYGYTF	1	7.529193990601362E-5	42	TCRBV06-05*01	TCRBV06	TCRBV06-05	01				TCRBD02-01*01	TCRBD02	TCRBD02-01	01				TCRBJ01-02*01	TCRBJ01	TCRBJ01-02	01				5	3	8	0	3	4	39	51	54	62	65	1	In	VDJ
GAGTCAGCTACCCGCTCCCAGACATCTGTGTATTTCTGCGCCAGCAGTGAGTCGATTCTAGAACGGAAGACCCAGTACTTCGGGCCA	CASSESILERKTQYF	2	1.0467416035714089E-4	45	TCRBV10-02*01	TCRBV10	TCRBV10-02	01				TCRBD02-01	TCRBD02	TCRBD02-01				01,02	TCRBJ02-05*01	TCRBJ02	TCRBJ02-05	01				0	4	4	8	6	6	36	53	57	61	67	2	In	VDJ
GTGACCAGTGCCCATCCTGAAGACAGCAGCTTCTACATCTGCAGTGCTACCCTACAGGGCTGGGGCACTGAAGCTTTCTTTGGACAA	CSATLQGWGTEAFF	2	8.81466613533818E-5	42	TCRBV20	TCRBV20	unresolved			TCRBV20-01,TCRBV20-or09_02		TCRBD01-01*01	TCRBD01	TCRBD01-01	01				TCRBJ01-01*01	TCRBJ01	TCRBJ01-01	01				4	4	3	3	6	4	39	49	53	59	65	2	In	VDJ
AGCACCTTGGAGCTGGGGGACTCGGCCCTTTATCTTTGCGCCAGCAGCTCGCCTAAGGGATGGAACACTGAAGCTTTCTTTGGACAA	CASSSPKGWNTEAFF	2	8.447388379699089E-5	45	TCRBV05-01*01	TCRBV05	TCRBV05-01	01						unresolved		TCRBD01,TCRBD02	TCRBD01-01,TCRBD02-01		TCRBJ01-01*01	TCRBJ01	TCRBJ01-01	01				3	7	0	8	2	1	36	49	56	60	62	2	In	VDJ
CTGGAGTCGGCTGCTCCCTCCCAGACATCTGTGTACTTCTGTGCCACCACAGGGACAGGGCTATATCAGCCCCAGCATTTTGGTGAT	CATTGTGLYQPQHF	2	9.916499402255452E-5	42	TCRBV06-01*01	TCRBV06	TCRBV06-01	01				TCRBD01-01*01	TCRBD01	TCRBD01-01	01				TCRBJ01-05*01	TCRBJ01	TCRBJ01-05	01				10	5	0	3	4	5	39	46	51	60	64	2	In	VDJ
AACGCCTTGGAGCTGGACGACTCGGCCCTGTATCTCTGTGCCAGCAGCTTATCACATACTAGCAATCAGCCCCAGCATTTTGGTGAT	CASSLSHTSNQPQHF	2	9.732860524435907E-5	45	TCRBV05-04*01	TCRBV05	TCRBV05-04	01				TCRBD01-01*01	TCRBD01	TCRBD01-01	01				TCRBJ01-05*01	TCRBJ01	TCRBJ01-05	01				2	3	3	6	3	0	36	50	53	56	59	2	In	VDJ
CGCTCACCAGGCCTGGGGGACGCAGCCATGTACCTGTGTGCCACCAGCAGAACAGGGACGTCGAGATACGAGCAGTACTTCGGGCCG	CATSRTGTSRYEQYF	2	8.447388379699089E-5	45	TCRBV15-01*01	TCRBV15	TCRBV15-01	01				TCRBD01-01*01	TCRBD01	TCRBD01-01	01				TCRBJ02-07*01	TCRBJ02	TCRBJ02-07	01				2	0	3	3	9	4	36	-1	51	57	66	2	In	VDJ
TTGGAGTCGGCTGCTCCCTCCCAAACATCTGTGTACTTCTGTGCCAGCAGTTACGGTTCGGGAAATCAGCCCCAGCATTTTGGTGAT	CASSYGSGNQPQHF	2	1.0651054913533635E-4	42	TCRBV06	TCRBV06	unresolved			TCRBV06-02,TCRBV06-03		TCRBD02-01*02	TCRBD02	TCRBD02-01	02				TCRBJ01-05*01	TCRBJ01	TCRBJ01-05	01				2	4	8	3	0	4	39	54	58	-1	63	2	In	VDJ
GAGTCTGCCAGGCCCTCACATACCTCTCAGTACCTCTGTGCCAGCAGCACGAGTCTTAGGGGCGGGTTTGGCTACACCTTCGGTTCG	CASSTSLRGGFGYTF	1	6.243721845864545E-5	45	TCRBV25-01*01	TCRBV25	TCRBV25-01	01						unresolved		TCRBD01,TCRBD02	TCRBD01-01,TCRBD02-01		TCRBJ01-02*01	TCRBJ01	TCRBJ01-02	01				6	10	5	2	6	7	36	47	57	62	68	1	In	VDJ
GTCTGCTGCCTCCTCCCAGACATCTGTATATTTCTGCGCCAGCAGGGGGGAGACAGGGGTAGACTCTATGGCTACACCTTCGGTTCG		3	1.2671082569548633E-4	47	TCRBV10-01	TCRBV10	TCRBV10-01				01,02	TCRBD01-01*01	TCRBD01	TCRBD01-01	01				TCRBJ01-02*01	TCRBJ01	TCRBJ01-02	01				6	6	2	2	6	4	34	45	51	59	65	3	Out	VDJ
AATGTGAGCACCTTGGAGCTGGGGGACTCGGCCCTTTATCTTTGCGCCAGCAGCCTCGACAGGGGAGATGGCTACACCTTCGGTTCG	CASSLDRGDGYTF	1	7.529193990601362E-5	39	TCRBV05-01*01	TCRBV05	TCRBV05-01	01				TCRBD01-01*01	TCRBD01	TCRBD01-01	01				TCRBJ01-02*01	TCRBJ01	TCRBJ01-02	01				4	3	2	2	2	6	42	54	57	65	67	1	In	VDJ
ACCCTGCAGCCAGAAGACTCGGCCCTGTATCTCTGCGCCAGCAGCCACCAAAAAGGGTCCGCCTCATCTGAAGCTTTCTTTGGACAA	CASSHQKGSASSEAFF	2	9.916499402255452E-5	48	TCRBV04-03*01	TCRBV04	TCRBV04-03	01						unresolved		TCRBD01,TCRBD02	TCRBD01-01,TCRBD02-01		TCRBJ01-01*01	TCRBJ01	TCRBJ01-01	01				3	6	5	3	10	6	33	47	53	57	67	2	In	VDJ
AGTTCTAAGAAGCTCCTTCTCAGTGACTCTGGCTTCTATCTCTGTGCCTGGAGTGAGCGGAACCAAGAGACCCAGTACTTCGGGCCA	CAWSERNQETQYF	1	3.489138678571363E-5	39	TCRBV30-01*01	TCRBV30	TCRBV30-01	01				TCRBD02-01	TCRBD02	TCRBD02-01				01,02	TCRBJ02-05*01	TCRBJ02	TCRBJ02-05	01				1	0	6	5	1	0	42	-1	55	60	61	1	In	VDJ
CTAGAGTCTGCCATCCCCAACCAGACAGCTCTTTACTTCTGTGCCACCAAAGGACAGGGGGCCACCGGGGAGCTGTTTTTTGGAGAA	CATKGQGATGELFF	2	1.0283777157894543E-4	42	TCRBV24	TCRBV24	unresolved			TCRBV24-01,TCRBV24-or09_02		TCRBD01-01*01	TCRBD01	TCRBD01-01	01				TCRBJ02-02*01	TCRBJ02	TCRBJ02-02	01				8	2	1	0	0	4	39	49	51	-1	62	2	In	VDJ
TAGAGTCTGCCATCCCCAACCAGACAGCTCTTTACTTCTGTGCCACCAGTGTCGGGACAGGGTTGTCAGCCCCAGCATTTTGGTGAT		2	8.81466613533818E-5	43	TCRBV24	TCRBV24	unresolved			TCRBV24-01,TCRBV24-or09_02		TCRBD01-01*01	TCRBD01	TCRBD01-01	01				TCRBJ01-05*01	TCRBJ01	TCRBJ01-05	01				5	2	0	3	3	6	38	51	53	62	65	2	Out	VDJ
AACCTGAGCTCTCTGGAGCTGGGGGACTCAGCTTTGTATTTCTGTGCCAGCAGCGTAGATGGAGACACTGAAGCTTTCTTTGGACAA	CASSVDGDTEAFF	2	7.896471746240454E-5	39	TCRBV09-01	TCRBV09	TCRBV09-01				01,02	TCRBD02-01*02	TCRBD02	TCRBD02-01	02				TCRBJ01-01*01	TCRBJ01	TCRBJ01-01	01				0	2	10	2	0	3	42	58	60	-1	64	2	In	VDJ
ACAGTGACCAGTGCCCATCCTGAAGACAGCAGCTTCTACATCTGCAGTGCTGTGAGTTACAGGGCGGATGGCTACACCTTCGGTTCG	CSAVSYRADGYTF	1	7.712832868420908E-5	39	TCRBV20	TCRBV20	unresolved			TCRBV20-01,TCRBV20-or09_02		TCRBD01-01*01	TCRBD01	TCRBD01-01	01				TCRBJ01-02*01	TCRBJ01	TCRBJ01-02	01				5	7	3	3	3	6	42	51	58	64	67	1	In	VDJ
AAGAAGCTCCTTCTCAGTGACTCTGGCTTCTATCTCTGTGCCTGGAGTCTTCTTAACCGAAACACCGGGGAGCTGTTTTTTGGAGAA	CAWSLLNRNTGELFF	1	4.5909719454886356E-5	45	TCRBV30-01*01	TCRBV30	TCRBV30-01	01						unresolved		TCRBD01,TCRBD02	TCRBD01-01,TCRBD02-01		TCRBJ02-02*01	TCRBJ02	TCRBJ02-02	01				2	10	2	8	0	2	36	48	58	-1	60	1	In	VDJ
TCCCTGTCCCTAGAGTCTGCCATCCCCAACCAGACAGCTCTTTACTTCTGTGCCACCGGACAGCTCTACGAGCAGTACGTCGGGCCG	CATGQLYEQYV	2	8.631027257518635E-5	33	TCRBV24	TCRBV24	unresolved			TCRBV24-01,TCRBV24-or09_02		TCRBD01-01*01	TCRBD01	TCRBD01-01	01				TCRBJ02-07*01	TCRBJ02	TCRBJ02-07	01				9	0	1	5	16	17	48	-1	57	63	79	2	In	VDJ
ACCTTGGAGCTGGGGGACTCGGCCCTTTATCTTTGCGCCAGCAGCTCACCCGGGCGAGGATTGAACACTGAAGCTTTCTTTGGACAA	CASSSPGRGLNTEAFF	2	8.263749501879543E-5	48	TCRBV05-01*01	TCRBV05	TCRBV05-01	01						unresolved		TCRBD01,TCRBD02	TCRBD01-01,TCRBD02-01		TCRBJ01-01*01	TCRBJ01	TCRBJ01-01	01				3	5	8	0	6	0	33	46	51	55	61	2	In	VDJ
TCTGCCATCCCCAACCAGACAGCTCTTTACTTCTGTGCCACCAGTGAGTACAGGGTGTCGGGCACCGGGGAGCTGTTTTTTGGAGAA	CATSEYRVSGTGELFF	2	1.0283777157894543E-4	48	TCRBV24	TCRBV24	unresolved			TCRBV24-01,TCRBV24-or09_02		TCRBD01-01*01	TCRBD01	TCRBD01-01	01				TCRBJ02-02*01	TCRBJ02	TCRBJ02-02	01				4	2	3	3	7	4	33	47	49	55	62	2	In	VDJ
ATCCCCAACCAGACAGCTCTTTACTTCTGTGCCACCAGTGATTTTCGGACAGGATTCTCTGGGGCCAACGTCCTGACTTTCGGGGCC	CATSDFRTGFSGANVLTF	2	9.181943890977271E-5	54	TCRBV24	TCRBV24	unresolved			TCRBV24-01,TCRBV24-or09_02		TCRBD01-01*01	TCRBD01	TCRBD01-01	01				TCRBJ02-06*01	TCRBJ02	TCRBJ02-06	01				1	2	1	4	3	0	27	44	46	53	56	2	In	VDJ
CATGAGCCCTGAAGACAGCAGCATATATCTCTGCAGCGTCCCCGGGGGGACGCGAGCTCCTATAATTCACCCCTCCACTTTGGGAAC		1	4.5909719454886356E-5	50	TCRBV29-01*01	TCRBV29	TCRBV29-01	01				TCRBD02-01*01	TCRBD02	TCRBD02-01	01				TCRBJ01-06*01	TCRBJ01	TCRBJ01-06	01				6	3	8	1	7	0	31	39	42	49	56	1	Out	VDJ
GCTCCCTCCCAAACATCTGTGTACTTCTGTGCCAGCAGTCCCCAGGATTGGGGCAGCAGTATCCTAGGCGAGCAGTACTTCGGGCCG	CASSPQDWGSSILGEQYF	2	9.916499402255452E-5	54	TCRBV06	TCRBV06	unresolved			TCRBV06-02,TCRBV06-03		TCRBD01-01*01	TCRBD01	TCRBD01-01	01				TCRBJ02-07*01	TCRBJ02	TCRBJ02-07	01				5	10	7	0	14	6	27	39	49	54	68	2	In	VDJ
GTGACCAGTGCCCATCCTGAAGACAGCAGCTTCTACATCTGCAGTGCTAGTAAAGGGAGCGACACCGGGGAGCTGTTTTTTGGAGAA	CSASKGSDTGELFF	2	9.365582768796817E-5	42	TCRBV20	TCRBV20	unresolved			TCRBV20-01,TCRBV20-or09_02		TCRBD02-01*02	TCRBD02	TCRBD02-01	02				TCRBJ02-02*01	TCRBJ02	TCRBJ02-02	01				3	4	9	2	2	3	39	50	54	59	61	2	In	VDJ
CTGCTGTCGGCTGCTCCCTCCCAGACATCTGTGTACTTCTGTGCCAGCAGCGGACTTACCCGACGTGAAAAACTGTTTTTTGGCAGT	CASSGLTRREKLFF	2	9.916499402255452E-5	42	TCRBV06-05*01	TCRBV06	TCRBV06-05	01				TCRBD02-01	TCRBD02	TCRBD02-01				01,02	TCRBJ01-04*01	TCRBJ01	TCRBJ01-04	01				6	1	1	10	9	7	39	50	51	56	65	2	In	VDJ
TCCCTAGAGTCTGCCATCCCCAACCAGACAGCTCTTTACTTCTGTGCCACCAGTGTACAGGGTGGATATGGCTACACCTTCGGTTCG	CATSVQGGYGYTF	2	8.263749501879543E-5	39	TCRBV24	TCRBV24	unresolved			TCRBV24-01,TCRBV24-or09_02		TCRBD01-01*01	TCRBD01	TCRBD01-01	01				TCRBJ01-02*01	TCRBJ01	TCRBJ01-02	01				5	1	3	3	4	5	42	55	56	62	66	2	In	VDJ
CCAACCAGACAGCTCTTTACTTCTGTGCCACCAGTGACCCTAGTCGGGACAGGGAAGAAAACTGACTATGGCTACACCTTCGGTTCG		2	8.263749501879543E-5	58	TCRBV24	TCRBV24	unresolved			TCRBV24-01,TCRBV24-or09_02		TCRBD01-01*01	TCRBD01	TCRBD01-01	01				TCRBJ01-02*01	TCRBJ01	TCRBJ01-02	01				4	8	0	3	10	3	23	37	45	54	64	2	Out	VDJ
GTGACCAGTGCCCATCCTGAAGACAGCAGCTTCTACATCTGCAGTGCTAGACCAGCCCGAGGGAACTATGGCTACACCTTCGGTTCG	CSARPARGNYGYTF	1	7.529193990601362E-5	42	TCRBV20	TCRBV20	unresolved			TCRBV20-01,TCRBV20-or09_02		TCRBD02-01*02	TCRBD02	TCRBD02-01	02				TCRBJ01-02*01	TCRBJ01	TCRBJ01-02	01				2	7	11	0	0	2	39	51	58	-1	63	1	In	VDJ
TCCCTAGAGTCTGCCATCCCCAACCAGACAGCTCTTTACTTCTGTGCCACCAGTGATTTGCTGAACACTGAAGCTTTCTTTGGACAA	CATSDLLNTEAFF	2	9.181943890977271E-5	39	TCRBV24	TCRBV24	unresolved			TCRBV24-01,TCRBV24-or09_02				unresolved					TCRBJ01-01*01	TCRBJ01	TCRBJ01-01	01				0	0	0	0	1	0	42	-1	-1	60	61	2	In	VJ
ACCAGTGCCCATCCTGAAGACAGCAGCTTCTACATCTGCAGTGCTAGAGATGGGACTAGCGGGAGGAACGAGCAGTACTTCGGGCCG	CSARDGTSGRNEQYF	2	7.896471746240454E-5	45	TCRBV20	TCRBV20	unresolved			TCRBV20-01,TCRBV20-or09_02		TCRBD02-01*02	TCRBD02	TCRBD02-01	02				TCRBJ02-07*01	TCRBJ02	TCRBJ02-07	01				0	1	0	1	1	5	36	50	51	66	67	2	In	VDJ
GTGAGCAACATGAGCCCTGAAGACAGCAGCATATATCTCTGCAGCGTTGGGGGGGACAACTCCTACAATGAGCAGTTCTTCGGGCCA	CSVGGDNSYNEQFF	1	5.141888578947272E-5	42	TCRBV29-01*01	TCRBV29	TCRBV29-01	01						unresolved		TCRBD01,TCRBD02	TCRBD01-01,TCRBD02-01		TCRBJ02-01*01	TCRBJ02	TCRBJ02-01	01				4	3	0	6	1	0	39	49	52	58	59	1	In	VDJ
CGCCTTGTTGCTGGGGGACTCGGCCCTCTATCTCTGTGCCAGCAGCCTTGACAGGGCCGCTTTCAAGAGACCCAGTACTTCGGGCCA		2	8.080110624059999E-5	47	TCRBV05-06*01	TCRBV05	TCRBV05-06	01				TCRBD01-01*01	TCRBD01	TCRBD01-01	01				TCRBJ02-05*01	TCRBJ02	TCRBJ02-05	01				4	3	2	3	7	2	34	46	49	56	63	2	Out	VDJ
CACACCCTGCAGCCAGAAGACTCGGCCCTGTATCTCTGCGCCAGCAGCCACCGGACAGGGACCAAAAACATTCAGTACTTCGGCGCC	CASSHRTGTKNIQYF	2	1.0283777157894543E-4	45	TCRBV04-03*01	TCRBV04	TCRBV04-03	01				TCRBD01-01*01	TCRBD01	TCRBD01-01	01				TCRBJ02-04*01	TCRBJ02	TCRBJ02-04	01				3	2	1	3	1	2	36	50	52	60	61	2	In	VDJ
GTGAGCACCTTGGAGCTGGGGGACTCGGCCCTTTATCTTTGCGCCAGCAGCTCCCCAGGGGGACTAGAGACCCAGTACTTCGGGCCA	CASSSPGGLETQYF	1	6.79463847932318E-5	42	TCRBV05-01*01	TCRBV05	TCRBV05-01	01				TCRBD01-01*01	TCRBD01	TCRBD01-01	01				TCRBJ02-05*01	TCRBJ02	TCRBJ02-05	01				3	3	4	1	3	4	39	52	55	62	65	1	In	VDJ
TCCCTAGAGTCTGCCATCCCCAACCAGACAGCTCTTTACTTCTGTGCCACCAGTGCCAGTCCCTCCTACGAGCAGTACTTCGGGCCG	CATSASPSYEQYF	2	8.447388379699089E-5	39	TCRBV24	TCRBV24	unresolved			TCRBV24-01,TCRBV24-or09_02		TCRBD01-01*01	TCRBD01	TCRBD01-01	01				TCRBJ02-07*01	TCRBJ02	TCRBJ02-07	01				5	1	4	5	3	0	42	55	56	59	62	2	In	VDJ
GTGACCAGTGCCCATCCTGAAGACAGCAGCTTCTACATCTGCAGTGCTAGACGCGGGGGGACGAACACTGAAGCTTTCTTTGGACAA	CSARRGGTNTEAFF	2	8.263749501879543E-5	42	TCRBV20	TCRBV20	unresolved			TCRBV20-01,TCRBV20-or09_02		TCRBD02-01*01	TCRBD02	TCRBD02-01	01				TCRBJ01-01*01	TCRBJ01	TCRBJ01-01	01				2	1	7	1	2	1	39	51	52	60	62	2	In	VDJ
TCGGCTGCTCCCTCCCAGACATCTGTGTACTTCTGTGCCAGCAGTGAAGTAAGGGGGCAGGGGAATGAAAAACTGTTTTTTGGCAGT	CASSEVRGQGNEKLFF	3	1.2303804813909542E-4	48	TCRBV06-01*01	TCRBV06	TCRBV06-01	01				TCRBD01-01*01	TCRBD01	TCRBD01-01	01				TCRBJ01-04*01	TCRBJ01	TCRBJ01-04	01				1	2	5	0	5	5	33	49	51	58	63	3	In	VDJ
CTGCTGTCGGCTGCTCCCTCCCAGACATCTGTGTACTTCTGTGCCAGCAGTTGGACCCTGTACAGAGAGACCCAGTACTTCGGGCCA	CASSWTLYRETQYF	1	6.610999601503636E-5	42	TCRBV06-05*01	TCRBV06	TCRBV06-05	01						unresolved		TCRBD01,TCRBD02	TCRBD01-01,TCRBD02-01		TCRBJ02-05*01	TCRBJ02	TCRBJ02-05	01				4	0	1	7	9	4	39	-1	52	56	65	1	In	VDJ
AGCACCTTGGAGCTGGGGGACTCGGCCCTTTATCTTTGCGCCAGCAGCAACAGGGGGCGGGACACCGGGGAGCTGTTTTTTGGAGAA	CASSNRGRDTGELFF	2	8.81466613533818E-5	45	TCRBV05-01*01	TCRBV05	TCRBV05-01	01				TCRBD01-01*01	TCRBD01	TCRBD01-01	01				TCRBJ02-02*01	TCRBJ02	TCRBJ02-02	01				4	1	3	0	3	3	36	48	49	58	61	2	In	VDJ
AGGCTGCTGTCGGCTGCTCCCTCCCAGACATCTGTGTACTTCTGTGCCAGCTCAAGACAGGGAGGGAACGAGCAGTACTTCGGGCCG	CASSRQGGNEQYF	1	7.345555112781817E-5	39	TCRBV06-05*01	TCRBV06	TCRBV06-05	01						unresolved		TCRBD01,TCRBD02	TCRBD01-01,TCRBD02-01		TCRBJ02-07*01	TCRBJ02	TCRBJ02-07	01				8	4	2	3	5	5	42	51	55	62	67	1	In	VDJ
ATCCGGTCCACAAAGCTGGAGGACTCAGCCATGTACTTCTGTGCCAGCACTTTATCCGAGGAGAGCTATGGCTACACCTTCGGTTCG	CASTLSEESYGYTF	2	9.732860524435907E-5	42	TCRBV02-01*01	TCRBV02	TCRBV02-01	01				TCRBD02-01*02	TCRBD02	TCRBD02-01	02				TCRBJ01-02*01	TCRBJ01	TCRBJ01-02	01				7	10	10	2	2	4	39	49	59	63	65	2	In	VDJ
CTACACACCCTGCAGCCAGAAGACTCGGCCCTGTATCTCTGCGCCAGCAGCCAAGACGACGGTAAGGATGAGCAGTTCTTCGGGCCA	CASSQDDGKDEQFF	2	1.0100138280074998E-4	42	TCRBV04-03*01	TCRBV04	TCRBV04-03	01						unresolved		TCRBD01,TCRBD02	TCRBD01-01,TCRBD02-01		TCRBJ02-01*01	TCRBJ02	TCRBJ02-01	01				0	1	2	7	7	8	39	56	57	60	67	2	In	VDJ
GAGTCGGCTGCTCCCTCCCAGACATCTGTGTACTTCTGTGCCAGCAGTTACAGGGGCGACCCCTGGGACGAGCAGTACGTCGGGCCG	CASSYRGDPWDEQYV	1	7.345555112781817E-5	45	TCRBV06-05*01	TCRBV06	TCRBV06-05	01						unresolved		TCRBD01,TCRBD02	TCRBD01-01,TCRBD02-01		TCRBJ02-07*01	TCRBJ02	TCRBJ02-07	01				2	13	0	7	10	17	36	51	64	69	79	1	In	VDJ
CAGCCCTCAGAACCCAGGGACTCAGCTGTGTACTTCTGTGCCAGCAGTCCAGGGAACTGGGCTAACAATGAGCAGTTCTTCGGGCCA	CASSPGNWANNEQFF	2	1.0651054913533635E-4	45	TCRBV12	TCRBV12	unresolved			TCRBV12-03,TCRBV12-04		TCRBD01-01*01	TCRBD01	TCRBD01-01	01				TCRBJ02-01*01	TCRBJ02	TCRBJ02-01	01				5	1	4	3	10	5	36	48	49	54	64	2	In	VDJ
CCCTCAGAACCCAGGGACTCAGCTGTGTACTTCTGTGCCAGCAGTTTCCAACGACGGACCAACACCGGGGAGCTGTTTTTTGGAGAA	CASSFQRRTNTGELFF	2	1.1018332669172726E-4	48	TCRBV12	TCRBV12	unresolved			TCRBV12-03,TCRBV12-04				unresolved		TCRBD01,TCRBD02	TCRBD01-01,TCRBD02-01		TCRBJ02-02*01	TCRBJ02	TCRBJ02-02	01				3	8	1	7	1	2	33	47	55	59	60	2	In	VDJ
GAGTCGGCTGCTCCCTCCCAGACATCTGTGTACTTCTGTGCCAGCAGTGAACAGGCGGGGGGCAATCAGCCCCAGCATTTTGGTGAT	CASSEQAGGNQPQHF	2	9.365582768796817E-5	45	TCRBV06-01*01	TCRBV06	TCRBV06-01	01				TCRBD02-01*01	TCRBD02	TCRBD02-01	01				TCRBJ01-05*01	TCRBJ01	TCRBJ01-05	01				2	3	7	2	0	2	36	51	54	-1	61	2	In	VDJ
GAGTCGGCTGCTCCCTCCCAAACATCTGTGTACTTCTGTGCCAGCTACCCGACAGGGGCTGGGGCCAACGTCCTGACTTTCGGGGCC	CASYPTGAGANVLTF	2	1.0467416035714089E-4	45	TCRBV06	TCRBV06	unresolved			TCRBV06-02,TCRBV06-03		TCRBD01-01*01	TCRBD01	TCRBD01-01	01				TCRBJ02-06*01	TCRBJ02	TCRBJ02-06	01				8	5	2	2	0	2	36	45	50	-1	58	2	In	VDJ
AAGCTCCTTCTCAGTGACTCTGGCTTCTATCTCTGTGCCTGGAATCCCGGGACTAGCGGGAGCGCCGGGGAGCTGTTTTTTGGAGAA	CAWNPGTSGSAGELFF	1	4.5909719454886356E-5	48	TCRBV30-01*01	TCRBV30	TCRBV30-01	01				TCRBD02-01*02	TCRBD02	TCRBD02-01	02				TCRBJ02-02*01	TCRBJ02	TCRBJ02-02	01				4	5	0	2	2	6	33	43	48	62	64	1	In	VDJ
CCAGCAGGTAGTGCGAGGAGATTCGGCAGCTTATTTCTGTGCCAGCTCACCTCCGGGAATCACGGTTCACCCCTCCACTTTGGGAAC		2	1.0283777157894543E-4	44	TCRBV18-01*01	TCRBV18	TCRBV18-01	01				TCRBD02-01*02	TCRBD02	TCRBD02-01	02				TCRBJ01-06*01	TCRBJ01	TCRBJ01-06	01				3	2	8	3	7	9	37	51	53	58	65	2	Out	VDJ
CTGACAGTGACCAGTGCCCATCCTGAAGACAGCAGCTTCTACATCTGCAGTGTACGGGAGTCGGAGATTGAGCAGTACTTCGGGCCG	CSVRESEIEQYF	1	7.712832868420908E-5	36	TCRBV20	TCRBV20	unresolved			TCRBV20-01,TCRBV20-or09_02		TCRBD02-01*02	TCRBD02	TCRBD02-01	02				TCRBJ02-07*01	TCRBJ02	TCRBJ02-07	01				7	2	8	2	9	7	45	52	54	60	69	1	In	VDJ
AATGTGAGCACCTTGGAGCTGGGGGACTCGGCCCTTTATCTTTGCGCCAGCAGCGCACAGGAGAACACTGAAGCTTTCTTTGGACAA	CASSAQENTEAFF	2	8.080110624059999E-5	39	TCRBV05-01*01	TCRBV05	TCRBV05-01	01				TCRBD01-01*01	TCRBD01	TCRBD01-01	01				TCRBJ01-01*01	TCRBJ01	TCRBJ01-01	01				4	2	3	4	1	1	42	54	56	61	62	2	In	VDJ
TTGGAGTCGGCTGCTCCCTCCCAAACATCTGTGTACTTCTGTGCCAGCAGTTACCGGATGGCGACGGAGACCCAGTACTTCGGGCCA	CASSYRMATETQYF	2	8.81466613533818E-5	42	TCRBV06	TCRBV06	unresolved			TCRBV06-02,TCRBV06-03				unresolved		TCRBD01,TCRBD02	TCRBD01-01,TCRBD02-01		TCRBJ02-05*01	TCRBJ02	TCRBJ02-05	01				2	1	1	8	8	5	39	54	55	58	66	2	In	VDJ
GAGTCGGCTGCTCCCTCCCAAACATCTGTGTACTTCTGTGCCAGCTTGGATACCGGAGGGGCGATCTACGAGCAGTACTTCGGGCCG	CASLDTGGAIYEQYF	2	9.732860524435907E-5	45	TCRBV06	TCRBV06	unresolved			TCRBV06-02,TCRBV06-03		TCRBD02-01*02	TCRBD02	TCRBD02-01	02				TCRBJ02-07*01	TCRBJ02	TCRBJ02-07	01				8	9	10	0	5	3	36	45	54	60	65	2	In	VDJ
TCCCTAGAGTCTGCCATCCCCAACCAGACAGCTCTTTACTTCTGTGCCACCTCGGTGGCAGAAAACTATGGCTACACCTTCGGTTCG	CATSVAENYGYTF	2	8.080110624059999E-5	39	TCRBV24	TCRBV24	unresolved			TCRBV24-01,TCRBV24-or09_02				unresolved		TCRBD01,TCRBD02	TCRBD01-01,TCRBD02-01		TCRBJ01-02*01	TCRBJ01	TCRBJ01-02	01				9	7	4	5	2	2	42	51	58	61	63	2	In	VDJ
TCGGCTGCTCCCTCCCAGACATCTGTGTACTTCTGTGCCAGCAGGAGGGACAGCTCTGGGCAGAGCTATGGCTACACCTTCGGTTCG	CASRRDSSGQSYGYTF	2	8.080110624059999E-5	48	TCRBV06	TCRBV06	unresolved			TCRBV06-01,TCRBV06-05		TCRBD01-01*01	TCRBD01	TCRBD01-01	01				TCRBJ01-02*01	TCRBJ01	TCRBJ01-02	01				6	2	0	5	12	4	33	44	46	53	65	2	In	VDJ
TCGGCTGCTCCCTCCCAGACATCTGTGTACTTCTGTGCCAGCGGGGATGCCGGGACAGGGGGTTCCTACGAGCAGTACTTCGGGCCG	CASGDAGTGGSYEQYF	2	8.263749501879543E-5	48	TCRBV06	TCRBV06	unresolved			TCRBV06-01,TCRBV06-05		TCRBD01-01*01	TCRBD01	TCRBD01-01	01				TCRBJ02-07*01	TCRBJ02	TCRBJ02-07	01				8	9	0	1	1	1	33	42	51	62	63	2	In	VDJ
TTGGCTGCTCCCTCCCAGACATCTGTGTACTTCTGTGCCAGCAGTAAACAGGGGGCAACTGGGGCCAACGTCCTGACTTTCGGGGCC	CASSKQGATGANVLTF	3	1.1752888180450907E-4	48	TCRBV06-06	TCRBV06	TCRBV06-06				01,02	TCRBD01-01*01	TCRBD01	TCRBD01-01	01				TCRBJ02-06*01	TCRBJ02	TCRBJ02-06	01				5	2	3	0	2	2	33	45	47	56	58	3	In	VDJ
ACAGTGACCAGTGCCCATCCTGAAGACAGCAGCTTCTACATCTGCAGTGCTAGGTCACAGTGGGATCAGCCCCAGCATTTTGGTGAT	CSARSQWDQPQHF	2	7.896471746240454E-5	39	TCRBV20	TCRBV20	unresolved			TCRBV20-01,TCRBV20-or09_02		TCRBD01-01*01	TCRBD01	TCRBD01-01	01				TCRBJ01-05*01	TCRBJ01	TCRBJ01-05	01				3	3	3	5	4	5	42	53	56	60	64	2	In	VDJ
CACTCTGAAGATCCGGTCCACAAAGCTGGAGGACTCAGCCATGTACTTCTGTGCCAGCAGCTTTCTTATGGCTACACCTTCGGTTCG		2	9.732860524435907E-5	32	TCRBV02-01*01	TCRBV02	TCRBV02-01	01				TCRBD02-01	TCRBD02	TCRBD02-01				01,02	TCRBJ01-02*01	TCRBJ01	TCRBJ01-02	01				6	0	4	10	4	5	49	-1	60	62	66	2	Out	VDJ
AAGCTCCTTCTCAGTGACTCTGGCTTCTATCTCTGTGCCTGGGGGGCCGGGACAGGTACTTTCACAGATACGCAGTATTTTGGCCCA	CAWGAGTGTFTDTQYF	1	4.0400553120299995E-5	48	TCRBV30-01*01	TCRBV30	TCRBV30-01	01				TCRBD01-01*01	TCRBD01	TCRBD01-01	01				TCRBJ02-03*01	TCRBJ02	TCRBJ02-03	01				5	6	0	4	6	2	33	42	48	56	62	1	In	VDJ
CAGCGCACACAGAAGGAGGACTCCGCCGTGTATCTCTGTGCCAGCAGCAACCGGGACCGCATCAATCAGCCCCAGCATTTTGGTGAT	CASSNRDRINQPQHF	2	9.549221646616362E-5	45	TCRBV07-08*02	TCRBV07	TCRBV07-08	02						unresolved		TCRBD01,TCRBD02	TCRBD01-01,TCRBD02-01		TCRBJ01-05*01	TCRBJ01	TCRBJ01-05	01				5	4	0	7	5	3	36	48	52	57	62	2	In	VDJ
GTGAGCACCTTGGAGCTGGGGGACTCGGCCCTTTATCTTTGCGCCAGCAAGAAGGGGGACGACTACAATGAGCAGTTCTTCGGGCCA	CASKKGDDYNEQFF	2	8.263749501879543E-5	42	TCRBV05-01*01	TCRBV05	TCRBV05-01	01				TCRBD01-01*01	TCRBD01	TCRBD01-01	01				TCRBJ02-01*01	TCRBJ02	TCRBJ02-01	01				6	3	5	1	4	3	39	49	52	58	62	2	In	VDJ
GCTCCCTCCCAGACATCTGTGTACTTCTGTGCCAGCAGTTACTTCTCCCCTTTACAGGGGAAGACCTACGAGCAGTACTTCGGGCCG	CASSYFSPLQGKTYEQYF	2	8.998305013157726E-5	54	TCRBV06	TCRBV06	unresolved			TCRBV06-05,TCRBV06-06		TCRBD01-01*01	TCRBD01	TCRBD01-01	01				TCRBJ02-07*01	TCRBJ02	TCRBJ02-07	01				1	10	3	2	4	2	27	43	53	60	64	2	In	VDJ
ATTCTGGAGTCCGCCAGCACCAACCAGACATCTATGTACCTCTGTGCCAGTGATGGGGGGCGTCATCAGCCCCAGCATTTTGGTGAT	CASDGGRHQPQHF	3	1.1752888180450907E-4	39	TCRBV28-01*01	TCRBV28	TCRBV28-01	01						unresolved		TCRBD01,TCRBD02	TCRBD01-01,TCRBD02-01		TCRBJ01-05*01	TCRBJ01	TCRBJ01-05	01				9	5	6	0	3	5	42	50	55	61	64	3	In	VDJ
AGGCTGGAGTCGGCTGCTCCCTCCCAGACATCTGTGTACTTCTGTGCCAGCAGTGACTGGCTTTCCTACGAGCAGTACGTCGGGCCG	CASSDWLSYEQYV	2	8.998305013157726E-5	39	TCRBV06-01*01	TCRBV06	TCRBV06-01	01						unresolved		TCRBD01,TCRBD02	TCRBD01-01,TCRBD02-01		TCRBJ02-07*01	TCRBJ02	TCRBJ02-07	01				3	16	4	5	4	17	42	56	72	75	79	2	In	VDJ
CTCAGGCTGCTGTCGGCTGCTCCCTCCCAGACATCTGTGTACTTCTGTGCCAGCGCAGGACAGGGCACTGAAGCTTTCTTTGGACAA	CASAGQGTEAFF	1	7.712832868420908E-5	36	TCRBV06-05*01	TCRBV06	TCRBV06-05	01				TCRBD01-01*01	TCRBD01	TCRBD01-01	01				TCRBJ01-01*01	TCRBJ01	TCRBJ01-01	01				8	3	1	3	0	4	45	54	57	-1	65	1	In	VDJ
TCCCTGATTCTGGAGTCCGCCAGCACCAACCAGACATCTATGTACCTCTGTGCCAGCAGTTATGATCAGCCCCAGCATTTTGGTGAT	CASSYDQPQHF	3	1.1752888180450907E-4	33	TCRBV28-01*01	TCRBV28	TCRBV28-01	01						unresolved					TCRBJ01-05*01	TCRBJ01	TCRBJ01-05	01				4	0	0	0	3	5	48	-1	-1	61	64	3	In	VJ
ACCTTGGAGCTGGGGGACTCGGCCCTTTATCTTTGCGCCAGCAGCCCTTCCCACGTCAGCTCTAACTATGGCTACACCTTCGGTTCG	CASSPSHVSSNYGYTF	1	7.161916234962271E-5	48	TCRBV05-01*01	TCRBV05	TCRBV05-01	01						unresolved		TCRBD01,TCRBD02	TCRBD01-01,TCRBD02-01		TCRBJ01-02*01	TCRBJ01	TCRBJ01-02	01				4	11	4	5	2	0	33	45	56	59	61	1	In	VDJ
GCTGCTCCCTCCCAAACATCTGTGTACTTCTGTGCCAGCAGTTACTCGTTGAGTCTAGCGGGAGCGGACGAGCAGTACTTCGGGCCG	CASSYSLSLAGADEQYF	2	9.732860524435907E-5	51	TCRBV06	TCRBV06	unresolved			TCRBV06-02,TCRBV06-03		TCRBD02-01*02	TCRBD02	TCRBD02-01	02				TCRBJ02-07*01	TCRBJ02	TCRBJ02-07	01				0	7	4	2	3	5	30	47	54	64	67	2	In	VDJ
GAGTCTGCCATCCCCAACCAGACAGCTCTTTACTTCTGTGCCACCAGTGATCCGCAGGGGGGGGACTATGGCTACACCTTCGGTTCG	CATSDPQGGDYGYTF	2	7.896471746240454E-5	45	TCRBV24	TCRBV24	unresolved			TCRBV24-01,TCRBV24-or09_02				unresolved		TCRBD01,TCRBD02	TCRBD01-01,TCRBD02-01		TCRBJ01-02*01	TCRBJ01	TCRBJ01-02	01				3	3	4	1	3	3	36	51	54	61	64	2	In	VDJ
GCCCTGCAGCCAGAAGACTCAGCCCTGTATCTCTGCGCCAGCAGCCAAGAGAGCGGGGCCCCCCAAGAGACCCAGTACTTCGGGCCA	CASSQESGAPQETQYF	1	6.978277357142726E-5	48	TCRBV04-01*01	TCRBV04	TCRBV04-01	01				TCRBD02-01*01	TCRBD02	TCRBD02-01	01				TCRBJ02-05*01	TCRBJ02	TCRBJ02-05	01				0	1	6	3	4	1	33	50	51	58	62	1	In	VDJ
CTGTCGGCTGCTCCCTCCCAGACATCTGTGTACTTCTGTGCCAGCAGTTCCGCCGGGACAGGGGCTGAAAAACTGTTTTTTGGCAGT	CASSSAGTGAEKLFF	2	9.549221646616362E-5	45	TCRBV06-05*01	TCRBV06	TCRBV06-05	01				TCRBD01-01*01	TCRBD01	TCRBD01-01	01				TCRBJ01-04*01	TCRBJ01	TCRBJ01-04	01				4	5	0	2	1	7	36	49	54	64	65	2	In	VDJ
CTGCTGTCGGCTGCTCCCTCCCAGACATCTGTGTACTTCTGTGCCAGCAGTTACGCTAGCGGGAGTAACGAGCAGTACTTCGGGCCG	CASSYASGSNEQYF	1	7.161916234962271E-5	42	TCRBV06-05*01	TCRBV06	TCRBV06-05	01				TCRBD02-01*02	TCRBD02	TCRBD02-01	02				TCRBJ02-07*01	TCRBJ02	TCRBJ02-07	01				2	1	4	2	2	5	39	54	55	65	67	1	In	VDJ
CTGGGGTTGGAGTCGGCTGCTCCCTCCCAAACATCTGTGTACTTCTGTGCCACGAGGGACATTGGGTACGAGCAGTACGTCGGGCCG	CATRDIGYEQYV	2	9.732860524435907E-5	36	TCRBV06	TCRBV06	unresolved			TCRBV06-02,TCRBV06-03		TCRBD01-01*01	TCRBD01	TCRBD01-01	01				TCRBJ02-07*01	TCRBJ02	TCRBJ02-07	01				10	3	0	6	18	17	45	52	55	61	79	2	In	VDJ
ACCTTGGAGCTGGGGGACTCGGCCCTTTATCTTTGCGCCAGCAGCTTGGGACAGGCCAGCTCTGGAAACACCATATATTTTGGAGAG	CASSLGQASSGNTIYF	2	1.0467416035714089E-4	48	TCRBV05-01*01	TCRBV05	TCRBV05-01	01				TCRBD01-01*01	TCRBD01	TCRBD01-01	01				TCRBJ01-03*01	TCRBJ01	TCRBJ01-03	01				0	0	2	4	4	0	33	-1	49	55	59	2	In	VDJ
CCGCTCAGGCTGCTGTCGGCTGCTCCCTCCCAGACATCTGTGTACTTCTGTGCCAGCAGCTCATCACAGGGGGACACCTTCGGTTCG	CASSSSQGDTF	1	6.978277357142726E-5	33	TCRBV06-05*01	TCRBV06	TCRBV06-05	01				TCRBD01-01*01	TCRBD01	TCRBD01-01	01				TCRBJ01-02*01	TCRBJ01	TCRBJ01-02	01				6	6	3	1	0	12	48	59	65	-1	73	1	In	VDJ
CAGCCCTCAGAACCCAGGGACTCAGCTGTGTACTTCTGTGCCAGCAGTCATGGGACAGCTGGGGCCAACGTCCTGACTTTCGGGGCC	CASSHGTAGANVLTF	2	9.732860524435907E-5	45	TCRBV12	TCRBV12	unresolved			TCRBV12-03,TCRBV12-04		TCRBD01-01*01	TCRBD01	TCRBD01-01	01				TCRBJ02-06*01	TCRBJ02	TCRBJ02-06	01				5	3	0	5	0	2	36	48	51	-1	58	2	In	VDJ
TCAGAACCCAGGGACTCAGCTGTGTACTTCTGTGCCAGCAGCTCTCCGTACCTTACAGGGAATATAGGTGGCTACACCTTCGGTTCG	CASSSPYLTGNIGGYTF	2	8.81466613533818E-5	51	TCRBV12	TCRBV12	unresolved			TCRBV12-03,TCRBV12-04		TCRBD01-01*01	TCRBD01	TCRBD01-01	01				TCRBJ01-02*01	TCRBJ01	TCRBJ01-02	01				6	13	3	3	8	7	30	41	54	60	68	2	In	VDJ
CTGAAGATCCAGCCCTCAGAACCCAGGGACTCAGCTGTGTACTTCTGTGCCAGCAGTTTTGGGAGGGGGGTGGCTTTCTTTGGACAA	CASSFGRGVAFF	2	9.916499402255452E-5	36	TCRBV12	TCRBV12	unresolved			TCRBV12-03,TCRBV12-04		TCRBD02-01*02	TCRBD02	TCRBD02-01	02				TCRBJ01-01*01	TCRBJ01	TCRBJ01-01	01				3	1	9	0	5	11	45	59	60	67	72	2	In	VDJ
ACAGTGACCAGTGCCCATCCTGAAGACAGCAGCTTCTACATCTGCAGTGCTAGGTCGGACGGGAGGGCGGCCCTCCACTTTGGGAAC	CSARSDGRAALHF	1	7.529193990601362E-5	39	TCRBV20	TCRBV20	unresolved			TCRBV20-01,TCRBV20-or09_02		TCRBD02-01*02	TCRBD02	TCRBD02-01	02				TCRBJ01-06*01	TCRBJ01	TCRBJ01-06	01				3	6	8	0	3	14	42	53	59	67	70	1	In	VDJ
CACACCCTGCAGCCAGAAGACTCGGCCCTGTATCTCTGCGCCAGCAGCCAAGGCCCAGGGGGCGGAATAGAGCAGTACTTCGGGCCG	CASSQGPGGGIEQYF	2	8.631027257518635E-5	45	TCRBV04-03*01	TCRBV04	TCRBV04-03	01				TCRBD01-01*01	TCRBD01	TCRBD01-01	01				TCRBJ02-07*01	TCRBJ02	TCRBJ02-07	01				1	3	4	0	6	7	36	52	55	63	69	2	In	VDJ
CTGATTCTGGAGTCCGCCAGCACCAACCAGACATCTATGTACCTCTGTGCCAGCAGCCTAACTCGCCGCGAGCAGTACTTCGGGCCG	CASSLTRREQYF	2	1.1385610424811816E-4	36	TCRBV28-01*01	TCRBV28	TCRBV28-01	01				TCRBD02-01	TCRBD02	TCRBD02-01				01,02	TCRBJ02-07*01	TCRBJ02	TCRBJ02-07	01				6	4	3	10	5	6	45	56	60	63	68	2	In	VDJ
CTGCTGTCGGCTGCTCCCTCCCAGACATCTGTGTACTTCTGTGCCACCAGGGGGCCGGGACAGGGCGGTGGCTACACCTTCGGTTCG	CATRGPGQGGGYTF	1	6.978277357142726E-5	42	TCRBV06-05*01	TCRBV06	TCRBV06-05	01				TCRBD01-01*01	TCRBD01	TCRBD01-01	01				TCRBJ01-02*01	TCRBJ01	TCRBJ01-02	01				6	6	0	3	3	7	39	50	56	65	68	1	In	VDJ
AATGTGAGCACCTTGGAGCTGGGGGACTCGGCCCTTTATCTTTGCGCCAGCAGCAGGGGTAGCAATCAGCCCCAGCATTTTGGTGAT	CASSRGSNQPQHF	1	7.345555112781817E-5	39	TCRBV05-01*01	TCRBV05	TCRBV05-01	01				TCRBD01-01*01	TCRBD01	TCRBD01-01	01				TCRBJ01-05*01	TCRBJ01	TCRBJ01-05	01				4	0	5	2	0	0	42	-1	54	-1	59	1	In	VDJ
CTGGAGTCTGCCAGGCCCTCACATACCTCTCAGTACCTCTGTGCCAGCAGTGAATACCAGGAACCAAACACCATATATTTTGGAGAG	CASSEYQEPNTIYF	2	8.631027257518635E-5	42	TCRBV25-01*01	TCRBV25	TCRBV25-01	01				TCRBD01-01*01	TCRBD01	TCRBD01-01	01				TCRBJ01-03*01	TCRBJ01	TCRBJ01-03	01				0	1	4	4	4	6	39	56	57	61	65	2	In	VDJ
GGGGACGCAGCCATGTACCTGTGTGCCACCAGCAGAGATCCCCCGGGCAGGGGGTTCGGTCCGGGTCAGCCCCAGCATTTTGGTGAT	CATSRDPPGRGFGPGQPQHF	2	7.896471746240454E-5	60	TCRBV15-01*01	TCRBV15	TCRBV15-01	01				TCRBD01-01*01	TCRBD01	TCRBD01-01	01				TCRBJ01-05*01	TCRBJ01	TCRBJ01-05	01				0	9	4	1	11	6	21	38	47	54	65	2	In	VDJ
AGGCTGCTGTCGGCTGCTCCCTCCCAGACATCTGTGTACTTCTGTGCCAGCAAGGCACCCCAACTTGAAAAACTGTTTTTTGGCAGT	CASKAPQLEKLFF	2	9.365582768796817E-5	39	TCRBV06-05*01	TCRBV06	TCRBV06-05	01						unresolved		TCRBD01,TCRBD02	TCRBD01-01,TCRBD02-01		TCRBJ01-04*01	TCRBJ01	TCRBJ01-04	01				7	0	5	4	10	7	42	-1	52	55	65	2	In	VDJ
CTGTCGGCTGCTCCCTCCCAGACATCTGTGTACTTCTGTGCCAGCAGTTACTCGAAAGTCCCCCAGGGGACCCAGTACTTCGGGCCA	CASSYSKVPQGTQYF	1	6.42736072368409E-5	45	TCRBV06-05*01	TCRBV06	TCRBV06-05	01				TCRBD01-01*01	TCRBD01	TCRBD01-01	01				TCRBJ02-05*01	TCRBJ02	TCRBJ02-05	01				0	10	4	3	0	7	36	53	63	-1	68	1	In	VDJ
AGCACCTTGGAGCTGGGGGACTCGGCCCTTTATCTTTGCGCCACTAAGGACAGGGTAGGGGCCACAGATACGCAGTATTTTGGCCCA	CATKDRVGATDTQYF	1	7.712832868420908E-5	45	TCRBV05-01*01	TCRBV05	TCRBV05-01	01				TCRBD01-01*01	TCRBD01	TCRBD01-01	01				TCRBJ02-03*01	TCRBJ02	TCRBJ02-03	01				9	4	1	3	7	2	36	43	47	55	62	1	In	VDJ
GCCAGGCCCTCACATACCTCTCAGTACCTCTGTGCCAGCAGTGACCATTTAGGTGGGGGGGCTGTTTACGAGCAGTACTTCGGGCCG	CASSDHLGGGAVYEQYF	1	5.8764440902254534E-5	51	TCRBV25-01*01	TCRBV25	TCRBV25-01	01				TCRBD02-01*01	TCRBD02	TCRBD02-01	01				TCRBJ02-07*01	TCRBJ02	TCRBJ02-07	01				3	10	9	0	5	4	30	44	54	61	66	1	In	VDJ
TCACCAGGCCTGGGGGACGCAGCCATGTACCTGTGTGCCACCAGCAAGACTAGCGGGGGAGGCCAAGAGACCCAGTACTTCGGGCCA	CATSKTSGGGQETQYF	1	6.978277357142726E-5	48	TCRBV15-01*01	TCRBV15	TCRBV15-01	01				TCRBD02-01*01	TCRBD02	TCRBD02-01	01				TCRBJ02-05*01	TCRBJ02	TCRBJ02-05	01				4	1	2	2	3	1	33	46	47	59	62	1	In	VDJ
ACCTTGGAGCTGGGGGACTCGGCCCTTTATCTTTGCGCCAGCAGCTTGGTTCGGGGGTCTAGCACAGATACGCAGTATTTTGGCCCA	CASSLVRGSSTDTQYF	1	7.712832868420908E-5	48	TCRBV05-01*01	TCRBV05	TCRBV05-01	01				TCRBD02-01*01	TCRBD02	TCRBD02-01	01				TCRBJ02-03*01	TCRBJ02	TCRBJ02-03	01				0	2	8	2	3	0	33	49	51	57	60	1	In	VDJ
GATTTCCCGCTCAGGCTGCTGTCGGCTGCTCCCTCCCAGACATCTGTGTACTTCTGTGCCAGCGGACAGGGAGCTTTCTTTGGACAA	CASGQGAFF	1	7.529193990601362E-5	27	TCRBV06-05*01	TCRBV06	TCRBV06-05	01				TCRBD01-01*01	TCRBD01	TCRBD01-01	01				TCRBJ01-01*01	TCRBJ01	TCRBJ01-01	01				8	0	1	3	0	10	54	-1	63	-1	71	1	In	VDJ
CTGAATGTGAACGCCTTGTTGCTGGGGGACTCGGCCCTCTATCTCTGTGCCAGCAGCTATAACAAAAGGGAAGCTTTCTTTGGACAA	CASSYNKREAFF	2	9.181943890977271E-5	36	TCRBV05-06*01	TCRBV05	TCRBV05-06	01						unresolved		TCRBD01,TCRBD02	TCRBD01-01,TCRBD02-01		TCRBJ01-01*01	TCRBJ01	TCRBJ01-01	01				3	3	3	6	5	8	45	58	61	64	69	2	In	VDJ
ACAGTGACCAGTGCCCATCCTGAAGACAGCAGCTTCTACATCTGCAGCGCGAGGCAGGAGAATAACTATGGCTACACCTTCGGTTCG	CSARQENNYGYTF	1	7.161916234962271E-5	39	TCRBV20	TCRBV20	unresolved			TCRBV20-01,TCRBV20-or09_02				unresolved		TCRBD01,TCRBD02	TCRBD01-01,TCRBD02-01		TCRBJ01-02*01	TCRBJ01	TCRBJ01-02	01				9	7	4	4	4	1	42	47	54	58	62	1	In	VDJ
TTGGAGTCGGCTGCTCCCTCCCAAACATCTGTGTACTTCTGTGCCAGCAGTTACTTTTGGGGGAACGCTGAAGCTTTCTTTGGACAA	CASSYFWGNAEAFF	2	1.0283777157894543E-4	42	TCRBV06	TCRBV06	unresolved			TCRBV06-02,TCRBV06-03				unresolved		TCRBD01,TCRBD02	TCRBD01-01,TCRBD02-01		TCRBJ01-01*01	TCRBJ01	TCRBJ01-01	01				1	3	6	1	4	6	39	55	58	63	67	2	In	VDJ
CTGTCGGCTGCTCCCTCCCAGACATCTGTGTACTTCTGTGCCAGCAGTTTCGGAGACCCACCCACGGCAGGCTACACCTTCGGTTCG	CASSFGDPPTAGYTF	1	6.79463847932318E-5	45	TCRBV06-05*01	TCRBV06	TCRBV06-05	01				TCRBD02-01*02	TCRBD02	TCRBD02-01	02				TCRBJ01-02*01	TCRBJ01	TCRBJ01-02	01				4	2	10	2	14	8	36	49	51	55	69	1	In	VDJ
GTGAGCAACATGAGCCCTGAAGACAGCAGCATATATCTCTGCAGCGCCCCATCGACAGGGGGTAAAGAGACCCAGTACTTCGGGCCA	CSAPSTGGKETQYF	1	3.856416434210454E-5	42	TCRBV29-01*01	TCRBV29	TCRBV29-01	01				TCRBD01-01*01	TCRBD01	TCRBD01-01	01				TCRBJ02-05*01	TCRBJ02	TCRBJ02-05	01				7	7	2	1	2	3	39	46	53	62	64	1	In	VDJ
GCCCTGCAGCCAGAAGACTCAGCCCTGTATCTCTGCGCCAGCAGCCGAGGGGGGAATTGGGAAAATCAGCCCCAGCATTTTGGTGAT	CASSRGGNWENQPQHF	1	7.712832868420908E-5	48	TCRBV04-01*01	TCRBV04	TCRBV04-01	01						unresolved		TCRBD01,TCRBD02	TCRBD01-01,TCRBD02-01		TCRBJ01-05*01	TCRBJ01	TCRBJ01-05	01				4	1	5	1	10	4	33	46	47	53	63	1	In	VDJ
GCTCCCTCCCAGACATCTGTGTACTTCTGTGCCAGCAGTTACTCGACTTTAGGGCCCCAGCGTCGGACTGAAGCTTTCTTTGGACAA	CASSYSTLGPQRRTEAFF	2	9.549221646616362E-5	54	TCRBV06	TCRBV06	unresolved			TCRBV06-05,TCRBV06-06				unresolved		TCRBD01,TCRBD02	TCRBD01-01,TCRBD02-01		TCRBJ01-01*01	TCRBJ01	TCRBJ01-01	01				0	6	5	3	12	5	27	44	50	54	66	2	In	VDJ
CTAGAGTCTGCCATCCCCAACCAGACAGCTCTTTACTTCTGTGCCACCAGTGGCGACAGGGGCACCGAGACCCAGTACTTCGGGCCA	CATSGDRGTETQYF	1	7.345555112781817E-5	42	TCRBV24	TCRBV24	unresolved			TCRBV24-01,TCRBV24-or09_02		TCRBD01-01*01	TCRBD01	TCRBD01-01	01				TCRBJ02-05*01	TCRBJ02	TCRBJ02-05	01				5	2	2	2	4	5	39	52	54	62	66	1	In	VDJ
GGGTTGGAGTCGGCTGCTCCCTCCCAAACATCTGTGTACTTCTGTGCCAGCAACTCCCACGGCACAGATACGCAGTATTTTGGCCCA	CASNSHGTDTQYF	2	1.0100138280074998E-4	39	TCRBV06	TCRBV06	unresolved			TCRBV06-02,TCRBV06-03		TCRBD02-01	TCRBD02	TCRBD02-01				01,02	TCRBJ02-03*01	TCRBJ02	TCRBJ02-03	01				7	0	3	10	6	1	42	-1	52	55	61	2	In	VDJ
ATCCAGCGCACACAGCAGGAGGACTCGGCCGTGTATCTCTGTGCCAGCAGCTGGACAGGAAGCTCCTACGAGCAGTACTTCGGGCCG	CASSWTGSSYEQYF	2	1.083469379135318E-4	42	TCRBV07-02*01	TCRBV07	TCRBV07-02	01				TCRBD01-01*01	TCRBD01	TCRBD01-01	01				TCRBJ02-07*01	TCRBJ02	TCRBJ02-07	01				4	0	1	4	3	0	39	-1	52	59	62	2	In	VDJ
CTGACAGTGACCAGTGCCCATCCTGAAGACAGCAGCTTCTACATCTGCAGTGCTAGAACTAGCACCAATGAGCAGTTCTTCGGGCCA	CSARTSTNEQFF	2	8.263749501879543E-5	36	TCRBV20	TCRBV20	unresolved			TCRBV20-01,TCRBV20-or09_02		TCRBD02-01	TCRBD02	TCRBD02-01				01,02	TCRBJ02-01*01	TCRBJ02	TCRBJ02-01	01				2	0	3	7	2	6	45	-1	57	63	65	2	In	VDJ
AGCACCTTGGAGCTGGGGGACTCGGCCCTTTATCTTTGCGCCAGCAGCCTCCGGACTAGCCTACAAGAGACCCAGTACTTCGGGCCA	CASSLRTSLQETQYF	1	6.42736072368409E-5	45	TCRBV05-01*01	TCRBV05	TCRBV05-01	01				TCRBD02-01	TCRBD02	TCRBD02-01				01,02	TCRBJ02-05*01	TCRBJ02	TCRBJ02-05	01				4	4	1	7	3	2	36	48	52	60	63	1	In	VDJ
GTGACCAGTGCCCATCCTGAAGACAGCAGCTTCTACATCTGCAGTGCTACCGGGACAGGGGGCACAGATACGCAGTATTTTGGCCCA	CSATGTGGTDTQYF	2	7.896471746240454E-5	42	TCRBV20	TCRBV20	unresolved			TCRBV20-01,TCRBV20-or09_02		TCRBD01-01*01	TCRBD01	TCRBD01-01	01				TCRBJ02-03*01	TCRBJ02	TCRBJ02-03	01				4	2	0	2	0	1	39	49	51	-1	61	2	In	VDJ
ACTGTGAGCAACATGAGCCCTGAAGACAGCAGCATATATCTCTGCAGCGTACGCGGGACAGGTAAAGAGACCCAGTACTTCGGGCCA	CSVRGTGKETQYF	1	3.856416434210454E-5	39	TCRBV29-01*01	TCRBV29	TCRBV29-01	01				TCRBD01-01*01	TCRBD01	TCRBD01-01	01				TCRBJ02-05*01	TCRBJ02	TCRBJ02-05	01				6	4	0	4	2	3	42	50	54	62	64	1	In	VDJ
AGCACCTTGGAGCTGGGGGACTCGGCCCTTTATCTTTGCGCCAGCAGACCCCGGGACAACTTGAACACTGAAGCTTTCTTTGGACAA	CASRPRDNLNTEAFF	1	7.529193990601362E-5	45	TCRBV05-01*01	TCRBV05	TCRBV05-01	01				TCRBD01-01*01	TCRBD01	TCRBD01-01	01				TCRBJ01-01*01	TCRBJ01	TCRBJ01-01	01				5	5	0	6	3	0	36	47	52	58	61	1	In	VDJ
TCGGCTGCTCCCTCCCAGACATCTGTGTACTTCTGTGCCAGCAGTTACTCTAGCGGGAGTTGGGGGGACGAGCAGTACTTCGGGCCG	CASSYSSGSWGDEQYF	1	6.978277357142726E-5	48	TCRBV06-05*01	TCRBV06	TCRBV06-05	01				TCRBD02-01*02	TCRBD02	TCRBD02-01	02				TCRBJ02-07*01	TCRBJ02	TCRBJ02-07	01				0	0	5	2	8	5	33	-1	50	59	67	1	In	VDJ
AAGATCCAGCCCTCAGAACCCAGGGACTCAGCTGTGTACTTCTGTGCCAGCAGCACCCAGGGGGGCTATGGCTACACCTTCGGTTCG	CASSTQGGYGYTF	2	8.631027257518635E-5	39	TCRBV12	TCRBV12	unresolved			TCRBV12-03,TCRBV12-04		TCRBD01-01*01	TCRBD01	TCRBD01-01	01				TCRBJ01-02*01	TCRBJ01	TCRBJ01-02	01				6	4	4	1	1	4	42	53	57	64	65	2	In	VDJ
GAGTCGGCTGCTCCCTCCCAGACATCTGTGTACTTCTGTGCCAGCAGTGAAGTGGCGGGATCCCAAGAGACCCAGTACTTCGGGCCA	CASSEVAGSQETQYF	2	7.896471746240454E-5	45	TCRBV06-01*01	TCRBV06	TCRBV06-01	01				TCRBD02-01*02	TCRBD02	TCRBD02-01	02				TCRBJ02-05*01	TCRBJ02	TCRBJ02-05	01				1	2	7	3	2	1	36	52	54	60	62	2	In	VDJ
AGCACCTTGGAGCTGGGGGACTCGGCCCTTTATCTTTGCGCCAGCAGCTTGGAACTCAGGCAGTCCTACGAGCAGTACTTCGGGCCG	CASSLELRQSYEQYF	1	6.978277357142726E-5	45	TCRBV05-01*01	TCRBV05	TCRBV05-01	01				TCRBD01-01*01	TCRBD01	TCRBD01-01	01				TCRBJ02-07*01	TCRBJ02	TCRBJ02-07	01				0	4	4	4	3	1	36	52	56	60	63	1	In	VDJ
TTGGAGTCGGCTGCTCCCTCCCAAACATCTGTGTACTTCTGTGCCAGCAGAAGCCGGGACAGGCCCTACGAGCAGTACTTCGGGCCG	CASRSRDRPYEQYF	2	9.365582768796817E-5	42	TCRBV06	TCRBV06	unresolved			TCRBV06-02,TCRBV06-03		TCRBD01-01*01	TCRBD01	TCRBD01-01	01				TCRBJ02-07*01	TCRBJ02	TCRBJ02-07	01				6	5	0	4	1	2	39	50	55	63	64	2	In	VDJ
ACCTTGGAGCTGGGGGACTCGGCCCTTTATCTTTGCGCCAGCAGCTGGGGACTAGCGGGTCCCACAGATACGCAGTATTTTGGCCCA	CASSWGLAGPTDTQYF	1	7.712832868420908E-5	48	TCRBV05-01*01	TCRBV05	TCRBV05-01	01				TCRBD02-01	TCRBD02	TCRBD02-01				01,02	TCRBJ02-03*01	TCRBJ02	TCRBJ02-03	01				3	1	0	4	3	2	33	46	47	59	62	1	In	VDJ
GAGTCTGCCATCCCCAACCAGACAGCTCTTTACTTCTGTGCCACCAGTGAGTCACTAGCGGGGTGGGAGACCCAGTACTTCGGGCCA	CATSESLAGWETQYF	1	7.161916234962271E-5	45	TCRBV24	TCRBV24	unresolved			TCRBV24-01,TCRBV24-or09_02		TCRBD02-01*01	TCRBD02	TCRBD02-01	01				TCRBJ02-05*01	TCRBJ02	TCRBJ02-05	01				4	3	3	3	3	5	36	50	53	63	66	1	In	VDJ
GAGTTGGCTGCTCCCTCCCAGACATCTGTGTACTTCTGTGCCAGCAGTTACTCGACAGGGTCCCAAGAGACCCAGTACTTCGGGCCA	CASSYSTGSQETQYF	2	9.549221646616362E-5	45	TCRBV06-06	TCRBV06	TCRBV06-06				01,02	TCRBD01-01*01	TCRBD01	TCRBD01-01	01				TCRBJ02-05*01	TCRBJ02	TCRBJ02-05	01				0	0	2	3	2	1	36	-1	53	60	62	2	In	VDJ
TTGGAGTCGGCTGCTCCCTCCCAAACATCTGTGTACTTCTGTGCCAGCAGTTACAGCTCTGGGGCCAACGTCCTGACTTTCGGGGCC	CASSYSSGANVLTF	2	9.916499402255452E-5	42	TCRBV06	TCRBV06	unresolved			TCRBV06-02,TCRBV06-03				unresolved		TCRBD01,TCRBD02	TCRBD01-01,TCRBD02-01		TCRBJ02-06*01	TCRBJ02	TCRBJ02-06	01				2	0	5	5	0	0	39	-1	54	-1	56	2	In	VDJ
CTGACTGTGAGCAACATGAGCCCTGAAGACAGCAGCATATATCTCTGCAGCGTTGAAAAGGGGCGGACTGAAGCTTTCTTTGGACAA	CSVEKGRTEAFF	1	4.5909719454886356E-5	36	TCRBV29-01*01	TCRBV29	TCRBV29-01	01				TCRBD01-01*01	TCRBD01	TCRBD01-01	01				TCRBJ01-01*01	TCRBJ01	TCRBJ01-01	01				2	1	5	2	3	5	45	57	58	63	66	1	In	VDJ
TCTGCCATCCCCAACCAGACAGCTCTTTACTTCTGTGCCACCAGTGATACCCGTCGGGGAATGGGCTATGGCTACACCTTCGGTTCG	CATSDTRRGMGYGYTF	1	7.712832868420908E-5	48	TCRBV24	TCRBV24	unresolved			TCRBV24-01,TCRBV24-or09_02		TCRBD02-01*01	TCRBD02	TCRBD02-01	01				TCRBJ01-02*01	TCRBJ01	TCRBJ01-02	01				3	6	8	3	6	4	33	48	54	59	65	1	In	VDJ
GTGAGCAACATGAGCCCTGAAGACAGCAGCATATATCTCTGCAGCGTCATCTCTACAGGGAAGTGGGGTGGCTACACCTTCGGTTCG	CSVISTGKWGGYTF	1	4.0400553120299995E-5	42	TCRBV29-01*01	TCRBV29	TCRBV29-01	01				TCRBD01-01*01	TCRBD01	TCRBD01-01	01				TCRBJ01-02*01	TCRBJ01	TCRBJ01-02	01				6	7	3	3	8	7	39	47	54	60	68	1	In	VDJ
GAGTCGGCTGCTCCCTCCCAAACATCTGTGTACTTCTGTGCCAGCAGCCCCCTTCAGGGGGCAAGTCAGCCCCAGCATTTTGGTGAT	CASSPLQGASQPQHF	2	9.549221646616362E-5	45	TCRBV06	TCRBV06	unresolved			TCRBV06-02,TCRBV06-03		TCRBD01-01*01	TCRBD01	TCRBD01-01	01				TCRBJ01-05*01	TCRBJ01	TCRBJ01-05	01				6	7	4	0	3	6	36	47	54	62	65	2	In	VDJ
TCGGCTGCTCCCTCCCAGACATCTGTGTACTTCTGTGCCAGCAGTTACTCGATAGGGGGAGCAAACTATGGCTACACCTTCGGTTCG	CASSYSIGGANYGYTF	1	6.610999601503636E-5	48	TCRBV06-05*01	TCRBV06	TCRBV06-05	01				TCRBD01-01*01	TCRBD01	TCRBD01-01	01				TCRBJ01-02*01	TCRBJ01	TCRBJ01-02	01				0	3	5	1	4	2	33	50	53	59	63	1	In	VDJ
CTGAGTTCTAAGAAGCTCCTTCTCAGTGACTCTGGCTTCTATCTCTGTGCCTGGAGTCATACACACAATGAGCAGTTCTTCGGGCCA	CAWSHTHNEQFF	1	4.0400553120299995E-5	36	TCRBV30-01*01	TCRBV30	TCRBV30-01	01				TCRBD01-01*01	TCRBD01	TCRBD01-01	01				TCRBJ02-01*01	TCRBJ02	TCRBJ02-01	01				2	3	3	6	1	5	45	57	60	63	64	1	In	VDJ
TCTAAGAAGCTCCTTCTCAGTGACTCTGGCTTCTATCTCTGTGCCTGGACCCCCATGACCACCTACAATGAGCAGTTCTTCGGGCCA	CAWTPMTTYNEQFF	1	4.0400553120299995E-5	42	TCRBV30-01*01	TCRBV30	TCRBV30-01	01						unresolved		TCRBD01,TCRBD02	TCRBD01-01,TCRBD02-01		TCRBJ02-01*01	TCRBJ02	TCRBJ02-01	01				4	7	2	7	2	2	39	49	56	59	61	1	In	VDJ
ACTCTGACTGTGAGCAACATGAGCCCTGAAGACAGCAGCATATATCTCTGCAGCGCTTGGGGAGAAAACACCATATATTTTGGAGAG	CSAWGENTIYF	1	6.060082968044999E-5	33	TCRBV29-01*01	TCRBV29	TCRBV29-01	01				TCRBD02-01*02	TCRBD02	TCRBD02-01	02				TCRBJ01-03*01	TCRBJ01	TCRBJ01-03	01				7	4	9	2	1	6	48	55	59	64	65	1	In	VDJ
CTGTCGGCTGCTCCCTCCCAGACATCTGTGTACTTCTGTGCCAGCAGTTATTATCCACCGGGGAATCAGCCCCAGCATTTTGGTGAT	CASSYYPPGNQPQHF	1	6.978277357142726E-5	45	TCRBV06-05*01	TCRBV06	TCRBV06-05	01				TCRBD02-01*01	TCRBD02	TCRBD02-01	01				TCRBJ01-05*01	TCRBJ01	TCRBJ01-05	01				3	8	8	3	0	4	36	50	58	-1	63	1	In	VDJ
CTGCTGGGGTTGGAGTCGGCTGCTCCCTCCCAAACATCTGTGTACTTCTGTGCCAGCAGTTTCGACACTGGCTACACCTTCGGTTCG	CASSFDTGYTF	2	8.81466613533818E-5	33	TCRBV06	TCRBV06	unresolved			TCRBV06-02,TCRBV06-03		TCRBD01-01*01	TCRBD01	TCRBD01-01	01				TCRBJ01-02*01	TCRBJ01	TCRBJ01-02	01				4	2	2	6	1	7	48	61	63	67	68	2	In	VDJ
GTGAGCAACATGAGCCCTGAAGACAGCAGCATATATCTCTGCAGCGTTGACTTGCCAGGCTGGCTCAATGAGCAGTTCTTCGGGCCA	CSVDLPGWLNEQFF	1	4.774610823308181E-5	42	TCRBV29-01*01	TCRBV29	TCRBV29-01	01				TCRBD01-01*01	TCRBD01	TCRBD01-01	01				TCRBJ02-01*01	TCRBJ02	TCRBJ02-01	01				3	5	4	4	6	6	39	50	55	59	65	1	In	VDJ
ACAGTGACCAGTGCCCATCCTGAAGACAGCAGCTTCTACATCTGCAGTGCTAGAGTCGAGGCGGTTATGCGCTACACCTTCGGTTCG	CSARVEAVMRYTF	1	6.978277357142726E-5	39	TCRBV20	TCRBV20	unresolved			TCRBV20-01,TCRBV20-or09_02		TCRBD02-01	TCRBD02	TCRBD02-01				01,02	TCRBJ01-02*01	TCRBJ01	TCRBJ01-02	01				1	5	7	5	6	9	42	55	60	64	70	1	In	VDJ
AGTGACCAGTGCCCATCCTGAAGACAGCAGCTTCTACATCTGCAGTGCTAGGGGGGCTCCTATAATTCACCCCTCCACTTTGGGAAC		1	7.161916234962271E-5	41	TCRBV20	TCRBV20	unresolved			TCRBV20-01,TCRBV20-or09_02				unresolved		TCRBD01,TCRBD02	TCRBD01-01,TCRBD02-01		TCRBJ01-06*01	TCRBJ01	TCRBJ01-06	01				3	0	6	1	0	0	40	-1	51	-1	56	1	Out	VDJ
ACTGTGAGCAACATGAGCCCTGAAGACAGCAGCATATATCTCTGCAGCGTTGCTGGGTCGGAGCAAGAGACCCAGTACTTCGGGCCA	CSVAGSEQETQYF	1	3.6727775563909084E-5	39	TCRBV29-01*01	TCRBV29	TCRBV29-01	01				TCRBD02-01*02	TCRBD02	TCRBD02-01	02				TCRBJ02-05*01	TCRBJ02	TCRBJ02-05	01				4	7	10	2	0	2	42	52	59	-1	63	1	In	VDJ
ATGAGCCCTGAAGACAGCAGCATATATCTCTGCAGCGTTGGGGGTGTCTGGGACGGGAAGTACCAAGAGACCCAGTACTTCGGGCCA	CSVGGVWDGKYQETQYF	1	3.6727775563909084E-5	51	TCRBV29-01*01	TCRBV29	TCRBV29-01	01						unresolved		TCRBD01,TCRBD02	TCRBD01-01,TCRBD02-01		TCRBJ02-05*01	TCRBJ02	TCRBJ02-05	01				4	9	0	7	7	0	30	40	49	54	61	1	In	VDJ
CTGAAGATCCAGCCCTCAGAACCCAGGGACTCAGCTGTGTACTTCTGTGCCAGCAGTTTTCTTAATCAGCCCCAGCATTTTGGTGAT	CASSFLNQPQHF	2	8.81466613533818E-5	36	TCRBV12	TCRBV12	unresolved			TCRBV12-03,TCRBV12-04		TCRBD02-01	TCRBD02	TCRBD02-01				01,02	TCRBJ01-05*01	TCRBJ01	TCRBJ01-05	01				3	1	4	10	1	4	45	59	60	62	63	2	In	VDJ
AACGCCTTGGAGCTGGACGACTCGGCCCTGTATCTCTGTGCCAGCAGCTTGGACAGCGGGCCACCCTACGAGCAGTACTTCGGGCCG	CASSLDSGPPYEQYF	2	8.447388379699089E-5	45	TCRBV05-04*01	TCRBV05	TCRBV05-04	01				TCRBD02-01	TCRBD02	TCRBD02-01				01,02	TCRBJ02-07*01	TCRBJ02	TCRBJ02-07	01				0	2	6	4	4	2	36	52	54	60	64	2	In	VDJ
ATCCGGTCCACAAAGCTGGAGGACTCAGCCATGTACTTCTGTGCCAGCAGTGAAAGGGTCAGCACAGATACGCAGTATTTTGGCCCA	CASSERVSTDTQYF	2	1.0100138280074998E-4	42	TCRBV02-01*01	TCRBV02	TCRBV02-01	01						unresolved		TCRBD01,TCRBD02	TCRBD01-01,TCRBD02-01		TCRBJ02-03*01	TCRBJ02	TCRBJ02-03	01				2	0	5	3	2	0	39	-1	54	58	60	2	In	VDJ
CCCTCCCAAACATCTGTGTACTTCTGTGCCAGCAGTTACTCGTTTCCCCGTAGGGGCTACGACACCTACGAGCAGTACTTCGGGCCG	CASSYSFPRRGYDTYEQYF	2	9.181943890977271E-5	57	TCRBV06	TCRBV06	unresolved			TCRBV06-02,TCRBV06-03		TCRBD01-01*01	TCRBD01	TCRBD01-01	01				TCRBJ02-07*01	TCRBJ02	TCRBJ02-07	01				0	10	5	2	8	2	24	41	51	56	64	2	In	VDJ
AGCAACATGAGCCCTGAAGACAGCAGCATATATCTCTGCAGCGTTAAGATGGCGGTGAGCTCCTACAATGAGCAGTTCTTCGGGCCA	CSVKMAVSSYNEQFF	1	4.774610823308181E-5	45	TCRBV29-01*01	TCRBV29	TCRBV29-01	01				TCRBD02-01	TCRBD02	TCRBD02-01				01,02	TCRBJ02-01*01	TCRBJ02	TCRBJ02-01	01				5	6	7	5	4	0	36	45	51	55	59	1	In	VDJ
AGCCCCAACCAGACCTCTCTGTACTTCTGTGCCAGTGCAATATCGGTGCGGGACTTCTCTTTGGTGGACGGCTACACCTTCGGTTCG	CASAISVRDFSLVDGYTF	2	9.365582768796817E-5	54	TCRBV27-01*01	TCRBV27	TCRBV27-01	01				TCRBD02-01	TCRBD02	TCRBD02-01				01,02	TCRBJ01-02*01	TCRBJ01	TCRBJ01-02	01				9	14	0	10	14	8	27	35	49	55	69	2	In	VDJ
ATCCAGCGCACAGAGCAGGGGGACTCAGCCGTGTATCTCCGTGCCCGACCCCCGTAGACCGCTGCCTACGAGCAGTACTTCGGGCCG	RARPP*TAAYEQYF	2	8.81466613533818E-5	42	TCRBV07-03*02	TCRBV07	TCRBV07-03	02						unresolved		TCRBD01,TCRBD02	TCRBD01-01,TCRBD02-01		TCRBJ02-07*01	TCRBJ02	TCRBJ02-07	01				11	1	2	7	15	2	39	45	46	49	64	2	Stop	VDJ
GTGAACGCCTTGGAGCTGGACGACTCGGCCCTGTATCTCTGTGCCAGCAGCTTGGGTTCTAGCGGGAGGGGCCAGTACTTCGGGCCG	CASSLGSSGRGQYF	2	8.447388379699089E-5	42	TCRBV05-04*01	TCRBV05	TCRBV05-04	01				TCRBD02-01*02	TCRBD02	TCRBD02-01	02				TCRBJ02-07*01	TCRBJ02	TCRBJ02-07	01				0	3	4	0	2	10	39	55	58	70	72	2	In	VDJ
ACTCTGACTGTGAGCAACATGAGCCCTGAAGACAGCAGCATATATCTCTGCAGCGCCACGCTTGGGACCGAAGCTTTCTTTGGACAA	CSATLGTEAFF	1	4.5909719454886356E-5	33	TCRBV29-01*01	TCRBV29	TCRBV29-01	01						unresolved		TCRBD01,TCRBD02	TCRBD01-01,TCRBD02-01		TCRBJ01-01*01	TCRBJ01	TCRBJ01-01	01				7	8	0	7	1	8	48	55	63	68	69	1	In	VDJ
TTCTCGCTCAGGCTGGAGTCGGCTGCTCCCTCCCAGACATCTGTGTACTTCTGTGCCAGCAGTACTTATGGCTACACCTTCGGTTCG	CASSTYGYTF	2	8.263749501879543E-5	30	TCRBV06-01*01	TCRBV06	TCRBV06-01	01				TCRBD02-01	TCRBD02	TCRBD02-01				01,02	TCRBJ01-02*01	TCRBJ01	TCRBJ01-02	01				5	0	3	10	0	5	51	-1	63	-1	66	2	In	VDJ
CTGACAGTGACCAGTGCCCATCCTGAAGACAGCAGCTTCTACATCTGCAGTGCTAGGATCCTCAATCAGCCCCAGCATTTTGGTGAT	CSARILNQPQHF	1	7.345555112781817E-5	36	TCRBV20	TCRBV20	unresolved			TCRBV20-01,TCRBV20-or09_02				unresolved		TCRBD01,TCRBD02	TCRBD01-01,TCRBD02-01		TCRBJ01-05*01	TCRBJ01	TCRBJ01-05	01				3	0	2	8	4	3	45	-1	56	58	62	1	In	VDJ
CTGAAGATCCAGCCCTCAGAACCCAGGGACTCAGCTGTGTACTTCTGTGCCAGCAGCTCAGGGTCCTATGGCTACACCTTCGGTTCG	CASSSGSYGYTF	2	8.447388379699089E-5	36	TCRBV12	TCRBV12	unresolved			TCRBV12-03,TCRBV12-04		TCRBD01-01*01	TCRBD01	TCRBD01-01	01				TCRBJ01-02*01	TCRBJ01	TCRBJ01-02	01				6	2	4	3	2	4	45	56	58	63	65	2	In	VDJ
TCCCTAGAGTCTGCCATCCCCAACCAGACAGCTCTTTACTTCTGTGCCACCAGTGACCACTATGACAGGGAGGCTTTCTTTGGACAA	CATSDHYDREAFF	2	8.447388379699089E-5	39	TCRBV24	TCRBV24	unresolved			TCRBV24-01,TCRBV24-or09_02		TCRBD01-01*01	TCRBD01	TCRBD01-01	01				TCRBJ01-01*01	TCRBJ01	TCRBJ01-01	01				4	7	2	3	2	11	42	56	63	70	72	2	In	VDJ
CTGGAGTCAGCTACCCGCTCCCAGACATCTGTGTATTTCTGCGCCAGCAGTGAGTCGATGCCTGTCGCGGCCCTCCACTTTGGGAAC	CASSESMPVAALHF	2	1.0283777157894543E-4	42	TCRBV10-02*01	TCRBV10	TCRBV10-02	01				TCRBD02-01	TCRBD02	TCRBD02-01				01,02	TCRBJ01-06*01	TCRBJ01	TCRBJ01-06	01				0	10	7	5	0	14	39	56	66	-1	70	2	In	VDJ
CTGACTGTGAGCAACATGAGCCCTGAAGACAGCAGCATATATCTCTGCAGCGTGGCGGGGGGCCCAGATACGCAGTATTTTGGCCCA	CSVAGGPDTQYF	1	4.5909719454886356E-5	36	TCRBV29-01*01	TCRBV29	TCRBV29-01	01				TCRBD02-01*01	TCRBD02	TCRBD02-01	01				TCRBJ02-03*01	TCRBJ02	TCRBJ02-03	01				6	1	7	1	2	4	45	53	54	62	64	1	In	VDJ
GAGTCTGCCATCCCCAACCAGACAGCTCTTTACTTCTGTGCCACCAGTGATTTGCAGTTGGGAATGGAGACCCAGTACTTCGGGCCA	CATSDLQLGMETQYF	1	6.978277357142726E-5	45	TCRBV24	TCRBV24	unresolved			TCRBV24-01,TCRBV24-or09_02				unresolved		TCRBD01,TCRBD02	TCRBD01-01,TCRBD02-01		TCRBJ02-05*01	TCRBJ02	TCRBJ02-05	01				0	5	0	8	3	5	36	54	59	63	66	1	In	VDJ
CTGGAGTCGGCTGCTCCCTCCCAGACATCTGTGTACTTCTGTGCCAGCAGTGAATACAGGTTTAACAGTGGCTACACCTTCGGTTCG	CASSEYRFNSGYTF	2	8.263749501879543E-5	42	TCRBV06-01*01	TCRBV06	TCRBV06-01	01				TCRBD01-01*01	TCRBD01	TCRBD01-01	01				TCRBJ01-02*01	TCRBJ01	TCRBJ01-02	01				2	1	3	4	8	7	39	54	55	60	68	2	In	VDJ
GTGAACGCCTTGTTGCTGGGGGACTCGGCCCTCTATCTCTGTGCCAGCAGCTTGGATGGGAGGAACACTGAAGCTTTCTTTGGACAA	CASSLDGRNTEAFF	2	8.81466613533818E-5	42	TCRBV05-06*01	TCRBV05	TCRBV05-06	01				TCRBD02-01*02	TCRBD02	TCRBD02-01	02				TCRBJ01-01*01	TCRBJ01	TCRBJ01-01	01				0	2	9	2	0	1	39	55	57	-1	62	2	In	VDJ
CAGCGCACACAGCAGGAGGACTCGGCCGTGTATCTCTGTGCCAGCAGCAATCCAGGGGAATTTAGCTCACCCCTCCACTTTGGGAAC	CASSNPGEFSSPLHF	2	1.0651054913533635E-4	45	TCRBV07-02*01	TCRBV07	TCRBV07-02	01				TCRBD01-01*01	TCRBD01	TCRBD01-01	01				TCRBJ01-06*01	TCRBJ01	TCRBJ01-06	01				5	4	4	2	8	10	36	48	52	58	66	2	In	VDJ
TGGAGTCTGCCAGGCCCTCACATACCTCTCAGTACCTCTGTGCCAGCCCGCCCGGGCTGGAGAGTCTTCGAGCAGTACTTCGGGCCG		1	5.692805212405908E-5	43	TCRBV25-01*01	TCRBV25	TCRBV25-01	01						unresolved		TCRBD01,TCRBD02	TCRBD01-01,TCRBD02-01		TCRBJ02-07*01	TCRBJ02	TCRBJ02-07	01				8	6	8	0	11	6	38	47	53	57	68	1	Out	VDJ
GCTGCTCCCTCCCAAACATCTGTGTACTTCTGTGCCAGCAGTTACCAACTGCTGGCGGGAGCTATCTACGAGCAGTACTTCGGGCCG	CASSYQLLAGAIYEQYF	2	8.998305013157726E-5	51	TCRBV06	TCRBV06	unresolved			TCRBV06-02,TCRBV06-03		TCRBD02-01*02	TCRBD02	TCRBD02-01	02				TCRBJ02-07*01	TCRBJ02	TCRBJ02-07	01				2	9	7	2	4	3	30	45	54	61	65	2	In	VDJ
GCTCCCTCCCAGACATCTGTGTACTTCTGTGCCAGCAGTCGTTTTGACCCCAGGGTCTTCAAGGTTCAGCCCCAGCATTTTGGTGAT	CASSRFDPRVFKVQPQHF	2	8.631027257518635E-5	54	TCRBV06	TCRBV06	unresolved			TCRBV06-01,TCRBV06-05,TCRBV06-06		TCRBD01-01*01	TCRBD01	TCRBD01-01	01				TCRBJ01-05*01	TCRBJ01	TCRBJ01-05	01				5	11	4	3	10	6	27	39	50	55	65	2	In	VDJ
ACAGTGACCAGTGCCCATCCTGAAGACAGCAGCTTCTACATCTGCAGTGCCGCTGGGGGGGCTGACACTGAAGCTTTCTTTGGACAA	CSAAGGADTEAFF	1	7.529193990601362E-5	39	TCRBV20	TCRBV20	unresolved			TCRBV20-01,TCRBV20-or09_02		TCRBD02-01*01	TCRBD02	TCRBD02-01	01				TCRBJ01-01*01	TCRBJ01	TCRBJ01-01	01				6	4	9	0	3	3	42	50	54	61	64	1	In	VDJ
GAGTCGGCTGCTCCCTCCCAGACATCTGTGTACTTCTGTGCCAGCTCCCAAGGGCAGGGGGCATGGGACGAGCAGTACGTCGGGCCG	CASSQGQGAWDEQYV	2	8.447388379699089E-5	45	TCRBV06-01*01	TCRBV06	TCRBV06-01	01				TCRBD01-01*01	TCRBD01	TCRBD01-01	01				TCRBJ02-07*01	TCRBJ02	TCRBJ02-07	01				8	9	4	0	17	17	36	45	54	62	79	2	In	VDJ
ACCCTGCAGCCAGAAGACTCGGCCCTGTATCTCTGTGCCAGCAGCCAAGATCGGTCGGGGGAAAATCAGCCCCAGCATTTTGGTGAT	CASSQDRSGENQPQHF	1	6.79463847932318E-5	48	TCRBV04-02*01	TCRBV04	TCRBV04-02	01				TCRBD02-01*01	TCRBD02	TCRBD02-01	01				TCRBJ01-05*01	TCRBJ01	TCRBJ01-05	01				0	5	8	2	2	4	33	50	55	61	63	1	In	VDJ
CTGACCCTGGAGTCTGCCAGGCCCTCACATACCTCTCAGTACCTCTGTGCCAGCAGTCTAACGTCGAATGAGCAGTTCTTCGGGCCA	CASSLTSNEQFF	1	6.42736072368409E-5	36	TCRBV25-01*01	TCRBV25	TCRBV25-01	01				TCRBD02-01	TCRBD02	TCRBD02-01				01,02	TCRBJ02-01*01	TCRBJ02	TCRBJ02-01	01				5	0	4	9	6	7	45	-1	57	60	66	1	In	VDJ
ACAGTGACCAGTGCCCATCCTGAAGACAGCAGCTTCTACATCTGCAGTGCTAGTGGGACTAGGGGAGAGACCCAGTACTTCGGGCCA	CSASGTRGETQYF	1	6.243721845864545E-5	39	TCRBV20	TCRBV20	unresolved			TCRBV20-01,TCRBV20-or09_02		TCRBD02-01	TCRBD02	TCRBD02-01				01,02	TCRBJ02-05*01	TCRBJ02	TCRBJ02-05	01				3	1	0	8	3	4	42	53	54	62	65	1	In	VDJ
TCGGCTGCTCCCTCCCAGACATCTGTGTACTTCTGTGCCAGCAGTATGGGGTTGACAGGGGGTATTCAGCCCCAGCATTTTGGTGAT	CASSMGLTGGIQPQHF	1	7.712832868420908E-5	48	TCRBV06	TCRBV06	unresolved			TCRBV06-01,TCRBV06-05		TCRBD01-01*01	TCRBD01	TCRBD01-01	01				TCRBJ01-05*01	TCRBJ01	TCRBJ01-05	01				5	8	2	1	3	6	33	45	53	62	65	1	In	VDJ
GAGTTGGCTGCTCCCTCCCAGACATCTGTGTACTTCTGTGCCAGCAGTCTCGGCGGGTCCTATAATTCACCCCTCCACTTTGGGAAC	CASSLGGSYNSPLHF	2	1.0100138280074998E-4	45	TCRBV06-06	TCRBV06	TCRBV06-06				01,02	TCRBD02-01	TCRBD02	TCRBD02-01				01,02	TCRBJ01-06*01	TCRBJ01	TCRBJ01-06	01				5	4	7	4	0	1	36	48	52	-1	57	2	In	VDJ
CCGCTCAGGCTGCTGTCGGCTGCTCCCTCCCAGACATCTGTGTACTTCTGTGCCAGCAGGGGCACCGGGGAGCTGTTTTTTGGAGAA	CASRGTGELFF	2	7.896471746240454E-5	33	TCRBV06-05*01	TCRBV06	TCRBV06-05	01						unresolved		TCRBD01,TCRBD02	TCRBD01-01,TCRBD02-01		TCRBJ02-02*01	TCRBJ02	TCRBJ02-02	01				6	0	0	9	0	4	48	-1	59	-1	62	2	In	VDJ
CTGACAGTGACCAGTGCCCATCCTGAAGACAGCAGCTTCTACATCTGCAGTGCATTACAGGGAAACACTGAAGCTTTCTTTGGACAA	CSALQGNTEAFF	1	7.529193990601362E-5	36	TCRBV20	TCRBV20	unresolved			TCRBV20-01,TCRBV20-or09_02		TCRBD01-01*01	TCRBD01	TCRBD01-01	01				TCRBJ01-01*01	TCRBJ01	TCRBJ01-01	01				6	3	3	3	1	2	45	53	56	62	63	1	In	VDJ
GTGAGCACCTTGGAGCTGGGGGACTCGGCCCTTTATCTTTGCGCCAGCAGCTTGGAGATGGCCGGGGGCGAGCAGTACTTCGGGCCG	CASSLEMAGGEQYF	1	6.79463847932318E-5	42	TCRBV05-01*01	TCRBV05	TCRBV05-01	01				TCRBD02-01*01	TCRBD02	TCRBD02-01	01				TCRBJ02-07*01	TCRBJ02	TCRBJ02-07	01				0	7	8	2	0	6	39	55	62	-1	68	1	In	VDJ
CACACCCTGCAGCCAGAAGACTCGGCCCTGTATCTCTGCGCCAGCAGCCAAGAATGGCGGAATAATGAAAAACTGTTTTTTGGCAGT	CASSQEWRNNEKLFF	2	1.083469379135318E-4	45	TCRBV04-03*01	TCRBV04	TCRBV04-03	01				TCRBD02-01	TCRBD02	TCRBD02-01				01,02	TCRBJ01-04*01	TCRBJ01	TCRBJ01-04	01				0	3	7	5	2	4	36	53	56	60	62	2	In	VDJ
GACAGTGACCAGTGCCCATCCTGAAGACAGCAGCTTCTACATCTGCAGTGCTAGAGATCTCTAGGCTGGGGAGCTTTCTTTGGACAA		1	7.529193990601362E-5	38	TCRBV20	TCRBV20	unresolved			TCRBV20-01,TCRBV20-or09_02				unresolved		TCRBD01,TCRBD02	TCRBD01-01,TCRBD02-01		TCRBJ01-01*01	TCRBJ01	TCRBJ01-01	01				0	10	6	2	0	10	43	57	67	-1	71	1	Out	VDJ
CTGCAGCCAGAAGACTCGGCCCTGTATCTCTGCGCCAGCAGCCAAGAGGCGGGCGGGAGGGCCGGAGAGACCCAGTACTTCGGGCCA	CASSQEAGGRAGETQYF	1	7.345555112781817E-5	51	TCRBV04-03*01	TCRBV04	TCRBV04-03	01				TCRBD02-01*02	TCRBD02	TCRBD02-01	02				TCRBJ02-05*01	TCRBJ02	TCRBJ02-05	01				0	5	7	0	4	4	30	47	52	61	65	1	In	VDJ
CCCTGACCCTGGAGTCTGCCAGGCCCTCACATACCTCTCAGTACCTCTGTGCCAGCGCGGAGCGCCTTCGGCTACACCTTCGGTTCG		1	5.509166334586363E-5	34	TCRBV25-01*01	TCRBV25	TCRBV25-01	01				TCRBD02-01	TCRBD02	TCRBD02-01				01,02	TCRBJ01-02*01	TCRBJ01	TCRBJ01-02	01				8	4	6	6	5	8	47	56	60	64	69	1	Out	VDJ
GCTGCTCCCTCCCAGACATCTGTGTACTTCTGTGCCAGCAGTGAACGGAGCGCGGGGACTCCTGTCTATGGCTACACCTTCGGTTCG	CASSERSAGTPVYGYTF	2	8.080110624059999E-5	51	TCRBV06-01*01	TCRBV06	TCRBV06-01	01				TCRBD02-01	TCRBD02	TCRBD02-01				01,02	TCRBJ01-02*01	TCRBJ01	TCRBJ01-02	01				2	9	0	10	5	4	30	45	54	60	65	2	In	VDJ
CTGGAGTTGGCTGCTCCCTCCCAGACATCTGTGTACTTCTGTGCCAGCAGTCGCCGAGACAGGGACAATGAGCAGTACGTCGGGCCG	CASSRRDRDNEQYV	2	1.0100138280074998E-4	42	TCRBV06-06	TCRBV06	TCRBV06-06				01,02	TCRBD01-01*01	TCRBD01	TCRBD01-01	01				TCRBJ02-07*01	TCRBJ02	TCRBJ02-07	01				5	6	2	3	15	17	39	51	57	64	79	2	In	VDJ
GTGAGCACCTTGGAGCTGGGGGACTCGGCCCTTTATCTTTGCGCCAGCAGCTTGGAACAGATGAACACTGAAGCTTTCTTTGGACAA	CASSLEQMNTEAFF	1	7.345555112781817E-5	42	TCRBV05-01*01	TCRBV05	TCRBV05-01	01				TCRBD01-01*01	TCRBD01	TCRBD01-01	01				TCRBJ01-01*01	TCRBJ01	TCRBJ01-01	01				0	1	3	5	1	0	39	55	56	60	61	1	In	VDJ
CTACACACCCTGCAGCCAGAAGACTCGGCCCTGTATCTCTGCGCCAGCAGCCAAGATCTAGGTTACTACGAGCAGTACTTCGGGCCG	CASSQDLGYYEQYF	2	8.080110624059999E-5	42	TCRBV04-03*01	TCRBV04	TCRBV04-03	01				TCRBD02-01	TCRBD02	TCRBD02-01				01,02	TCRBJ02-07*01	TCRBJ02	TCRBJ02-07	01				0	1	4	8	4	3	39	56	57	61	65	2	In	VDJ
ACTCTGACTGTGAGCAACATGAGCCCTGAAGACAGCAGCATATATCTCTGCAGCGTTGAACGAGACAGGGAAGCTTTCTTTGGACAA	CSVERDREAFF	1	4.40733306766909E-5	33	TCRBV29-01*01	TCRBV29	TCRBV29-01	01				TCRBD01-01*01	TCRBD01	TCRBD01-01	01				TCRBJ01-01*01	TCRBJ01	TCRBJ01-01	01				2	3	2	4	0	8	48	60	63	-1	69	1	In	VDJ
ACCAGTGCCCATCCTGAAGACAGCAGCTTCTACATCTGCAGTGCTAATGGACAGCCGGACTACAATCAGCCCCAGCATTTTGGTGAT	CSANGQPDYNQPQHF	1	7.161916234962271E-5	45	TCRBV20	TCRBV20	unresolved			TCRBV20-01,TCRBV20-or09_02				unresolved		TCRBD01,TCRBD02	TCRBD01-01,TCRBD02-01		TCRBJ01-05*01	TCRBJ01	TCRBJ01-05	01				4	2	1	5	8	3	36	46	48	54	62	1	In	VDJ
TCCACTCTGACAGTGACCAGTGCCCATCCTGAAGACAGCAGCTTCTACATCTGCAGTGCAAGGACAGTACAGGCTTTCTTTGGACAA	CSARTVQAFF	1	5.509166334586363E-5	30	TCRBV20-01*01	TCRBV20	TCRBV20-01	01				TCRBD01-01*01	TCRBD01	TCRBD01-01	01				TCRBJ01-01*01	TCRBJ01	TCRBJ01-01	01				6	2	1	5	5	11	51	59	61	67	72	1	In	VDJ
CTGGGGTTGGAGTCGGCTGCTCCCTCCCAAACATCTGTGTACTTCTGTGCCAGCACCAGGCGCGGGGACGAGCAGTACTTCGGGCCG	CASTRRGDEQYF	2	8.998305013157726E-5	36	TCRBV06	TCRBV06	unresolved			TCRBV06-02,TCRBV06-03		TCRBD02-01*01	TCRBD02	TCRBD02-01	01				TCRBJ02-07*01	TCRBJ02	TCRBJ02-07	01				7	6	7	3	0	5	45	55	61	-1	67	2	In	VDJ
CTGAGTTCTAAGAAGCTCCTTCTCAGTGACTCTGGCTTCTATCTCTGTGCCTGGGAACAGGGGGCGGGGGAGCAGTACTTCGGGCCG	CAWEQGAGEQYF	1	3.489138678571363E-5	36	TCRBV30-01*01	TCRBV30	TCRBV30-01	01				TCRBD01-01*01	TCRBD01	TCRBD01-01	01				TCRBJ02-07*01	TCRBJ02	TCRBJ02-07	01				5	2	3	0	4	7	45	54	56	65	69	1	In	VDJ
CTGCTGTCGGCTGCTCCCTCCCAGACATCTGTGTACTTCTGTGCCAGCAGGGCTGGACCAGGACTCTATGGCTACACCTTCGGTTCG	CASRAGPGLYGYTF	1	6.42736072368409E-5	42	TCRBV06-05*01	TCRBV06	TCRBV06-05	01				TCRBD02-01	TCRBD02	TCRBD02-01				01,02	TCRBJ01-02*01	TCRBJ01	TCRBJ01-02	01				6	10	1	10	0	4	39	50	60	-1	65	1	In	VDJ
GCCTTGTTGCTGGGGGACTCGGCCCTCTATCTCTGTGCCAGCAGCTTCCGAGGGGGCGCGATCCATTCACCCCTCCACTTTGGGAAC	CASSFRGGAIHSPLHF	2	7.896471746240454E-5	48	TCRBV05-06*01	TCRBV05	TCRBV05-06	01				TCRBD01-01*01	TCRBD01	TCRBD01-01	01				TCRBJ01-06*01	TCRBJ01	TCRBJ01-06	01				2	3	5	0	7	8	33	47	50	57	64	2	In	VDJ
CTGCTGTCGGCTGCTCCCTCCCAGACATCTGTGTACTTCTGTGCCAGCACCCGGACAGGTGAGAACACTGAAGCTTTCTTTGGACAA	CASTRTGENTEAFF	1	6.978277357142726E-5	42	TCRBV06-05*01	TCRBV06	TCRBV06-05	01				TCRBD01-01*01	TCRBD01	TCRBD01-01	01				TCRBJ01-01*01	TCRBJ01	TCRBJ01-01	01				7	3	1	4	3	1	39	49	52	59	62	1	In	VDJ
ACCAGTGCCCATCCTGAAGACAGCAGCTTCTACATCTGCAGTGCTAGGTCCGGGACCGCAAGGGATCAGCCCCAGCATTTTGGTGAT	CSARSGTARDQPQHF	1	6.978277357142726E-5	45	TCRBV20	TCRBV20	unresolved			TCRBV20-01,TCRBV20-or09_02				unresolved		TCRBD01,TCRBD02	TCRBD01-01,TCRBD02-01		TCRBJ01-05*01	TCRBJ01	TCRBJ01-05	01				3	4	0	7	8	5	36	47	51	56	64	1	In	VDJ
AAGATCCGGTCCACAAAGCTGGAGGACTCAGCCATGTACTTCTGTGCCAGCAAAGATCAAGGGCCGGTTGGAGTGTTTTTTGGCAGT	CASKDQGPVGVFF	3	1.1936527058270452E-4	39	TCRBV02-01*01	TCRBV02	TCRBV02-01	01						unresolved		TCRBD01,TCRBD02	TCRBD01-01,TCRBD02-01		TCRBJ01-04*01	TCRBJ01	TCRBJ01-04	01				7	7	5	3	10	15	42	52	59	63	73	3	In	VDJ
AGGCCCTCACATACCTCTCAGTACCTCTGTGCCAGCAGTGAAATTGGGACTAGCGGGAGTGCCACCGGGGAGCTGTTTTTTGGAGAA	CASSEIGTSGSATGELFF	1	6.610999601503636E-5	54	TCRBV25-01*01	TCRBV25	TCRBV25-01	01				TCRBD02-01*02	TCRBD02	TCRBD02-01	02				TCRBJ02-02*01	TCRBJ02	TCRBJ02-02	01				2	3	0	2	3	4	27	42	45	59	62	1	In	VDJ
GCTGCTCCCTCCCAGACATCTGTGTACTTCTGTGCCAGCAGCCCCGCGAAGAGGGGGACTTGGGCTACCGAGCAGTACTTCGGGCCG	CASSPAKRGTWATEQYF	2	8.263749501879543E-5	51	TCRBV06	TCRBV06	unresolved			TCRBV06-01,TCRBV06-05,TCRBV06-06				unresolved		TCRBD01,TCRBD02	TCRBD01-01,TCRBD02-01		TCRBJ02-07*01	TCRBJ02	TCRBJ02-07	01				6	10	5	1	11	6	30	41	51	57	68	2	In	VDJ
AATGTGAGCACCTTGGAGCTGGGGGACTCGGCCCTTTATCTTTGCGCCAGCAGCTTGACAGGGGTGGAACCCCTCCACTTTGGGAAC	CASSLTGVEPLHF	1	6.610999601503636E-5	39	TCRBV05-01*01	TCRBV05	TCRBV05-01	01				TCRBD01-01*01	TCRBD01	TCRBD01-01	01				TCRBJ01-06*01	TCRBJ01	TCRBJ01-06	01				1	0	3	2	4	12	42	-1	57	64	68	1	In	VDJ
ACCAGTGCCCATCCTGAAGACAGCAGCTTCTACATCTGCAGTGCTAGAGGTCTAGCGGAGGGCCAAGAGACCCAGTACTTCGGGCCA	CSARGLAEGQETQYF	1	6.243721845864545E-5	45	TCRBV20	TCRBV20	unresolved			TCRBV20-01,TCRBV20-or09_02		TCRBD02-01	TCRBD02	TCRBD02-01				01,02	TCRBJ02-05*01	TCRBJ02	TCRBJ02-05	01				1	2	4	5	4	1	36	49	51	58	62	1	In	VDJ
TGCCATCCCCAACCAGACAGCTCTTTACTTCTGTGCCACCAGTGCCCCTGGACGTGGAGGGACACCTACGAGCAGTACTTCGGGCCG		1	7.529193990601362E-5	50	TCRBV24	TCRBV24	unresolved			TCRBV24-01,TCRBV24-or09_02				unresolved		TCRBD01,TCRBD02	TCRBD01-01,TCRBD02-01		TCRBJ02-07*01	TCRBJ02	TCRBJ02-07	01				5	14	0	6	0	2	31	44	58	-1	64	1	Out	VDJ
GCTGTCGGCTGCTCCCTCCCAGACATCTGTGTACTTCTGTGCCAGCAGTTACTACGGGGAGAAAATCAGCCCCAGCATTTTGGTGAT		1	6.610999601503636E-5	44	TCRBV06-05*01	TCRBV06	TCRBV06-05	01				TCRBD02-01	TCRBD02	TCRBD02-01				01,02	TCRBJ01-05*01	TCRBJ01	TCRBJ01-05	01				1	1	8	3	4	4	37	53	54	59	63	1	Out	VDJ
CGGCTGCTCCCTCCCAGACATCTGTGTACTTCTGTGCCAGCAGAGGGCGGAGCTTAGTCGAGAAATCAGCCCCAGCATTTTGGTGAT		1	7.529193990601362E-5	49	TCRBV06	TCRBV06	unresolved			TCRBV06-01,TCRBV06-05				unresolved		TCRBD01,TCRBD02	TCRBD01-01,TCRBD02-01		TCRBJ01-05*01	TCRBJ01	TCRBJ01-05	01				6	0	5	3	16	4	32	-1	43	47	63	1	Out	VDJ
CTGCTGTCGGCTGCTCCCTCCCAGACATCTGTGTACTTCTGTGCCAGCCGGGTCGACGGCTACAATGAAAAACTGTTTTTTGGCAGT	CASRVDGYNEKLFF	2	8.631027257518635E-5	42	TCRBV06-05*01	TCRBV06	TCRBV06-05	01				TCRBD02-01	TCRBD02	TCRBD02-01				01,02	TCRBJ01-04*01	TCRBJ01	TCRBJ01-04	01				8	0	8	4	11	5	39	-1	48	52	63	2	In	VDJ
GTGACATCGGCCCAAAAGAACCCGACAGCTTTCTATCTCTGTGCCAGTAGTATCCTGGCAGGAAACTATGGCTACACCTTCGGTTCG	CASSILAGNYGYTF	2	1.1569249302631361E-4	42	TCRBV19-01	TCRBV19	TCRBV19-01				01,02	TCRBD01-01*01	TCRBD01	TCRBD01-01	01				TCRBJ01-02*01	TCRBJ01	TCRBJ01-02	01				3	5	4	4	1	2	39	53	58	62	63	2	In	VDJ
ACCTTGGAGCTGGGGGACTCGGCCCTTTATCTTTGCGCCAGCAGCTTGGGCGCGGGGACAGGGGGCAATGGCTACACCTTCGGTTCG	CASSLGAGTGGNGYTF	1	6.42736072368409E-5	48	TCRBV05-01*01	TCRBV05	TCRBV05-01	01				TCRBD01-01*01	TCRBD01	TCRBD01-01	01				TCRBJ01-02*01	TCRBJ01	TCRBJ01-02	01				0	5	0	0	1	6	33	49	54	66	67	1	In	VDJ
CTGGAGTCGGCTGCTCCCTCCCAGACATCTGTGTACTTCTGTGCCAGCAGTGAAGGCTACAGAGAAGAGACCCAGTACTTCGGGCCA	CASSEGYREETQYF	1	7.345555112781817E-5	42	TCRBV06-01*01	TCRBV06	TCRBV06-01	01				TCRBD01-01*01	TCRBD01	TCRBD01-01	01				TCRBJ02-05*01	TCRBJ02	TCRBJ02-05	01				1	3	3	5	2	3	39	55	58	62	64	1	In	VDJ
GCTCCCTCCCAGACATCTGTGTACTTCTGTGCCAGCAGTTACTCCCTACAGGGCTACAGGGAAACCTACGAGCAGTACTTCGGGCCG	CASSYSLQGYRETYEQYF	2	8.263749501879543E-5	54	TCRBV06	TCRBV06	unresolved			TCRBV06-05,TCRBV06-06		TCRBD01-01*01	TCRBD01	TCRBD01-01	01				TCRBJ02-07*01	TCRBJ02	TCRBJ02-07	01				0	3	3	3	11	2	27	44	47	53	64	2	In	VDJ
GATTTCCCACTCAGGCTGGTGTCGGCTGCTCCCTCCCAGACATCTGTGTACTTGTGTGCCAGCATCCCCTGTATTCTCTTTGGACAA	CASIPCILF	2	8.263749501879543E-5	27	TCRBV06-08*01	TCRBV06	TCRBV06-08	01				TCRBD02-01	TCRBD02	TCRBD02-01				01,02	TCRBJ01-01*01	TCRBJ01	TCRBJ01-01	01				7	4	4	10	6	15	54	64	68	70	76	2	In	VDJ
CTGTCGGCTGCTCCCTCCCAGACATCTGTGTACTTCTGTGCCAGCAGTTACGACTACCGCAGCTCCTACGAGCAGTACTTCGGGCCG	CASSYDYRSSYEQYF	1	6.42736072368409E-5	45	TCRBV06-05*01	TCRBV06	TCRBV06-05	01				TCRBD02-01	TCRBD02	TCRBD02-01				01,02	TCRBJ02-07*01	TCRBJ02	TCRBJ02-07	01				2	0	2	9	6	0	36	-1	51	56	62	1	In	VDJ
AGGCTGGAGTCGGCTGCTCCCTCCCAGACATCTGTGTACTTCTGTGCCAGCAGTTGGGACAGGGGAAAGCCCCAGCATTTTGGTGAT	CASSWDRGKPQHF	2	8.447388379699089E-5	39	TCRBV06-01*01	TCRBV06	TCRBV06-01	01				TCRBD01-01*01	TCRBD01	TCRBD01-01	01				TCRBJ01-05*01	TCRBJ01	TCRBJ01-05	01				5	1	0	2	2	8	42	54	55	65	67	2	In	VDJ
TTGGAGCTGGGGGACTCGGCCCTTTATCTTTGCGCCAGCAGCGCGGGACAGATAGCGGTAAACACCGGGGAGCTGTTTTTTGGAGAA	CASSAGQIAVNTGELFF	2	7.896471746240454E-5	51	TCRBV05-01*01	TCRBV05	TCRBV05-01	01				TCRBD01-01*01	TCRBD01	TCRBD01-01	01				TCRBJ02-02*01	TCRBJ02	TCRBJ02-02	01				4	2	0	5	9	2	30	42	44	51	60	2	In	VDJ
CTCAGGCTGCTGTCGGCTGCTCCCTCCCAGACATCTGTGTACTTCTGTGCCAGCGGGACGAACACCGGGGAGCTGTTTTTTGGAGAA	CASGTNTGELFF	1	7.712832868420908E-5	36	TCRBV06-05*01	TCRBV06	TCRBV06-05	01						unresolved		TCRBD01,TCRBD02	TCRBD01-01,TCRBD02-01		TCRBJ02-02*01	TCRBJ02	TCRBJ02-02	01				8	0	0	8	0	0	45	-1	54	-1	58	1	In	VDJ
CTGGAGTCGCCCAGCCCCAACCAGACCTCTCTGTACTTCTGTGCCAGCAGCCCTACAGGGGCCTCTCGGCCCCAGCATTTTGGTGAT	CASSPTGASRPQHF	2	9.365582768796817E-5	42	TCRBV27-01*01	TCRBV27	TCRBV27-01	01				TCRBD01-01*01	TCRBD01	TCRBD01-01	01				TCRBJ01-05*01	TCRBJ01	TCRBJ01-05	01				6	4	3	2	7	9	39	50	54	61	68	2	In	VDJ
GTGAGCAACATGAGCCCTGAAGACAGCAGCATATATCTCTGCAGCGTGGGAAAAGGCCTGAATTCGGAGACCCAGTACTTCGGGCCA	CSVGKGLNSETQYF	1	3.6727775563909084E-5	42	TCRBV29-01*01	TCRBV29	TCRBV29-01	01						unresolved		TCRBD01,TCRBD02	TCRBD01-01,TCRBD02-01		TCRBJ02-05*01	TCRBJ02	TCRBJ02-05	01				6	0	0	8	15	5	39	-1	47	51	66	1	In	VDJ
TTGGAGTCGGCTGCTCCCTCCCAAACATCTGTGTACTTCTGTGCCAGCAGTTACGAGAGGGGATACACTGAAGCTTTCTTTGGACAA	CASSYERGYTEAFF	2	9.549221646616362E-5	42	TCRBV06	TCRBV06	unresolved			TCRBV06-02,TCRBV06-03				unresolved		TCRBD01,TCRBD02	TCRBD01-01,TCRBD02-01		TCRBJ01-01*01	TCRBJ01	TCRBJ01-01	01				2	3	5	2	2	3	39	54	57	62	64	2	In	VDJ
GCTCCCTCCCAGACATCTGTGTACTTCTGTGCCAGCAGCCGATCGGGACAGGGGGTGAACAGCCTCTATGGCTACACCTTCGGTTCG	CASSRSGQGVNSLYGYTF	2	8.080110624059999E-5	54	TCRBV06	TCRBV06	unresolved			TCRBV06-01,TCRBV06-05,TCRBV06-06		TCRBD01-01*01	TCRBD01	TCRBD01-01	01				TCRBJ01-02*01	TCRBJ01	TCRBJ01-02	01				6	6	0	1	10	4	27	38	44	55	65	2	In	VDJ
TAAGAAGCTCCTTCTCAGTGACTCTGGCTTCTATCTCTGTGCCTGGAGCCTTCCGGGCCCCCCTCTTATGGCTACACCTTCGGTTCG		1	3.305499800751818E-5	44	TCRBV30-01*01	TCRBV30	TCRBV30-01	01						unresolved		TCRBD01,TCRBD02	TCRBD01-01,TCRBD02-01		TCRBJ01-02*01	TCRBJ01	TCRBJ01-02	01				3	6	8	0	8	5	37	48	54	58	66	1	Out	VDJ
GCCTTGGAGCTGGACGACTCGGCCCTGTATCTCTGTGCCAGCAGCTTGGAACCCCTAGCGGCGTACTACGAGCAGTACTTCGGGCCG	CASSLEPLAAYYEQYF	2	8.080110624059999E-5	48	TCRBV05-04*01	TCRBV05	TCRBV05-04	01				TCRBD02-01	TCRBD02	TCRBD02-01				01,02	TCRBJ02-07*01	TCRBJ02	TCRBJ02-07	01				0	5	4	5	4	3	33	49	54	61	65	2	In	VDJ
GCAGCAAGAAGACTCAGCTGCGTATCTCTGCACCAGCAGCCAACGGGACTAGCCCCTAAAAGCCTCTACGAGCAGTACTTCGGGCCG		1	4.774610823308181E-5	53	TCRBV01-01*01	TCRBV01	TCRBV01-01	01				TCRBD02-01	TCRBD02	TCRBD02-01				01,02	TCRBJ02-07*01	TCRBJ02	TCRBJ02-07	01				2	1	0	7	12	3	28	43	44	53	65	1	Out	VDJ
CGCCTTGTTGCTGGGGGACTCGGCCCTGTATCTCTGTGCCAGCAGCCTTAGTCCGGGACAAGGGGGGACGAGCAGTACTTCGGGCCG		3	1.2303804813909542E-4	47	TCRBV05-05*01	TCRBV05	TCRBV05-05	01						unresolved		TCRBD01,TCRBD02	TCRBD01-01,TCRBD02-01		TCRBJ02-07*01	TCRBJ02	TCRBJ02-07	01				4	8	0	6	7	5	34	46	54	60	67	3	Out	VDJ
CTGGAGTCGCCCAGCCCCAACCAGACCTCTCTGTACTTCTGTGCCAGCAGCCAAACATCCTATAATTCACCCCTCCACTTTGGGAAC	CASSQTSYNSPLHF	2	9.181943890977271E-5	42	TCRBV27-01*01	TCRBV27	TCRBV27-01	01				TCRBD01-01*01	TCRBD01	TCRBD01-01	01				TCRBJ01-06*01	TCRBJ01	TCRBJ01-06	01				6	4	3	6	0	1	39	50	54	-1	57	2	In	VDJ
AAGAAGCTCCTTCTCAGTGACTCTGGCTTCTATCTCTGTGCCTGGACCTCTCCCCCCACAGGGAACTACGAGCAGTACTTCGGGCCG	CAWTSPPTGNYEQYF	1	3.305499800751818E-5	45	TCRBV30-01*01	TCRBV30	TCRBV30-01	01				TCRBD01-01*01	TCRBD01	TCRBD01-01	01				TCRBJ02-07*01	TCRBJ02	TCRBJ02-07	01				4	11	3	3	2	3	36	46	57	63	65	1	In	VDJ
GGAGTCGGCTGCTCCCTCCCAAACATCTGTGTACTTCTGTGCCAGCAGACCTGGACTAAAGCAATTTACGAGCAGTACTTCGGGCCG		2	8.631027257518635E-5	44	TCRBV06	TCRBV06	unresolved			TCRBV06-02,TCRBV06-03		TCRBD02-01	TCRBD02	TCRBD02-01				01,02	TCRBJ02-07*01	TCRBJ02	TCRBJ02-07	01				6	4	1	9	8	4	37	48	52	58	66	2	Out	VDJ
TTGGAGTCGGCTGCTCCCTCCCAAACATCTGTGTACTTCTGTGCCAGCAGCTTCGACTGGAACACCGGGGAGCTGTTTTTTGGAGAA	CASSFDWNTGELFF	2	1.0283777157894543E-4	42	TCRBV06	TCRBV06	unresolved			TCRBV06-02,TCRBV06-03		TCRBD02-01	TCRBD02	TCRBD02-01				01,02	TCRBJ02-02*01	TCRBJ02	TCRBJ02-02	01				6	4	2	10	1	1	39	50	54	58	59	2	In	VDJ
CTACACACCCTGCAGCCAGAAGACTCGGCCCTGTATCTCTGCGCCAGCAGCCAGGGGGAGGTCAATGAAAAACTGTTTTTTGGCAGT	CASSQGEVNEKLFF	2	1.0467416035714089E-4	42	TCRBV04-03*01	TCRBV04	TCRBV04-03	01				TCRBD02-01*02	TCRBD02	TCRBD02-01	02				TCRBJ01-04*01	TCRBJ01	TCRBJ01-04	01				3	2	9	1	2	5	39	53	55	61	63	2	In	VDJ
GCCCATCCTGAAGACAGCAGCTTCTACATCTGCAGTGCTAGAGATTATAGTGAGCGGGAGGGCTACAATGAGCAGTTCTTCGGGCCA	CSARDYSEREGYNEQFF	1	7.712832868420908E-5	51	TCRBV20	TCRBV20	unresolved			TCRBV20-01,TCRBV20-or09_02		TCRBD02-01*02	TCRBD02	TCRBD02-01	02				TCRBJ02-01*01	TCRBJ02	TCRBJ02-01	01				0	8	6	0	0	3	30	44	52	-1	62	1	In	VDJ
TCTGGAGTCTGCTGCCTCCTCCCAGACATCTGTATATTTCTGCGCCAACTTAGAGAGGAACCGGGGAAGCCCCAGCATTTTGGTGAT		2	1.1385610424811816E-4	41	TCRBV10-01	TCRBV10	TCRBV10-01				01,02	TCRBD02-01*01	TCRBD02	TCRBD02-01	01				TCRBJ01-05*01	TCRBJ01	TCRBJ01-05	01				10	14	8	3	1	8	40	47	61	66	67	2	Out	VDJ
GTCGGCTGCTCCCTCCCAGACATCTGTGTACTTCTGTGCCAGCAGTGAAAAGAAGGGGAAAGCACAGATACGCAGTATTTTGGCCCA		2	8.81466613533818E-5	47	TCRBV06-01*01	TCRBV06	TCRBV06-01	01				TCRBD01-01*01	TCRBD01	TCRBD01-01	01				TCRBJ02-03*01	TCRBJ02	TCRBJ02-03	01				2	4	5	2	2	0	34	49	53	58	60	2	Out	VDJ
CAGCGCACACAGAAGGAGGACTCCGCCGTGTATCTCTGTGCCAGCAGCTTCACCGGGACCGGCGATCAGCCCCAGCATTTTGGTGAT	CASSFTGTGDQPQHF	2	8.447388379699089E-5	45	TCRBV07-08*02	TCRBV07	TCRBV07-08	02						unresolved		TCRBD01,TCRBD02	TCRBD01-01,TCRBD02-01		TCRBJ01-05*01	TCRBJ01	TCRBJ01-05	01				3	4	0	7	5	5	36	50	54	59	64	2	In	VDJ
CTACACACCCTGCAGCCAGAAGACTCGGCCCTGTATCTCTGCGCCAGCAGCCAAGATCCCCGGACCGAAAAACTGTTTTTTGGCAGT	CASSQDPRTEKLFF	2	1.0467416035714089E-4	42	TCRBV04-03*01	TCRBV04	TCRBV04-03	01						unresolved		TCRBD01,TCRBD02	TCRBD01-01,TCRBD02-01		TCRBJ01-04*01	TCRBJ01	TCRBJ01-04	01				0	5	1	7	1	8	39	56	61	65	66	2	In	VDJ
CAGCAGGTAGTGCGAGGAGATTCGGCAGCTTATTTCTGTGCCAGCTCACCACCCGTAGGGGGAATGGGGGAGCAGTACTTCGGGCCG	CASSPPVGGMGEQYF	2	8.998305013157726E-5	45	TCRBV18-01*01	TCRBV18	TCRBV18-01	01				TCRBD01-01*01	TCRBD01	TCRBD01-01	01				TCRBJ02-07*01	TCRBJ02	TCRBJ02-07	01				0	3	5	1	7	7	36	53	56	62	69	2	In	VDJ
ACAGTGACCAGTGCCCATCCTGAAGACAGCAGCTTCTACATCTGCAGTGCCATGGGCCCCGCTAATTCACCCCTCCACTTTGGGAAC	CSAMGPANSPLHF	1	6.79463847932318E-5	39	TCRBV20	TCRBV20	unresolved			TCRBV20-01,TCRBV20-or09_02		TCRBD01-01*01	TCRBD01	TCRBD01-01	01				TCRBJ01-06*01	TCRBJ01	TCRBJ01-06	01				6	3	8	0	5	6	42	50	53	57	62	1	In	VDJ
GTCGGCTGCTCCCTCCCAGACATCTGTGTACTTCTGTGCCACCCCTTATCGGGGGCGGGGTTTGGATCACCCCTCCACTTTGGGAAC		1	7.161916234962271E-5	47	TCRBV06	TCRBV06	unresolved			TCRBV06-01,TCRBV06-05				unresolved		TCRBD01,TCRBD02	TCRBD01-01,TCRBD02-01		TCRBJ01-06*01	TCRBJ01	TCRBJ01-06	01				10	9	6	0	10	10	34	41	50	56	66	1	Out	VDJ
GGAGTCGGCTGCTCCCTCCCAAACATCTGTGTACTTCTGTGCCAGCAGTTATCCGGGACAGCTGAGTACGAGCAGTACGTCGGGCCG		2	8.631027257518635E-5	44	TCRBV06	TCRBV06	unresolved			TCRBV06-02,TCRBV06-03		TCRBD01-01*01	TCRBD01	TCRBD01-01	01				TCRBJ02-07*01	TCRBJ02	TCRBJ02-07	01				3	3	0	5	18	17	37	51	54	61	79	2	Out	VDJ
ATCCAGCGCACAGAGCAGGGGGACTCGGCCATGTATCTCTGTGCCAGCAGCGTTCGGACAGCAGTGGGGGAGCAGTACTTCGGGCCG	CASSVRTAVGEQYF	2	1.083469379135318E-4	42	TCRBV07-09	TCRBV07	TCRBV07-09				01,03	TCRBD01-01*01	TCRBD01	TCRBD01-01	01				TCRBJ02-07*01	TCRBJ02	TCRBJ02-07	01				5	4	1	5	8	7	39	51	55	61	69	2	In	VDJ
TCTAAGAAGCTCCTTCTCAGTGACTCTGGCTTCTATCTCTGTGCCTGGAGTATAGCGGGAGCTTCAGATACGCAGTATTTTGGCCCA	CAWSIAGASDTQYF	1	3.6727775563909084E-5	42	TCRBV30-01*01	TCRBV30	TCRBV30-01	01				TCRBD02-01*02	TCRBD02	TCRBD02-01	02				TCRBJ02-03*01	TCRBJ02	TCRBJ02-03	01				2	1	5	2	3	4	39	51	52	61	64	1	In	VDJ
AACGCCTTGTTGCTGGGGGACTCGGCCCTCTATCTCTGTGCCAGCAGCTAGCCGAGAGGGAACTCCGGGGAGCTGTTTTTTGGAGAA	CASS*PRGNSGELFF	2	9.181943890977271E-5	45	TCRBV05-06*01	TCRBV05	TCRBV05-06	01				TCRBD02-01*02	TCRBD02	TCRBD02-01	02				TCRBJ02-02*01	TCRBJ02	TCRBJ02-02	01				3	6	11	0	4	6	36	49	55	60	64	2	Stop	VDJ
GAGTCGGCTGCTCCCTCCCAAACATCTGTGTACTTCTGTGCCAGCAGTTACTCCTCGGAAGCAGGAAACACCATATATTTTGGAGAG	CASSYSSEAGNTIYF	3	1.248744369172909E-4	45	TCRBV06	TCRBV06	unresolved			TCRBV06-02,TCRBV06-03				unresolved		TCRBD01,TCRBD02	TCRBD01-01,TCRBD02-01		TCRBJ01-03*01	TCRBJ01	TCRBJ01-03	01				0	3	1	8	4	4	36	53	56	59	63	3	In	VDJ
GTGACCAGTGCCCATCCTGAAGACAGCAGCTTCTACATCTGCAGTGCTAGAGGACCGAGCGTCAATCAGCCCCAGCATTTTGGTGAT	CSARGPSVNQPQHF	1	6.978277357142726E-5	42	TCRBV20	TCRBV20	unresolved			TCRBV20-01,TCRBV20-or09_02		TCRBD02-01	TCRBD02	TCRBD02-01				01,02	TCRBJ01-05*01	TCRBJ01	TCRBJ01-05	01				1	5	6	6	1	3	39	52	57	61	62	1	In	VDJ
ACCAGTGCCCATCCTGAAGACAGCAGCTTCTACATCTGCAGTGCTAGAGCGCTTGACGGATTGAACACTGAAGCTTTCTTTGGACAA	CSARALDGLNTEAFF	1	7.345555112781817E-5	45	TCRBV20	TCRBV20	unresolved			TCRBV20-01,TCRBV20-or09_02				unresolved		TCRBD01,TCRBD02	TCRBD01-01,TCRBD02-01		TCRBJ01-01*01	TCRBJ01	TCRBJ01-01	01				1	8	1	8	1	0	36	49	57	60	61	1	In	VDJ
CTTGACATCCGCTCACCAGGCCTGGGGGACGCAGCCATGTACCTGTGTGCCACCAGCAGACCTAACACTGAAGCTTTCTTTGGACAA	CATSRPNTEAFF	1	7.712832868420908E-5	36	TCRBV15-01*01	TCRBV15	TCRBV15-01	01				TCRBD02-01	TCRBD02	TCRBD02-01				01,02	TCRBJ01-01*01	TCRBJ01	TCRBJ01-01	01				2	1	4	10	0	2	45	60	61	-1	63	1	In	VDJ
CTGGAGTCGGCTGCTCCCTCCCAGACATCTGTGTACTTCTGTGCCACCATCCTAGGACGCGGCAAGTCCGAGCAGTACTTCGGGCCG	CATILGRGKSEQYF	2	8.080110624059999E-5	42	TCRBV06-01*01	TCRBV06	TCRBV06-01	01						unresolved		TCRBD01,TCRBD02	TCRBD01-01,TCRBD02-01		TCRBJ02-07*01	TCRBJ02	TCRBJ02-07	01				10	8	1	7	10	6	39	46	54	58	68	2	In	VDJ
CTGCAGCCAGAAGACTCGGCCCTGTATCTCTGCGCCAGCAGCCAAGAGGTTGGTGGGAGTGGGCAAGAGACCCAGTACTTCGGGCCA	CASSQEVGGSGQETQYF	1	6.978277357142726E-5	51	TCRBV04-03*01	TCRBV04	TCRBV04-03	01				TCRBD02-01*02	TCRBD02	TCRBD02-01	02				TCRBJ02-05*01	TCRBJ02	TCRBJ02-05	01				0	7	9	2	4	2	30	47	54	59	63	1	In	VDJ
TTGGAGTCGGCTGCTCCCTCCCAAACATCTGTGTACTTCTGTGCCAGCAGTGACGTTTGGGGTGACACTGAAGCTTTCTTTGGACAA	CASSDVWGDTEAFF	2	9.365582768796817E-5	42	TCRBV06	TCRBV06	unresolved			TCRBV06-02,TCRBV06-03				unresolved		TCRBD01,TCRBD02	TCRBD01-01,TCRBD02-01		TCRBJ01-01*01	TCRBJ01	TCRBJ01-01	01				5	7	6	2	2	3	39	51	58	62	64	2	In	VDJ
GAGTCGGCTGCTCCCTCCCAGACATCTGTGTACTTCTGTGCCAGCAGTCCCGGGACCTGGACAAATCAGCCCCAGCATTTTGGTGAT	CASSPGTWTNQPQHF	2	8.263749501879543E-5	45	TCRBV06-01*01	TCRBV06	TCRBV06-01	01						unresolved		TCRBD01,TCRBD02	TCRBD01-01,TCRBD02-01		TCRBJ01-05*01	TCRBJ01	TCRBJ01-05	01				5	3	0	7	7	4	36	48	51	56	63	2	In	VDJ
GTGAGCACCTTGGAGCTGGGGGACTCGGCCCTTTATCTTTGCGCCAGCAGCGATGGACAGGGGGCAAGTGAGCAGTACTTCGGGCCG	CASSDGQGASEQYF	1	6.42736072368409E-5	42	TCRBV05-01*01	TCRBV05	TCRBV05-01	01				TCRBD01-01*01	TCRBD01	TCRBD01-01	01				TCRBJ02-07*01	TCRBJ02	TCRBJ02-07	01				4	3	1	0	4	7	39	51	54	65	69	1	In	VDJ
TAGAGTCTGCCATCCCCAACCAGACAGCTCTTTACTTCTGTGCCACCCTAACCCGGACAGGGCGAGAACGAGCAGTACGTCGGGCCG		1	7.345555112781817E-5	43	TCRBV24	TCRBV24	unresolved			TCRBV24-01,TCRBV24-or09_02		TCRBD01-01*01	TCRBD01	TCRBD01-01	01				TCRBJ02-07*01	TCRBJ02	TCRBJ02-07	01				9	7	1	3	17	17	38	47	54	62	79	1	Out	VDJ
GAGTCGGCTGCTCCCTCCCAAACATCTGTGTACTTCTGTGCCAGCAGTACTGGACTAGCGGGAAGAGGGAAGCAGTTCTTCGGGCCA	CASSTGLAGRGKQFF	2	9.732860524435907E-5	45	TCRBV06	TCRBV06	unresolved			TCRBV06-02,TCRBV06-03		TCRBD02-01*02	TCRBD02	TCRBD02-01	02				TCRBJ02-01*01	TCRBJ02	TCRBJ02-01	01				5	3	1	3	7	11	36	48	51	63	70	2	In	VDJ
GAGTCCGCCAGCACCAACCAGACATCTATGTACCTCTGTGCCAGCAGAATACACAGAACTGCTAACTATGGCTACACCTTCGGTTCG	CASRIHRTANYGYTF	2	9.916499402255452E-5	45	TCRBV28-01*01	TCRBV28	TCRBV28-01	01				TCRBD01-01*01	TCRBD01	TCRBD01-01	01				TCRBJ01-02*01	TCRBJ01	TCRBJ01-02	01				6	5	3	5	5	0	36	47	52	56	61	2	In	VDJ
CTGTCGGCTGCTCCCTCCCAGACATCTGTGTACTTCTGTGCCAGCAGAAAGACAGGGATGAGCAATCAGCCCCAGCATTTTGGTGAT	CASRKTGMSNQPQHF	1	6.610999601503636E-5	45	TCRBV06-05*01	TCRBV06	TCRBV06-05	01				TCRBD01-01*01	TCRBD01	TCRBD01-01	01				TCRBJ01-05*01	TCRBJ01	TCRBJ01-05	01				6	3	2	3	3	1	36	47	50	57	60	1	In	VDJ
AGCACCTTGGAGCTGGGGGACTCGGCCCTTTATCTTTGCGCCAGCAGGGACAGGGGGGACATGAACACTGAAGCTTTCTTTGGACAA	CASRDRGDMNTEAFF	1	6.978277357142726E-5	45	TCRBV05-01*01	TCRBV05	TCRBV05-01	01				TCRBD01-01*01	TCRBD01	TCRBD01-01	01				TCRBJ01-01*01	TCRBJ01	TCRBJ01-01	01				5	0	1	1	4	0	36	-1	47	57	61	1	In	VDJ
TTGGAGCTGGGGGACTCGGCCCTTTATCTTTGCGCCAGCAGCTTGGGTGCGAGCGGGGGACCCTCCGGGGAGCTGTTTTTTGGAGAA	CASSLGASGGPSGELFF	1	7.712832868420908E-5	51	TCRBV05-01*01	TCRBV05	TCRBV05-01	01				TCRBD02-01*01	TCRBD02	TCRBD02-01	01				TCRBJ02-02*01	TCRBJ02	TCRBJ02-02	01				0	5	6	2	5	6	30	46	51	59	64	1	In	VDJ
CACATCAATTCCCTGGAGCTTGGTGACTCTGCTGTGTATTTCTGTGCCAGCAGCCAAGTTGGGACAGCAGGCTACACCTTCGGTTCG	CASSQVGTAGYTF	2	9.365582768796817E-5	39	TCRBV03	TCRBV03	unresolved			TCRBV03-01,TCRBV03-02		TCRBD01-01*01	TCRBD01	TCRBD01-01	01				TCRBJ01-02*01	TCRBJ01	TCRBJ01-02	01				1	2	0	5	2	8	42	58	60	67	69	2	In	VDJ
ACTCTGAAGATCCGGTCCACAAAGCTGGAGGACTCAGCCATGTACTTCTGTGCCAGCAGCCCCGACAGGGAGATATATTTTGGAGAG	CASSPDREIYF	3	1.2671082569548633E-4	33	TCRBV02-01*01	TCRBV02	TCRBV02-01	01				TCRBD01-01*01	TCRBD01	TCRBD01-01	01				TCRBJ01-03*01	TCRBJ01	TCRBJ01-03	01				6	4	2	3	2	13	48	59	63	70	72	3	In	VDJ
TTGGAGCTGGGGGACTCGGCCCTTTATCTTTGCGCCAGCAGCTTGAGATGGAGCGGGGGGCGAAGCGGGGAGCTGTTTTTTGGAGAA	CASSLRWSGGRSGELFF	1	7.712832868420908E-5	51	TCRBV05-01*01	TCRBV05	TCRBV05-01	01				TCRBD02-01*01	TCRBD02	TCRBD02-01	01				TCRBJ02-02*01	TCRBJ02	TCRBJ02-02	01				1	6	6	1	5	7	30	45	51	60	65	1	In	VDJ
AGCACCTTGGAGCTGGGGGACTCGGCCCTTTATCTTTGCGCCAGCAGCCTTCCCGGGACAGGGGGTGATACGCAGTATTTTGGCCCA	CASSLPGTGGDTQYF	1	7.161916234962271E-5	45	TCRBV05-01*01	TCRBV05	TCRBV05-01	01				TCRBD01-01*01	TCRBD01	TCRBD01-01	01				TCRBJ02-03*01	TCRBJ02	TCRBJ02-03	01				4	6	0	1	1	6	36	48	54	65	66	1	In	VDJ
ATCCAGCCCTCAGAACCCAGGGACTCAGCTGTGTACTTCTGTGCCAGCAGTCAGGGGAAAGGCAATCAGCCCCAGCATTTTGGTGAT	CASSQGKGNQPQHF	2	8.263749501879543E-5	42	TCRBV12	TCRBV12	unresolved			TCRBV12-03,TCRBV12-04		TCRBD01-01*01	TCRBD01	TCRBD01-01	01				TCRBJ01-05*01	TCRBJ01	TCRBJ01-05	01				5	0	4	2	4	2	39	-1	51	57	61	2	In	VDJ
TTGGAGCTGGGGGACTCGGCCCTTTATCTTTGCGCCAGCAGCTTGGTGCCTAGCGGGGTGAACACCGGGGAGCTGTTTTTTGGAGAA	CASSLVPSGVNTGELFF	1	7.529193990601362E-5	51	TCRBV05-01*01	TCRBV05	TCRBV05-01	01				TCRBD02-01*01	TCRBD02	TCRBD02-01	01				TCRBJ02-02*01	TCRBJ02	TCRBJ02-02	01				0	3	4	3	1	1	30	46	49	58	59	1	In	VDJ
AGTGCCCATCCTGAAGACAGCAGCTTCTACATCTGCAGTGCTGGAACAGGGGGAGGCTTAGCGGACGAAAAACTGTTTTTTGGCAGT	CSAGTGGGLADEKLFF	2	8.81466613533818E-5	48	TCRBV20	TCRBV20	unresolved			TCRBV20-01,TCRBV20-or09_02		TCRBD01-01*01	TCRBD01	TCRBD01-01	01				TCRBJ01-04*01	TCRBJ01	TCRBJ01-04	01				5	3	3	1	13	8	33	42	45	53	66	2	In	VDJ
ATGAGCCCTGAAGACAGCAGCATATATCTCTGCAGCGTCCTATGGGGACTCGGACTAGCAGGCGGAGGTGAGCAGTTCTTCGGGCCA	CSVLWGLGLAGGGEQFF	1	4.40733306766909E-5	51	TCRBV29-01*01	TCRBV29	TCRBV29-01	01				TCRBD02-01	TCRBD02	TCRBD02-01				01,02	TCRBJ02-01*01	TCRBJ02	TCRBJ02-01	01				6	13	1	7	9	9	30	38	51	59	68	1	In	VDJ
ATCAATTCCCTGGAGCTTGGTGACTCTGCTGTGTATTTCTGTGCCAGCAGCCACCCTGGACAGGGAGAAAAACTGTTTTTTGGCAGT	CASSHPGQGEKLFF	3	1.2671082569548633E-4	42	TCRBV03	TCRBV03	unresolved			TCRBV03-01,TCRBV03-02		TCRBD01-01*01	TCRBD01	TCRBD01-01	01				TCRBJ01-04*01	TCRBJ01	TCRBJ01-04	01				3	4	1	3	1	8	39	53	57	65	66	3	In	VDJ
TCTAAGAAGCTCCTTCTCAGTGACTCTGGCTTCTATCTCTGTGCCTGGGACGGACAGGGTCTCTACAATGAGCAGTTCTTCGGGCCA	CAWDGQGLYNEQFF	1	3.6727775563909084E-5	42	TCRBV30-01*01	TCRBV30	TCRBV30-01	01				TCRBD01-01*01	TCRBD01	TCRBD01-01	01				TCRBJ02-01*01	TCRBJ02	TCRBJ02-01	01				5	3	1	3	3	3	39	48	51	59	62	1	In	VDJ
GTGACCAGTGCCCATCCTGAAGACAGCAGCTTCTACATCTGCAGTGCTAGAGATCGGAGGCAGGCAACTGGCTACACCTTCGGTTCG	CSARDRRQATGYTF	1	6.42736072368409E-5	42	TCRBV20	TCRBV20	unresolved			TCRBV20-01,TCRBV20-or09_02		TCRBD02-01*02	TCRBD02	TCRBD02-01	02				TCRBJ01-02*01	TCRBJ01	TCRBJ01-02	01				0	2	10	1	8	7	39	53	55	60	68	1	In	VDJ
GCTGTCGGCTGCTCCCTCCCAGACATCTGTGTACTTCTGTGCCAGCAGTCTCCGGGACAGGGATATCAGCCCCAGCATTTTGGTGAT		1	6.42736072368409E-5	44	TCRBV06-05*01	TCRBV06	TCRBV06-05	01				TCRBD01-01*01	TCRBD01	TCRBD01-01	01				TCRBJ01-05*01	TCRBJ01	TCRBJ01-05	01				5	4	0	3	2	5	37	49	53	62	64	1	Out	VDJ
GCAGCCAGAAGACTCGGCCCTGTATCTCTGCGCCAGCAGCCAAGGGTCCAAGGACAGGGGGCAACCTACGAGCAGTACTTCGGGCCG		1	7.712832868420908E-5	53	TCRBV04-03*01	TCRBV04	TCRBV04-03	01				TCRBD01-01*01	TCRBD01	TCRBD01-01	01				TCRBJ02-07*01	TCRBJ02	TCRBJ02-07	01				1	7	1	0	2	2	28	44	51	62	64	1	Out	VDJ
TGAGCACCTTGGAGCTGGGGGACTCGGCCCTTTATCTTTGCGCCAGCAGGAAGGGACAGGGGACCGTACGAGCAGTACGTCGGGCCG		1	6.42736072368409E-5	43	TCRBV05-01*01	TCRBV05	TCRBV05-01	01				TCRBD01-01*01	TCRBD01	TCRBD01-01	01				TCRBJ02-07*01	TCRBJ02	TCRBJ02-07	01				5	3	0	2	17	17	38	49	52	62	79	1	Out	VDJ
TCGGCTGCTCCCTCCCAAACATCTGTGTACTTCTGTGCCAGCAGTTACCGGGACAGGGGAGAAGCCGGGGAGCTGTTTTTTGGAGAA	CASSYRDRGEAGELFF	2	1.0100138280074998E-4	48	TCRBV06	TCRBV06	unresolved			TCRBV06-02,TCRBV06-03		TCRBD01-01*01	TCRBD01	TCRBD01-01	01				TCRBJ02-02*01	TCRBJ02	TCRBJ02-02	01				2	1	0	2	5	6	33	48	49	59	64	2	In	VDJ
CTGCAGCCAGAAGACTCGGCCCTGTATCTCTGCGCCAGCAGCCCGGAGGACCACCTAGGACAGTATTATGGCTACACCTTCGGTTCG	CASSPEDHLGQYYGYTF	1	7.345555112781817E-5	51	TCRBV04-03*01	TCRBV04	TCRBV04-03	01				TCRBD01-01*01	TCRBD01	TCRBD01-01	01				TCRBJ01-02*01	TCRBJ01	TCRBJ01-02	01				4	14	1	5	3	5	30	43	57	63	66	1	In	VDJ
CTGCAGCCAGAAGACTCGGCCCTGTATCTCTGCGCCAGCAGCCAATTAATTACGGGCTAGGGCAATCAGCCCCAGCATTTTGGTGAT	CASSQLITG*GNQPQHF	1	7.712832868420908E-5	51	TCRBV04-03*01	TCRBV04	TCRBV04-03	01						unresolved		TCRBD01,TCRBD02	TCRBD01-01,TCRBD02-01		TCRBJ01-05*01	TCRBJ01	TCRBJ01-05	01				2	8	8	0	4	2	30	45	53	57	61	1	Stop	VDJ
ACCAGTGCCCATCCTGAAGACAGCAGCTTCTACATCTGCAGTGCTAGAGATTTGACTCTAACTAATGAAAAACTGTTTTTTGGCAGT	CSARDLTLTNEKLFF	2	8.81466613533818E-5	45	TCRBV20	TCRBV20	unresolved			TCRBV20-01,TCRBV20-or09_02		TCRBD02-01	TCRBD02	TCRBD02-01				01,02	TCRBJ01-04*01	TCRBJ01	TCRBJ01-04	01				0	3	2	10	2	1	36	50	53	57	59	2	In	VDJ
CTGCAGAGCTTGGGGACTCGGCCGTGTATCTCTGTGCCAGCAGCTTACCCTGGACGGGTTTGTCCCTACGAGCAGTACTTCGGGCCG		2	7.896471746240454E-5	49	TCRBV11-03*01	TCRBV11	TCRBV11-03	01						unresolved		TCRBD01,TCRBD02	TCRBD01-01,TCRBD02-01		TCRBJ02-07*01	TCRBJ02	TCRBJ02-07	01				2	4	1	7	9	2	32	47	51	55	64	2	Out	VDJ
AGGCTGGAGTCGGCTGCTCCCTCCCAGACATCTGTGTACTTCTGTGCCAGCAGCCCCTCCCACACCGGGGAGCTGTTTTTTGGAGAA	CASSPSHTGELFF	2	9.365582768796817E-5	39	TCRBV06-01*01	TCRBV06	TCRBV06-01	01				TCRBD02-01	TCRBD02	TCRBD02-01				01,02	TCRBJ02-02*01	TCRBJ02	TCRBJ02-02	01				6	3	4	10	3	3	42	53	56	58	61	2	In	VDJ
ATTCTGGAGTCCGCCAGCACCAACCAGACATCTATGTACCTCTGTGCCAGCAGTTTGGGGGGGCACTACGAGCAGTACTTCGGGCCG	CASSLGGHYEQYF	2	1.0100138280074998E-4	39	TCRBV28-01*01	TCRBV28	TCRBV28-01	01				TCRBD02-01*01	TCRBD02	TCRBD02-01	01				TCRBJ02-07*01	TCRBJ02	TCRBJ02-07	01				3	0	9	0	2	3	42	-1	56	63	65	2	In	VDJ
ATGAATGTGAGCACCTTGGAGCTGGGGGACTCGGCCCTTTATCTTTGCGCCAGCAGCTTGGAGGGTGAAAAACTGTTTTTTGGCAGT	CASSLEGEKLFF	2	8.447388379699089E-5	36	TCRBV05-01*01	TCRBV05	TCRBV05-01	01						unresolved		TCRBD01,TCRBD02	TCRBD01-01,TCRBD02-01		TCRBJ01-04*01	TCRBJ01	TCRBJ01-04	01				0	0	5	3	0	7	45	-1	61	-1	65	2	In	VDJ
ACTGTGAGCAACATGAGCCCTGAAGACAGCAGCATATATCTCTGCAGCGTTGAGGGGCCCTCGGTGGCTGAAGCTTTCTTTGGACAA	CSVEGPSVAEAFF	1	4.2236941898495445E-5	39	TCRBV29-01*01	TCRBV29	TCRBV29-01	01				TCRBD01-01*01	TCRBD01	TCRBD01-01	01				TCRBJ01-01*01	TCRBJ01	TCRBJ01-01	01				3	0	7	0	9	6	42	-1	53	58	67	1	In	VDJ
AGTGCCCATCCTGAAGACAGCAGCTTCTACATCTGCAGTGCTAGAGATCCCCGGGGTAGCGGGAGACCGGAGCAGTACTTCGGGCCG	CSARDPRGSGRPEQYF	1	6.610999601503636E-5	48	TCRBV20	TCRBV20	unresolved			TCRBV20-01,TCRBV20-or09_02		TCRBD02-01*02	TCRBD02	TCRBD02-01	02				TCRBJ02-07*01	TCRBJ02	TCRBJ02-07	01				0	9	5	2	4	7	33	47	56	65	69	1	In	VDJ
AACATGAGCTCCTTGGAGCTGGGGGACTCAGCCCTGTACTTCTGTGCCAGCAGCAAATCAGGGGCAGATACGCAGTATTTTGGCCCA	CASSKSGADTQYF	2	8.81466613533818E-5	39	TCRBV13-01*01	TCRBV13	TCRBV13-01	01				TCRBD01-01*01	TCRBD01	TCRBD01-01	01				TCRBJ02-03*01	TCRBJ02	TCRBJ02-03	01				5	4	4	2	0	4	42	54	58	-1	64	2	In	VDJ
ATCAATTCCCTGGAGCTTGGTGACTCTGCTGTGTATTTCTGTGCCAGCAGCAGAACGGTTCTAAACAATGAGCAGTTCTTCGGGCCA	CASSRTVLNNEQFF	2	1.083469379135318E-4	42	TCRBV03	TCRBV03	unresolved			TCRBV03-01,TCRBV03-02		TCRBD02-01	TCRBD02	TCRBD02-01				01,02	TCRBJ02-01*01	TCRBJ02	TCRBJ02-01	01				5	9	4	9	1	5	39	51	60	63	64	2	In	VDJ
CTGTCGGCTGCTCCCTCCCAGACATCTGTGTACTTCTGTGCCAGCAGCCTTGCAGTAAATAGCAATCAGCCCCAGCATTTTGGTGAT	CASSLAVNSNQPQHF	1	6.42736072368409E-5	45	TCRBV06-05*01	TCRBV06	TCRBV06-05	01				TCRBD01-01*01	TCRBD01	TCRBD01-01	01				TCRBJ01-05*01	TCRBJ01	TCRBJ01-05	01				6	5	4	5	4	0	36	47	52	55	59	1	In	VDJ
AGGCTGGAGTCGGCTGCTCCCTCCCAGACATCTGTGTACTTCTGTGCCAGTTCCGGGACAGAGCTAGAGACCCAGTACTTCGGGCCA	CASSGTELETQYF	1	7.161916234962271E-5	39	TCRBV06-01*01	TCRBV06	TCRBV06-01	01				TCRBD01-01*01	TCRBD01	TCRBD01-01	01				TCRBJ02-05*01	TCRBJ02	TCRBJ02-05	01				9	4	0	5	4	4	42	50	54	61	65	1	In	VDJ
CCCCTGATCCTGGAGTCGCCCAGCCCCAACCAGACCTCTCTGTACTTCTGTGCCAGCAGGTTGGGGGGTACGCAGTATTTTGGCCCA	CASRLGGTQYF	2	9.732860524435907E-5	33	TCRBV27-01*01	TCRBV27	TCRBV27-01	01				TCRBD02-01*01	TCRBD02	TCRBD02-01	01				TCRBJ02-03*01	TCRBJ02	TCRBJ02-03	01				6	3	9	1	0	8	48	59	62	-1	68	2	In	VDJ
TTGGAGATCCAGCGCACAGAGCAGGGGGACTCGGCCATGTATCTCTGTGCCAGCGATTTTGTCACCGGGGAGCTGTTTTTTGGAGAA	CASDFVTGELFF	3	1.2671082569548633E-4	36	TCRBV07-09	TCRBV07	TCRBV07-09				01,03			unresolved		TCRBD01,TCRBD02	TCRBD01-01,TCRBD02-01		TCRBJ02-02*01	TCRBJ02	TCRBJ02-02	01				8	0	2	8	6	4	45	-1	54	56	62	3	In	VDJ
GAGTCTGCCATCCCCAACCAGACAGCTCTTTACTTCTGTGCCACCAGTGATCAGACAGCGACCTACTATGGCTACACCTTCGGTTCG	CATSDQTATYYGYTF	1	6.978277357142726E-5	45	TCRBV24	TCRBV24	unresolved			TCRBV24-01,TCRBV24-or09_02		TCRBD01-01*01	TCRBD01	TCRBD01-01	01				TCRBJ01-02*01	TCRBJ01	TCRBJ01-02	01				3	2	2	5	6	3	36	51	53	58	64	1	In	VDJ
ATCCTGGAGTCGCCCAGCCCCAACCAGACCTCTCTGTACTTCTGTGCCAGCAGGGGACAGGGTATATACGAGCAGTACGTCGGGCCG	CASRGQGIYEQYV	2	8.81466613533818E-5	39	TCRBV27-01*01	TCRBV27	TCRBV27-01	01				TCRBD01-01*01	TCRBD01	TCRBD01-01	01				TCRBJ02-07*01	TCRBJ02	TCRBJ02-07	01				6	0	0	3	17	17	42	-1	53	62	79	2	In	VDJ
CGGTCCACAAAGCTGGAGGACTCAGCCATGTACTTCTGTGCCAGCAGAGTGGAGGCGAACTCTGGAAACACCATATATTTTGGAGAG	CASRVEANSGNTIYF	3	1.2303804813909542E-4	45	TCRBV02-01*01	TCRBV02	TCRBV02-01	01				TCRBD02-01*02	TCRBD02	TCRBD02-01	02				TCRBJ01-03*01	TCRBJ01	TCRBJ01-03	01				6	3	10	1	4	0	36	47	50	55	59	3	In	VDJ
AGCTCTCTGGAGCTGGGGGACTCAGCTTTGTATTTCTGTGCCAGCAGCAAATCCGGGACAGGGCCCAGGGAGCAGTACTTCGGGCCG	CASSKSGTGPREQYF	1	6.060082968044999E-5	45	TCRBV09-01	TCRBV09	TCRBV09-01				01,02	TCRBD01-01*01	TCRBD01	TCRBD01-01	01				TCRBJ02-07*01	TCRBJ02	TCRBJ02-07	01				4	6	0	3	6	7	36	48	54	63	69	1	In	VDJ
AGCACCTTGGAGCTGGGGGACTCGGCCCTTTATCTTTGCGCCAGCAGCCAGGACAGGGAGAGCTCCTACGAGCAGTACTTCGGGCCG	CASSQDRESSYEQYF	1	6.42736072368409E-5	45	TCRBV05-01*01	TCRBV05	TCRBV05-01	01				TCRBD01-01*01	TCRBD01	TCRBD01-01	01				TCRBJ02-07*01	TCRBJ02	TCRBJ02-07	01				4	2	1	3	4	0	36	48	50	58	62	1	In	VDJ
CCTGAGCTCTCTGGAGCTGGGGGACTCAGCTTTGTATTTCTGTGCCAGCAGTCCCCCCATACTAACTATGGCTACACCTTCGGTTCG		1	5.8764440902254534E-5	41	TCRBV09-01	TCRBV09	TCRBV09-01				01,02			unresolved		TCRBD01,TCRBD02	TCRBD01-01,TCRBD02-01		TCRBJ01-02*01	TCRBJ01	TCRBJ01-02	01				5	6	4	6	2	0	40	51	57	59	61	1	Out	VDJ
CCCGCTCAGGCTGGAGTCAGCTGCTCCCTCCCAGACATCTGTATACTTCTGTGCCAGCACCTCGAGGGCGGGCAGTACGTCGGGCCG		1	6.79463847932318E-5	32	TCRBV06-09*01	TCRBV06	TCRBV06-09	01				TCRBD02-01	TCRBD02	TCRBD02-01				01,02	TCRBJ02-07*01	TCRBJ02	TCRBJ02-07	01				7	8	7	4	7	17	49	59	67	72	79	1	Out	VDJ
ATCCTGGAGTCGCCCAGCCCCAACCAGACCTCTCTGTACTTCTGTGCCAGTTCCGGGACAAAGAACACTGAAGCTTTCTTTGGACAA	CASSGTKNTEAFF	2	9.365582768796817E-5	39	TCRBV27-01*01	TCRBV27	TCRBV27-01	01				TCRBD01-01*01	TCRBD01	TCRBD01-01	01				TCRBJ01-01*01	TCRBJ01	TCRBJ01-01	01				9	4	0	6	2	1	42	50	54	60	62	2	In	VDJ
GTGAGCAACATGAGCCCTGAAGACAGCAGCATATATCTCTGCAGCGTTCCTGACCCTCTCTCTGGAAACACCATATATTTTGGAGAG	CSVPDPLSGNTIYF	1	5.509166334586363E-5	42	TCRBV29-01*01	TCRBV29	TCRBV29-01	01						unresolved		TCRBD01,TCRBD02	TCRBD01-01,TCRBD02-01		TCRBJ01-03*01	TCRBJ01	TCRBJ01-03	01				5	3	2	7	5	0	39	48	51	54	59	1	In	VDJ
GACCAGTGCCCATCCTGAAGACAGCAGCTTCTACATCTGCAGTGCTAGAGATCAGTCCCCTAGAACACTGAAGCTTTCTTTGGACAA		1	6.978277357142726E-5	44	TCRBV20	TCRBV20	unresolved			TCRBV20-01,TCRBV20-or09_02				unresolved		TCRBD01,TCRBD02	TCRBD01-01,TCRBD02-01		TCRBJ01-01*01	TCRBJ01	TCRBJ01-01	01				0	1	4	5	7	1	37	51	52	55	62	1	Out	VDJ
ACGATCCAGCGCACAGAGCAGCGGGACTCGGCCATGTATCGCTGTGCCAGCAGCTTAGCCCAGAATTCACCCCTCCACTTTGGGAAC	CASSLAQNSPLHF	2	8.080110624059999E-5	39	TCRBV07-06*01	TCRBV07	TCRBV07-06	01				TCRBD01-01*01	TCRBD01	TCRBD01-01	01				TCRBJ01-06*01	TCRBJ01	TCRBJ01-06	01				0	1	4	5	0	7	42	59	60	-1	63	2	In	VDJ
CTGGAGTCTGCTGCCTCCTCCCAGACATCTGTATATTTCTGCGCCAGCAGTCGGGGACAGGGCTCCTACGAGCAGTACTTCGGGCCG	CASSRGQGSYEQYF	2	1.0651054913533635E-4	42	TCRBV10-01	TCRBV10	TCRBV10-01				01,02	TCRBD01-01*01	TCRBD01	TCRBD01-01	01				TCRBJ02-07*01	TCRBJ02	TCRBJ02-07	01				5	2	0	3	0	0	39	51	53	-1	62	2	In	VDJ
GAGCTGGGGGACTCGGCCCTTTATCTTTGCGCCAGCAGCTTGTCTGGAGCGGGAGACCTCCTACACAATGAGCAGTTCTTCGGGCCA	CASSLSGAGDLLHNEQFF	1	7.161916234962271E-5	54	TCRBV05-01*01	TCRBV05	TCRBV05-01	01				TCRBD02-01*02	TCRBD02	TCRBD02-01	02				TCRBJ02-01*01	TCRBJ02	TCRBJ02-01	01				1	5	6	2	9	5	27	42	47	55	64	1	In	VDJ
GAGCTGAATGTGAACGCCTTGTTGCTGGGGGACTCGGCCCTCTATCTCTGTGCCAGCAACGTGGGGGGTGAGCAGTTCTTCGGGCCA	CASNVGGEQFF	2	8.447388379699089E-5	33	TCRBV05-06*01	TCRBV05	TCRBV05-06	01				TCRBD02-01*01	TCRBD02	TCRBD02-01	01				TCRBJ02-01*01	TCRBJ02	TCRBJ02-01	01				6	4	9	1	0	9	48	58	62	-1	68	2	In	VDJ
CCTGGAGTCTGCCAGGCCCTCACATACCTCTCAGTACCTCTGTGCCAGCTTACACCAGACAACTCCTACGAGCAGTACGTCGGGCCG		1	5.141888578947272E-5	41	TCRBV25-01*01	TCRBV25	TCRBV25-01	01				TCRBD01-01*01	TCRBD01	TCRBD01-01	01				TCRBJ02-07*01	TCRBJ02	TCRBJ02-07	01				8	8	2	6	18	17	40	49	57	61	79	1	Out	VDJ
GTGAGCAACATGAGCCCTGAAGACAGCAGCATATATCTCTGCAGCGTTGCCCCGGGACTAGCGGGAGATACGCAGTATTTTGGCCCA	CSVAPGLAGDTQYF	1	4.0400553120299995E-5	42	TCRBV29-01*01	TCRBV29	TCRBV29-01	01				TCRBD02-01	TCRBD02	TCRBD02-01				01,02	TCRBJ02-03*01	TCRBJ02	TCRBJ02-03	01				4	4	0	4	0	5	39	49	53	-1	65	1	In	VDJ
GACATCCGCTCACCAGGCCTGGGGGACGCAGCCATGTACCTGTGTGCCACCAGCAGGGGCGTAGAAGAGACCCAGTACTTCGGGCCA	CATSRGVEETQYF	1	6.243721845864545E-5	39	TCRBV15-01*01	TCRBV15	TCRBV15-01	01				TCRBD01-01*01	TCRBD01	TCRBD01-01	01				TCRBJ02-05*01	TCRBJ02	TCRBJ02-05	01				3	0	8	0	4	3	42	-1	56	60	64	1	In	VDJ
CTGGAGTCCGCCAGCACCAACCAGACATCTATGTACCTCTGTGCCAGCAGCTCACTCTTCCCGGGAGAAAAACTGTTTTTTGGCAGT	CASSSLFPGEKLFF	3	1.3038360325187725E-4	42	TCRBV28-01*01	TCRBV28	TCRBV28-01	01				TCRBD02-01*02	TCRBD02	TCRBD02-01	02				TCRBJ01-04*01	TCRBJ01	TCRBJ01-04	01				6	11	8	3	0	8	39	50	61	-1	66	3	In	VDJ
CACCTACACGCCCTGCAGCCAGAAGACTCAGCCCTGTATCTCTGCGCCAGCAGCCCCGACACTTCCTATGGCTACACCTTCGGTTCG	CASSPDTSYGYTF	1	6.42736072368409E-5	39	TCRBV04-01*01	TCRBV04	TCRBV04-01	01				TCRBD01-01*01	TCRBD01	TCRBD01-01	01				TCRBJ01-02*01	TCRBJ01	TCRBJ01-02	01				4	2	2	6	4	4	42	55	57	61	65	1	In	VDJ
TCGGCTGCTCCCTCCCAAACATCTGTGTACTTCTGTGCCAGCAGTCCCCCTCGCGGGGGGGCCGAGGAGACCCAGTACTTCGGGCCA	CASSPPRGGAEETQYF	1	7.529193990601362E-5	48	TCRBV06	TCRBV06	unresolved			TCRBV06-02,TCRBV06-03		TCRBD02-01*01	TCRBD02	TCRBD02-01	01				TCRBJ02-05*01	TCRBJ02	TCRBJ02-05	01				5	7	7	0	5	5	33	45	52	61	66	1	In	VDJ
AATGTGAGCACCTTGGAGCTGGGGGACTCGGCCCTTTATCTTTGCGCCAGCAGCTTGACAGGTAGTGAGGGCTACACCTTCGGTTCG	CASSLTGSEGYTF	1	6.060082968044999E-5	39	TCRBV05-01*01	TCRBV05	TCRBV05-01	01				TCRBD01-01*01	TCRBD01	TCRBD01-01	01				TCRBJ01-02*01	TCRBJ01	TCRBJ01-02	01				1	0	3	4	7	8	42	-1	57	62	69	1	In	VDJ
ACCTTGGAGCTGGGGGACTCGGCCCTTTATCTTTGCGCCAGCAGCTCTGACAGCTTTGGGACCACAGATACGCAGTATTTTGGCCCA	CASSSDSFGTTDTQYF	1	6.79463847932318E-5	48	TCRBV05-01*01	TCRBV05	TCRBV05-01	01						unresolved		TCRBD01,TCRBD02	TCRBD01-01,TCRBD02-01		TCRBJ02-03*01	TCRBJ02	TCRBJ02-03	01				3	11	0	7	0	2	33	46	57	-1	62	1	In	VDJ
CTGTCGGCTGCTCCCTCCCAGACATCTGTGTACTTCTGTGCCAGCAGGGCCGGAGTCATCGACACCGGGGAGCTGTTTTTTGGAGAA	CASRAGVIDTGELFF	1	7.345555112781817E-5	45	TCRBV06-05*01	TCRBV06	TCRBV06-05	01				TCRBD02-01*02	TCRBD02	TCRBD02-01	02				TCRBJ02-02*01	TCRBJ02	TCRBJ02-02	01				6	4	10	2	6	3	36	47	51	55	61	1	In	VDJ
ACAGTGACCAGTGCCCATCCTGAAGACAGCAGCTTCTACATCTGCAGTGCCCCCGGGTGGGTGTCCTATGGCTACACCTTCGGTTCG	CSAPGWVSYGYTF	1	6.243721845864545E-5	39	TCRBV20	TCRBV20	unresolved			TCRBV20-01,TCRBV20-or09_02		TCRBD02-01	TCRBD02	TCRBD02-01				01,02	TCRBJ01-02*01	TCRBJ01	TCRBJ01-02	01				6	3	8	4	8	4	42	50	53	57	65	1	In	VDJ
AGGATCCAGCAGGTAGTGCGAGGAGATTCGGCAGCTTATTTCTGTGCCAGCTCACCGGAGGTACAAGCCACCATATATTTTGGAGAG	CASSPEVQATIYF	3	1.2671082569548633E-4	39	TCRBV18-01*01	TCRBV18	TCRBV18-01	01				TCRBD02-01*02	TCRBD02	TCRBD02-01	02				TCRBJ01-03*01	TCRBJ01	TCRBJ01-03	01				3	0	10	1	7	9	42	-1	56	61	68	3	In	VDJ
AGTCTGCCATCCCCAACCAGACAGCTCTTTACTTCTGTGCCACCAGTGATTGCGCGGGAGTGATCAGATACGCAGTATTTTGGCCCA		1	7.712832868420908E-5	46	TCRBV24	TCRBV24	unresolved			TCRBV24-01,TCRBV24-or09_02		TCRBD02-01*02	TCRBD02	TCRBD02-01	02				TCRBJ02-03*01	TCRBJ02	TCRBJ02-03	01				2	2	7	2	4	4	35	51	53	60	64	1	Out	VDJ
CGGTCCACAAAGCTGGAGGACTCAGCCATGTACTTCTGTGCCAGCAGTGACCCCGGGACAGCCAATTCACCCCTCCACTTTGGGAAC	CASSDPGTANSPLHF	2	8.447388379699089E-5	45	TCRBV02-01*01	TCRBV02	TCRBV02-01	01				TCRBD01-01*01	TCRBD01	TCRBD01-01	01				TCRBJ01-06*01	TCRBJ01	TCRBJ01-06	01				3	4	0	5	2	7	36	50	54	61	63	2	In	VDJ
ATCCAGCGCACAGAGCAGGGGGACTCGGCCATGTATCTCTGTGCCAGCAGCCGGTATGATGGATGGACTGAAGCTTTCTTTGGACAA	CASSRYDGWTEAFF	2	1.1385610424811816E-4	42	TCRBV07-09	TCRBV07	TCRBV07-09				01,03			unresolved		TCRBD01,TCRBD02	TCRBD01-01,TCRBD02-01		TCRBJ01-01*01	TCRBJ01	TCRBJ01-01	01				5	9	1	8	3	5	39	51	60	63	66	2	In	VDJ
TCGGCTGCTCCCTCCCAGACATCTGTGTACTTCTGTGCCAGCAGTGCTTCTACAGGGGTCGGGTTCCACGAGCAGTACTTCGGGCCG	CASSASTGVGFHEQYF	1	7.712832868420908E-5	48	TCRBV06-01*01	TCRBV06	TCRBV06-01	01				TCRBD01-01*01	TCRBD01	TCRBD01-01	01				TCRBJ02-07*01	TCRBJ02	TCRBJ02-07	01				4	5	3	2	9	5	33	46	51	58	67	1	In	VDJ
CTGCAGCCAGAAGACTCAGCCCTGTATCTCTGCGCCAGCAGCCAAGACCGGGACAGCAATAATAATCAGCCCCAGCATTTTGGTGAT	CASSQDRDSNNNQPQHF	1	6.79463847932318E-5	51	TCRBV04-01*01	TCRBV04	TCRBV04-01	01				TCRBD01-01*01	TCRBD01	TCRBD01-01	01				TCRBJ01-05*01	TCRBJ01	TCRBJ01-05	01				0	2	0	5	7	4	30	47	49	56	63	1	In	VDJ
GAGTCTGCCATCCCCAACCAGACAGCTCTTTACTTCTGTGCCACCAGTGAGCCCGGGACTTGGGAAGAGACCCAGTACTTCGGGCCA	CATSEPGTWEETQYF	1	6.42736072368409E-5	45	TCRBV24	TCRBV24	unresolved			TCRBV24-01,TCRBV24-or09_02		TCRBD02-01	TCRBD02	TCRBD02-01				01,02	TCRBJ02-05*01	TCRBJ02	TCRBJ02-05	01				4	4	0	10	4	3	36	50	54	60	64	1	In	VDJ
CTGCTGTCGGCTGCTCCCTCCCAGACATCTGTGTACTTCTGTGCCAGCACAGATCGGCTCATGAACACTGAAGCTTTCTTTGGACAA	CASTDRLMNTEAFF	1	6.610999601503636E-5	42	TCRBV06-05*01	TCRBV06	TCRBV06-05	01						unresolved		TCRBD01,TCRBD02	TCRBD01-01,TCRBD02-01		TCRBJ01-01*01	TCRBJ01	TCRBJ01-01	01				7	0	4	5	9	0	39	-1	49	52	61	1	In	VDJ
ACCCTGCAGCCAGAAGACTCGGCCCTGTATCTCTGCGCCAGCAGCCCCGGAGCCCCCCGGGGTAACTATGGCTACACCTTCGGTTCG	CASSPGAPRGNYGYTF	1	7.345555112781817E-5	48	TCRBV04-03*01	TCRBV04	TCRBV04-03	01				TCRBD02-01*01	TCRBD02	TCRBD02-01	01				TCRBJ01-02*01	TCRBJ01	TCRBJ01-02	01				4	11	8	3	0	1	33	46	57	-1	62	1	In	VDJ
CACCTACACACCCTGCAGCCAGAAGACTCGGCCCTGTATCTCTGCGCCAGCAGCCAAGGGGAAGGTGGGACCCAGTACTTCGGGCCA	CASSQGEGGTQYF	1	6.79463847932318E-5	39	TCRBV04-03*01	TCRBV04	TCRBV04-03	01						unresolved		TCRBD01,TCRBD02	TCRBD01-01,TCRBD02-01		TCRBJ02-05*01	TCRBJ02	TCRBJ02-05	01				1	0	0	8	6	7	42	-1	58	62	68	1	In	VDJ
AGGCTGCTGTCGGCTGCTCCCTCCCAGACATCTGTGTACTTCTGTGCCAGCAGTTACGCAGGCAGCTGGGAGCAGTACTTCGGGCCG	CASSYAGSWEQYF	1	6.060082968044999E-5	39	TCRBV06-05*01	TCRBV06	TCRBV06-05	01				TCRBD01-01*01	TCRBD01	TCRBD01-01	01				TCRBJ02-07*01	TCRBJ02	TCRBJ02-07	01				2	1	4	4	7	7	42	57	58	62	69	1	In	VDJ
TTGGAGTCGGCTGCTCCCTCCCAAACATCTGTGTACTTCTGTGCCACGGGGGGAGTTAGCATCAATCAGCCCCAGCATTTTGGTGAT	CATGGVSINQPQHF	2	8.447388379699089E-5	42	TCRBV06	TCRBV06	unresolved			TCRBV06-02,TCRBV06-03		TCRBD02-01*01	TCRBD02	TCRBD02-01	01				TCRBJ01-05*01	TCRBJ01	TCRBJ01-05	01				10	0	8	1	9	3	39	-1	46	53	62	2	In	VDJ
CTCTCTGGAGCTGGGGGACTCAGCTTTGTATTTCTGTGCCAGCAGCGTCCCGACGGACTAGCTCGGGAGACCCAGTACTTCGGGCCA		1	5.325527456766817E-5	47	TCRBV09-01	TCRBV09	TCRBV09-01				01,02	TCRBD02-01	TCRBD02	TCRBD02-01				01,02	TCRBJ02-05*01	TCRBJ02	TCRBJ02-05	01				2	6	1	7	4	5	34	48	54	62	66	1	Out	VDJ
TCGGCTGCTCCCTCCCAGACATCTGTGTACTTCTGTGCCAGCAGTCCTCCGGCGGGGGATTCTAACTATGGCTACACCTTCGGTTCG	CASSPPAGDSNYGYTF	1	6.79463847932318E-5	48	TCRBV06	TCRBV06	unresolved			TCRBV06-01,TCRBV06-05		TCRBD02-01*01	TCRBD02	TCRBD02-01	01				TCRBJ01-02*01	TCRBJ01	TCRBJ01-02	01				5	6	7	2	3	0	33	45	51	58	61	1	In	VDJ
CTACACACCCTGCAGCCAGAAGACTCGGCCCTGTATCTCTGCGCCAGCAGCCAAGTAAAGGATGACTATGGCTACACCTTCGGTTCG	CASSQVKDDYGYTF	1	7.345555112781817E-5	42	TCRBV04-03*01	TCRBV04	TCRBV04-03	01						unresolved		TCRBD01,TCRBD02	TCRBD01-01,TCRBD02-01		TCRBJ01-02*01	TCRBJ01	TCRBJ01-02	01				1	4	1	8	2	3	39	55	59	62	64	1	In	VDJ
ATCCAGCGCACAGAGCAGGGGGACTCGGCCATGTATCTCTGTGCCAGCAGACCTAACAGGGGCCGGGACGAGCAGTACGTCGGGCCG	CASRPNRGRDEQYV	2	1.0467416035714089E-4	42	TCRBV07-09	TCRBV07	TCRBV07-09				01,03	TCRBD01-01*01	TCRBD01	TCRBD01-01	01				TCRBJ02-07*01	TCRBJ02	TCRBJ02-07	01				6	5	3	2	17	17	39	50	55	62	79	2	In	VDJ
AGTTCTAAGAAGCTCCTTCTCAGTGACTCTGGCTTCTATCTCTGTGCCTGGAGTAGGGGGGGAGGCACTGAAGCTTTCTTTGGACAA	CAWSRGGGTEAFF	1	3.489138678571363E-5	39	TCRBV30-01*01	TCRBV30	TCRBV30-01	01				TCRBD02-01*01	TCRBD02	TCRBD02-01	01				TCRBJ01-01*01	TCRBJ01	TCRBJ01-01	01				2	1	9	0	3	4	42	54	55	62	65	1	In	VDJ
AGGCTGCTGTCGGCTGCTCCCTCCCAGACATCTGTGTACTTCTGTGCCAGCAGTTCGAACAGCGGAGGGGAGCAGTACGTCGGGCCG	CASSSNSGGEQYV	1	6.060082968044999E-5	39	TCRBV06-05*01	TCRBV06	TCRBV06-05	01				TCRBD02-01*02	TCRBD02	TCRBD02-01	02				TCRBJ02-07*01	TCRBJ02	TCRBJ02-07	01				4	8	10	0	10	17	42	55	63	69	79	1	In	VDJ
AGGCTGCTGTCGGCTGCTCCCTCCCAGACATCTGTGTACTTCTGTGCCAGCAGCGTAGGGACGGCTCAGCCCCAGCATTTTGGTGAT	CASSVGTAQPQHF	1	6.243721845864545E-5	39	TCRBV06-05*01	TCRBV06	TCRBV06-05	01						unresolved		TCRBD01,TCRBD02	TCRBD01-01,TCRBD02-01		TCRBJ01-05*01	TCRBJ01	TCRBJ01-05	01				6	4	0	7	3	6	42	53	57	62	65	1	In	VDJ
ACGTTGGCGTCTGCTGTACCCTCTCAGACATCTGTGTACTTCTGTGCCAGCAGTGTAGATTATAATTCACCCCTCCACTTTGGGAAC	CASSVDYNSPLHF	2	9.365582768796817E-5	39	TCRBV06-04	TCRBV06	TCRBV06-04				01,02	TCRBD02-01	TCRBD02	TCRBD02-01				01,02	TCRBJ01-06*01	TCRBJ01	TCRBJ01-06	01				4	0	5	8	2	4	42	-1	55	58	60	2	In	VDJ
CTGTCGGCTGCTCCCTCCCAGACATCTGTGTACTTCTGTGCCAGCAGTTACTCGAATTTAGGCAGAAACGAGCAGTACTTCGGGCCG	CASSYSNLGRNEQYF	1	6.060082968044999E-5	45	TCRBV06-05*01	TCRBV06	TCRBV06-05	01						unresolved		TCRBD01,TCRBD02	TCRBD01-01,TCRBD02-01		TCRBJ02-07*01	TCRBJ02	TCRBJ02-07	01				0	9	4	5	2	5	36	53	62	65	67	1	In	VDJ
CAGCGCACAGAGCAGGGGGACTCGGCCATGTATCTCTGTGCCAGCAGCTTAAATGGGGGCTCCAACTATGGCTACACCTTCGGTTCG	CASSLNGGSNYGYTF	2	9.916499402255452E-5	45	TCRBV07-09	TCRBV07	TCRBV07-09				01,03	TCRBD01-01*01	TCRBD01	TCRBD01-01	01				TCRBJ01-02*01	TCRBJ01	TCRBJ01-02	01				2	3	6	0	3	2	36	51	54	60	63	2	In	VDJ
ATCCAACCTGCAAAGCTTGAGGACTCGGCCGTGTATCTCTGTGCCAGCAGCTCTTGGGGCAACAATCAGCCCCAGCATTTTGGTGAT	CASSSWGNNQPQHF	2	7.896471746240454E-5	42	TCRBV11-02*02	TCRBV11	TCRBV11-02	02				TCRBD01-01*01	TCRBD01	TCRBD01-01	01				TCRBJ01-05*01	TCRBJ01	TCRBJ01-05	01				4	3	7	0	2	3	39	52	55	60	62	2	In	VDJ
CTGAAGATCCGGTCCACAAAGCTGGAGGACTCAGCCATGTACTTCTGTGCCAGCGAGTTGGCTCATTCACCCCTCCACTTTGGGAAC	CASELAHSPLHF	2	8.263749501879543E-5	36	TCRBV02-01*01	TCRBV02	TCRBV02-01	01						unresolved		TCRBD01,TCRBD02	TCRBD01-01,TCRBD02-01		TCRBJ01-06*01	TCRBJ01	TCRBJ01-06	01				8	5	9	0	2	8	45	54	59	62	64	2	In	VDJ
GAGTCGGCTGCTCCCTCCCAGACATCTGTGTACTTCTGTGCCAGCAGTGAAGGTCCGATGGGACTCTACGAGCAGTACGTCGGGCCG	CASSEGPMGLYEQYV	1	7.529193990601362E-5	45	TCRBV06-01*01	TCRBV06	TCRBV06-01	01				TCRBD02-01	TCRBD02	TCRBD02-01				01,02	TCRBJ02-07*01	TCRBJ02	TCRBJ02-07	01				1	7	0	10	14	17	36	52	59	65	79	1	In	VDJ
GTGAGCACCTTGGAGCTGGGGGACTCGGCCCTTTATCTTTGCGCCAGCAGCTTGGGAACAGGGGGTGGTGGCTACACCTTCGGTTCG	CASSLGTGGGGYTF	1	5.8764440902254534E-5	42	TCRBV05-01*01	TCRBV05	TCRBV05-01	01				TCRBD01-01*01	TCRBD01	TCRBD01-01	01				TCRBJ01-02*01	TCRBJ01	TCRBJ01-02	01				0	2	3	1	3	7	39	55	57	65	68	1	In	VDJ
TTGGAGTCGGCTGCTCCCTCCCAAACATCTGTGTACTTCTGTGCCAGCACCCACGGGGCCGGGGGCAATGAGCAGTTCTTCGGGCCA	CASTHGAGGNEQFF	2	9.181943890977271E-5	42	TCRBV06	TCRBV06	unresolved			TCRBV06-02,TCRBV06-03		TCRBD02-01*01	TCRBD02	TCRBD02-01	01				TCRBJ02-01*01	TCRBJ02	TCRBJ02-01	01				7	10	8	2	0	6	39	49	59	-1	65	2	In	VDJ
CTGACTGTGAGCAACATGAGCCCTGAAGACAGCAGCATATATCTCTGCAGCGTTGGCAGGGGATCGTACGAGCAGTACTTCGGGCCG	CSVGRGSYEQYF	1	3.6727775563909084E-5	36	TCRBV29-01*01	TCRBV29	TCRBV29-01	01				TCRBD01-01*01	TCRBD01	TCRBD01-01	01				TCRBJ02-07*01	TCRBJ02	TCRBJ02-07	01				4	1	4	2	4	4	45	55	56	62	66	1	In	VDJ
AATGTGAGCACCTTGGAGCTGGGGGACTCGGCCCTTTATCTTTGCGCCAGCAGCTTGCCAGGGAAAGAGACCCAGTACTTCGGGCCA	CASSLPGKETQYF	1	5.509166334586363E-5	39	TCRBV05-01*01	TCRBV05	TCRBV05-01	01				TCRBD01-01*01	TCRBD01	TCRBD01-01	01				TCRBJ02-05*01	TCRBJ02	TCRBJ02-05	01				1	1	4	3	1	3	42	57	58	63	64	1	In	VDJ
GTGACCAGTGCCCATCCTGAAGACAGCAGCTTCTACATCTGCAGTGCTAGGGGGGGACAGGGGAATTCACCCCTCCACTTTGGGAAC	CSARGGQGNSPLHF	1	6.42736072368409E-5	42	TCRBV20	TCRBV20	unresolved			TCRBV20-01,TCRBV20-or09_02		TCRBD01-01*01	TCRBD01	TCRBD01-01	01				TCRBJ01-06*01	TCRBJ01	TCRBJ01-06	01				3	3	0	2	0	7	39	50	53	-1	63	1	In	VDJ
CTACACACCCTGCAGCCAGAAGACTCGGCCCTGTATCTCTGCGCCAGCAGCCAAGAGTGGCGGCCCCACGAGCAGTACTTCGGGCCG	CASSQEWRPHEQYF	1	7.345555112781817E-5	42	TCRBV04-03*01	TCRBV04	TCRBV04-03	01				TCRBD02-01	TCRBD02	TCRBD02-01				01,02	TCRBJ02-07*01	TCRBJ02	TCRBJ02-07	01				0	3	7	5	4	5	39	56	59	63	67	1	In	VDJ
CTACACACCCTGCAGCCAGAAGACTCGGCCCTGTATCTCTGCGCCAGCAGCCAAGATCTATCGGGGGAAGAGCAGTACTTCGGGCCG	CASSQDLSGEEQYF	1	7.345555112781817E-5	42	TCRBV04-03*01	TCRBV04	TCRBV04-03	01				TCRBD02-01*01	TCRBD02	TCRBD02-01	01				TCRBJ02-07*01	TCRBJ02	TCRBJ02-07	01				0	5	8	2	2	7	39	56	61	67	69	1	In	VDJ
AGTGACCAGTGCCCATCCTGAAGACAGCAGCTTCTACATCTGCAGTGCTAGGGGTGAGTCGGGAATCAGCCCCAGCATTTTGGTGAT		1	6.42736072368409E-5	41	TCRBV20	TCRBV20	unresolved			TCRBV20-01,TCRBV20-or09_02		TCRBD02-01	TCRBD02	TCRBD02-01				01,02	TCRBJ01-05*01	TCRBJ01	TCRBJ01-05	01				3	8	8	4	0	4	40	51	59	-1	63	1	Out	VDJ
ACTGTGAGCAACATGAGCCCTGAAGACAGCAGCATATATCTCTGCAGCGTTGCAGGGGGCGAAGGGCAGCCCCAGCATTTTGGTGAT	CSVAGGEGQPQHF	1	3.856416434210454E-5	39	TCRBV29-01*01	TCRBV29	TCRBV29-01	01				TCRBD01-01*01	TCRBD01	TCRBD01-01	01				TCRBJ01-05*01	TCRBJ01	TCRBJ01-05	01				4	0	4	0	6	7	42	-1	52	60	66	1	In	VDJ
GTGAGCACCTTGGAGCTGGGGGACTCGGCCCTTTATCTTTGCGCCAGCAGCTGGGACAGGGGGGACTATGGCTACACCTTCGGTTCG	CASSWDRGDYGYTF	1	5.8764440902254534E-5	42	TCRBV05-01*01	TCRBV05	TCRBV05-01	01				TCRBD01-01*01	TCRBD01	TCRBD01-01	01				TCRBJ01-02*01	TCRBJ01	TCRBJ01-02	01				3	0	0	1	1	3	39	-1	52	63	64	1	In	VDJ
GGGTTGGAGTCGGCTGCTCCCTCCCAAACATCTGTGTACTTCTGTGCCAGCAGTTACTCGATGAAAAACATTCAGTACTTCGGCGCC	CASSYSMKNIQYF	2	9.181943890977271E-5	39	TCRBV06	TCRBV06	unresolved			TCRBV06-02,TCRBV06-03				unresolved		TCRBD01,TCRBD02	TCRBD01-01,TCRBD02-01		TCRBJ02-04*01	TCRBJ02	TCRBJ02-04	01				0	0	2	8	2	4	42	-1	59	61	63	2	In	VDJ
CTACACACCCTGCAGCCAGAAGACTCGGCCCTGTATCTCTGTGCCAGCAGCCAAGGTGCGCTCGACTATGGCTACACCTTCGGTTCG	CASSQGALDYGYTF	1	5.8764440902254534E-5	42	TCRBV04-02*01	TCRBV04	TCRBV04-02	01				TCRBD02-01	TCRBD02	TCRBD02-01				01,02	TCRBJ01-02*01	TCRBJ01	TCRBJ01-02	01				1	2	7	6	4	3	39	55	57	60	64	1	In	VDJ
GAGTTGGCTGCTCCCTCCCAGACATCTGTGTACTTCTGTGCCAGCAGTTACTCAATGGGAATCAATTCACCCCTCCACTTTGGGAAC	CASSYSMGINSPLHF	2	9.181943890977271E-5	45	TCRBV06-06	TCRBV06	TCRBV06-06				01,02			unresolved		TCRBD01,TCRBD02	TCRBD01-01,TCRBD02-01		TCRBJ01-06*01	TCRBJ01	TCRBJ01-06	01				0	3	0	8	3	7	36	53	56	60	63	2	In	VDJ
CTGTCGGCTGCTCCCTCCCAGACATCTGTGTACTTCTGTGCCAGCAGCCCCTTACCCGGACTCCCGGTTGGCTACACCTTCGGTTCG	CASSPLPGLPVGYTF	1	5.8764440902254534E-5	45	TCRBV06-05*01	TCRBV06	TCRBV06-05	01				TCRBD02-01	TCRBD02	TCRBD02-01				01,02	TCRBJ01-02*01	TCRBJ01	TCRBJ01-02	01				6	10	1	10	6	7	36	47	57	62	68	1	In	VDJ
CTGAGCTCTCTGGAGCTGGGGGACTCAGCTTTGTATTTCTGTGCCAGCAGCGTATCAGGGGGAGGTGAAAAACTGTTTTTTGGCAGT	CASSVSGGGEKLFF	1	7.712832868420908E-5	42	TCRBV09-01	TCRBV09	TCRBV09-01				01,02	TCRBD01-01*01	TCRBD01	TCRBD01-01	01				TCRBJ01-04*01	TCRBJ01	TCRBJ01-04	01				1	1	4	1	3	7	39	54	55	62	65	1	In	VDJ
CTGTCGGCTGCTCCCTCCCAGACATCTGTGTACTTCTGTGCCAGCAGTTACCGCACGGACAGGATTTATGGCTACACCTTCGGTTCG	CASSYRTDRIYGYTF	1	5.8764440902254534E-5	45	TCRBV06-05*01	TCRBV06	TCRBV06-05	01				TCRBD01-01*01	TCRBD01	TCRBD01-01	01				TCRBJ01-02*01	TCRBJ01	TCRBJ01-02	01				2	5	1	4	3	5	36	51	56	63	66	1	In	VDJ
GTGACCAGTGCCCATCCTGAAGACAGCAGCTTCTACATCTGCAGTGCTAGCCACAGGGGGCGCGGAGACGAGCAGTACTTCGGGCCG	CSASHRGRGDEQYF	1	6.42736072368409E-5	42	TCRBV20	TCRBV20	unresolved			TCRBV20-01,TCRBV20-or09_02		TCRBD01-01*01	TCRBD01	TCRBD01-01	01				TCRBJ02-07*01	TCRBJ02	TCRBJ02-07	01				3	2	3	0	6	5	39	50	52	61	67	1	In	VDJ
ACCTTGGAGCTGGGGGACTCGGCCCTTTATCTTTGCGCCAGCAGCAGAACAGGGATCGACTCCTACAATGAGCAGTTCTTCGGGCCA	CASSRTGIDSYNEQFF	1	6.978277357142726E-5	48	TCRBV05-01*01	TCRBV05	TCRBV05-01	01				TCRBD01-01*01	TCRBD01	TCRBD01-01	01				TCRBJ02-01*01	TCRBJ02	TCRBJ02-01	01				4	3	3	3	5	0	33	45	48	54	59	1	In	VDJ
ACCAGTGCCCATCCTGAAGACAGCAGCTTCTACATCTGCAGTGCTTGGGACAGAAGACACCTGGGGGAGACCCAGTACTTCGGGCCA	CSAWDRRHLGETQYF	1	5.692805212405908E-5	45	TCRBV20	TCRBV20	unresolved			TCRBV20-01,TCRBV20-or09_02		TCRBD01-01*01	TCRBD01	TCRBD01-01	01				TCRBJ02-05*01	TCRBJ02	TCRBJ02-05	01				5	1	0	5	13	5	36	45	46	53	66	1	In	VDJ
ATCCTGGAGTCGCCCAGCCCCAACCAGACCTCTCTGTACTTCTGTGCCAGCAGTCCGCCTTCGTCCTACGAGCAGTACTTCGGGCCG	CASSPPSSYEQYF	2	8.447388379699089E-5	39	TCRBV27-01*01	TCRBV27	TCRBV27-01	01						unresolved		TCRBD01,TCRBD02	TCRBD01-01,TCRBD02-01		TCRBJ02-07*01	TCRBJ02	TCRBJ02-07	01				5	2	10	0	5	1	42	54	56	58	63	2	In	VDJ
ACTGTGAGCAACATGAGCCCTGAAGACAGCAGCATATATCTCTGCAGCGTGGGCCGTCACGGCCCAGATACGCAGTATTTTGGCCCA	CSVGRHGPDTQYF	1	4.0400553120299995E-5	39	TCRBV29-01*01	TCRBV29	TCRBV29-01	01				TCRBD01-01*01	TCRBD01	TCRBD01-01	01				TCRBJ02-03*01	TCRBJ02	TCRBJ02-03	01				6	0	8	0	10	4	42	-1	50	54	64	1	In	VDJ
TGGGGTTGGAGTCGGCTGCTCCCTCCCAAACATCTGTGTACTTCTGTGCCGCCGGCTAGCGGCACCGGGGAGCTGTTTTTTGGAGAA		2	9.732860524435907E-5	37	TCRBV06	TCRBV06	unresolved			TCRBV06-02,TCRBV06-03		TCRBD02-01	TCRBD02	TCRBD02-01				01,02	TCRBJ02-02*01	TCRBJ02	TCRBJ02-02	01				11	5	4	5	0	4	44	50	55	-1	62	2	Out	VDJ
AGGCTGGAGTCGGCTGCTCCCTCCCAGACATCTGTGTACTTCTGTGCCAGCAGTGAATCGAGGCGAACTGAAGCTTTCTTTGGACAA	CASSESRRTEAFF	2	8.263749501879543E-5	39	TCRBV06-01*01	TCRBV06	TCRBV06-01	01				TCRBD02-01*02	TCRBD02	TCRBD02-01	02				TCRBJ01-01*01	TCRBJ01	TCRBJ01-01	01				2	2	11	1	3	5	42	57	59	63	66	2	In	VDJ
ATCCGGTCCACAAAGCTGGAGGACTCAGCCATGTACTTCTGTGCCAGCAGTGCGAAGGGACAGAGCTATGGCTACACCTTCGGTTCG	CASSAKGQSYGYTF	2	7.896471746240454E-5	42	TCRBV02-01*01	TCRBV02	TCRBV02-01	01				TCRBD01-01*01	TCRBD01	TCRBD01-01	01				TCRBJ01-02*01	TCRBJ01	TCRBJ01-02	01				4	4	0	5	2	4	39	52	56	63	65	2	In	VDJ
CTGCTGTCGGCTGCTCCCTCCCAGACATCTGTGTACTTCTGTGCCAGCAGAACTAGCGTCAGCACAGATACGCAGTATTTTGGCCCA	CASRTSVSTDTQYF	1	6.610999601503636E-5	42	TCRBV06-05*01	TCRBV06	TCRBV06-05	01				TCRBD02-01	TCRBD02	TCRBD02-01				01,02	TCRBJ02-03*01	TCRBJ02	TCRBJ02-03	01				6	1	3	6	2	0	39	50	51	58	60	1	In	VDJ
CACCTACACACCCTGCAGCCAGAAGACTCGGCCCTGTATCTCTGCGCCAGCAGCGTAGATCTCAACACTGAAGCTTTCTTTGGACAA	CASSVDLNTEAFF	2	7.896471746240454E-5	39	TCRBV04-03*01	TCRBV04	TCRBV04-03	01				TCRBD02-01	TCRBD02	TCRBD02-01				01,02	TCRBJ01-01*01	TCRBJ01	TCRBJ01-01	01				5	1	5	8	5	2	42	54	55	58	63	2	In	VDJ
CTACACACCCTGCAGCCAGAAGACTCGGCCCTGTATCTCTGTGCCAGCAGCCAAGCAAACCAGGCCACTGAAGCTTTCTTTGGACAA	CASSQANQATEAFF	1	6.42736072368409E-5	42	TCRBV04-02*01	TCRBV04	TCRBV04-02	01				TCRBD01-01*01	TCRBD01	TCRBD01-01	01				TCRBJ01-01*01	TCRBJ01	TCRBJ01-01	01				1	5	4	4	1	4	39	55	60	64	65	1	In	VDJ
TTGGAGATCCAGCGCACAGAGCAGGGGGACTCGGCCATGTATCTCTGTGCCAGCAGCCAACGACCATACGAGCAGTACTTCGGGCCG	CASSQRPYEQYF	2	1.0283777157894543E-4	36	TCRBV07-09	TCRBV07	TCRBV07-09				01,03			unresolved		TCRBD01,TCRBD02	TCRBD01-01,TCRBD02-01		TCRBJ02-07*01	TCRBJ02	TCRBJ02-07	01				5	4	2	7	2	4	45	57	61	64	66	2	In	VDJ
CTGGAGTTGGCTGCTCCCTCCCAGACATCTGTGTACTTCTGTGCCAGCAGTCCCTGGGACGGAGCCTATGGCTACACCTTCGGTTCG	CASSPWDGAYGYTF	2	8.998305013157726E-5	42	TCRBV06-06	TCRBV06	TCRBV06-06				01,02			unresolved		TCRBD01,TCRBD02	TCRBD01-01,TCRBD02-01		TCRBJ01-02*01	TCRBJ01	TCRBJ01-02	01				5	4	0	7	5	4	39	51	55	60	65	2	In	VDJ
ACAGTGACCAGTGCCCATCCTGAAGACAGCAGCTTCTACATCTGCAGTGCTAGAGGTCAGGGTTGGGTGAGCTACACCTTCGGTTCG	CSARGQGWVSYTF	1	6.243721845864545E-5	39	TCRBV20	TCRBV20	unresolved			TCRBV20-01,TCRBV20-or09_02		TCRBD01-01*01	TCRBD01	TCRBD01-01	01				TCRBJ01-02*01	TCRBJ01	TCRBJ01-02	01				1	2	4	3	8	9	42	55	57	62	70	1	In	VDJ
ACAGTGACCAGTGCCCATCCTGAAGACAGCAGCTTCTACATCTGCAGTGCTAGAGCCCTAGAGGGGACTGAAGCTTTCTTTGGACAA	CSARALEGTEAFF	1	6.79463847932318E-5	39	TCRBV20	TCRBV20	unresolved			TCRBV20-01,TCRBV20-or09_02				unresolved		TCRBD01,TCRBD02	TCRBD01-01,TCRBD02-01		TCRBJ01-01*01	TCRBJ01	TCRBJ01-01	01				1	6	5	2	0	5	42	55	61	-1	66	1	In	VDJ
TCCAGCGCACAGAGCAGGGGGACTCGGCCATGTATCTCTGTGCCAGCAGGAGCGGGACAGGGAGCTCTCGAGCAGTACGTCGGGCCG		2	1.0283777157894543E-4	43	TCRBV07-09	TCRBV07	TCRBV07-09				01,03	TCRBD01-01*01	TCRBD01	TCRBD01-01	01				TCRBJ02-07*01	TCRBJ02	TCRBJ02-07	01				6	4	0	3	17	17	38	49	53	62	79	2	Out	VDJ
GAGTCGGCTGCTCCCTCCCAGACATCTGTGTACTTCTGTGCCAGCAGTCCACAACAGAGGAAGGGCCAGCCCCAGCATTTTGGTGAT	CASSPQQRKGQPQHF	1	7.712832868420908E-5	45	TCRBV06-01*01	TCRBV06	TCRBV06-01	01						unresolved		TCRBD01,TCRBD02	TCRBD01-01,TCRBD02-01		TCRBJ01-05*01	TCRBJ01	TCRBJ01-05	01				5	5	3	5	9	7	36	48	53	57	66	1	In	VDJ
GAGTCGGCTGCTCCCTCCCAAACATCTGTGTACTTCTGTGCCAGCACTTACTTCGACAACAGCTTGAATGAGCAGTTCTTCGGGCCA	CASTYFDNSLNEQFF	2	9.181943890977271E-5	45	TCRBV06	TCRBV06	unresolved			TCRBV06-02,TCRBV06-03		TCRBD01-01*01	TCRBD01	TCRBD01-01	01				TCRBJ02-01*01	TCRBJ02	TCRBJ02-01	01				1	2	2	6	8	7	36	52	54	58	66	2	In	VDJ
CAACATGAGCCCTGAAGACAGCAGCATATATCTCTGCAGCGTTGTTGTAACAGGGACAGGGGGAGATATGAGCAGTTCTTCGGGCCA		1	4.2236941898495445E-5	47	TCRBV29-01*01	TCRBV29	TCRBV29-01	01				TCRBD01-01*01	TCRBD01	TCRBD01-01	01				TCRBJ02-01*01	TCRBJ02	TCRBJ02-01	01				4	8	0	1	4	8	34	44	52	63	67	1	Out	VDJ
GAGCTGAATGTGAACGCCTTGTTGCTGGGGGACTCGGCCCTCTATCTCTGTGCCAGCAGCTCCTCCGTTGGCTACACCTTCGGTTCG	CASSSSVGYTF	1	6.978277357142726E-5	33	TCRBV05-06*01	TCRBV05	TCRBV05-06	01				TCRBD02-01	TCRBD02	TCRBD02-01				01,02	TCRBJ01-02*01	TCRBJ01	TCRBJ01-02	01				3	1	4	10	4	7	48	61	62	64	68	1	In	VDJ
AGCTCCTTGGAGCTGGGGGACTCAGCCCTGTACTTCTGTGCCAGCAGCACGACGACAGGGGTCAGGAGGGAGCAGTACTTCGGGCCG	CASSTTTGVRREQYF	1	7.712832868420908E-5	45	TCRBV13-01*01	TCRBV13	TCRBV13-01	01				TCRBD01-01*01	TCRBD01	TCRBD01-01	01				TCRBJ02-07*01	TCRBJ02	TCRBJ02-07	01				5	5	2	2	8	7	36	48	53	61	69	1	In	VDJ
CAGCCAGAAGACTCGGCCCTGTATCTCTGTGCCAGCAGCCAAAGGTCGGGAAGGGGGTCGAAAGGTTCACCCCTCCACTTTGGGAAC	CASSQRSGRGSKGSPLHF	1	6.060082968044999E-5	54	TCRBV04-02*01	TCRBV04	TCRBV04-02	01				TCRBD01-01*01	TCRBD01	TCRBD01-01	01				TCRBJ01-06*01	TCRBJ01	TCRBJ01-06	01				2	9	5	1	8	9	27	42	51	57	65	1	In	VDJ
CTGTCGGCTGCTCCCTCCCAGACATCTGTGTACTTCTGTGCCAGCAGTTACCGGGACCCGCAGTCCTACGAGCAGTACTTCGGGCCG	CASSYRDPQSYEQYF	1	6.060082968044999E-5	45	TCRBV06-05*01	TCRBV06	TCRBV06-05	01						unresolved		TCRBD01,TCRBD02	TCRBD01-01,TCRBD02-01		TCRBJ02-07*01	TCRBJ02	TCRBJ02-07	01				2	1	0	7	6	1	36	51	52	57	63	1	In	VDJ
AACCTGAGCTCTCTGGAGCTGGGGGACTCAGCTTTGTATTTCTGTGCCAGCAGCGTAGGAACTAGCGGGCAGCAGTACTTCGGGCCG	CASSVGTSGQQYF	1	5.692805212405908E-5	39	TCRBV09-01	TCRBV09	TCRBV09-01				01,02	TCRBD02-01	TCRBD02	TCRBD02-01				01,02	TCRBJ02-07*01	TCRBJ02	TCRBJ02-07	01				0	2	3	4	1	8	42	58	60	69	70	1	In	VDJ
GAGTCGGCTGCTCCCTCCCAGACATCTGTGTACTTCTGTGCCAGCAGTGAAAGGGCGGGGGGGCCCTACGAGCAGTACGTCGGGCCG	CASSERAGGPYEQYV	1	7.345555112781817E-5	45	TCRBV06-01*01	TCRBV06	TCRBV06-01	01				TCRBD02-01*01	TCRBD02	TCRBD02-01	01				TCRBJ02-07*01	TCRBJ02	TCRBJ02-07	01				2	3	7	0	16	17	36	51	54	63	79	1	In	VDJ
ACCTTGGAGCTGGGGGACTCGGCCCTTTATCTTTGCGCCAGCAGCTTGGCTTGGGACCAGGGGGGTTCACCCCTCCACTTTGGGAAC	CASSLAWDQGGSPLHF	1	6.060082968044999E-5	48	TCRBV05-01*01	TCRBV05	TCRBV05-01	01				TCRBD01-01*01	TCRBD01	TCRBD01-01	01				TCRBJ01-06*01	TCRBJ01	TCRBJ01-06	01				0	8	4	1	1	9	33	49	57	64	65	1	In	VDJ
TCCCTAGAGTCTGCCATCCCCAACCAGACAGCTCTTTACTTCTGTGCCACCTCCACAGGGCAAGCCTACGAGCAGTACTTCGGGCCG	CATSTGQAYEQYF	1	6.79463847932318E-5	39	TCRBV24	TCRBV24	unresolved			TCRBV24-01,TCRBV24-or09_02		TCRBD01-01*01	TCRBD01	TCRBD01-01	01				TCRBJ02-07*01	TCRBJ02	TCRBJ02-07	01				9	3	3	3	4	2	42	51	54	60	64	1	In	VDJ
CTGTCGGCTGCTCCCTCCCAGACATCTGTGTACTTCTGTGCCAGCAGTTACTCTGGCCAGAGTGCCTACGAGCAGTACTTCGGGCCG	CASSYSGQSAYEQYF	1	5.8764440902254534E-5	45	TCRBV06-05*01	TCRBV06	TCRBV06-05	01						unresolved		TCRBD01,TCRBD02	TCRBD01-01,TCRBD02-01		TCRBJ02-07*01	TCRBJ02	TCRBJ02-07	01				0	4	4	5	4	2	36	53	57	60	64	1	In	VDJ
GCCCTGCAGCCAGAAGACTCAGCCCTGTATCTCTGCGCCAGCAGCCAAGATCGTGGGGTAGCCAAAAACATTCAGTACTTCGGCGCC	CASSQDRGVAKNIQYF	1	7.161916234962271E-5	48	TCRBV04-01*01	TCRBV04	TCRBV04-01	01						unresolved		TCRBD01,TCRBD02	TCRBD01-01,TCRBD02-01		TCRBJ02-04*01	TCRBJ02	TCRBJ02-04	01				0	4	6	2	1	0	33	50	54	58	59	1	In	VDJ
ACATCGGCCCAAAAGAACCCGACAGCTTTCTATCTCTGTGCCAGTAGTATAGAAGGAGGCCGCAATTCACCCCTCCACTTTGGGAAC	CASSIEGGRNSPLHF	2	1.083469379135318E-4	45	TCRBV19-01	TCRBV19	TCRBV19-01				01,02	TCRBD02-01*02	TCRBD02	TCRBD02-01	02				TCRBJ01-06*01	TCRBJ01	TCRBJ01-06	01				0	1	10	1	4	7	36	53	54	59	63	2	In	VDJ
GAGTCGCCCAGCCCCAACCAGACCTCTCTGTACTTCTGTGCCAGCAGTACGGGGGGGACAGGGTCGCAGCCCCAGCATTTTGGTGAT	CASSTGGTGSQPQHF	2	8.447388379699089E-5	45	TCRBV27-01*01	TCRBV27	TCRBV27-01	01				TCRBD01-01*01	TCRBD01	TCRBD01-01	01				TCRBJ01-05*01	TCRBJ01	TCRBJ01-05	01				5	6	0	3	3	7	36	48	54	63	66	2	In	VDJ
TCAGGCTGGAGTCGGCTGCTCCCTCCCAGACATCTGTGTACTTCTGTGCCAGCCGTACAGGGGAGGTGGGGCTACACCTTCGGTTCG		1	7.161916234962271E-5	37	TCRBV06-01*01	TCRBV06	TCRBV06-01	01				TCRBD01-01*01	TCRBD01	TCRBD01-01	01				TCRBJ01-02*01	TCRBJ01	TCRBJ01-02	01				8	3	3	2	6	8	44	53	56	63	69	1	Out	VDJ
GTTGCTGGGGGACTCGGCCCTCTATCTCTGTGCCAGCAGCTTGGATTTAAGGACACACAAGGTAATTCACCCCTCCACTTTGGGAAC		1	6.978277357142726E-5	53	TCRBV05-06*01	TCRBV05	TCRBV05-06	01				TCRBD01-01*01	TCRBD01	TCRBD01-01	01				TCRBJ01-06*01	TCRBJ01	TCRBJ01-06	01				0	6	1	6	7	6	28	44	50	55	62	1	Out	VDJ
GTGACCAGTGCCCATCCTGAAGACAGCAGCTTCTACATCTGCAGTGGGGATAGGACTAGCGTGAAAAACATTCAGTACTTCGGCGCC	CSGDRTSVKNIQYF	1	7.161916234962271E-5	42	TCRBV20	TCRBV20	unresolved			TCRBV20-01,TCRBV20-or09_02		TCRBD02-01	TCRBD02	TCRBD02-01				01,02	TCRBJ02-04*01	TCRBJ02	TCRBJ02-04	01				7	6	1	6	2	4	39	46	52	61	63	1	In	VDJ
TCTGCCAGGCCCTCACATACCTCTCAGTACCTCTGTGCCAGCAGTGATTACCCGAAGGGCCCGAATGAAAAACTGTTTTTTGGCAGT	CASSDYPKGPNEKLFF	1	6.610999601503636E-5	48	TCRBV25-01*01	TCRBV25	TCRBV25-01	01						unresolved		TCRBD01,TCRBD02	TCRBD01-01,TCRBD02-01		TCRBJ01-04*01	TCRBJ01	TCRBJ01-04	01				3	8	5	3	4	5	33	47	55	59	63	1	In	VDJ
AACCTGAGCTCTCTGGAGCTGGGGGACTCAGCTTTGTATTTCTGTGCCAGCCGGGGGGGTAACACCGGGGAGCTGTTTTTTGGAGAA	CASRGGNTGELFF	1	6.79463847932318E-5	39	TCRBV09-01	TCRBV09	TCRBV09-01				01,02	TCRBD02-01*01	TCRBD02	TCRBD02-01	01				TCRBJ02-02*01	TCRBJ02	TCRBJ02-02	01				7	0	8	0	1	2	42	-1	51	59	60	1	In	VDJ
CTGTCGGCTGCTCCCTCCCAGACATCTGTGTACTTCTGTGCCAGCAGTGGCGGGGCTAGCGCCCGCAGGGAGCAGTACTTCGGGCCG	CASSGGASARREQYF	1	5.8764440902254534E-5	45	TCRBV06-05*01	TCRBV06	TCRBV06-05	01				TCRBD02-01	TCRBD02	TCRBD02-01				01,02	TCRBJ02-07*01	TCRBJ02	TCRBJ02-07	01				5	7	4	6	8	7	36	48	55	61	69	1	In	VDJ
CTGGAGTTGGCTGCTCCCTCCCAGACATCTGTGTACTTCTGTGCCAGCACCTCCGGGGGGCTTCTTGGCGAGCAGTACTTCGGGCCG	CASTSGGLLGEQYF	2	8.998305013157726E-5	42	TCRBV06-06	TCRBV06	TCRBV06-06				01,02	TCRBD02-01*01	TCRBD02	TCRBD02-01	01				TCRBJ02-07*01	TCRBJ02	TCRBJ02-07	01				7	4	8	1	8	6	39	49	53	60	68	2	In	VDJ
CTAGAGTCTGCCATCCCCAACCAGACAGCTCTTTACTTCTGTGCCACCAAGGGGCCGGGGGCCAACAATGAGCAGTTCTTCGGGCCA	CATKGPGANNEQFF	1	7.712832868420908E-5	42	TCRBV24	TCRBV24	unresolved			TCRBV24-01,TCRBV24-or09_02				unresolved		TCRBD01,TCRBD02	TCRBD01-01,TCRBD02-01		TCRBJ02-01*01	TCRBJ02	TCRBJ02-01	01				8	7	6	0	2	5	39	49	56	62	64	1	In	VDJ
AACGCCTTGTTGCTGGGGGACTCGGCCCTCTATCTCTGTGCCAGCAGCTTGGAAGGGAAAGGTACAGATACGCAGTATTTTGGCCCA	CASSLEGKGTDTQYF	1	7.712832868420908E-5	45	TCRBV05-06*01	TCRBV05	TCRBV05-06	01						unresolved		TCRBD01,TCRBD02	TCRBD01-01,TCRBD02-01		TCRBJ02-03*01	TCRBJ02	TCRBJ02-03	01				0	2	0	8	5	3	36	52	54	58	63	1	In	VDJ
GAGTCGGCTGCTCCCTCCCAAACATCTGTGTACTTCTGTGCCAGCAGTTACGGAGCAGGGGGCGCGGACATTCAGTACTTCGGCGCC	CASSYGAGGADIQYF	2	8.998305013157726E-5	45	TCRBV06	TCRBV06	unresolved			TCRBV06-02,TCRBV06-03		TCRBD01-01*01	TCRBD01	TCRBD01-01	01				TCRBJ02-04*01	TCRBJ02	TCRBJ02-04	01				2	4	4	0	4	8	36	51	55	63	67	2	In	VDJ
AGCACCTTGGAGCTGGGGGACTCGGCCCTTTATCTTTGCGCCAGCAGCTACTACAGTTCAGGGGGGGAGACCCAGTACTTCGGGCCA	CASSYYSSGGETQYF	1	5.325527456766817E-5	45	TCRBV05-01*01	TCRBV05	TCRBV05-01	01				TCRBD01-01*01	TCRBD01	TCRBD01-01	01				TCRBJ02-05*01	TCRBJ02	TCRBJ02-05	01				3	9	4	1	1	5	36	49	58	65	66	1	In	VDJ
ACTGTGAGCAACATGAGCCCTGAAGACAGCAGCATATATCTCTGCAGCGTTGAAGAAGAACCGCTGCGGGCCCAGTACTTCGGGCCA	CSVEEEPLRAQYF	1	3.305499800751818E-5	39	TCRBV29-01*01	TCRBV29	TCRBV29-01	01				TCRBD02-01	TCRBD02	TCRBD02-01				01,02	TCRBJ02-05*01	TCRBJ02	TCRBJ02-05	01				0	9	7	4	0	9	42	56	65	-1	70	1	In	VDJ
GAGTCGGCTGCTCCCTCCCAAACATCTGTGTACTTCTGTGCCAGCAGACTAACTCTAGCGGGATACGGCGAGCAGTACTTCGGGCCG	CASRLTLAGYGEQYF	2	7.896471746240454E-5	45	TCRBV06	TCRBV06	unresolved			TCRBV06-02,TCRBV06-03		TCRBD02-01*02	TCRBD02	TCRBD02-01	02				TCRBJ02-07*01	TCRBJ02	TCRBJ02-07	01				6	7	4	3	5	6	36	47	54	63	68	2	In	VDJ
ACTCTGACAGTGACCAGTGCCCATCCTGAAGACAGCAGCTTCTACATCTGCAGTGAAGGGGGGGCCGTTGGCTACACCTTCGGTTCG	CSEGGAVGYTF	1	4.40733306766909E-5	33	TCRBV20-01*01	TCRBV20	TCRBV20-01	01				TCRBD02-01*01	TCRBD02	TCRBD02-01	01				TCRBJ01-02*01	TCRBJ01	TCRBJ01-02	01				7	2	9	0	4	7	48	55	57	64	68	1	In	VDJ
ATCAATTCCCTGGAGCTTGGTGACTCTGCTGTGTATTTCTGTGCCAGCAGCCGGCGGGGGAGCAATCAGCCCCAGCATTTTGGTGAT	CASSRRGSNQPQHF	2	9.181943890977271E-5	42	TCRBV03	TCRBV03	unresolved			TCRBV03-01,TCRBV03-02		TCRBD02-01*01	TCRBD02	TCRBD02-01	01				TCRBJ01-05*01	TCRBJ01	TCRBJ01-05	01				4	1	7	2	0	1	39	52	53	-1	60	2	In	VDJ
GTGAGCACCTTGGAGCTGGGGGACTCGGCCCTTTATCTTTGCGCCAGCAGCTTGGGTCAGCTCCAAGAGACCCAGTACTTCGGGCCA	CASSLGQLQETQYF	1	5.325527456766817E-5	42	TCRBV05-01*01	TCRBV05	TCRBV05-01	01						unresolved		TCRBD01,TCRBD02	TCRBD01-01,TCRBD02-01		TCRBJ02-05*01	TCRBJ02	TCRBJ02-05	01				0	2	4	5	2	1	39	55	57	60	62	1	In	VDJ
TCGGCTGCTCCCTCCCAGACATCTGTGTACTTCTGTGCCAGCAGTTACTCTTACCCCTCTGGGGCCAACGTCCTGACTTTCGGGGCC	CASSYSYPSGANVLTF	1	6.243721845864545E-5	48	TCRBV06-05*01	TCRBV06	TCRBV06-05	01						unresolved		TCRBD01,TCRBD02	TCRBD01-01,TCRBD02-01		TCRBJ02-06*01	TCRBJ02	TCRBJ02-06	01				0	2	3	7	2	0	33	50	52	54	56	1	In	VDJ
AGGCTGCTGTCGGCTGCTCCCTCCCAGACATCTGTGTACTTCTGTGCCAGCAGTTACGACGGGAACACTGAAGCTTTCTTTGGACAA	CASSYDGNTEAFF	1	6.42736072368409E-5	39	TCRBV06-05*01	TCRBV06	TCRBV06-05	01						unresolved		TCRBD01,TCRBD02	TCRBD01-01,TCRBD02-01		TCRBJ01-01*01	TCRBJ01	TCRBJ01-01	01				2	0	2	7	2	1	42	-1	57	60	62	1	In	VDJ
CAGTGACCAGTGCCCATCCTGAAGACAGCAGCTTCTACATCTGCAGTGAATCCTAGAGGGGATAATGAAAAACTGTTTTTTGGCAGT		2	8.263749501879543E-5	40	TCRBV20	TCRBV20	unresolved			TCRBV20-01,TCRBV20-or09_02				unresolved		TCRBD01,TCRBD02	TCRBD01-01,TCRBD02-01		TCRBJ01-04*01	TCRBJ01	TCRBJ01-04	01				7	8	5	2	1	4	41	48	56	61	62	2	Out	VDJ
GTGACCAGTGCCCATCCTGAAGACAGCAGCTTCTACATCTGCAGTGCTAGAGAGGGACCCACGCTAGACGAGCAGTACTTCGGGCCG	CSAREGPTLDEQYF	1	6.243721845864545E-5	42	TCRBV20	TCRBV20	unresolved			TCRBV20-01,TCRBV20-or09_02				unresolved		TCRBD01,TCRBD02	TCRBD01-01,TCRBD02-01		TCRBJ02-07*01	TCRBJ02	TCRBJ02-07	01				0	0	0	7	9	5	39	-1	53	58	67	1	In	VDJ
TTGGAGTCGGCTGCTCCCTCCCAAACATCTGTGTACTTCTGTGCCAGCACCCCACGAACGCCCCCCGGGGAGCTGTTTTTTGGAGAA	CASTPRTPPGELFF	2	9.549221646616362E-5	42	TCRBV06	TCRBV06	unresolved			TCRBV06-02,TCRBV06-03				unresolved		TCRBD01,TCRBD02	TCRBD01-01,TCRBD02-01		TCRBJ02-02*01	TCRBJ02	TCRBJ02-02	01				7	6	2	8	7	6	39	49	55	57	64	2	In	VDJ
CTGCTGTCGGCTGCTCCCTCCCAGACATCTGTGTACTTCTGTGCCAGCAGTTACTCGGCGGGAACCGGGGAGCTGTTTTTTGGAGAA	CASSYSAGTGELFF	1	6.978277357142726E-5	42	TCRBV06-05*01	TCRBV06	TCRBV06-05	01				TCRBD02-01*02	TCRBD02	TCRBD02-01	02				TCRBJ02-02*01	TCRBJ02	TCRBJ02-02	01				0	1	7	3	0	5	39	56	57	-1	63	1	In	VDJ
ACCTTGGAGCTGGGGGACTCGGCCCTTTATCTTTGCGCCAGCAGCTCAGAACCACAGGGGGCAGAGGAAAAACTGTTTTTTGGCAGT	CASSSEPQGAEEKLFF	2	7.896471746240454E-5	48	TCRBV05-01*01	TCRBV05	TCRBV05-01	01				TCRBD01-01*01	TCRBD01	TCRBD01-01	01				TCRBJ01-04*01	TCRBJ01	TCRBJ01-04	01				3	7	3	0	4	8	33	46	53	62	66	2	In	VDJ
CTGAGTTCTAAGAAGCTCCTTCTCAGTGACTCTGGCTTCTATCTCTGTGCCTGGAGTGTATCTGAATATGGCTACACCTTCGGTTCG	CAWSVSEYGYTF	1	2.9382220451127267E-5	36	TCRBV30-01*01	TCRBV30	TCRBV30-01	01						unresolved		TCRBD01,TCRBD02	TCRBD01-01,TCRBD02-01		TCRBJ01-02*01	TCRBJ01	TCRBJ01-02	01				0	4	2	8	1	5	45	59	63	65	66	1	In	VDJ
CCTGAAGACAGCAGCTTCTACATCTGCAGTGCTAGATGGGTTTTCCCTGGACAGGGGGCTGGATACTATGGCTACACCTTCGGTTCG	CSARWVFPGQGAGYYGYTF	1	5.8764440902254534E-5	57	TCRBV20	TCRBV20	unresolved			TCRBV20-01,TCRBV20-or09_02		TCRBD01-01*01	TCRBD01	TCRBD01-01	01				TCRBJ01-02*01	TCRBJ01	TCRBJ01-02	01				2	12	1	0	5	3	24	36	48	59	64	1	In	VDJ
TCCCTGTCCCTAGAGTCTGCCATCCCCAACCAGACAGCTCTTTACTTCTGTGCCACCAGTGATCGAGAGACCCAGTACTTCGGGCCA	CATSDRETQYF	1	6.060082968044999E-5	33	TCRBV24	TCRBV24	unresolved			TCRBV24-01,TCRBV24-or09_02		TCRBD02-01	TCRBD02	TCRBD02-01				01,02	TCRBJ02-05*01	TCRBJ02	TCRBJ02-05	01				3	0	8	6	0	4	48	-1	63	-1	65	1	In	VDJ
AAGCTCCTTCTCAGTGACTCTGGCTTCTATCTCTGTGCCTGGAGTGTAGTCGGGACAGGCACTTCCTACGAGCAGTACTTCGGGCCG	CAWSVVGTGTSYEQYF	1	2.9382220451127267E-5	48	TCRBV30-01*01	TCRBV30	TCRBV30-01	01				TCRBD01-01*01	TCRBD01	TCRBD01-01	01				TCRBJ02-07*01	TCRBJ02	TCRBJ02-07	01				0	4	0	4	4	1	33	47	51	59	63	1	In	VDJ
GTGACCAGTGCCCATCCTGAAGACAGCAGCTTCTACATCTGCAGTGCTAGGGCGGACGGAGCGAACACTGAAGCTTTCTTTGGACAA	CSARADGANTEAFF	1	6.610999601503636E-5	42	TCRBV20	TCRBV20	unresolved			TCRBV20-01,TCRBV20-or09_02				unresolved		TCRBD01,TCRBD02	TCRBD01-01,TCRBD02-01		TCRBJ01-01*01	TCRBJ01	TCRBJ01-01	01				3	3	1	7	5	1	39	50	53	57	62	1	In	VDJ
GTGAGCACCTTGGAGCTGGGGGACTCGGCCCTTTATCTTTGCGCCAGCCGAGTGGACGGAGGCTTGGGGGGCTACACCTTCGGTTCG	CASRVDGGLGGYTF	1	5.692805212405908E-5	42	TCRBV05-01*01	TCRBV05	TCRBV05-01	01				TCRBD02-01*02	TCRBD02	TCRBD02-01	02				TCRBJ01-02*01	TCRBJ01	TCRBJ01-02	01				7	9	10	1	7	8	39	48	57	62	69	1	In	VDJ
TCTAAGAAGCTCCTTCTCAGTGACTCTGGCTTCTATCTCTGTGCCTCGGATGATGCGGGGTACGGAAACACCATATATTTTGGAGAG	CASDDAGYGNTIYF	1	4.40733306766909E-5	42	TCRBV30-01*01	TCRBV30	TCRBV30-01	01				TCRBD02-01*01	TCRBD02	TCRBD02-01	01				TCRBJ01-03*01	TCRBJ01	TCRBJ01-03	01				7	8	7	3	3	4	39	46	54	60	63	1	In	VDJ
GTGAGCACCTTGGAGCTGGGGGACTCGGCCCTTTATCTTTGCGCCAGCAGCTTTACAGGGCCGAACACTGAAGCTTTCTTTGGACAA	CASSFTGPNTEAFF	1	6.243721845864545E-5	42	TCRBV05-01*01	TCRBV05	TCRBV05-01	01				TCRBD01-01*01	TCRBD01	TCRBD01-01	01				TCRBJ01-01*01	TCRBJ01	TCRBJ01-01	01				2	1	3	3	2	1	39	53	54	60	62	1	In	VDJ
AGAGTCTGCCATCCCCAACCAGACAGCTCTTTACTTCTGTGCCACCAGTTGCCACAGGGGTTACGGTACGAGCAGTACTTCGGGCCG		1	6.610999601503636E-5	44	TCRBV24	TCRBV24	unresolved			TCRBV24-01,TCRBV24-or09_02		TCRBD01-01*01	TCRBD01	TCRBD01-01	01				TCRBJ02-07*01	TCRBJ02	TCRBJ02-07	01				6	4	3	2	6	4	37	49	53	60	66	1	Out	VDJ
GAGTCGGCTGCTCCCTCCCAGACATCTGTGTACTTCTGTGCCAGCACCTTGGGACAGGGGATCGGAGAGACCCAGTACTTCGGGCCA	CASTLGQGIGETQYF	1	6.610999601503636E-5	45	TCRBV06-01*01	TCRBV06	TCRBV06-01	01				TCRBD01-01*01	TCRBD01	TCRBD01-01	01				TCRBJ02-05*01	TCRBJ02	TCRBJ02-05	01				7	4	0	2	5	4	36	46	50	60	65	1	In	VDJ
GGCTGGAGTCGGCTGCTCCCTCCCAGACATCTGTGTACTTCTGTGCCAGCAGCCTTTACAGGGGTCTACGAGCAGTACGTCGGGCCG		1	7.345555112781817E-5	40	TCRBV06-01*01	TCRBV06	TCRBV06-01	01				TCRBD01-01*01	TCRBD01	TCRBD01-01	01				TCRBJ02-07*01	TCRBJ02	TCRBJ02-07	01				6	5	3	2	15	17	41	52	57	64	79	1	Out	VDJ
ATCCTGGAGTCGCCCAGCCCCAACCAGACCTCTCTGTACTTCTGTGCCAGCAGTACCGGACGGTACGGTGGCTACACCTTCGGTTCG	CASSTGRYGGYTF	2	7.896471746240454E-5	39	TCRBV27-01*01	TCRBV27	TCRBV27-01	01						unresolved		TCRBD01,TCRBD02	TCRBD01-01,TCRBD02-01		TCRBJ01-02*01	TCRBJ01	TCRBJ01-02	01				5	3	1	7	7	7	42	54	57	61	68	2	In	VDJ
CTCAGGCTGGAGTCGGCTGCTCCCTCCCAGACATCTGTGTACTTCTGTGCCAGCAGTGAAAGGCAGACATTCGGGTACTTCGGGCCG	CASSERQTFGYF	1	7.345555112781817E-5	36	TCRBV06-01*01	TCRBV06	TCRBV06-01	01				TCRBD01-01*01	TCRBD01	TCRBD01-01	01				TCRBJ02-07*01	TCRBJ02	TCRBJ02-07	01				2	5	2	6	5	12	45	60	65	69	74	1	In	VDJ
ACAGTGACCAGTGCCCATCCTGAAGACAGCAGCTTCTACATCTGCAGTTGGGCGGAGGTCGGATGGACTGAAGCTTTCTTTGGACAA	CSWAEVGWTEAFF	1	6.610999601503636E-5	39	TCRBV20	TCRBV20	unresolved			TCRBV20-01,TCRBV20-or09_02		TCRBD02-01*02	TCRBD02	TCRBD02-01	02				TCRBJ01-01*01	TCRBJ01	TCRBJ01-01	01				8	5	10	1	8	5	42	48	53	58	66	1	In	VDJ
GTGAGCACCTTGGAGCTGGGGGACTCGGCCCTTTATCTTTGCGCCAGCAGCGGGTCTACTAGCACAGATACGCAGTATTTTGGCCCA	CASSGSTSTDTQYF	1	6.42736072368409E-5	42	TCRBV05-01*01	TCRBV05	TCRBV05-01	01						unresolved		TCRBD01,TCRBD02	TCRBD01-01,TCRBD02-01		TCRBJ02-03*01	TCRBJ02	TCRBJ02-03	01				4	0	0	9	6	0	39	-1	51	54	60	1	In	VDJ
CATCCTGAAGACAGCAGCTTCTACATCTGCAGTGCTAGAGATCCCCGGGGGCGGACTAGCGGGTTAGATACGCAGTATTTTGGCCCA	CSARDPRGRTSGLDTQYF	1	6.610999601503636E-5	54	TCRBV20	TCRBV20	unresolved			TCRBV20-01,TCRBV20-or09_02		TCRBD02-01	TCRBD02	TCRBD02-01				01,02	TCRBJ02-03*01	TCRBJ02	TCRBJ02-03	01				0	11	1	4	2	5	27	41	52	63	65	1	In	VDJ
CTGCTGTCGGCTGCTCCCTCCCAGACATCTGTGTACTTCTGTGCCAGCAGTTCCCAGGGCGGGGGCCTCAAGCAGTACTTCGGGCCG	CASSSQGGGLKQYF	1	5.692805212405908E-5	42	TCRBV06-05*01	TCRBV06	TCRBV06-05	01				TCRBD02-01*01	TCRBD02	TCRBD02-01	01				TCRBJ02-07*01	TCRBJ02	TCRBJ02-07	01				4	6	7	2	5	8	39	52	58	65	70	1	In	VDJ
CTAGAGTCTGCCATCCCCAACCAGACAGCTCTTTACTTCTGTGCCACCAGTGCAGGCGGTGGCTTCACTGAAGCTTTCTTTGGACAA	CATSAGGGFTEAFF	1	7.161916234962271E-5	42	TCRBV24	TCRBV24	unresolved			TCRBV24-01,TCRBV24-or09_02				unresolved		TCRBD01,TCRBD02	TCRBD01-01,TCRBD02-01		TCRBJ01-01*01	TCRBJ01	TCRBJ01-01	01				5	0	4	4	9	4	39	-1	52	56	65	1	In	VDJ
AGTTCTAAGAAGCTCCTTCTCAGTGACTCTGGCTTCTATCTCTGTGCCTGCACCAAAGGGGGCGCCGGGGAGCTGTTTTTTGGAGAA	CACTKGGAGELFF	1	3.489138678571363E-5	39	TCRBV30-01*01	TCRBV30	TCRBV30-01	01				TCRBD01-01*01	TCRBD01	TCRBD01-01	01				TCRBJ02-02*01	TCRBJ02	TCRBJ02-02	01				6	6	5	0	1	6	42	50	56	63	64	1	In	VDJ
GTGACCAGTGCCCATCCTGAAGACAGCAGCTTCTACATCTGCAGTGTGTGGTGGGGCGGGAGGGGAGGCGAGCAGTACTTCGGGCCG	CSVWWGGRGGEQYF	1	6.060082968044999E-5	42	TCRBV20	TCRBV20	unresolved			TCRBV20-01,TCRBV20-or09_02		TCRBD02-01*02	TCRBD02	TCRBD02-01	02				TCRBJ02-07*01	TCRBJ02	TCRBJ02-07	01				7	9	7	0	4	6	39	46	55	64	68	1	In	VDJ
GTGAGCACCTTGGAGCTGGGGGACTCGGCCCTTTATCTTTGCGCCAGCAGACGCCGCGGGGGGAACACTGAAGCTTTCTTTGGACAA	CASRRRGGNTEAFF	1	6.243721845864545E-5	42	TCRBV05-01*01	TCRBV05	TCRBV05-01	01				TCRBD02-01*01	TCRBD02	TCRBD02-01	01				TCRBJ01-01*01	TCRBJ01	TCRBJ01-01	01				5	5	7	2	0	1	39	50	55	-1	62	1	In	VDJ
GGGTTGGAGTCGGCTGCTCCCTCCCAAACATCTGTGTACTTCTGTGCCAGCAGTGCCGGGGGACAAGAGACCCAGTACTTCGGGCCA	CASSAGGQETQYF	1	6.978277357142726E-5	39	TCRBV06	TCRBV06	unresolved			TCRBV06-02,TCRBV06-03		TCRBD02-01*01	TCRBD02	TCRBD02-01	01				TCRBJ02-05*01	TCRBJ02	TCRBJ02-05	01				5	2	8	2	1	2	42	54	56	62	63	1	In	VDJ
CGGTCCACAAAGCTGGAGGACTCAGCCATGTACTTCTGTGCCAGCAAGGTCGTCGGTTTCTCCCTATCACCCCTCCACTTTGGGAAC	CASKVVGFSLSPLHF	2	7.896471746240454E-5	45	TCRBV02-01*01	TCRBV02	TCRBV02-01	01						unresolved		TCRBD01,TCRBD02	TCRBD01-01,TCRBD02-01		TCRBJ01-06*01	TCRBJ01	TCRBJ01-06	01				7	0	5	4	17	10	36	-1	46	49	66	2	In	VDJ
CTGGAGTCGCCCAGCCCCAACCAGACCTCTCTGTACTTCTGTGCCAGCAGTCCTCGACAGGGCAATCAGCCCCAGCATTTTGGTGAT	CASSPRQGNQPQHF	2	8.263749501879543E-5	42	TCRBV27-01*01	TCRBV27	TCRBV27-01	01				TCRBD01-01*01	TCRBD01	TCRBD01-01	01				TCRBJ01-05*01	TCRBJ01	TCRBJ01-05	01				5	4	2	4	0	2	39	51	55	-1	61	2	In	VDJ
AATGTGAGCACCTTGGAGCTGGGGGACTCGGCCCTTTATCTTTGCGCCAGCAACCCGGGGGACGGTCAGCCCCAGCATTTTGGTGAT	CASNPGDGQPQHF	1	6.060082968044999E-5	39	TCRBV05-01*01	TCRBV05	TCRBV05-01	01				TCRBD02-01*01	TCRBD02	TCRBD02-01	01				TCRBJ01-05*01	TCRBJ01	TCRBJ01-05	01				6	3	8	2	4	6	42	52	55	61	65	1	In	VDJ
ATCCGGTCCACAAAGCTGGAGGACTCAGCCATGTACTTCTGTGCCAGCAGTTAGACAGGGGATAATCAGCCCCAGCATTTTGGTGAT	CASS*TGDNQPQHF	2	8.080110624059999E-5	42	TCRBV02-01*01	TCRBV02	TCRBV02-01	01				TCRBD01-01*01	TCRBD01	TCRBD01-01	01				TCRBJ01-05*01	TCRBJ01	TCRBJ01-05	01				5	2	2	2	2	4	39	51	53	61	63	2	Stop	VDJ
AGGCTGCTGTCGGCTGCTCCCTCCCAGACATCTGTGTACTTCTGTGCCAGCAGTTACGGGAACGATCAGCCCCAGCATTTTGGTGAT	CASSYGNDQPQHF	1	5.8764440902254534E-5	39	TCRBV06-05*01	TCRBV06	TCRBV06-05	01						unresolved		TCRBD01,TCRBD02	TCRBD01-01,TCRBD02-01		TCRBJ01-05*01	TCRBJ01	TCRBJ01-05	01				2	0	0	8	3	5	42	-1	57	61	64	1	In	VDJ
GAGTCTGCTGCCTCCTCCCAGACATCTGTATATTTCTGCGCCAGCAGTGACCCGGGACTAGGGGTGAATGAGCAGTTCTTCGGGCCA	CASSDPGLGVNEQFF	2	1.1385610424811816E-4	45	TCRBV10-01	TCRBV10	TCRBV10-01				01,02	TCRBD02-01	TCRBD02	TCRBD02-01				01,02	TCRBJ02-01*01	TCRBJ02	TCRBJ02-01	01				3	3	0	8	5	7	36	50	53	61	66	2	In	VDJ
CTGACTGTGAGCAACATGAGCCCTGAAGACAGCAGCATATATCTCTGCAGCGTCGGGACTAGCGGGGGTGAGCAGTTCTTCGGGCCA	CSVGTSGGEQFF	1	4.0400553120299995E-5	36	TCRBV29-01*01	TCRBV29	TCRBV29-01	01				TCRBD02-01*01	TCRBD02	TCRBD02-01	01				TCRBJ02-01*01	TCRBJ02	TCRBJ02-01	01				6	1	0	2	0	9	45	53	54	-1	68	1	In	VDJ
CTGAAGATCCGGTCCACAAAGCTGGAGGACTCAGCCATGTACTTCTGTGCCAGCAGTCTTCAGTGGAAGGAAGCTTTCTTTGGACAA	CASSLQWKEAFF	2	8.447388379699089E-5	36	TCRBV02-01*01	TCRBV02	TCRBV02-01	01						unresolved		TCRBD01,TCRBD02	TCRBD01-01,TCRBD02-01		TCRBJ01-01*01	TCRBJ01	TCRBJ01-01	01				5	7	1	8	2	8	45	57	64	67	69	2	In	VDJ
TTGGCTGCTCCCTCCCAGACATCTGTGTACTTCTGTGCCAGCCAGACAGGGGAGTACGTCGACACCGGGGAGCTGTTTTTTGGAGAA	CASQTGEYVDTGELFF	2	1.0467416035714089E-4	48	TCRBV06-06	TCRBV06	TCRBV06-06				01,02	TCRBD01-01*01	TCRBD01	TCRBD01-01	01				TCRBJ02-02*01	TCRBJ02	TCRBJ02-02	01				8	2	2	2	9	3	33	42	44	52	61	2	In	VDJ
CTGAGCTCTCTGGAGCTGGGGGACTCAGCTTTGTATTTCTGTGCCAGCAGCGTAGCGCCAGGGACCTACGAGCAGTACTTCGGGCCG	CASSVAPGTYEQYF	1	5.509166334586363E-5	42	TCRBV09-01	TCRBV09	TCRBV09-01				01,02	TCRBD01-01*01	TCRBD01	TCRBD01-01	01				TCRBJ02-07*01	TCRBJ02	TCRBJ02-07	01				0	3	4	3	1	2	39	55	58	63	64	1	In	VDJ
ATGAATGTGAGCACCTTGGAGCTGGGGGACTCGGCCCTTTATCTTTGCGCCAGCAGACCCGACACCTATGGCTACACCTTCGGTTCG	CASRPDTYGYTF	1	5.692805212405908E-5	36	TCRBV05-01*01	TCRBV05	TCRBV05-01	01				TCRBD01-01*01	TCRBD01	TCRBD01-01	01				TCRBJ01-02*01	TCRBJ01	TCRBJ01-02	01				5	4	2	6	1	4	45	56	60	64	65	1	In	VDJ
CACGCCCTGCAGCCAGAAGACTCAGCCCTGTATCTCTGCGCCAGCAGCCCTAGCGGGAGCCTCCCAGATACGCAGTATTTTGGCCCA	CASSPSGSLPDTQYF	1	6.79463847932318E-5	45	TCRBV04-01*01	TCRBV04	TCRBV04-01	01				TCRBD02-01*02	TCRBD02	TCRBD02-01	02				TCRBJ02-03*01	TCRBJ02	TCRBJ02-03	01				4	0	4	2	5	4	36	-1	49	59	64	1	In	VDJ
GTGACCAGTGCCCATCCTGAAGACAGCAGCTTCTACATCTGCAGTGCTAACTGGGACAGGAACTTCTATGGCTACACCTTCGGTTCG	CSANWDRNFYGYTF	1	5.8764440902254534E-5	42	TCRBV20	TCRBV20	unresolved			TCRBV20-01,TCRBV20-or09_02		TCRBD01-01*01	TCRBD01	TCRBD01-01	01				TCRBJ01-02*01	TCRBJ01	TCRBJ01-02	01				4	3	0	4	5	4	39	49	52	60	65	1	In	VDJ
CAGCCCTCAGAACCCAGGGACTCAGCTGTGTACTTCTGTGCCAGCAGTTTAGAGGACAGAATCTCCTACGAGCAGTACTTCGGGCCG	CASSLEDRISYEQYF	1	7.345555112781817E-5	45	TCRBV12	TCRBV12	unresolved			TCRBV12-03,TCRBV12-04		TCRBD01-01*01	TCRBD01	TCRBD01-01	01				TCRBJ02-07*01	TCRBJ02	TCRBJ02-07	01				1	1	1	5	3	0	36	52	53	59	62	1	In	VDJ
CTGGAGTTGGCTGCTCCCTCCCAGACATCTGTGTACTTCTGTGCCAGCAGTCGGGATCCGAGCAATCAGCCCCAGCATTTTGGTGAT	CASSRDPSNQPQHF	2	8.998305013157726E-5	42	TCRBV06-06	TCRBV06	TCRBV06-06				01,02	TCRBD02-01*02	TCRBD02	TCRBD02-01	02				TCRBJ01-05*01	TCRBJ01	TCRBJ01-05	01				5	0	8	3	4	1	39	-1	51	56	60	2	In	VDJ
CACATCAATTCCCTGGAGCTTGGTGACTCTGCTGTGTATTTCTGTGCCAGCAGATTAACAGGCTTCTATGGCTACACCTTCGGTTCG	CASRLTGFYGYTF	2	8.447388379699089E-5	39	TCRBV03	TCRBV03	unresolved			TCRBV03-01,TCRBV03-02		TCRBD01-01*01	TCRBD01	TCRBD01-01	01				TCRBJ01-02*01	TCRBJ01	TCRBJ01-02	01				6	4	3	4	3	4	42	53	57	62	65	2	In	VDJ
TCGGCTGCTCCCTCCCAGACATCTGTGTACTTCTGTGCCAGCAGTTTGACCGGGACAGGGTTGACAAACACCATATATTTTGGAGAG	CASSLTGTGLTNTIYF	2	8.263749501879543E-5	48	TCRBV06-05*01	TCRBV06	TCRBV06-05	01				TCRBD01-01*01	TCRBD01	TCRBD01-01	01				TCRBJ01-03*01	TCRBJ01	TCRBJ01-03	01				4	5	0	3	5	6	33	46	51	60	65	2	In	VDJ
CCCAAACATCTGTGTACTTCTGTGCCAGCCGCCCAACTGGCAGAGAACAGGGGAAGTTTCAGCAATCAGCCCCAGCATTTTGGTGAT		2	7.896471746240454E-5	61	TCRBV06	TCRBV06	unresolved			TCRBV06-02,TCRBV06-03		TCRBD01-01*01	TCRBD01	TCRBD01-01	01				TCRBJ01-05*01	TCRBJ01	TCRBJ01-05	01				8	17	3	2	7	1	20	29	46	53	60	2	Out	VDJ
GAGCTGAATGTGAACGCCTTGGAGCTGGACGACTCGGCCCTGTATCTCTGTGCCAGCAGCTTGTCGGACGAGCAGTACTTCGGGCCG	CASSLSDEQYF	1	6.978277357142726E-5	33	TCRBV05-04*01	TCRBV05	TCRBV05-04	01				TCRBD02-01	TCRBD02	TCRBD02-01				01,02	TCRBJ02-07*01	TCRBJ02	TCRBJ02-07	01				1	1	8	5	0	5	48	63	64	-1	67	1	In	VDJ
GAGTCGGCTGCTCCCTCCCAAACATCTGTGTACTTCTGTGCCAGCAGTTTACACAGGGTAGTAAATCAGCCCCAGCATTTTGGTGAT	CASSLHRVVNQPQHF	1	7.712832868420908E-5	45	TCRBV06	TCRBV06	unresolved			TCRBV06-02,TCRBV06-03		TCRBD01-01*01	TCRBD01	TCRBD01-01	01				TCRBJ01-05*01	TCRBJ01	TCRBJ01-05	01				4	3	3	3	5	4	36	49	52	58	63	1	In	VDJ
AATTCCCTGGAGCTTGGTGACTCTGCTGTGTATTTCTGTGCCAGCAGCCAAGAATCCCTTGGGCGCTATGGCTACACCTTCGGTTCG	CASSQESLGRYGYTF	2	8.263749501879543E-5	45	TCRBV03	TCRBV03	unresolved			TCRBV03-01,TCRBV03-02		TCRBD01-01*01	TCRBD01	TCRBD01-01	01				TCRBJ01-02*01	TCRBJ01	TCRBJ01-02	01				0	7	8	0	1	4	36	53	60	64	65	2	In	VDJ
GAGTCGGCTGCTCCCTCCCAGACATCTGTGTACTTCTGTGCCAGCGGAAGCAGGACAGGAGCTAACTATGGCTACACCTTCGGTTCG	CASGSRTGANYGYTF	1	6.978277357142726E-5	45	TCRBV06-01*01	TCRBV06	TCRBV06-01	01				TCRBD01-01*01	TCRBD01	TCRBD01-01	01				TCRBJ01-02*01	TCRBJ01	TCRBJ01-02	01				8	7	1	4	2	0	36	45	52	59	61	1	In	VDJ
TCACTCTGGAGTCAGCTACCCGCTCCCAGACATCTGTGTATTTCTGCGCCAGCGCGAGGGGGGGATCAGCCCCAGCATTTTGGTGAT		2	8.631027257518635E-5	37	TCRBV10-02*01	TCRBV10	TCRBV10-02	01				TCRBD02-01*01	TCRBD02	TCRBD02-01	01				TCRBJ01-05*01	TCRBJ01	TCRBJ01-05	01				8	4	9	0	0	5	44	53	57	-1	64	2	Out	VDJ
AGCACCTTGGAGCTGGGGGACTCGGCCCTTTATCTTTGCGCCAGCAGCCCGGGGGCCAGGGATGGTCAGCCCCAGCATTTTGGTGAT	CASSPGARDGQPQHF	1	5.8764440902254534E-5	45	TCRBV05-01*01	TCRBV05	TCRBV05-01	01						unresolved		TCRBD01,TCRBD02	TCRBD01-01,TCRBD02-01		TCRBJ01-05*01	TCRBJ01	TCRBJ01-05	01				4	2	6	0	9	6	36	48	50	56	65	1	In	VDJ
GTGAGCAACATGAGCCCTGAAGACAGCAGCATATATCTCTGCAGCGTTGCCCAGACAGGGTTATTTGAAAAACTGTTTTTTGGCAGT	CSVAQTGLFEKLFF	1	4.5909719454886356E-5	42	TCRBV29-01*01	TCRBV29	TCRBV29-01	01				TCRBD01-01*01	TCRBD01	TCRBD01-01	01				TCRBJ01-04*01	TCRBJ01	TCRBJ01-04	01				4	4	2	3	5	7	39	49	53	60	65	1	In	VDJ
AGGCTGCTGTCGGCTGCTCCCTCCCAGACATCTGTGTACTTCTGTGCCAGCAGTACGGACGGCCCCTATGGCTACACCTTCGGTTCG	CASSTDGPYGYTF	1	5.509166334586363E-5	39	TCRBV06-05*01	TCRBV06	TCRBV06-05	01						unresolved		TCRBD01,TCRBD02	TCRBD01-01,TCRBD02-01		TCRBJ01-02*01	TCRBJ01	TCRBJ01-02	01				5	2	1	7	5	4	42	54	56	60	65	1	In	VDJ
CTGACTGTGAGCAACATGAGCCCTGAAGACAGCAGCATATATCTCTGCAGCCTGCGCGGGGGTTCAGATACGCAGTATTTTGGCCCA	CSLRGGSDTQYF	1	3.856416434210454E-5	36	TCRBV29-01*01	TCRBV29	TCRBV29-01	01				TCRBD02-01*01	TCRBD02	TCRBD02-01	01				TCRBJ02-03*01	TCRBJ02	TCRBJ02-03	01				8	4	7	2	2	4	45	51	55	62	64	1	In	VDJ
AAGATCCAGCCCTCAGAACCCAGGGACTCAGCTGTGTACTTCTGTGCCAGCACCCTGGAAGGGGATGGAGGCTACACCTTCGGTTCG	CASTLEGDGGYTF	1	6.978277357142726E-5	39	TCRBV12	TCRBV12	unresolved			TCRBV12-03,TCRBV12-04		TCRBD01-01*01	TCRBD01	TCRBD01-01	01				TCRBJ01-02*01	TCRBJ01	TCRBJ01-02	01				7	7	5	2	5	8	42	52	59	64	69	1	In	VDJ
AGTGCCCATCCTGAAGACAGCAGCTTCTACATCTGCAGTGCTAGATCGACAGGGGTAGGGACGCGGTCGGGCTACACCTTCGGTTCG	CSARSTGVGTRSGYTF	1	5.692805212405908E-5	48	TCRBV20	TCRBV20	unresolved			TCRBV20-01,TCRBV20-or09_02		TCRBD01-01*01	TCRBD01	TCRBD01-01	01				TCRBJ01-02*01	TCRBJ01	TCRBJ01-02	01				2	2	2	2	14	8	33	45	47	55	69	1	In	VDJ
ATGAATGTGAGCACCTTGGAGCTGGGGGACTCGGCCCTTTATCTTTGCGCCAGCAGCTTGTTCATGGATACGCAGTATTTTGGCCCA	CASSLFMDTQYF	1	6.243721845864545E-5	36	TCRBV05-01*01	TCRBV05	TCRBV05-01	01				TCRBD01-01*01	TCRBD01	TCRBD01-01	01				TCRBJ02-03*01	TCRBJ02	TCRBJ02-03	01				1	2	4	6	2	6	45	60	62	64	66	1	In	VDJ
AGGCTGCTGTCGGCTGCTCCCTCCCAGACATCTGTGTACTTCTGTGCCAGCAGTCCGGGCCAGGACCAGCCCCAGCATTTTGGTGAT	CASSPGQDQPQHF	1	5.692805212405908E-5	39	TCRBV06-05*01	TCRBV06	TCRBV06-05	01						unresolved		TCRBD01,TCRBD02	TCRBD01-01,TCRBD02-01		TCRBJ01-05*01	TCRBJ01	TCRBJ01-05	01				5	8	1	7	0	7	42	54	62	-1	66	1	In	VDJ
GAGTCGGCTGCTCCCTCCCAGACATCTGTGTACTTCTGTGCCAGCAGCGGACAGGGGATCAGCAATCAGCCCCAGCATTTTGGTGAT	CASSGQGISNQPQHF	1	7.345555112781817E-5	45	TCRBV06-01*01	TCRBV06	TCRBV06-01	01				TCRBD01-01*01	TCRBD01	TCRBD01-01	01				TCRBJ01-05*01	TCRBJ01	TCRBJ01-05	01				6	1	1	2	3	1	36	47	48	57	60	1	In	VDJ
TCCGCCAGCACCAACCAGACATCTATGTACCTCTGTGCCAGCAGTCCTCGGGATGGGACGGTGAATCAGCCCCAGCATTTTGGTGAT	CASSPRDGTVNQPQHF	2	9.181943890977271E-5	48	TCRBV28-01*01	TCRBV28	TCRBV28-01	01						unresolved		TCRBD01,TCRBD02	TCRBD01-01,TCRBD02-01		TCRBJ01-05*01	TCRBJ01	TCRBJ01-05	01				5	9	0	7	4	4	33	45	54	59	63	2	In	VDJ
GCTGCTCCCTCCCAAACATCTGTGTACTTCTGTGCCAGCAGTCACGGCGACAGGGGTGGTGGTTCATCCCCCCTCCACTTTGGGAAC	CASSHGDRGGGSSPLHF	1	7.712832868420908E-5	51	TCRBV06	TCRBV06	unresolved			TCRBV06-02,TCRBV06-03		TCRBD01-01*01	TCRBD01	TCRBD01-01	01				TCRBJ01-06*01	TCRBJ01	TCRBJ01-06	01				5	6	2	2	13	13	30	42	48	56	69	1	In	VDJ
GCTCCCTCCCAGACATCTGTGTACTTCTGTGCCAGCAGCCAACAGGGGACAGGGGGAGTAGCGAACTATGGCTACACCTTCGGTTCG	CASSQQGTGGVANYGYTF	1	6.978277357142726E-5	54	TCRBV06	TCRBV06	unresolved			TCRBV06-01,TCRBV06-05,TCRBV06-06		TCRBD01-01*01	TCRBD01	TCRBD01-01	01				TCRBJ01-02*01	TCRBJ01	TCRBJ01-02	01				6	7	0	1	7	2	27	38	45	56	63	1	In	VDJ
TTGGAGCTGGACGACTCGGCCCTGTATCTCTGTGCCAGCAGCTTCCGGAGTAAGGACTAGCGGGTTTGCGAGCAGTACTTCGGGCCG	CASSFRSKD*RVCEQYF	1	6.978277357142726E-5	51	TCRBV05-04*01	TCRBV05	TCRBV05-04	01				TCRBD02-01	TCRBD02	TCRBD02-01				01,02	TCRBJ02-07*01	TCRBJ02	TCRBJ02-07	01				2	9	1	4	4	6	30	44	53	64	68	1	Stop	VDJ
AACGCCTTGGAGCTGGACGACTCGGCCCTGTATCTCTGTGCCAGCAGCTTTAGCGGGGGGCTCTACAATGAGCAGTTCTTCGGGCCA	CASSFSGGLYNEQFF	2	8.080110624059999E-5	45	TCRBV05-04*01	TCRBV05	TCRBV05-04	01				TCRBD02-01*01	TCRBD02	TCRBD02-01	01				TCRBJ02-01*01	TCRBJ02	TCRBJ02-01	01				2	0	5	1	2	3	36	-1	50	60	62	2	In	VDJ
GTCGGCTGCTCCCTCCCAGACATCTGTGTACTTCTGTGCCAGCAGGGGGCTAGAGTCCTTTATGTTAACATTCAGTACTTCGGCGCC		1	7.345555112781817E-5	47	TCRBV06	TCRBV06	unresolved			TCRBV06-01,TCRBV06-05		TCRBD01-01*01	TCRBD01	TCRBD01-01	01				TCRBJ02-04*01	TCRBJ02	TCRBJ02-04	01				6	0	7	0	16	7	34	-1	45	50	66	1	Out	VDJ
AGCTCCTTGGAGCTGGGGGACTCAGCCCTGTACTTCTGTGCCAGCACCTACAGGGGTTGGGTGAACACTGAAGCTTTCTTTGGACAA	CASTYRGWVNTEAFF	2	7.896471746240454E-5	45	TCRBV13-01*01	TCRBV13	TCRBV13-01	01				TCRBD01-01*01	TCRBD01	TCRBD01-01	01				TCRBJ01-01*01	TCRBJ01	TCRBJ01-01	01				7	3	3	2	5	0	36	46	49	56	61	2	In	VDJ
ACCAGTGCCCATCCTGAAGACAGCAGCTTCTACATCTGCAGTGCTAGTGCGGACAGGGTTGACGGTCAGCCCCAGCATTTTGGTGAT	CSASADRVDGQPQHF	1	6.060082968044999E-5	45	TCRBV20	TCRBV20	unresolved			TCRBV20-01,TCRBV20-or09_02		TCRBD01-01*01	TCRBD01	TCRBD01-01	01				TCRBJ01-05*01	TCRBJ01	TCRBJ01-05	01				3	3	1	3	7	6	36	47	50	58	65	1	In	VDJ
CTACACACCCTGCAGCCAGAAGACTCGGCCCTGTATCTCTGCGCCAGCAGCCAAACAGGGGGCAGAGAGACCCAGTACTTCGGGCCA	CASSQTGGRETQYF	1	6.243721845864545E-5	42	TCRBV04-03*01	TCRBV04	TCRBV04-03	01				TCRBD01-01*01	TCRBD01	TCRBD01-01	01				TCRBJ02-05*01	TCRBJ02	TCRBJ02-05	01				2	0	3	0	2	4	39	-1	54	63	65	1	In	VDJ
CTGTCGGCTGCTCCCTCCCAGACATCTGTGTACTTCTGTGCCAGCAGTTACTCCTACAGCGGGGGCTACGAGCAGTACTTCGGGCCG	CASSYSYSGGYEQYF	1	5.692805212405908E-5	45	TCRBV06-05*01	TCRBV06	TCRBV06-05	01				TCRBD02-01*01	TCRBD02	TCRBD02-01	01				TCRBJ02-07*01	TCRBJ02	TCRBJ02-07	01				0	4	6	2	0	3	36	53	57	-1	65	1	In	VDJ
GTGACCAGTGCCCATCCTGAAGACAGCAGCTTCTACATCTGCAGTGCTAGTGCTGGCTTCATGAACACTGAAGCTTTCTTTGGACAA	CSASAGFMNTEAFF	1	6.42736072368409E-5	42	TCRBV20	TCRBV20	unresolved			TCRBV20-01,TCRBV20-or09_02		TCRBD01-01*01	TCRBD01	TCRBD01-01	01				TCRBJ01-01*01	TCRBJ01	TCRBJ01-01	01				3	4	9	0	4	0	39	50	54	57	61	1	In	VDJ
CACACCCTGCAGCCAGAAGACTCGGCCCTGTATCTCTGTGCCAGCAGCCATCCGACTAGCGGGGGCGATACGCAGTATTTTGGCCCA	CASSHPTSGGDTQYF	1	6.243721845864545E-5	45	TCRBV04-02*01	TCRBV04	TCRBV04-02	01				TCRBD02-01*01	TCRBD02	TCRBD02-01	01				TCRBJ02-03*01	TCRBJ02	TCRBJ02-03	01				3	3	2	2	1	6	36	50	53	65	66	1	In	VDJ
TCGGCTGCTCCCTCCCAGACATCTGTGTACTTCTGTGCCAGCAGTTTACAGGGGTCAACCTTGAATCAGCCCCAGCATTTTGGTGAT	CASSLQGSTLNQPQHF	1	5.692805212405908E-5	48	TCRBV06-05*01	TCRBV06	TCRBV06-05	01				TCRBD01-01*01	TCRBD01	TCRBD01-01	01				TCRBJ01-05*01	TCRBJ01	TCRBJ01-05	01				4	1	3	2	9	4	33	46	47	54	63	1	In	VDJ
CTGCAGCCAGAAGACTCGGCCCTGTATCTCTGTGCCAGCAGCCAAGAAGACTCTTCCTCTGGGGCCAACGTCCTGACTTTCGGGGCC	CASSQEDSSSGANVLTF	1	6.060082968044999E-5	51	TCRBV04-02*01	TCRBV04	TCRBV04-02	01				TCRBD02-01	TCRBD02	TCRBD02-01				01,02	TCRBJ02-06*01	TCRBJ02	TCRBJ02-06	01				0	1	2	10	4	0	30	47	48	52	56	1	In	VDJ
ACAGTGACCAGTGCCCATCCTGAAGACAGCAGCTTCTACATCTGCAGTGCCCAGGGACAGGGTAATCAGCCCCAGCATTTTGGTGAT	CSAQGQGNQPQHF	1	6.060082968044999E-5	39	TCRBV20	TCRBV20	unresolved			TCRBV20-01,TCRBV20-or09_02		TCRBD01-01*01	TCRBD01	TCRBD01-01	01				TCRBJ01-05*01	TCRBJ01	TCRBJ01-05	01				6	3	0	3	1	4	42	50	53	62	63	1	In	VDJ
CTAGAGTCTGCCATCCCCAACCAGACAGCTCTTTACTTCTGTGCCACCAGTGATTCCGGGGGGGACTATGGCTACACCTTCGGTTCG	CATSDSGGDYGYTF	1	6.243721845864545E-5	42	TCRBV24	TCRBV24	unresolved			TCRBV24-01,TCRBV24-or09_02		TCRBD02-01*01	TCRBD02	TCRBD02-01	01				TCRBJ01-02*01	TCRBJ01	TCRBJ01-02	01				2	1	8	0	0	3	39	55	56	-1	64	1	In	VDJ
TCGGCTGCTCCCTCCCAGACATCTGTGTACTTGTGTGCCAGCAGTTAGTCAGACAGGGCGCCCCAAGAGACCCAGTACTTCGGGCCA	CASS*SDRAPQETQYF	1	6.060082968044999E-5	48	TCRBV06-08*01	TCRBV06	TCRBV06-08	01				TCRBD01-01*01	TCRBD01	TCRBD01-01	01				TCRBJ02-05*01	TCRBJ02	TCRBJ02-05	01				3	4	2	3	4	1	33	47	51	58	62	1	Stop	VDJ
CTCCCAGACATCTGTGTACTTCTGTGCCAGCAGTTACCCGAACCGAGCACCTAGCGGGGGACCTGGTTGGAAGAGTACGTCGGGCCG		1	7.161916234962271E-5	59	TCRBV06	TCRBV06	unresolved			TCRBV06-05,TCRBV06-06		TCRBD02-01*01	TCRBD02	TCRBD02-01	01				TCRBJ02-07*01	TCRBJ02	TCRBJ02-07	01				2	13	4	2	19	17	22	37	50	60	79	1	Out	VDJ
AGACTCAGCCCTGTATCTCTGCGCCAGCAGCCAAGAAGAGAGCATTCGTTCGTTGCGGAGGCGAGAAACACCATATATTTTGGAGAG		2	8.81466613533818E-5	62	TCRBV04-01*01	TCRBV04	TCRBV04-01	01				TCRBD02-01*02	TCRBD02	TCRBD02-01	02				TCRBJ01-03*01	TCRBJ01	TCRBJ01-03	01				0	20	10	1	3	5	19	36	56	61	64	2	Out	VDJ
CAGGTAGTGCGAGGAGATTCGGCAGCTTATTTCTGTGCCAGCTCACCACCGAGCTCTAGAGGGGATCAGCCCCAGCATTTTGGTGAT	CASSPPSSRGDQPQHF	2	8.080110624059999E-5	48	TCRBV18-01*01	TCRBV18	TCRBV18-01	01						unresolved		TCRBD01,TCRBD02	TCRBD01-01,TCRBD02-01		TCRBJ01-05*01	TCRBJ01	TCRBJ01-05	01				0	9	5	2	0	5	33	50	59	-1	64	2	In	VDJ
AATGTGAGCACCTTGGAGCTGGGGGACTCGGCCCTTTATCTTTGCGCCAGCTCCATAAGGGATTCCACTGAAGCTTTCTTTGGACAA	CASSIRDSTEAFF	1	6.243721845864545E-5	39	TCRBV05-01*01	TCRBV05	TCRBV05-01	01						unresolved		TCRBD01,TCRBD02	TCRBD01-01,TCRBD02-01		TCRBJ01-01*01	TCRBJ01	TCRBJ01-01	01				7	7	0	8	3	4	42	51	58	62	65	1	In	VDJ
ACCAGTGCCCATCCTGAAGACAGCAGCTTCTACATCTGCAGTGCTGGGACCGGGACGGCGGGTAACTATGGCTACACCTTCGGTTCG	CSAGTGTAGNYGYTF	1	5.692805212405908E-5	45	TCRBV20	TCRBV20	unresolved			TCRBV20-01,TCRBV20-or09_02				unresolved		TCRBD01,TCRBD02	TCRBD01-01,TCRBD02-01		TCRBJ01-02*01	TCRBJ01	TCRBJ01-02	01				5	0	0	7	12	1	36	-1	45	50	62	1	In	VDJ
CAGCCCTCAGAACCCAGGGACTCAGCTGTGTACTTCTGTGCCAGCAGTTTTAACCTGCGGGCTACCTATGGCTACACCTTCGGTTCG	CASSFNLRATYGYTF	1	6.978277357142726E-5	45	TCRBV12	TCRBV12	unresolved			TCRBV12-03,TCRBV12-04		TCRBD02-01	TCRBD02	TCRBD02-01				01,02	TCRBJ01-02*01	TCRBJ01	TCRBJ01-02	01				3	6	7	4	4	4	36	50	56	61	65	1	In	VDJ
CTGAAGATCCGGTCCACAAAGCTGGAGGACTCAGCCATGTACTTCTGTGCCAGCAGTTCAGGGACCTATGGCTACACCTTCGGTTCG	CASSSGTYGYTF	1	7.529193990601362E-5	36	TCRBV02-01*01	TCRBV02	TCRBV02-01	01						unresolved		TCRBD01,TCRBD02	TCRBD01-01,TCRBD02-01		TCRBJ01-02*01	TCRBJ01	TCRBJ01-02	01				5	3	0	7	0	4	45	57	60	-1	65	1	In	VDJ
CACATCAATTCCCTGGAGCTTGGTGACTCTGCTGTGTATTTCTGTGCCAGCAGCCGCGGACAGGGGGCAGAGCAGTACGTCGGGCCG	CASSRGQGAEQYV	2	8.631027257518635E-5	39	TCRBV03	TCRBV03	unresolved			TCRBV03-01,TCRBV03-02		TCRBD01-01*01	TCRBD01	TCRBD01-01	01				TCRBJ02-07*01	TCRBJ02	TCRBJ02-07	01				4	2	1	0	11	17	42	55	57	68	79	2	In	VDJ
CTGGAGGACTCGGCCCTGTATCTCTGTGCCAGCAGCCCACCACCTGGGACAGGGGGCGCCAGGGTCCATGGCTACACCTTCGGTTCG	CASSPPPGTGGARVHGYTF	2	9.549221646616362E-5	57	TCRBV05-08*01	TCRBV05	TCRBV05-08	01				TCRBD01-01*01	TCRBD01	TCRBD01-01	01				TCRBJ01-02*01	TCRBJ01	TCRBJ01-02	01				4	9	0	0	10	6	24	36	45	57	67	2	In	VDJ
GCGTCTGCTGTACCCTCTCAGACATCTGTGTACTTCTGTGCCAGCAGTGAAAGGACAGGGGGCACAGATACGCAGTATTTTGGCCCA	CASSERTGGTDTQYF	2	9.365582768796817E-5	45	TCRBV06-04	TCRBV06	TCRBV06-04				01,02	TCRBD01-01*01	TCRBD01	TCRBD01-01	01				TCRBJ02-03*01	TCRBJ02	TCRBJ02-03	01				3	2	1	2	0	1	36	50	52	-1	61	2	In	VDJ
GTGAGCAACATGAGCCCTGAAGACAGCAGCATATATCTCTGCAGCGTTGGCAGGACTGAAACTACCTACGAGCAGTACTTCGGGCCG	CSVGRTETTYEQYF	1	3.489138678571363E-5	42	TCRBV29-01*01	TCRBV29	TCRBV29-01	01				TCRBD02-01	TCRBD02	TCRBD02-01				01,02	TCRBJ02-07*01	TCRBJ02	TCRBJ02-07	01				4	3	1	10	7	2	39	49	52	57	64	1	In	VDJ
TCTGCCATCCCCAACCAGACAGCTCTTTACTTCTGTGCCACCAGTGATTTGGGGACTAGCGGTGCAGATACGCAGTATTTTGGCCCA	CATSDLGTSGADTQYF	1	6.978277357142726E-5	48	TCRBV24	TCRBV24	unresolved			TCRBV24-01,TCRBV24-or09_02		TCRBD02-01	TCRBD02	TCRBD02-01				01,02	TCRBJ02-03*01	TCRBJ02	TCRBJ02-03	01				0	0	0	5	2	4	33	-1	51	62	64	1	In	VDJ
CAACCTGCAAAGCTTGAGGACTCGGCCGTGTATCTCTGTGCCAGCAGCTTAGTACCAGGGGGCAGCCAGCCCCTCCACTTTGGGAAC	CASSLVPGGSQPLHF	1	7.161916234962271E-5	45	TCRBV11-02*02	TCRBV11	TCRBV11-02	02				TCRBD01-01*01	TCRBD01	TCRBD01-01	01				TCRBJ01-06*01	TCRBJ01	TCRBJ01-06	01				1	3	4	0	6	13	36	52	55	63	69	1	In	VDJ
AGGCTGCTGTCGGCTGCTCCCTCCCAGACATCTGTGTACTTCTGTGCCAGCAGTTACCCGAACACAGATACGCAGTATTTTGGCCCA	CASSYPNTDTQYF	1	6.060082968044999E-5	39	TCRBV06-05*01	TCRBV06	TCRBV06-05	01						unresolved		TCRBD01,TCRBD02	TCRBD01-01,TCRBD02-01		TCRBJ02-03*01	TCRBJ02	TCRBJ02-03	01				2	2	2	8	1	2	42	57	59	61	62	1	In	VDJ
AGTGCCCATCCTGAAGACAGCAGCTTCTACATCTGCAGTGCTAGAGAGGGAGTGCAAATAGGCAATCAGCCCCAGCATTTTGGTGAT	CSAREGVQIGNQPQHF	1	6.060082968044999E-5	48	TCRBV20	TCRBV20	unresolved			TCRBV20-01,TCRBV20-or09_02		TCRBD02-01*02	TCRBD02	TCRBD02-01	02				TCRBJ01-05*01	TCRBJ01	TCRBJ01-05	01				0	0	9	2	9	2	33	-1	47	52	61	1	In	VDJ
CTGCTGTCGGCTGCTCCCTCCCAGACATCTGTGTACTTCTGTGCCAGCAGTTCAAGAAGCTCTGGAAACACCATATATTTTGGAGAG	CASSSRSSGNTIYF	2	8.080110624059999E-5	42	TCRBV06-05*01	TCRBV06	TCRBV06-05	01						unresolved		TCRBD01,TCRBD02	TCRBD01-01,TCRBD02-01		TCRBJ01-03*01	TCRBJ01	TCRBJ01-03	01				4	3	2	8	2	0	39	52	55	57	59	2	In	VDJ
ACAGTGACCAGTGCCCATCCTGAAGACAGCAGCTTCTACATCTGCAGTGCTTTTCTGACAGGGGGAAATGGCTACACCTTCGGTTCG	CSAFLTGGNGYTF	1	5.692805212405908E-5	39	TCRBV20	TCRBV20	unresolved			TCRBV20-01,TCRBV20-or09_02		TCRBD01-01*01	TCRBD01	TCRBD01-01	01				TCRBJ01-02*01	TCRBJ01	TCRBJ01-02	01				5	5	2	1	2	6	42	51	56	65	67	1	In	VDJ
TCCCAAACATCTGTGTACTTCTGTGCCAGCAGTTACCAATTCTTCCAGGGGCGCGGATATAGCAATCAGCCCCAGCATTTTGGTGAT	CASSYQFFQGRGYSNQPQHF	1	7.712832868420908E-5	60	TCRBV06	TCRBV06	unresolved			TCRBV06-02,TCRBV06-03		TCRBD01-01*01	TCRBD01	TCRBD01-01	01				TCRBJ01-05*01	TCRBJ01	TCRBJ01-05	01				2	9	4	2	8	0	21	36	45	51	59	1	In	VDJ
CACATCAATTCCCTGGAGCTTGGTGACTCTGCTGTGTATTTCTGTGCCAGCAGCCGGGACGGGGGACCGCGCTACACCTTCGGTTCG	CASSRDGGPRYTF	2	8.263749501879543E-5	39	TCRBV03	TCRBV03	unresolved			TCRBV03-01,TCRBV03-02		TCRBD02-01*01	TCRBD02	TCRBD02-01	01				TCRBJ01-02*01	TCRBJ01	TCRBJ01-02	01				4	4	8	2	5	9	42	55	59	65	70	2	In	VDJ
ATGAGCCCTGAAGACAGCAGCATATATCTCTGCAGCGTGACAGACGGGGGCAGCTCCTCTGGGGCCAACGTCCTGACTTTCGGGGCC	CSVTDGGSSSGANVLTF	1	3.6727775563909084E-5	51	TCRBV29-01*01	TCRBV29	TCRBV29-01	01						unresolved		TCRBD01,TCRBD02	TCRBD01-01,TCRBD02-01		TCRBJ02-06*01	TCRBJ02	TCRBJ02-06	01				6	7	6	0	5	0	30	38	45	51	56	1	In	VDJ
GAGTCGGCTGCTCCCTCCCAAACATCTGTGTACTTCTGTGCCAGCAGTTACCCCGAACTAGCGATCAATGAGCAGTTCTTCGGGCCA	CASSYPELAINEQFF	2	8.631027257518635E-5	45	TCRBV06	TCRBV06	unresolved			TCRBV06-02,TCRBV06-03		TCRBD02-01	TCRBD02	TCRBD02-01				01,02	TCRBJ02-01*01	TCRBJ02	TCRBJ02-01	01				2	5	3	6	2	6	36	51	56	63	65	2	In	VDJ
ACAGTGACCAGTGCCCATCCTGAAGACAGCAGCTTCTACATCTGCAGTGCTACCCGGACAAGTCGGACTGAAGCTTTCTTTGGACAA	CSATRTSRTEAFF	1	6.243721845864545E-5	39	TCRBV20	TCRBV20	unresolved			TCRBV20-01,TCRBV20-or09_02		TCRBD01-01*01	TCRBD01	TCRBD01-01	01				TCRBJ01-01*01	TCRBJ01	TCRBJ01-01	01				4	3	1	6	6	5	42	52	55	60	66	1	In	VDJ
ACGTTGGCGTCTGCTGTACCCTCTCAGACATCTGTGTACTTCTGTGCCAGCTCGGATGACAGGACCTATGGCTACACCTTCGGTTCG	CASSDDRTYGYTF	2	8.080110624059999E-5	39	TCRBV06-04	TCRBV06	TCRBV06-04				01,02	TCRBD01-01*01	TCRBD01	TCRBD01-01	01				TCRBJ01-02*01	TCRBJ01	TCRBJ01-02	01				8	6	2	4	2	4	42	51	57	63	65	2	In	VDJ
CTAGAGTCTGCCATCCCCAACCAGACAGCTCTTTACTTCTGTGCCACCAGTGATGGCAGGGTTGAATACGAGCAGTACTTCGGGCCG	CATSDGRVEYEQYF	1	6.243721845864545E-5	42	TCRBV24	TCRBV24	unresolved			TCRBV24-01,TCRBV24-or09_02		TCRBD01-01*01	TCRBD01	TCRBD01-01	01				TCRBJ02-07*01	TCRBJ02	TCRBJ02-07	01				3	2	4	3	5	4	39	54	56	61	66	1	In	VDJ
AGGCTGGAGTTGGCTGCTCCCTCCCAGACATCTGTGTACTTCTGTGCCAGTCTACAGGGATTTTCTCAGCCCCAGCATTTTGGTGAT	CASLQGFSQPQHF	2	8.631027257518635E-5	39	TCRBV06-06	TCRBV06	TCRBV06-06				01,02	TCRBD01-01*01	TCRBD01	TCRBD01-01	01				TCRBJ01-05*01	TCRBJ01	TCRBJ01-05	01				9	3	3	3	6	6	42	50	53	59	65	2	In	VDJ
TCAGAACCCAGGGACTCAGCTGTGTACTTCTGTGCCAGCAGTTCTATTACCGGGACAGGGTACACCGGGGAGCTGTTTTTTGGAGAA	CASSSITGTGYTGELFF	2	8.447388379699089E-5	51	TCRBV12	TCRBV12	unresolved			TCRBV12-03,TCRBV12-04		TCRBD01-01*01	TCRBD01	TCRBD01-01	01				TCRBJ02-02*01	TCRBJ02	TCRBJ02-02	01				4	8	0	3	1	3	30	43	51	60	61	2	In	VDJ
TCGGCTGCTCCCTCCCAGACATCTGTGTACTTCTGTGCCAGCAGTGAAAACCAGTGGGAGGGTGGCAACGAGCAGTACTTCGGGCCG	CASSENQWEGGNEQYF	1	6.978277357142726E-5	48	TCRBV06-01*01	TCRBV06	TCRBV06-01	01				TCRBD02-01*02	TCRBD02	TCRBD02-01	02				TCRBJ02-07*01	TCRBJ02	TCRBJ02-07	01				2	7	9	0	5	5	33	48	55	62	67	1	In	VDJ
TCACATACCTCTCAGTACCTCTGTGCCAGCAGTGAAAGCTACTACATAACAGGGTCGGTACACACAGATACGCAGTATTTTGGCCCA	CASSESYYITGSVHTDTQYF	1	6.610999601503636E-5	60	TCRBV25	TCRBV25	unresolved			TCRBV25-01,TCRBV25-or09_02		TCRBD01-01*01	TCRBD01	TCRBD01-01	01				TCRBJ02-03*01	TCRBJ02	TCRBJ02-03	01				2	12	3	3	8	2	21	36	48	54	62	1	In	VDJ
ACTGTGAGCAACATGAGCCCTGAAGACAGCAGCATATATCTCTGCAGCGCTGTGGGACAGGACAATCAGCCCCAGCATTTTGGTGAT	CSAVGQDNQPQHF	1	3.489138678571363E-5	39	TCRBV29-01*01	TCRBV29	TCRBV29-01	01				TCRBD01-01*01	TCRBD01	TCRBD01-01	01				TCRBJ01-05*01	TCRBJ01	TCRBJ01-05	01				7	4	0	4	1	3	42	49	53	61	62	1	In	VDJ
AAGAAGCTCCTTCTCAGTGACTCTGGCTTCTATCTCTGTGCCTGGAGTGGAAAAGACAGGCCCGGATACGAGCAGTACTTCGGGCCG	CAWSGKDRPGYEQYF	1	2.7545831672931814E-5	45	TCRBV30-01*01	TCRBV30	TCRBV30-01	01				TCRBD01-01*01	TCRBD01	TCRBD01-01	01				TCRBJ02-07*01	TCRBJ02	TCRBJ02-07	01				1	5	2	4	6	4	36	49	54	60	66	1	In	VDJ
TCTAAGAAGCTCCTTCTCAGTGACTCTGGCTTCTATCTCTGTGCCTGGAGTGTATTAGGGGTGAGGGAGACCCAGTACTTCGGGCCA	CAWSVLGVRETQYF	1	2.570944289473636E-5	42	TCRBV30-01*01	TCRBV30	TCRBV30-01	01				TCRBD01-01*01	TCRBD01	TCRBD01-01	01				TCRBJ02-05*01	TCRBJ02	TCRBJ02-05	01				0	3	5	2	5	5	39	53	56	61	66	1	In	VDJ
GAGTCGGCTGCTCCCTCCCAGACATCTGTGTACTTCTGTGCCAGCAGTGACTTAGGGGGGAGTAATTCACCCCTCCACTTTGGGAAC	CASSDLGGSNSPLHF	1	6.978277357142726E-5	45	TCRBV06-01*01	TCRBV06	TCRBV06-01	01						unresolved		TCRBD01,TCRBD02	TCRBD01-01,TCRBD02-01		TCRBJ01-06*01	TCRBJ01	TCRBJ01-06	01				3	3	5	1	3	6	36	50	53	59	62	1	In	VDJ
CTGGAGTCGGCTGCTCCCTCCCAGACATCTGTGTACTTCTGTGCCAGCAGTCCCCTGGGAGGGGGGATTGGCTACACCTTCGGTTCG	CASSPLGGGIGYTF	1	6.79463847932318E-5	42	TCRBV06-01*01	TCRBV06	TCRBV06-01	01				TCRBD02-01*02	TCRBD02	TCRBD02-01	02				TCRBJ01-02*01	TCRBJ01	TCRBJ01-02	01				5	5	9	0	5	7	39	51	56	63	68	1	In	VDJ
AATGTGAGCACCTTGGAGCTGGGGGACTCGGCCCTTTATCTTTGCGCCAGCAGCTTCGCGGGGAATGAAAAACTGTTTTTTGGCAGT	CASSFAGNEKLFF	1	7.529193990601362E-5	39	TCRBV05-01*01	TCRBV05	TCRBV05-01	01				TCRBD02-01*01	TCRBD02	TCRBD02-01	01				TCRBJ01-04*01	TCRBJ01	TCRBJ01-04	01				2	1	7	3	0	5	42	56	57	-1	63	1	In	VDJ
CTGACAGTGACCAGTGCCCATCCTGAAGACAGCAGCTTCTACATCTGCAGTGCTAGGGCTTCCTCCTACGAGCAGTACTTCGGGCCG	CSARASSYEQYF	1	5.8764440902254534E-5	36	TCRBV20	TCRBV20	unresolved			TCRBV20-01,TCRBV20-or09_02		TCRBD01-01*01	TCRBD01	TCRBD01-01	01				TCRBJ02-07*01	TCRBJ02	TCRBJ02-07	01				3	0	9	0	3	0	45	-1	56	59	62	1	In	VDJ
AGCACCTTGGAGCTGGGGGACTCGGCCCTTTATCTTTGCGCCAGCAGCTCGTTTGCAGGACCCGGCACTGAAGCTTTCTTTGGACAA	CASSSFAGPGTEAFF	1	6.060082968044999E-5	45	TCRBV05-01*01	TCRBV05	TCRBV05-01	01						unresolved		TCRBD01,TCRBD02	TCRBD01-01,TCRBD02-01		TCRBJ01-01*01	TCRBJ01	TCRBJ01-01	01				3	8	1	7	4	4	36	49	57	61	65	1	In	VDJ
TCGGCTGCTCCCTCCCAGACATCTGTGTACTTCTGTGCCAGCAGTGACCTCCGGGACAGGGGGCGACAGGGCTACACCTTCGGTTCG	CASSDLRDRGRQGYTF	1	6.79463847932318E-5	48	TCRBV06-01*01	TCRBV06	TCRBV06-01	01				TCRBD01-01*01	TCRBD01	TCRBD01-01	01				TCRBJ01-02*01	TCRBJ01	TCRBJ01-02	01				3	5	0	0	5	8	33	47	52	64	69	1	In	VDJ
GAGTCCGCCAGCACCAACCAGACATCTATGTACCTCTGTGCCAGCAGTTTATTCTGGGGAGGGAACACTGAAGCTTTCTTTGGACAA	CASSLFWGGNTEAFF	2	9.549221646616362E-5	45	TCRBV28-01*01	TCRBV28	TCRBV28-01	01				TCRBD02-01*02	TCRBD02	TCRBD02-01	02				TCRBJ01-01*01	TCRBJ01	TCRBJ01-01	01				1	4	9	1	0	1	36	52	56	-1	62	2	In	VDJ
GAGTCGGCTGCTCCCTCCCAAACATCTGTGTACTTCTGTGCCAGCAGCTACAGCCCATGGGGCACAGATACGCAGTATTTTGGCCCA	CASSYSPWGTDTQYF	2	8.080110624059999E-5	45	TCRBV06	TCRBV06	unresolved			TCRBV06-02,TCRBV06-03				unresolved		TCRBD01,TCRBD02	TCRBD01-01,TCRBD02-01		TCRBJ02-03*01	TCRBJ02	TCRBJ02-03	01				2	7	0	9	0	1	36	51	58	-1	61	2	In	VDJ
CTACACACCCTGCAGCCAGAAGACTCGGCCCTGTATCTCTGCGCCAGCAGCCCAGACAGGGGAGACGAAAAACTGTTTTTTGGCAGT	CASSPDRGDEKLFF	2	8.998305013157726E-5	42	TCRBV04-03*01	TCRBV04	TCRBV04-03	01				TCRBD01-01*01	TCRBD01	TCRBD01-01	01				TCRBJ01-04*01	TCRBJ01	TCRBJ01-04	01				0	0	4	2	4	8	39	-1	56	62	66	2	In	VDJ
GACATCCGCTCACCAGGCCTGGGGGACGCAGCCATGTACCTGTGTGCCACCAGCCCTGACGGATCCTACGAGCAGTACTTCGGGCCG	CATSPDGSYEQYF	1	6.060082968044999E-5	39	TCRBV15-01*01	TCRBV15	TCRBV15-01	01						unresolved		TCRBD01,TCRBD02	TCRBD01-01,TCRBD02-01		TCRBJ02-07*01	TCRBJ02	TCRBJ02-07	01				5	6	1	8	0	1	42	54	60	-1	63	1	In	VDJ
TCCCTGGAGCTTGGTGACTCTGCTGTGTATTTCTGTGCCAGCAGCCCACCCACGGGACAGGGGGCGCGCGGCTACACCTTCGGTTCG	CASSPPTGQGARGYTF	2	8.080110624059999E-5	48	TCRBV03	TCRBV03	unresolved			TCRBV03-01,TCRBV03-02		TCRBD01-01*01	TCRBD01	TCRBD01-01	01				TCRBJ01-02*01	TCRBJ01	TCRBJ01-02	01				4	7	0	0	4	8	33	46	53	65	69	2	In	VDJ
ATCCGGTCCACAAAGCTGGAGGACTCAGCCATGTACTTCTGTGCCAGCAGTGGGGGGCGGAACTCCTACGAGCAGTACTTCGGGCCG	CASSGGRNSYEQYF	1	7.529193990601362E-5	42	TCRBV02-01*01	TCRBV02	TCRBV02-01	01				TCRBD01-01*01	TCRBD01	TCRBD01-01	01				TCRBJ02-07*01	TCRBJ02	TCRBJ02-07	01				4	0	6	0	4	0	39	-1	52	58	62	1	In	VDJ
AATGTGAACGCCTTGGAGCTGGACGACTCGGCCCTGTATCTCTGTGCCAGCAGCAGGGTTCCGGGGGATGGCTACACCTTCGGTTCG	CASSRVPGDGYTF	1	6.610999601503636E-5	39	TCRBV05-04*01	TCRBV05	TCRBV05-04	01				TCRBD02-01*01	TCRBD02	TCRBD02-01	01				TCRBJ01-02*01	TCRBJ01	TCRBJ01-02	01				4	7	8	2	0	6	42	54	61	-1	67	1	In	VDJ
CTGTCGGCTGCTCCCTCCCAGACATCTGTGTACTTCTGTGCCAGCAGGCTGACTAGGTCAGCCCACAATGAGCAGTTCTTCGGGCCA	CASRLTRSAHNEQFF	1	6.243721845864545E-5	45	TCRBV06-05*01	TCRBV06	TCRBV06-05	01				TCRBD02-01	TCRBD02	TCRBD02-01				01,02	TCRBJ02-01*01	TCRBJ02	TCRBJ02-01	01				6	3	2	8	8	5	36	47	50	56	64	1	In	VDJ
GCTACCCGCTCCCAGACATCTGTGTATTTCTGCGCCAGCGATTTTAGCGGGCAAGGATCTAGCACAGATACGCAGTATTTTGGCCCA	CASDFSGQGSSTDTQYF	2	8.998305013157726E-5	51	TCRBV10-02*01	TCRBV10	TCRBV10-02	01				TCRBD02-01	TCRBD02	TCRBD02-01				01,02	TCRBJ02-03*01	TCRBJ02	TCRBJ02-03	01				8	5	5	4	9	0	30	39	44	51	60	2	In	VDJ
AGCACCTTGGAGCTGGGGGACTCGGCCCTTTATCTTTGCGCCAGCAGCTCATTTAGCGGGGGGTTGGAGACCCAGTACTTCGGGCCA	CASSSFSGGLETQYF	1	5.141888578947272E-5	45	TCRBV05-01*01	TCRBV05	TCRBV05-01	01				TCRBD02-01*01	TCRBD02	TCRBD02-01	01				TCRBJ02-05*01	TCRBJ02	TCRBJ02-05	01				3	4	5	1	3	5	36	49	53	63	66	1	In	VDJ
CTGTCGGCTGCTCCCTCCCAGACATCTGTGTACTTCTGTGCCAGCAGTTCGGAGGTTGGGGGGGTTGTCGTCCTGACTTTCGGGGCC	CASSSEVGGVVVLTF	1	5.8764440902254534E-5	45	TCRBV06-05*01	TCRBV06	TCRBV06-05	01				TCRBD02-01*01	TCRBD02	TCRBD02-01	01				TCRBJ02-06*01	TCRBJ02	TCRBJ02-06	01				4	8	9	0	4	12	36	49	57	64	68	1	In	VDJ
CTGCCATCCCCAACCAGACAGCTCTTTACTTCTGTGCCACCAGTGACTCTCGACAGGGAGGCCAATCAGCCCCAGCATTTTGGTGAT		1	6.42736072368409E-5	49	TCRBV24	TCRBV24	unresolved			TCRBV24-01,TCRBV24-or09_02		TCRBD01-01*01	TCRBD01	TCRBD01-01	01				TCRBJ01-05*01	TCRBJ01	TCRBJ01-05	01				4	5	2	3	4	3	32	46	51	58	62	1	Out	VDJ
GAGTCTGCCAGGCCCTCACATACCTCTCAGTACCTCTGTGCCAGCAGCGCACAGGGAGGAGGGGGCTATGGCTACACCTTCGGTTCG	CASSAQGGGGYGYTF	1	4.5909719454886356E-5	45	TCRBV25-01*01	TCRBV25	TCRBV25-01	01						unresolved		TCRBD01,TCRBD02	TCRBD01-01,TCRBD02-01		TCRBJ01-02*01	TCRBJ01	TCRBJ01-02	01				6	3	3	3	9	4	36	47	50	56	65	1	In	VDJ
TCTGACGATCCAGCGCACAGAGCAGCGGGACTCGGCCATGTATCGCTGTGCCACGGGGGGAAAAACTATGGCTACACCTTCGGTTCG		1	6.978277357142726E-5	35	TCRBV07-06*01	TCRBV07	TCRBV07-06	01				TCRBD02-01*01	TCRBD02	TCRBD02-01	01				TCRBJ01-02*01	TCRBJ01	TCRBJ01-02	01				10	0	8	1	3	2	46	-1	53	60	63	1	Out	VDJ
GAGTCGGCTGCTCCCTCCCAAACATCTGTGTACTTCTGTGCCAGCAGTTACTTCGAACCTGGCCTCGGGGGCTACACCTTCGGTTCG	CASSYFEPGLGGYTF	1	7.161916234962271E-5	45	TCRBV06	TCRBV06	unresolved			TCRBV06-02,TCRBV06-03		TCRBD02-01	TCRBD02	TCRBD02-01				01,02	TCRBJ01-02*01	TCRBJ01	TCRBJ01-02	01				1	13	8	4	0	8	36	52	65	-1	69	1	In	VDJ
GCTCCCTCCCAGACATCTGTGTACTTCTGTGCCAGCAGTACCTGGACAGGGTATTTTCCACCTAATGAAAAACTGTTTTTTGGCAGT	CASSTWTGYFPPNEKLFF	2	9.181943890977271E-5	54	TCRBV06	TCRBV06	unresolved			TCRBV06-01,TCRBV06-05,TCRBV06-06		TCRBD01-01*01	TCRBD01	TCRBD01-01	01				TCRBJ01-04*01	TCRBJ01	TCRBJ01-04	01				5	4	1	3	10	3	27	39	43	51	61	2	In	VDJ
GCCCTGCAGCCAGAAGACTCAGCCCTGTATCTCTGCGCCAGCAGTCTGCTAGCGGGGGTTAGCACAGATACGCAGTATTTTGGCCCA	CASSLLAGVSTDTQYF	1	6.42736072368409E-5	48	TCRBV04-01*01	TCRBV04	TCRBV04-01	01				TCRBD02-01*01	TCRBD02	TCRBD02-01	01				TCRBJ02-03*01	TCRBJ02	TCRBJ02-03	01				6	4	4	2	2	0	33	44	48	58	60	1	In	VDJ
GTGACCAGTGCCCATCCTGAAGACAGCAGCTTCTACATCTGCAGTGCTAGAGACAGGGGGATGAATCAGCCCCAGCATTTTGGTGAT	CSARDRGMNQPQHF	1	5.8764440902254534E-5	42	TCRBV20	TCRBV20	unresolved			TCRBV20-01,TCRBV20-or09_02		TCRBD01-01*01	TCRBD01	TCRBD01-01	01				TCRBJ01-05*01	TCRBJ01	TCRBJ01-05	01				0	0	4	1	3	4	39	-1	53	60	63	1	In	VDJ
ATCAATTCCCTGGAGCTTGGTGACTCTGCTGTGTATTTCTGTGCCAGCAGCCAAGGGACAGCTCGGCAGCCCCAGCATTTTGGTGAT	CASSQGTARQPQHF	2	8.631027257518635E-5	42	TCRBV03	TCRBV03	unresolved			TCRBV03-01,TCRBV03-02		TCRBD01-01*01	TCRBD01	TCRBD01-01	01				TCRBJ01-05*01	TCRBJ01	TCRBJ01-05	01				1	0	1	5	5	7	39	-1	55	61	66	2	In	VDJ
CTGAGCTCTCTGGAGCTGGGGGACTCAGCTTTGTATTTCTGTGCCAGCAGCTCGACAGTAACGACCTACGAGCAGTACTTCGGGCCG	CASSSTVTTYEQYF	1	5.325527456766817E-5	42	TCRBV09-01	TCRBV09	TCRBV09-01				01,02	TCRBD01-01*01	TCRBD01	TCRBD01-01	01				TCRBJ02-07*01	TCRBJ02	TCRBJ02-07	01				4	2	2	5	6	2	39	51	53	58	64	1	In	VDJ
CCAGAAGACTCGGCCCTGTATCTCTGCGCCAGCAGCCAAGAAGGGACTAGCGGGAGGCTTAGCACAGATACGCAGTATTTTGGCCCA	CASSQEGTSGRLSTDTQYF	1	7.345555112781817E-5	57	TCRBV04-03*01	TCRBV04	TCRBV04-03	01				TCRBD02-01*02	TCRBD02	TCRBD02-01	02				TCRBJ02-03*01	TCRBJ02	TCRBJ02-03	01				0	1	0	1	3	0	24	41	42	57	60	1	In	VDJ
AGCTGGAGGACTCAGCCATGTACTTCTGTGCCAGCAGTGAATGGGGCTGGGGGAGGGGCGCGGGATCAGCCCCAGCATTTTGGTGAT		1	7.712832868420908E-5	55	TCRBV02-01*01	TCRBV02	TCRBV02-01	01				TCRBD02-01*02	TCRBD02	TCRBD02-01	02				TCRBJ01-05*01	TCRBJ01	TCRBJ01-05	01				2	9	9	0	7	5	26	41	50	57	64	1	Out	VDJ
AGTTCTAAGAAGCTCCTTCTCAGTGACTCTGGCTTCTATCTCTGTGCCTGGAGTCCTGGGGGGGGACAGCCCCAGCATTTTGGTGAT	CAWSPGGGQPQHF	1	2.9382220451127267E-5	39	TCRBV30-01*01	TCRBV30	TCRBV30-01	01				TCRBD02-01*01	TCRBD02	TCRBD02-01	01				TCRBJ01-05*01	TCRBJ01	TCRBJ01-05	01				2	3	9	0	2	7	42	54	57	64	66	1	In	VDJ
TCCCTGGAGCTTGGTGACTCTGCTGTGTATTTCTGTGCCAGCAGCCAATTTGGTGGGAGGCTGGGTTCACCCCTCCACTTTGGGAAC	CASSQFGGRLGSPLHF	2	8.447388379699089E-5	48	TCRBV03	TCRBV03	unresolved			TCRBV03-01,TCRBV03-02		TCRBD02-01*02	TCRBD02	TCRBD02-01	02				TCRBJ01-06*01	TCRBJ01	TCRBJ01-06	01				2	6	9	1	5	9	33	48	54	60	65	2	In	VDJ
GAGTCTGCCATCCCCAACCAGACAGCTCTTTACTTCTGCGCGGTCAACTCCAGGGGGCGAGAGACCGGGGAGCTGTTTTTTGGAGAA	CAVNSRGRETGELFF	1	7.529193990601362E-5	45	TCRBV24	TCRBV24	unresolved			TCRBV24-01,TCRBV24-or09_02		TCRBD01-01*01	TCRBD01	TCRBD01-01	01				TCRBJ02-02*01	TCRBJ02	TCRBJ02-02	01				16	12	4	0	5	5	36	38	50	58	63	1	In	VDJ
ACCCTGCAGCCAGAAGACTCGGCCCTGTATCTCTGCGCCAGCAGCCAAGATCAAGGGGGAGGGCATCATGAGCAGTTCTTCGGGCCA	CASSQDQGGGHHEQFF	1	7.712832868420908E-5	48	TCRBV04-03*01	TCRBV04	TCRBV04-03	01				TCRBD02-01*02	TCRBD02	TCRBD02-01	02				TCRBJ02-01*01	TCRBJ02	TCRBJ02-01	01				0	6	9	0	4	8	33	50	56	63	67	1	In	VDJ
AAGATCCAGCCTGCAAAGCTTGAGGACTCGGCCGTGTATCTCTGTGCCAGCAGCTTAGATCGACCCCACGAGCAGTACTTCGGGCCG	CASSLDRPHEQYF	1	6.978277357142726E-5	39	TCRBV11-02*02	TCRBV11	TCRBV11-02	02						unresolved		TCRBD01,TCRBD02	TCRBD01-01,TCRBD02-01		TCRBJ02-07*01	TCRBJ02	TCRBJ02-07	01				0	2	2	7	3	5	42	59	61	64	67	1	In	VDJ
CTCCTTCTCAGTGACTCTGGCTTCTATCTCTGTGCCTGGAGTGCGGGAATGACTAGCGGGAGTTCAGAGACCCAGTACTTCGGGCCA	CAWSAGMTSGSSETQYF	1	2.570944289473636E-5	51	TCRBV30-01*01	TCRBV30	TCRBV30-01	01				TCRBD02-01*02	TCRBD02	TCRBD02-01	02				TCRBJ02-05*01	TCRBJ02	TCRBJ02-05	01				1	7	2	2	3	4	30	43	50	62	65	1	In	VDJ
CACCTACACGCCCTGCAGCCAGAAGACTCAGCCCTGTATCTCTGCGCCAGCAGCCAAGATTCGTCCTACGAGCAGTACTTCGGGCCG	CASSQDSSYEQYF	1	5.8764440902254534E-5	39	TCRBV04-01*01	TCRBV04	TCRBV04-01	01				TCRBD02-01	TCRBD02	TCRBD02-01				01,02	TCRBJ02-07*01	TCRBJ02	TCRBJ02-07	01				0	2	8	6	0	1	42	59	61	-1	63	1	In	VDJ
TTGGAGCTGGGGGACTCGGCCCTTTATCTTTGCGCCAGCACCGACGGACAGGGCAGACAACCTAACTATGGCTACACCTTCGGTTCG	CASTDGQGRQPNYGYTF	1	5.509166334586363E-5	51	TCRBV05-01*01	TCRBV05	TCRBV05-01	01				TCRBD01-01*01	TCRBD01	TCRBD01-01	01				TCRBJ01-02*01	TCRBJ01	TCRBJ01-02	01				6	5	1	3	8	0	30	40	45	53	61	1	In	VDJ
CTTCTCCCTGATTCTGGAGTCCGCCAGCACCAACCAGACATCTATGTACCTCTGTGCCAGCAGTTTTACGAGCAGTACTTCGGGCCG		2	8.81466613533818E-5	29	TCRBV28-01*01	TCRBV28	TCRBV28-01	01						unresolved					TCRBJ02-07*01	TCRBJ02	TCRBJ02-07	01				3	0	0	0	0	4	52	-1	-1	-1	66	2	Out	VJ
GGGTTGGAGTCGGCTGCTCCCTCCCAAACATCTGTGTACTTCTGTGCCAGCAGTTACCGGGACAACACTGAAGCTTTCTTTGGACAA	CASSYRDNTEAFF	2	7.896471746240454E-5	39	TCRBV06	TCRBV06	unresolved			TCRBV06-02,TCRBV06-03				unresolved		TCRBD01,TCRBD02	TCRBD01-01,TCRBD02-01		TCRBJ01-01*01	TCRBJ01	TCRBJ01-01	01				2	1	0	7	0	2	42	57	58	-1	63	2	In	VDJ
TGGTCGCACTGCAGCAAGAAGACTCAGCTGCGTATCTCTGCACCAGCAGCCAAGATGGGACTAAAAGAGACCCAGTACTTCGGGCCA		1	3.489138678571363E-5	43	TCRBV01-01*01	TCRBV01	TCRBV01-01	01				TCRBD02-01	TCRBD02	TCRBD02-01				01,02	TCRBJ02-05*01	TCRBJ02	TCRBJ02-05	01				0	1	0	9	1	3	38	55	56	63	64	1	Out	VDJ
TCCACAAAGCTGGAGGACTCAGCCATGTACTTCTGTGCCAGCAGTGAATACACTAGCGGGGGGAGGGATACGCAGTATTTTGGCCCA	CASSEYTSGGRDTQYF	2	8.080110624059999E-5	48	TCRBV02-01*01	TCRBV02	TCRBV02-01	01				TCRBD02-01*01	TCRBD02	TCRBD02-01	01				TCRBJ02-03*01	TCRBJ02	TCRBJ02-03	01				2	3	3	1	3	6	33	48	51	63	66	2	In	VDJ
ACCTTGGAGCTGGGGGACTCGGCCCTTTATCTTTGCGCCAGCCGGAAATCGCTACAGGGTTTAGGGTACGAGCAGTACTTCGGGCCG	CASRKSLQGLGYEQYF	1	5.509166334586363E-5	48	TCRBV05-01*01	TCRBV05	TCRBV05-01	01				TCRBD01-01*01	TCRBD01	TCRBD01-01	01				TCRBJ02-07*01	TCRBJ02	TCRBJ02-07	01				7	11	3	3	7	4	33	42	53	59	66	1	In	VDJ
GAGTCGGCTGCTCCCTCCCAGACATCTGTGTACTTCTGTGCCAGCAGCAACCAACTGGGGGGGAAGTATGGCTACACCTTCGGTTCG	CASSNQLGGKYGYTF	1	6.610999601503636E-5	45	TCRBV06-01*01	TCRBV06	TCRBV06-01	01				TCRBD02-01*01	TCRBD02	TCRBD02-01	01				TCRBJ01-02*01	TCRBJ01	TCRBJ01-02	01				6	9	9	0	3	5	36	47	56	63	66	1	In	VDJ
AGCTGGGGGACTCGGCCCTTTATCTTTGCGCCAGCAGCTTGGTTATAGGGGCGCGACAGCAACACCGGGGAGCTGTTTTTTGGAGAA		1	6.610999601503636E-5	55	TCRBV05-01*01	TCRBV05	TCRBV05-01	01				TCRBD01-01*01	TCRBD01	TCRBD01-01	01				TCRBJ02-02*01	TCRBJ02	TCRBJ02-02	01				0	12	2	5	1	2	26	42	54	59	60	1	Out	VDJ
GGCCTGGGGGACGCAGCCATGTACCTGTGTGCCACCAGCAGAGATTCGGCAACCTCTACGGGCAATCAGCCCCAGCATTTTGGTGAT	CATSRDSATSTGNQPQHF	1	6.060082968044999E-5	54	TCRBV15-01*01	TCRBV15	TCRBV15-01	01						unresolved		TCRBD01,TCRBD02	TCRBD01-01,TCRBD02-01		TCRBJ01-05*01	TCRBJ01	TCRBJ01-05	01				0	3	9	0	11	2	27	44	47	50	61	1	In	VDJ
CTGAAGATCCGGTCCACAAAGCTGGAGGACTCAGCCATGTACTTCTGTGCCAGCAGTGTGGACCTCTACGAGCAGTACGTCGGGCCG	CASSVDLYEQYV	1	7.345555112781817E-5	36	TCRBV02-01*01	TCRBV02	TCRBV02-01	01						unresolved		TCRBD01,TCRBD02	TCRBD01-01,TCRBD02-01		TCRBJ02-07*01	TCRBJ02	TCRBJ02-07	01				4	1	1	7	16	17	45	58	59	63	79	1	In	VDJ
AGCACCTTGGAGCTGGGGGACTCGGCCCTTTATCTTTGCGCCAGCAGCTTCGGCGGGGATCCAAACTATGGCTACACCTTCGGTTCG	CASSFGGDPNYGYTF	1	5.325527456766817E-5	45	TCRBV05-01*01	TCRBV05	TCRBV05-01	01				TCRBD02-01*01	TCRBD02	TCRBD02-01	01				TCRBJ01-02*01	TCRBJ01	TCRBJ01-02	01				2	2	7	3	5	2	36	50	52	58	63	1	In	VDJ
GGGTTGGAGTCGGCTGCTCCCTCCCAAACATCTGTGTACTTCTGTGCCAGCAGTTGGAGCTCTGGAAACACCATATATTTTGGAGAG	CASSWSSGNTIYF	2	1.0467416035714089E-4	39	TCRBV06	TCRBV06	unresolved			TCRBV06-02,TCRBV06-03		TCRBD02-01*02	TCRBD02	TCRBD02-01	02				TCRBJ01-03*01	TCRBJ01	TCRBJ01-03	01				4	0	10	2	0	0	42	-1	55	-1	59	2	In	VDJ
CAGCCTGCAGAGCTTGGGGACTCGGCCATGTATCTCTGTGCCAGCAGCCCAGCTTCCCTCAGGGGAGAGACCCAGTACTTCGGGCCA	CASSPASLRGETQYF	1	6.060082968044999E-5	45	TCRBV11-01*01	TCRBV11	TCRBV11-01	01				TCRBD01-01*01	TCRBD01	TCRBD01-01	01				TCRBJ02-05*01	TCRBJ02	TCRBJ02-05	01				5	11	4	2	0	4	36	48	59	-1	65	1	In	VDJ
AGTGCCCATCCTGAAGACAGCAGCTTCTACATCTGCAGTGCTAGAGCCGCGGACAGGGGACGTAATTCACCCCTCCACTTTGGGAAC	CSARAADRGRNSPLHF	1	5.692805212405908E-5	48	TCRBV20	TCRBV20	unresolved			TCRBV20-01,TCRBV20-or09_02		TCRBD01-01*01	TCRBD01	TCRBD01-01	01				TCRBJ01-06*01	TCRBJ01	TCRBJ01-06	01				1	4	1	2	3	6	33	46	50	59	62	1	In	VDJ
AATGTGAGCACCTTGGAGCTGGGGGACTCGGCCCTTTATCTTTGCGCCAGTGCGACAGATTATAATTCACCCCTCCACTTTGGGAAC	CASATDYNSPLHF	1	5.509166334586363E-5	39	TCRBV05-01*01	TCRBV05	TCRBV05-01	01				TCRBD01-01*01	TCRBD01	TCRBD01-01	01				TCRBJ01-06*01	TCRBJ01	TCRBJ01-06	01				8	3	2	5	2	4	42	50	53	58	60	1	In	VDJ
CAGCGCACAGAGCAGGGGGACTCGGCCATGTATCTCTGTGCCAGCAGCTCCACCTACAGCAACCGCTATGGCTACACCTTCGGTTCG	CASSSTYSNRYGYTF	2	8.998305013157726E-5	45	TCRBV07-09	TCRBV07	TCRBV07-09				01,03	TCRBD01-01*01	TCRBD01	TCRBD01-01	01				TCRBJ01-02*01	TCRBJ01	TCRBJ01-02	01				4	6	3	5	6	4	36	49	55	59	65	2	In	VDJ
CTGTCGGCTGCTCCCTCCCAGACATCTGTGTACTTCTGTGCCAGCAGTTACGGCAGCCAAGGTGTCGAGACCCAGTACTTCGGGCCA	CASSYGSQGVETQYF	1	4.774610823308181E-5	45	TCRBV06-05*01	TCRBV06	TCRBV06-05	01						unresolved		TCRBD01,TCRBD02	TCRBD01-01,TCRBD02-01		TCRBJ02-05*01	TCRBJ02	TCRBJ02-05	01				2	2	4	5	10	5	36	51	53	56	66	1	In	VDJ
AATGTGAGCACCTTGGAGCTGGGGGACTCGGCCCTTTATCTTTGCGCCAGCAGCCTTGACAGGGAATATGGCTACACCTTCGGTTCG	CASSLDREYGYTF	1	5.325527456766817E-5	39	TCRBV05-01*01	TCRBV05	TCRBV05-01	01				TCRBD01-01*01	TCRBD01	TCRBD01-01	01				TCRBJ01-02*01	TCRBJ01	TCRBJ01-02	01				4	3	2	3	2	5	42	54	57	64	66	1	In	VDJ
GTGACCAGTGCCCATCCTGAAGACAGCAGCTTCTACATCTGCAGTGCTAGACCCCAGGGCTCTAATGAAAAACTGTTTTTTGGCAGT	CSARPQGSNEKLFF	1	7.529193990601362E-5	42	TCRBV20	TCRBV20	unresolved			TCRBV20-01,TCRBV20-or09_02		TCRBD01-01*01	TCRBD01	TCRBD01-01	01				TCRBJ01-04*01	TCRBJ01	TCRBJ01-04	01				2	3	4	3	2	3	39	51	54	59	61	1	In	VDJ
AGCTCTCTGGAGCTGGGGGACTCAGCTTTGTATTTCTGTGCCAGCAGCAGGACTCCCACCCTCAATGAAGGGCAGTTCTTCGGGCCA	CASSRTPTLNEGQFF	1	5.8764440902254534E-5	45	TCRBV09-01	TCRBV09	TCRBV09-01				01,02	TCRBD02-01	TCRBD02	TCRBD02-01				01,02	TCRBJ02-01*01	TCRBJ02	TCRBJ02-01	01				4	1	1	10	17	12	36	48	49	54	71	1	In	VDJ
ACTGTGACATCGGCCCAAAAGAACCCGACAGCTTTCTATCTCTGTGCCAGTAGTATCGCCGTAACTCAGCCCCAGCATTTTGGTGAT	CASSIAVTQPQHF	2	1.0100138280074998E-4	39	TCRBV19-01	TCRBV19	TCRBV19-01				01,02			unresolved		TCRBD01,TCRBD02	TCRBD01-01,TCRBD02-01		TCRBJ01-05*01	TCRBJ01	TCRBJ01-05	01				3	7	3	7	0	6	42	56	63	-1	65	2	In	VDJ
AGGCTGGAGTCGGCTGCTCCCTCCCAGACATCTGTGTACTTCTGTGCCAGCAGTGACAGGGTTGGACAGCCCCAGCATTTTGGTGAT	CASSDRVGQPQHF	1	6.978277357142726E-5	39	TCRBV06-01*01	TCRBV06	TCRBV06-01	01				TCRBD01-01*01	TCRBD01	TCRBD01-01	01				TCRBJ01-05*01	TCRBJ01	TCRBJ01-05	01				3	0	4	3	5	7	42	-1	56	61	66	1	In	VDJ
AAGATCCGGTCCACAAAGCTGGAGGACTCAGCCATGTACTTCTGTGCCAGGGGAGCGGAAGGGGACCAGCCCCAGCATTTTGGTGAT	CARGAEGDQPQHF	1	7.529193990601362E-5	39	TCRBV02-01*01	TCRBV02	TCRBV02-01	01						unresolved		TCRBD01,TCRBD02	TCRBD01-01,TCRBD02-01		TCRBJ01-05*01	TCRBJ01	TCRBJ01-05	01				9	11	0	7	0	7	42	50	61	-1	66	1	In	VDJ
GAGTCAGCTACCCGCTCCCAGACATCTGTGTATTTCTGCGCCAGCAGAACAGGGGACAGGGCATCGGGGGAGCTGTTTTTTGGAGAA	CASRTGDRASGELFF	2	9.549221646616362E-5	45	TCRBV10-02*01	TCRBV10	TCRBV10-02	01				TCRBD01-01*01	TCRBD01	TCRBD01-01	01				TCRBJ02-02*01	TCRBJ02	TCRBJ02-02	01				6	5	0	3	5	8	36	47	52	61	66	2	In	VDJ
CTCAGGCTGGAGTCGGCTGCTCCCTCCCAGACATCTGTGTACTTCTGTGCCAGCCGGGATGGGGGGGACGAGCAGTACTTCGGGCCG	CASRDGGDEQYF	1	6.79463847932318E-5	36	TCRBV06-01*01	TCRBV06	TCRBV06-01	01				TCRBD02-01*01	TCRBD02	TCRBD02-01	01				TCRBJ02-07*01	TCRBJ02	TCRBJ02-07	01				8	6	9	0	0	5	45	54	60	-1	67	1	In	VDJ
AAGATCCAGCGCACACAGAAGGAGGACTCCGCCGTGTATCTCTGTGCCAGCAGTGCCGGGACCGCAGGGGAGCAGTACGTCGGGCCG	CASSAGTAGEQYV	1	6.978277357142726E-5	39	TCRBV07-08*02	TCRBV07	TCRBV07-08	02				TCRBD01-01*01	TCRBD01	TCRBD01-01	01				TCRBJ02-07*01	TCRBJ02	TCRBJ02-07	01				6	11	4	2	9	17	42	53	64	70	79	1	In	VDJ
GTGACCAGTGCCCATCCTGAAGACAGCAGCTTCTACATCTGCAGTGCTCGAACGGGACAGACTACCACTGAAGCTTTCTTTGGACAA	CSARTGQTTTEAFF	1	6.060082968044999E-5	42	TCRBV20	TCRBV20	unresolved			TCRBV20-01,TCRBV20-or09_02		TCRBD01-01*01	TCRBD01	TCRBD01-01	01				TCRBJ01-01*01	TCRBJ01	TCRBJ01-01	01				5	5	0	5	5	4	39	48	53	60	65	1	In	VDJ
ATTCTGGAGTCCGCCAGCACCAACCAGACATCTATGTACCTCTGTGCCAGCAGTTTCCCCCCCATATATGGCTACACCTTCGGTTCG	CASSFPPIYGYTF	2	8.447388379699089E-5	39	TCRBV28-01*01	TCRBV28	TCRBV28-01	01						unresolved		TCRBD01,TCRBD02	TCRBD01-01,TCRBD02-01		TCRBJ01-02*01	TCRBJ01	TCRBJ01-02	01				3	6	4	6	2	5	42	56	62	64	66	2	In	VDJ
ACAGTGACCAGTGCCCATCCTGAAGACAGCAGCTTCTACATCTGCAGTGCTAGGAGCGGATCTACCTACGAGCAGTACTTCGGGCCG	CSARSGSTYEQYF	1	5.692805212405908E-5	39	TCRBV20	TCRBV20	unresolved			TCRBV20-01,TCRBV20-or09_02		TCRBD02-01	TCRBD02	TCRBD02-01				01,02	TCRBJ02-07*01	TCRBJ02	TCRBJ02-07	01				3	1	6	5	5	2	42	53	54	59	64	1	In	VDJ
TTGGAGCTGGGGGACTCGGCCCTTTATCTTTGCGCCAGCAGCCGGCGACCGGGACTCCAGGAAGATGGGGAGCTGTTTTTTGGAGAA	CASSRRPGLQEDGELFF	1	6.610999601503636E-5	51	TCRBV05-01*01	TCRBV05	TCRBV05-01	01				TCRBD02-01	TCRBD02	TCRBD02-01				01,02	TCRBJ02-02*01	TCRBJ02	TCRBJ02-02	01				4	8	0	10	10	8	30	42	50	56	66	1	In	VDJ
GTGACCAGTGCCCATCCTGAAGACAGCAGCTTCTACATCTGCAGTGCTCCCTTCGGGACAGGGACGTACGAGCAGTACTTCGGGCCG	CSAPFGTGTYEQYF	1	5.692805212405908E-5	42	TCRBV20	TCRBV20	unresolved			TCRBV20-01,TCRBV20-or09_02		TCRBD01-01*01	TCRBD01	TCRBD01-01	01				TCRBJ02-07*01	TCRBJ02	TCRBJ02-07	01				5	6	0	3	3	4	39	48	54	63	66	1	In	VDJ
CTGAGCTCTCTGGAGCTGGGGGACTCAGCTTTGTATTTCTGTGCCAGCAGCCTGAGGGGGACGAACACTGAAGCTTTCTTTGGACAA	CASSLRGTNTEAFF	1	5.692805212405908E-5	42	TCRBV09-01	TCRBV09	TCRBV09-01				01,02	TCRBD01-01*01	TCRBD01	TCRBD01-01	01				TCRBJ01-01*01	TCRBJ01	TCRBJ01-01	01				4	3	5	1	2	1	39	51	54	60	62	1	In	VDJ
ATCCAACCTGCAAAGCTTGAGGACTCGGCCGTGTATCTCTGTGCCAGCAGCTTAACTAAGGGAGTCGGGGAGCTGTTTTTTGGAGAA	CASSLTKGVGELFF	2	8.080110624059999E-5	42	TCRBV11-02*02	TCRBV11	TCRBV11-02	02				TCRBD02-01*02	TCRBD02	TCRBD02-01	02				TCRBJ02-02*01	TCRBJ02	TCRBJ02-02	01				2	5	9	2	1	7	39	54	59	64	65	2	In	VDJ
AAGATCCAGCCCTCAGAACCCAGGGACTCAGCTGTGTATTTTTGTGCTAGTGGTTTACCGGGGAATCAGCCCCAGCATTTTGGTGAT	CASGLPGNQPQHF	2	8.263749501879543E-5	39	TCRBV12-05*01	TCRBV12	TCRBV12-05	01				TCRBD02-01*01	TCRBD02	TCRBD02-01	01				TCRBJ01-05*01	TCRBJ01	TCRBJ01-05	01				3	2	8	3	0	4	42	56	58	-1	63	2	In	VDJ
AGCACCTTGGAGCTGGGGGACTCGGCCCTTTATCTTTGCGCCAGCAGCCCGCGGTGGGGAGGGCTTGGGGAGCAGTACTTCGGGCCG	CASSPRWGGLGEQYF	1	5.509166334586363E-5	45	TCRBV05-01*01	TCRBV05	TCRBV05-01	01				TCRBD02-01*02	TCRBD02	TCRBD02-01	02				TCRBJ02-07*01	TCRBJ02	TCRBJ02-07	01				4	8	9	0	6	7	36	48	56	63	69	1	In	VDJ
ATCCGGTCCACAAAGCTGGAGGACTCAGCCATGTACTTCTGTGCCAGCAGTGACGGCACCTTGAACACTGAAGCTTTCTTTGGACAA	CASSDGTLNTEAFF	2	7.896471746240454E-5	42	TCRBV02-01*01	TCRBV02	TCRBV02-01	01						unresolved		TCRBD01,TCRBD02	TCRBD01-01,TCRBD02-01		TCRBJ01-01*01	TCRBJ01	TCRBJ01-01	01				3	1	9	0	4	0	39	53	54	57	61	2	In	VDJ
AGGCTGCTGTCGGCTGCTCCCTCCCAGACATCTGTGTACTTCTGTGCCAGCAGTTACACAGCGAACACTGAAGCTTTCTTTGGACAA	CASSYTANTEAFF	1	5.8764440902254534E-5	39	TCRBV06-05*01	TCRBV06	TCRBV06-05	01				TCRBD01-01*01	TCRBD01	TCRBD01-01	01				TCRBJ01-01*01	TCRBJ01	TCRBJ01-01	01				2	0	3	5	1	1	42	-1	57	61	62	1	In	VDJ
CTGACTGTGAGCAACATGAGCCCTGAAGACAGCAGCATATATCTCTGCAGCGTTGAGTTTAGCACAGATACGCAGTATTTTGGCCCA	CSVEFSTDTQYF	1	3.6727775563909084E-5	36	TCRBV29-01*01	TCRBV29	TCRBV29-01	01						unresolved					TCRBJ02-03*01	TCRBJ02	TCRBJ02-03	01				3	0	0	0	4	0	45	-1	-1	56	60	1	In	VJ
AATTCCCTGGAGCTTGGTGACTCTGCTGTGTATTTCTGTGCCAGCAGCCGAAGAACAGGGTATAATTCACCCCTCCACTTTGGGAAC	CASSRRTGYNSPLHF	2	8.263749501879543E-5	45	TCRBV03	TCRBV03	unresolved			TCRBV03-01,TCRBV03-02		TCRBD01-01*01	TCRBD01	TCRBD01-01	01				TCRBJ01-06*01	TCRBJ01	TCRBJ01-06	01				4	5	3	3	0	4	36	49	54	-1	60	2	In	VDJ
ATCCAGCCTGCAGAGCTTGGGGACTCGGCCATGTATCTCTGTGCCAGCAGCCGGACAGGGAACTACAATGAGCAGTTCTTCGGGCCA	CASSRTGNYNEQFF	1	7.712832868420908E-5	42	TCRBV11-01*01	TCRBV11	TCRBV11-01	01				TCRBD01-01*01	TCRBD01	TCRBD01-01	01				TCRBJ02-01*01	TCRBJ02	TCRBJ02-01	01				5	1	1	3	2	3	39	51	52	60	62	1	In	VDJ
CTGCTGTCGGCTGCTCCCTCCCAGACATCTGTGTACTTCTGTGCCAGCAGTTACAGGCATAGCAATCAGCCCCAGCATTTTGGTGAT	CASSYRHSNQPQHF	1	5.509166334586363E-5	42	TCRBV06-05*01	TCRBV06	TCRBV06-05	01						unresolved		TCRBD01,TCRBD02	TCRBD01-01,TCRBD02-01		TCRBJ01-05*01	TCRBJ01	TCRBJ01-05	01				2	0	5	4	2	0	39	-1	54	57	59	1	In	VDJ
GCCTTGGAGCTGGACGACTCGGCCCTGTATCTCTGTGCCAGCAGCTTGGGGGGTAGAGCGGGAGAGATTGAGCAGTTCTTCGGGCCA	CASSLGGRAGEIEQFF	1	7.529193990601362E-5	48	TCRBV05-04*01	TCRBV05	TCRBV05-04	01				TCRBD02-01*02	TCRBD02	TCRBD02-01	02				TCRBJ02-01*01	TCRBJ02	TCRBJ02-01	01				0	7	6	2	4	9	33	49	56	64	68	1	In	VDJ
ACCTTGGAGCTGGGGGACTCGGCCCTTTATCTTTGCGCCAGCAGTCCCTGGAGCGGGGGGGGTGGAGATACGCAGTATTTTGGCCCA	CASSPWSGGGGDTQYF	1	5.8764440902254534E-5	48	TCRBV05-01*01	TCRBV05	TCRBV05-01	01				TCRBD02-01*01	TCRBD02	TCRBD02-01	01				TCRBJ02-03*01	TCRBJ02	TCRBJ02-03	01				5	7	6	0	4	5	33	44	51	61	65	1	In	VDJ
CAGCGCACACAGCAGGAGGACTCGGCCGTGTATCTCTGTGCCAGCAGCTTAGTGACAGGAGGTGATAATGGCTACACCTTCGGTTCG	CASSLVTGGDNGYTF	2	8.080110624059999E-5	45	TCRBV07-02*01	TCRBV07	TCRBV07-02	01				TCRBD01-01*01	TCRBD01	TCRBD01-01	01				TCRBJ01-02*01	TCRBJ01	TCRBJ01-02	01				1	1	2	4	8	6	36	52	53	59	67	2	In	VDJ
AATTCCCTGGAGCTTGGTGACTCTGCTGTGTATTTCTGTGCCAGCAGCCTCGGACTAGTGGGGTACAATGAGCAGTTCTTCGGGCCA	CASSLGLVGYNEQFF	2	8.998305013157726E-5	45	TCRBV03	TCRBV03	unresolved			TCRBV03-01,TCRBV03-02		TCRBD02-01	TCRBD02	TCRBD02-01				01,02	TCRBJ02-01*01	TCRBJ02	TCRBJ02-01	01				4	2	1	8	5	4	36	49	51	58	63	2	In	VDJ
AACGCCTTGTTGCTGGGGGACTCGGCCCTCTATCTCTGTGCCAGCAGCTTGTTGTACCTGGTAGCAGCTGAAGCTTTCTTTGGACAA	CASSLLYLVAAEAFF	1	6.79463847932318E-5	45	TCRBV05-06*01	TCRBV05	TCRBV05-06	01				TCRBD02-01	TCRBD02	TCRBD02-01				01,02	TCRBJ01-01*01	TCRBJ01	TCRBJ01-01	01				1	10	5	7	2	6	36	51	61	65	67	1	In	VDJ
GTGAGCACCTTGGAGCTGGGGGACTCGGCCCTTTATCTTTGCGCCAGCAGCTTGGAGATCGGGGGGCAGCAAGCTTTCTTTGGACAA	CASSLEIGGQQAFF	1	5.692805212405908E-5	42	TCRBV05-01*01	TCRBV05	TCRBV05-01	01				TCRBD02-01*01	TCRBD02	TCRBD02-01	01				TCRBJ01-01*01	TCRBJ01	TCRBJ01-01	01				0	4	8	1	4	9	39	55	59	66	70	1	In	VDJ
CTGAAGATCCGGTCCACAAAGCTGGAGGACTCAGCCATGTACTTCTGTGCCAGCAGTGGAAGTCGGAATGAGCAGTTCTTCGGGCCA	CASSGSRNEQFF	2	8.080110624059999E-5	36	TCRBV02-01*01	TCRBV02	TCRBV02-01	01				TCRBD02-01	TCRBD02	TCRBD02-01				01,02	TCRBJ02-01*01	TCRBJ02	TCRBJ02-01	01				4	5	8	5	0	7	45	58	63	-1	66	2	In	VDJ
CTCACTCTGGAGTCAGCTACCCGCTCCCAGACATCTGTGTATTTCTGCGCCACCCTACCTGGGGCCAACGTCCTGACTTTCGGGGCC	CATLPGANVLTF	2	8.447388379699089E-5	36	TCRBV10-02*01	TCRBV10	TCRBV10-02	01				TCRBD02-01	TCRBD02	TCRBD02-01				01,02	TCRBJ02-06*01	TCRBJ02	TCRBJ02-06	01				10	2	4	9	1	2	45	52	54	57	58	2	In	VDJ
CTCAGGCTGGAGTTGGCTGCTCCCTCCCAGACATCTGTGTACTTCTGTGCCAGCAGTTCCGGACAGAAACCCCAGCATTTTGGTGAT	CASSSGQKPQHF	2	8.263749501879543E-5	36	TCRBV06-06	TCRBV06	TCRBV06-06				01,02	TCRBD01-01*01	TCRBD01	TCRBD01-01	01				TCRBJ01-05*01	TCRBJ01	TCRBJ01-05	01				4	2	1	5	3	10	45	58	60	66	69	2	In	VDJ
GAGTCGCCCAGCCCCAACCAGACCTCTCTGTACTTCTGTGCCAGTCGCCCAACAGGGGATGTTACCACTGAAGCTTTCTTTGGACAA	CASRPTGDVTTEAFF	2	8.080110624059999E-5	45	TCRBV27-01*01	TCRBV27	TCRBV27-01	01				TCRBD01-01*01	TCRBD01	TCRBD01-01	01				TCRBJ01-01*01	TCRBJ01	TCRBJ01-01	01				9	7	3	2	7	4	36	44	51	58	65	2	In	VDJ
GTAGTGCGAGGAGATTCGGCAGCTTATTTCTGTGCCAGCTCCGATCGGGCTAGCGGTAGCTCCTACAATGAGCAGTTCTTCGGGCCA	CASSDRASGSSYNEQFF	2	8.447388379699089E-5	51	TCRBV18-01*01	TCRBV18	TCRBV18-01	01				TCRBD02-01	TCRBD02	TCRBD02-01				01,02	TCRBJ02-01*01	TCRBJ02	TCRBJ02-01	01				6	8	4	5	3	0	30	41	49	56	59	2	In	VDJ
ACTCTGAAGATCCAGCCCTCAGAACCCAGGGACTCAGCTGTGTACTTCTGTGCCAGCAGTTTTGGGCACGAGCAGTACTTCGGGCCG	CASSFGHEQYF	1	6.79463847932318E-5	33	TCRBV12	TCRBV12	unresolved			TCRBV12-03,TCRBV12-04		TCRBD01-01*01	TCRBD01	TCRBD01-01	01				TCRBJ02-07*01	TCRBJ02	TCRBJ02-07	01				3	1	8	0	0	5	48	62	63	-1	67	1	In	VDJ
AATGTGAGCACCTTGGAGCTGGGGGACTCGGCCCTTTATCTTTGCGCCAGCAGCCCAGGCCCTGGTCAGCCCCAGCATTTTGGTGAT	CASSPGPGQPQHF	1	5.509166334586363E-5	39	TCRBV05-01*01	TCRBV05	TCRBV05-01	01				TCRBD01-01*01	TCRBD01	TCRBD01-01	01				TCRBJ01-05*01	TCRBJ01	TCRBJ01-05	01				4	1	4	4	6	6	42	54	55	59	65	1	In	VDJ
TCCTGGAGTCGCCCAGCCCCAACCAGACCTCTCTGTACTTCTGTGCCAGCAGTTTATGGCCCTTCCTACGAGCAGTACGTCGGGCCG		1	7.345555112781817E-5	40	TCRBV27-01*01	TCRBV27	TCRBV27-01	01						unresolved		TCRBD01,TCRBD02	TCRBD01-01,TCRBD02-01		TCRBJ02-07*01	TCRBJ02	TCRBJ02-07	01				1	15	4	5	4	17	41	57	72	75	79	1	Out	VDJ
GATTCGGCAGCTTATTTCTGTGCCAGCGATAGAATTTCAGGCTGAAACTACGGGACGCTAAGCTCCTACGAGCAGTACGTCGGGCCG	CASDRISG*NYGTLSSYEQYV	1	7.529193990601362E-5	63	TCRBV18-01*01	TCRBV18	TCRBV18-01	01						unresolved		TCRBD01,TCRBD02	TCRBD01-01,TCRBD02-01		TCRBJ02-07*01	TCRBJ02	TCRBJ02-07	01				8	24	0	7	23	17	18	27	51	56	79	1	Stop	VDJ
TTGTTGCTGGGGGACTCGGCCCTCTATCTCTGTGCCAGCAGCTTGTCTGTATCCGAAAGGGGATCCGGGGAGCTGTTTTTTGGAGAA	CASSLSVSERGSGELFF	1	7.529193990601362E-5	51	TCRBV05-06*01	TCRBV05	TCRBV05-06	01				TCRBD01-01*01	TCRBD01	TCRBD01-01	01				TCRBJ02-02*01	TCRBJ02	TCRBJ02-02	01				1	12	5	2	2	6	30	45	57	62	64	1	In	VDJ
GATCCAGCAGGTAGTGCGAGGAGATTCGGCAGCTTATTTCTGTGCCAGCTCCGTGACAGCTTCAATCAGCCCCAGCATTTTGGTGAT		1	7.529193990601362E-5	41	TCRBV18-01*01	TCRBV18	TCRBV18-01	01				TCRBD01-01*01	TCRBD01	TCRBD01-01	01				TCRBJ01-05*01	TCRBJ01	TCRBJ01-05	01				6	3	2	5	3	3	40	51	54	59	62	1	Out	VDJ
TCTAAGAAGCTCCTTCTCAGTGACTCTGGCTTCTATCTCTGTGCCTGGGGGGGCCGGGGCTCCTACAATGAGCAGTTCTTCGGGCCA	CAWGGRGSYNEQFF	1	3.121860922932272E-5	42	TCRBV30-01*01	TCRBV30	TCRBV30-01	01				TCRBD01-01*01	TCRBD01	TCRBD01-01	01				TCRBJ02-01*01	TCRBJ02	TCRBJ02-01	01				5	0	6	0	5	0	39	-1	48	54	59	1	In	VDJ
AATGTGAGCACCTTGGAGCTGGGGGACTCGGCCCTTTATCTTTGCGCCAGCAGCTTGGGGGTGGGGAATACGCAGTATTTTGGCCCA	CASSLGVGNTQYF	1	5.8764440902254534E-5	39	TCRBV05-01*01	TCRBV05	TCRBV05-01	01						unresolved		TCRBD01,TCRBD02	TCRBD01-01,TCRBD02-01		TCRBJ02-03*01	TCRBJ02	TCRBJ02-03	01				0	5	0	8	0	7	42	58	63	-1	67	1	In	VDJ
TTGGAGCTGGGGGACTCGGCCCTTTATCTTTGCGCCAGCAGCTTGGAACCGACAACCCTGGGCAATCAGCCCCAGCATTTTGGTGAT	CASSLEPTTLGNQPQHF	1	5.509166334586363E-5	51	TCRBV05-01*01	TCRBV05	TCRBV05-01	01				TCRBD01-01*01	TCRBD01	TCRBD01-01	01				TCRBJ01-05*01	TCRBJ01	TCRBJ01-05	01				0	4	2	6	7	2	30	46	50	54	61	1	In	VDJ
CATCTGTGTACTTCTGTGCCAGGGAAATACAGGCCACCGGGACTAGCGGGAGGGCTGTATAGGGGAGATACGCAGTATTTTGGCCCA		1	7.712832868420908E-5	67	TCRBV06	TCRBV06	unresolved			TCRBV06-01,TCRBV06-02,TCRBV06-03,TCRBV06-04,TCRBV06-05,TCRBV06-06		TCRBD02-01*02	TCRBD02	TCRBD02-01	02				TCRBJ02-03*01	TCRBJ02	TCRBJ02-03	01				9	16	0	0	11	5	14	22	38	54	65	1	Out	VDJ
CTGAAGATCCAGCCCTCAGAACCCAGGGACTCAGCTGTGTACTTCTGTGCCAGCAGTTTAGGATATGAGACCCAGTACTTCGGGCCA	CASSLGYETQYF	1	6.060082968044999E-5	36	TCRBV12	TCRBV12	unresolved			TCRBV12-03,TCRBV12-04				unresolved		TCRBD01,TCRBD02	TCRBD01-01,TCRBD02-01		TCRBJ02-05*01	TCRBJ02	TCRBJ02-05	01				1	0	2	8	3	5	45	-1	61	63	66	1	In	VDJ
CAGTGACCAGTGCCCATCCTGAAGACAGCAGCTTCTACATCTGCAGTGTAGCCGGGAGCACCCCTCTCCGAGCAGTACTTCGGGCCG		1	5.509166334586363E-5	40	TCRBV20	TCRBV20	unresolved			TCRBV20-01,TCRBV20-or09_02		TCRBD02-01*02	TCRBD02	TCRBD02-01	02				TCRBJ02-07*01	TCRBJ02	TCRBJ02-07	01				7	4	8	2	10	6	41	48	52	58	68	1	Out	VDJ
CCAGGCCTGGGGGACGCAGCCATGTACCTGTGTGCCACCTCGTTATTTTGGGACAGTGATATGAACACTGAAGCTTTCTTTGGACAA	CATSLFWDSDMNTEAFF	1	6.243721845864545E-5	51	TCRBV15-01*01	TCRBV15	TCRBV15-01	01				TCRBD01-01*01	TCRBD01	TCRBD01-01	01				TCRBJ01-01*01	TCRBJ01	TCRBJ01-01	01				8	10	0	5	5	0	30	39	49	56	61	1	In	VDJ
CTGCTGTCGGCTGCTCCCTCCCAGACATCTGTGTACTTCTGTGCCAGCATTCCCAGGGGAGGGAACACTGAAGCTTTCTTTGGACAA	CASIPRGGNTEAFF	1	5.692805212405908E-5	42	TCRBV06-05*01	TCRBV06	TCRBV06-05	01						unresolved		TCRBD01,TCRBD02	TCRBD01-01,TCRBD02-01		TCRBJ01-01*01	TCRBJ01	TCRBJ01-01	01				7	4	4	2	3	1	39	49	53	59	62	1	In	VDJ
ATCCAGCCCTCAGAACCCAGGGACTCAGCTGTGTACTTCTGTGCCAGCAGTTCGAGACAGGGATTGAGTGGCTACACCTTCGGTTCG	CASSSRQGLSGYTF	1	6.610999601503636E-5	42	TCRBV12	TCRBV12	unresolved			TCRBV12-03,TCRBV12-04		TCRBD01-01*01	TCRBD01	TCRBD01-01	01				TCRBJ01-02*01	TCRBJ01	TCRBJ01-02	01				4	3	2	3	6	7	39	52	55	62	68	1	In	VDJ
GAGCTGGGGGACTCGGCCCTTTATCTTTGCGCCAGCAGCTTGTCCCAGCGGGGGGGCCTTAACACCGGGGAGCTGTTTTTTGGAGAA	CASSLSQRGGLNTGELFF	1	6.42736072368409E-5	54	TCRBV05-01*01	TCRBV05	TCRBV05-01	01				TCRBD02-01*01	TCRBD02	TCRBD02-01	01				TCRBJ02-02*01	TCRBJ02	TCRBJ02-02	01				1	4	6	0	4	2	27	42	46	56	60	1	In	VDJ
TTGGAGCTGGGGGACTCGGCCCTTTATCTTTGCGCCAGCAGCTCCGGAGCCCCGCTGGACAGGGGCACTGAAGCTTTCTTTGGACAA	CASSSGAPLDRGTEAFF	1	5.692805212405908E-5	51	TCRBV05-01*01	TCRBV05	TCRBV05-01	01				TCRBD01-01*01	TCRBD01	TCRBD01-01	01				TCRBJ01-01*01	TCRBJ01	TCRBJ01-01	01				3	13	1	2	0	4	30	43	56	-1	65	1	In	VDJ
TCGCCCAGCCCCAACCAGACCTCTCTGTACTTCTGTGCCAGCAGGACTAGTTACAGGGGAAAGAGTTCACCCCTCCACTTTGGGAAC	CASRTSYRGKSSPLHF	1	7.529193990601362E-5	48	TCRBV27-01*01	TCRBV27	TCRBV27-01	01				TCRBD01-01*01	TCRBD01	TCRBD01-01	01				TCRBJ01-06*01	TCRBJ01	TCRBJ01-06	01				6	8	3	2	6	9	33	44	52	59	65	1	In	VDJ
AGCACCTTGGAGCTGGGGGACTCGGCCCTTTATCTTTGCGCCAGCAGCTCGACAGGGGCCATGAACACTGAAGCTTTCTTTGGACAA	CASSSTGAMNTEAFF	1	5.692805212405908E-5	45	TCRBV05-01*01	TCRBV05	TCRBV05-01	01				TCRBD01-01*01	TCRBD01	TCRBD01-01	01				TCRBJ01-01*01	TCRBJ01	TCRBJ01-01	01				3	1	2	2	3	0	36	49	50	58	61	1	In	VDJ
CCAGGCCTGGGGGACGCAGCCATGTACCTGTGTGCCACCAGCAGAGACTGGGGACTAGCGGGAAACAATGAGCAGTTCTTCGGGCCA	CATSRDWGLAGNNEQFF	1	6.610999601503636E-5	51	TCRBV15-01*01	TCRBV15	TCRBV15-01	01				TCRBD02-01*02	TCRBD02	TCRBD02-01	02				TCRBJ02-01*01	TCRBJ02	TCRBJ02-01	01				0	3	0	3	1	5	30	47	50	63	64	1	In	VDJ
CAGCCCTCAGAACCCAGGGACTCAGCTGTGTACTTCTGTGCCAGCAGTCTGACAGGGAGGGCAAATCAGCCCCAGCATTTTGGTGAT	CASSLTGRANQPQHF	1	6.79463847932318E-5	45	TCRBV12	TCRBV12	unresolved			TCRBV12-03,TCRBV12-04				unresolved		TCRBD01,TCRBD02	TCRBD01-01,TCRBD02-01		TCRBJ01-05*01	TCRBJ01	TCRBJ01-05	01				5	2	2	3	6	4	36	48	50	57	63	1	In	VDJ
ACAGTGACCAGTGCCCATCCTGAAGACAGCAGCTTCTACATCTGCAGTGCTAGTGCGGGAGGCCCCCTGGAGCAGTACTTCGGGCCG	CSASAGGPLEQYF	1	5.509166334586363E-5	39	TCRBV20	TCRBV20	unresolved			TCRBV20-01,TCRBV20-or09_02		TCRBD02-01*02	TCRBD02	TCRBD02-01	02				TCRBJ02-07*01	TCRBJ02	TCRBJ02-07	01				3	1	7	1	7	7	42	53	54	62	69	1	In	VDJ
ACCAGTGCCCATCCTGAAGACAGCAGCTTCTACATCTGCAGTGCTAGAGATCATACTAGCGGGAGCTACGAGCAGTTCTTCGGGCCA	CSARDHTSGSYEQFF	1	6.243721845864545E-5	45	TCRBV20	TCRBV20	unresolved			TCRBV20-01,TCRBV20-or09_02		TCRBD02-01*02	TCRBD02	TCRBD02-01	02				TCRBJ02-01*01	TCRBJ02	TCRBJ02-01	01				0	4	3	2	4	10	36	50	54	65	69	1	In	VDJ
AGATCCAGCCTGCAGAGCTTGGGGACTCGGCCGTGTATCTCTGTGCCAGCAGCCCCCGGGACAGAGTATGGCTACACCTTCGGTTCG		1	6.42736072368409E-5	40	TCRBV11-03*01	TCRBV11	TCRBV11-03	01				TCRBD01-01*01	TCRBD01	TCRBD01-01	01				TCRBJ01-02*01	TCRBJ01	TCRBJ01-02	01				5	4	0	5	2	5	41	53	57	64	66	1	Out	VDJ
CTGGAGTCCGCCAGCACCAACCAGACATCTATGTACCTCTGTGCCAGCAGTTTACGGGGGGCGAGCTATGGCTACACCTTCGGTTCG	CASSLRGASYGYTF	2	8.080110624059999E-5	42	TCRBV28-01*01	TCRBV28	TCRBV28-01	01				TCRBD02-01*01	TCRBD02	TCRBD02-01	01				TCRBJ01-02*01	TCRBJ01	TCRBJ01-02	01				2	0	8	1	4	4	39	-1	54	61	65	2	In	VDJ
TTGGAGTCGGCTGCTCCCTCCCAAACATCTGTGTACTTCTGTGCCAGCAGTTACGGGCAGGGCAACTCACCCCTCCACTTTGGGAAC	CASSYGQGNSPLHF	1	7.161916234962271E-5	42	TCRBV06	TCRBV06	unresolved			TCRBV06-02,TCRBV06-03		TCRBD01-01*01	TCRBD01	TCRBD01-01	01				TCRBJ01-06*01	TCRBJ01	TCRBJ01-06	01				2	3	4	3	4	10	39	54	57	62	66	1	In	VDJ
GCCTTGTTGCTGGGGGACTCGGCCCTCTATCTCTGTGCCAGCGGCCACAGGGGGCGCAGTAGGGTCGGGGAGCTGTTTTTTGGAGAA	CASGHRGRSRVGELFF	1	7.529193990601362E-5	48	TCRBV05-06*01	TCRBV05	TCRBV05-06	01				TCRBD01-01*01	TCRBD01	TCRBD01-01	01				TCRBJ02-02*01	TCRBJ02	TCRBJ02-02	01				7	4	3	0	10	7	33	42	46	55	65	1	In	VDJ
GAGTCGGCTGCTCCCTCCCAGACATCTGTGTACTTCTGTGCCAGCAGTGAAGCACCAGGGCAAAGTGAAAAACTGTTTTTTGGCAGT	CASSEAPGQSEKLFF	2	8.81466613533818E-5	45	TCRBV06-01*01	TCRBV06	TCRBV06-01	01				TCRBD01-01*01	TCRBD01	TCRBD01-01	01				TCRBJ01-04*01	TCRBJ01	TCRBJ01-04	01				0	2	4	3	5	7	36	53	55	60	65	2	In	VDJ
ATCCAGCCCTCAGAACCCAGGGACTCAGCTGTGTACTTCTGTGCCAGCAGTTGGGACGTAATTAACTATGGCTACACCTTCGGTTCG	CASSWDVINYGYTF	1	6.610999601503636E-5	42	TCRBV12	TCRBV12	unresolved			TCRBV12-03,TCRBV12-04				unresolved		TCRBD01,TCRBD02	TCRBD01-01,TCRBD02-01		TCRBJ01-02*01	TCRBJ01	TCRBJ01-02	01				4	0	0	7	5	1	39	-1	52	57	62	1	In	VDJ
AAGATCCAGCCTGCAAAGCTTGAGGACTCGGCCGTGTATCTCTGTGCCAGCAGCTTAGGGACAGGGTCCGGCTACACCTTCGGTTCG	CASSLGTGSGYTF	1	6.42736072368409E-5	39	TCRBV11-02*02	TCRBV11	TCRBV11-02	02				TCRBD01-01*01	TCRBD01	TCRBD01-01	01				TCRBJ01-02*01	TCRBJ01	TCRBJ01-02	01				1	0	1	3	3	8	42	-1	58	66	69	1	In	VDJ
AGCAACATGAGCCCTGAAGACAGCAGCATATATCTCTGCAGCGTTGTGAGTGCGGGGGGGTACACAGATACGCAGTATTTTGGCCCA	CSVVSAGGYTDTQYF	1	3.489138678571363E-5	45	TCRBV29-01*01	TCRBV29	TCRBV29-01	01				TCRBD02-01*01	TCRBD02	TCRBD02-01	01				TCRBJ02-03*01	TCRBJ02	TCRBJ02-03	01				4	5	7	0	2	2	36	46	51	60	62	1	In	VDJ
CCGCTCAGGCTGGAGTTGGCTGCTCCCTCCCAGACATCTGTGTACTTCTGTGCCAGCACCGCAAATACTGAAGCTTTCTTTGGACAA	CASTANTEAFF	2	8.447388379699089E-5	33	TCRBV06-06	TCRBV06	TCRBV06-06				01,02			unresolved		TCRBD01,TCRBD02	TCRBD01-01,TCRBD02-01		TCRBJ01-01*01	TCRBJ01	TCRBJ01-01	01				7	3	4	6	3	5	48	58	61	63	66	2	In	VDJ
ATCCGCTCACCAGGCCTGGGGGACGCAGCCATGTACCTGTGTGCCACCAGCAGAGAGGGATCGCGGCAGCCCCAGCATTTTGGTGAT	CATSREGSRQPQHF	1	5.8764440902254534E-5	42	TCRBV15-01*01	TCRBV15	TCRBV15-01	01						unresolved		TCRBD01,TCRBD02	TCRBD01-01,TCRBD02-01		TCRBJ01-05*01	TCRBJ01	TCRBJ01-05	01				0	0	0	8	6	7	39	-1	56	60	66	1	In	VDJ
CTCTCTGGAGCTGGGGGACTCAGCTTTGTATTTCTGTGCCAGCAGCCCCTGGGGGGGGCTTGGAATCAGCCCCAGCATTTTGGTGAT		1	5.141888578947272E-5	47	TCRBV09-01	TCRBV09	TCRBV09-01				01,02	TCRBD02-01*01	TCRBD02	TCRBD02-01	01				TCRBJ01-05*01	TCRBJ01	TCRBJ01-05	01				4	4	9	0	6	4	34	46	50	57	63	1	Out	VDJ
TCCCTGTCCCTAGAGTCTGCCATCCCCAACCAGACAGCTCTTTACTTCTGTGCCACCAGTGTGGGTAATGAGCAGTTCTTCGGGCCA	CATSVGNEQFF	1	6.610999601503636E-5	33	TCRBV24	TCRBV24	unresolved			TCRBV24-01,TCRBV24-or09_02				unresolved		TCRBD01,TCRBD02	TCRBD01-01,TCRBD02-01		TCRBJ02-01*01	TCRBJ02	TCRBJ02-01	01				5	1	0	9	1	7	48	61	62	65	66	1	In	VDJ
GAGTCGGCTGCTCCCTCCCAAACATCTGTGTACTTCTGTGCCAGCACCTATGGCGGGACTAGTAGTTTGTTACAGTTCTTCGGGCCA	CASTYGGTSSLLQFF	2	7.896471746240454E-5	45	TCRBV06	TCRBV06	unresolved			TCRBV06-02,TCRBV06-03		TCRBD02-01	TCRBD02	TCRBD02-01				01,02	TCRBJ02-01*01	TCRBJ02	TCRBJ02-01	01				7	8	0	8	10	13	36	46	54	62	72	2	In	VDJ
CTGGAGTCGCCCAGCCCCAACCAGACCTCTCTGTACTTCTGTGCCAGCAGTTTATATAGGGAGAAGGATGGCTACACCTTCGGTTCG	CASSLYREKDGYTF	1	6.978277357142726E-5	42	TCRBV27-01*01	TCRBV27	TCRBV27-01	01				TCRBD02-01*02	TCRBD02	TCRBD02-01	02				TCRBJ01-02*01	TCRBJ01	TCRBJ01-02	01				1	3	9	2	4	6	39	55	58	63	67	1	In	VDJ
GTGAACGCCTTGGAGCTGGACGACTCGGCCCTGTATCTCTGTGCCAGCAAGTTTGGGGGCCCTAATGAAAAACTGTTTTTTGGCAGT	CASKFGGPNEKLFF	2	8.447388379699089E-5	42	TCRBV05-04*01	TCRBV05	TCRBV05-04	01				TCRBD01-01*01	TCRBD01	TCRBD01-01	01				TCRBJ01-04*01	TCRBJ01	TCRBJ01-04	01				6	5	6	0	1	3	39	49	54	60	61	2	In	VDJ
ATTTCCTGCTGGGGTTGGAGTCGGCTGCTCCCTCCCAAACATCTGTGTACTTCTGTGCCAGTTTTTCCCATTCAGCATTTTGGTGAT		1	7.161916234962271E-5	28	TCRBV06	TCRBV06	unresolved			TCRBV06-02,TCRBV06-03		TCRBD01-01*01	TCRBD01	TCRBD01-01	01				TCRBJ01-05*01	TCRBJ01	TCRBJ01-05	01				9	7	4	6	2	13	53	61	68	70	72	1	Out	VDJ
GTGAGCACCTTGGAGCTGGGGGACTCGGCCCTTTATCTTTGCGCCAGCAGCTTGTATGCGGGCCAAGAGACCCAGTACTTCGGGCCA	CASSLYAGQETQYF	1	4.774610823308181E-5	42	TCRBV05-01*01	TCRBV05	TCRBV05-01	01				TCRBD02-01	TCRBD02	TCRBD02-01				01,02	TCRBJ02-05*01	TCRBJ02	TCRBJ02-05	01				1	3	7	4	0	1	39	54	57	-1	62	1	In	VDJ
GAGCTTGGTGACTCTGCTGTGTATTTCTGTGCCAGCAGCCAAGAGAAGGGTAGGGACCCTGGGGCCAACGTCCTGACTTTCGGGGCC	CASSQEKGRDPGANVLTF	2	8.263749501879543E-5	54	TCRBV03	TCRBV03	unresolved			TCRBV03-01,TCRBV03-02				unresolved		TCRBD01,TCRBD02	TCRBD01-01,TCRBD02-01		TCRBJ02-06*01	TCRBJ02	TCRBJ02-06	01				0	8	0	7	1	2	27	44	52	57	58	2	In	VDJ
GACTCAGCCGTGTATCTCCGTGCCAGCAGCTTATACTCTCTACGGGGCAGGGGGCGCGCTAGCAATCAGCCCCAGCATTTTGGTGAT	RASSLYSLRGRGRASNQPQHF	1	6.79463847932318E-5	63	TCRBV07-03*02	TCRBV07	TCRBV07-03	02				TCRBD01-01*01	TCRBD01	TCRBD01-01	01				TCRBJ01-05*01	TCRBJ01	TCRBJ01-05	01				2	14	4	0	4	0	18	33	47	55	59	1	In	VDJ
TCGGCTGCTCCCTCCCAGACATCTGTGTACTTCTGTGCCAGCAGCGAGGGGGAATGGGGCTCCAATCAGCCCCAGCATTTTGGTGAT	CASSEGEWGSNQPQHF	1	5.8764440902254534E-5	48	TCRBV06	TCRBV06	unresolved			TCRBV06-01,TCRBV06-05		TCRBD01-01*01	TCRBD01	TCRBD01-01	01				TCRBJ01-05*01	TCRBJ01	TCRBJ01-05	01				6	2	5	1	10	3	33	44	46	52	62	1	In	VDJ
ACTGTGAGCAACATGAGCCCTGAAGACAGCAGCATATATCTCTGCAGCGTGGTGGGACAGGGGGATGGTGAGCAGTTCTTCGGGCCA	CSVVGQGDGEQFF	1	3.6727775563909084E-5	39	TCRBV29-01*01	TCRBV29	TCRBV29-01	01				TCRBD01-01*01	TCRBD01	TCRBD01-01	01				TCRBJ02-01*01	TCRBJ02	TCRBJ02-01	01				6	3	0	1	4	9	42	50	53	64	68	1	In	VDJ
AACCTGAGCTCTCTGGAGCTGGGGGACTCAGCTTTGTATTTCTGTGCCAGCACCCGGGGGTTCACCGGGGAGCTGTTTTTTGGAGAA	CASTRGFTGELFF	1	5.8764440902254534E-5	39	TCRBV09-01	TCRBV09	TCRBV09-01				01,02	TCRBD02-01*01	TCRBD02	TCRBD02-01	01				TCRBJ02-02*01	TCRBJ02	TCRBJ02-02	01				6	2	8	2	2	4	42	52	54	60	62	1	In	VDJ
ACCTTGGAGCTGGGGGACTCGGCCCTTTATCTTTGCGCCAGCAGCTTGTCCCCGGTTTCGGGCAATCAGCCCCAGCATTTTGGTGAT	CASSLSPVSGNQPQHF	1	5.325527456766817E-5	48	TCRBV05-01*01	TCRBV05	TCRBV05-01	01				TCRBD02-01	TCRBD02	TCRBD02-01				01,02	TCRBJ01-05*01	TCRBJ01	TCRBJ01-05	01				1	4	8	5	6	2	33	48	52	55	61	1	In	VDJ
CTGAATGTGAACGCCTTGGAGCTGGACGACTCGGCCCTGTATCTCTGTGCCAGCCCAGGAAAGACCTATGGCTACACCGTCGGTTCG	CASPGKTYGYTV	1	6.243721845864545E-5	36	TCRBV05-04*01	TCRBV05	TCRBV05-04	01				TCRBD01-01*01	TCRBD01	TCRBD01-01	01				TCRBJ01-02*01	TCRBJ01	TCRBJ01-02	01				7	1	4	4	20	18	45	54	55	59	79	1	In	VDJ
GAGTCGCCCAGCCCCAACCAGACCTCTCTGTACTTCTGTGCCAGTTCCCATGGCGGGAGGAGTTCAATCGAGCAGTACTTCGGGCCG	CASSHGGRSSIEQYF	1	7.161916234962271E-5	45	TCRBV27-01*01	TCRBV27	TCRBV27-01	01				TCRBD02-01*02	TCRBD02	TCRBD02-01	02				TCRBJ02-07*01	TCRBJ02	TCRBJ02-07	01				9	8	7	1	8	6	36	44	52	60	68	1	In	VDJ
TCTGGAGCTGGGGGACTCAGCTTTGTATTTCTGTGCCAGCAGCGCCCCCCCTTAGGCCACTATAATTCACCCCTCCACTTTGGGAAC		1	4.958249701127726E-5	50	TCRBV09-01	TCRBV09	TCRBV09-01				01,02			unresolved		TCRBD01,TCRBD02	TCRBD01-01,TCRBD02-01		TCRBJ01-06*01	TCRBJ01	TCRBJ01-06	01				3	9	5	4	3	3	31	44	53	56	59	1	Out	VDJ
CTCAGGCTGGAGTCGGCTGCTCCCTCCCAGACATCTGTGTACTTCTGTGCCAACTCGGACAGCAATCAGCCCCAGCATTTTGGTGAT	CANSDSNQPQHF	1	6.610999601503636E-5	36	TCRBV06-01*01	TCRBV06	TCRBV06-01	01						unresolved		TCRBD01,TCRBD02	TCRBD01-01,TCRBD02-01		TCRBJ01-05*01	TCRBJ01	TCRBJ01-05	01				10	4	1	7	0	1	45	52	56	-1	60	1	In	VDJ
AGTGCCCATCCTGAAGACAGCAGCTTCTACATCTGCAGTGCTAGAGATGGAGGGATGGGGACAGGGCGCGGCTACACCTTCGGTTCG	CSARDGGMGTGRGYTF	1	5.325527456766817E-5	48	TCRBV20	TCRBV20	unresolved			TCRBV20-01,TCRBV20-or09_02		TCRBD01-01*01	TCRBD01	TCRBD01-01	01				TCRBJ01-02*01	TCRBJ01	TCRBJ01-02	01				0	10	0	3	3	8	33	47	57	66	69	1	In	VDJ
ACCTTGGAGCTGGGGGACTCGGCCCTTTATCTTTGCGCCAGCAGCTTGGGGACAGGGGTAATCGTCACTGAAGCTTTCTTTGGACAA	CASSLGTGVIVTEAFF	1	5.692805212405908E-5	48	TCRBV05-01*01	TCRBV05	TCRBV05-01	01				TCRBD01-01*01	TCRBD01	TCRBD01-01	01				TCRBJ01-01*01	TCRBJ01	TCRBJ01-01	01				0	0	1	2	7	4	33	-1	49	58	65	1	In	VDJ
CTGACTGTGAGCAACATGAGCCCTGAAGACAGCAGCATATATCTCTGCAGCGTTGTAAGGACAGGCTACGAGCAGTACTTCGGGCCG	CSVVRTGYEQYF	1	3.121860922932272E-5	36	TCRBV29-01*01	TCRBV29	TCRBV29-01	01				TCRBD01-01*01	TCRBD01	TCRBD01-01	01				TCRBJ02-07*01	TCRBJ02	TCRBJ02-07	01				4	3	1	4	0	3	45	55	58	-1	65	1	In	VDJ
GAGTCCGCCAGCACCAACCAGACATCTATGTACCTCTGTGCCAGCCGTCGTACTAGCGGGAGATCGGACGAGCAGTACTTCGGGCCG	CASRRTSGRSDEQYF	2	8.263749501879543E-5	45	TCRBV28-01*01	TCRBV28	TCRBV28-01	01				TCRBD02-01*02	TCRBD02	TCRBD02-01	02				TCRBJ02-07*01	TCRBJ02	TCRBJ02-07	01				8	6	3	2	5	5	36	45	51	62	67	2	In	VDJ
AGTGCCCATCCTGAAGACAGCAGCTTCTACATCTGCAGTGCTAGAGAGGGGACAGCCGCAACTAATGAAAAACTGTTTTTTGGCAGT	CSAREGTAATNEKLFF	1	7.161916234962271E-5	48	TCRBV20	TCRBV20	unresolved			TCRBV20-01,TCRBV20-or09_02		TCRBD01-01*01	TCRBD01	TCRBD01-01	01				TCRBJ01-04*01	TCRBJ01	TCRBJ01-04	01				0	1	0	5	3	0	33	47	48	55	58	1	In	VDJ
ACTCTGACAGTGACCAGTGCCCATCCTGAAGACAGCAGCTTCTACATCTGCAGTGCTAGAGATCTCCGCTCGGCTTTCTTTGGACAA	CSARDLRSAFF	1	4.2236941898495445E-5	33	TCRBV20-01*01	TCRBV20	TCRBV20-01	01						unresolved		TCRBD01,TCRBD02	TCRBD01-01,TCRBD02-01		TCRBJ01-01*01	TCRBJ01	TCRBJ01-01	01				0	5	10	0	3	11	48	62	67	69	72	1	In	VDJ
CTGGAGTCGCCCAGCCCCAACCAGACCTCTCTGTACTTCTGTGCCAGCAGTTTGACCGACAGGGGCTATGGCTACACCTTCGGTTCG	CASSLTDRGYGYTF	1	6.978277357142726E-5	42	TCRBV27-01*01	TCRBV27	TCRBV27-01	01				TCRBD01-01*01	TCRBD01	TCRBD01-01	01				TCRBJ01-02*01	TCRBJ01	TCRBJ01-02	01				3	4	2	2	0	4	39	53	57	-1	65	1	In	VDJ
TGAATGTGAGCACCTTGGAGCTGGGGGACTCGGCCCTTTATCTTTGCGCCAGCAGCCCGACATTACTATGGCTACACCTTCGGTTCG		1	5.141888578947272E-5	37	TCRBV05-01*01	TCRBV05	TCRBV05-01	01				TCRBD01-01*01	TCRBD01	TCRBD01-01	01				TCRBJ01-02*01	TCRBJ01	TCRBJ01-02	01				4	2	2	6	2	3	44	56	58	62	64	1	Out	VDJ
CACCTTGGAGCTGGGGGACTCGGCCCTTTATCTTTGCGCCAGCAGCCGTCAGGGGGTAAAGGAAACACTGAAGCTTTCTTTGGACAA		1	5.692805212405908E-5	47	TCRBV05-01*01	TCRBV05	TCRBV05-01	01				TCRBD01-01*01	TCRBD01	TCRBD01-01	01				TCRBJ01-01*01	TCRBJ01	TCRBJ01-01	01				4	3	4	1	7	2	34	46	49	56	63	1	Out	VDJ
CTGACAGTGACCAGTGCCCATCCTGAAGACAGCAGCTTCTACATCTGCAGTGCTCCAACAGAACTCTATGGCTACACCTTCGGTTCG	CSAPTELYGYTF	1	5.325527456766817E-5	36	TCRBV20	TCRBV20	unresolved			TCRBV20-01,TCRBV20-or09_02		TCRBD01-01*01	TCRBD01	TCRBD01-01	01				TCRBJ01-02*01	TCRBJ01	TCRBJ01-02	01				5	3	3	5	4	4	45	54	57	61	65	1	In	VDJ
AAGATCCAGCCCTCAGAACCCAGGGACTCAGCTGTGTACTTCTGTGCCAGCAGCCTGACAAGGAATCAGCCCCAGCATTTTGGTGAT	CASSLTRNQPQHF	1	6.610999601503636E-5	39	TCRBV12	TCRBV12	unresolved			TCRBV12-03,TCRBV12-04		TCRBD01-01*01	TCRBD01	TCRBD01-01	01				TCRBJ01-05*01	TCRBJ01	TCRBJ01-05	01				6	3	2	6	3	4	42	53	56	60	63	1	In	VDJ
AAGCTCCTTCTCAGTGACTCTGGCTTCTATCTCTGTGCCTGGAGTGCCGGACTAGCGGGAGGGGCAGATACGCAGTATTTTGGCCCA	CAWSAGLAGGADTQYF	1	2.9382220451127267E-5	48	TCRBV30-01*01	TCRBV30	TCRBV30-01	01				TCRBD02-01*02	TCRBD02	TCRBD02-01	02				TCRBJ02-03*01	TCRBJ02	TCRBJ02-03	01				1	2	1	0	1	4	33	46	48	63	64	1	In	VDJ
CTGTCGGCTGCTCCCTCCCAGACATCTGTGTACTTCTGTGCCAGCAGGGCCGGGACAGGGAGGGGCCAGCCCCAGCATTTTGGTGAT	CASRAGTGRGQPQHF	1	5.141888578947272E-5	45	TCRBV06-05*01	TCRBV06	TCRBV06-05	01				TCRBD01-01*01	TCRBD01	TCRBD01-01	01				TCRBJ01-05*01	TCRBJ01	TCRBJ01-05	01				6	4	0	3	6	7	36	47	51	60	66	1	In	VDJ
AGCCCTGTATCTCTGCGCCAGCAGCCCCACCCTCGGGTCTCAGACTAGCGGGAGCCTCAGACCCCCTAAGAGCAGTACTTCGGGCCG		1	5.509166334586363E-5	68	TCRBV04-01*01	TCRBV04	TCRBV04-01	01				TCRBD02-01*02	TCRBD02	TCRBD02-01	02				TCRBJ02-07*01	TCRBJ02	TCRBJ02-07	01				4	16	2	2	15	7	13	26	42	54	69	1	Out	VDJ
CTGAAGATCCAGCGCACACAGCAGGAGGACTCCGCCGTGTATCTCTGTGCCAGCAGCCCCAGCGGGTACGAGCAGTACTTCGGGCCG	CASSPSGYEQYF	1	6.610999601503636E-5	36	TCRBV07-08*01	TCRBV07	TCRBV07-08	01				TCRBD02-01	TCRBD02	TCRBD02-01				01,02	TCRBJ02-07*01	TCRBJ02	TCRBJ02-07	01				5	3	6	4	0	4	45	57	60	-1	66	1	In	VDJ
CGCACAGAGCAGCGGGACTCGGCCATGTATCGCTGTGCCAGCAGCTTACAGTCGGGTCAGAGCAATCAGCCCCAGCATTTTGGTGAT	CASSLQSGQSNQPQHF	1	6.978277357142726E-5	48	TCRBV07-06*01	TCRBV07	TCRBV07-06	01				TCRBD02-01	TCRBD02	TCRBD02-01				01,02	TCRBJ01-05*01	TCRBJ01	TCRBJ01-05	01				2	4	8	4	4	1	33	48	52	56	60	1	In	VDJ
TCAGAACCCAGGGACTCAGCTGTGTACTTCTGTGCCAGCAGCGGTCCCTTCGAGTTCCTAAGCCATGGTGAGCAGTTCTTCGGGCCA	CASSGPFEFLSHGEQFF	1	7.529193990601362E-5	51	TCRBV12	TCRBV12	unresolved			TCRBV12-03,TCRBV12-04		TCRBD02-01	TCRBD02	TCRBD02-01				01,02	TCRBJ02-01*01	TCRBJ02	TCRBJ02-01	01				6	16	4	9	8	9	30	41	57	60	68	1	In	VDJ
GAACGCCTTGTTGCTAGGGGACTCGGCCCTCTATCTCTGTGCCAGCAGCTTGGAAGGGGGTGGAGTGAAAAACTGTTTTTTGGCAGT		1	4.774610823308181E-5	44	TCRBV05-07*01	TCRBV05	TCRBV05-07	01				TCRBD01-01*01	TCRBD01	TCRBD01-01	01				TCRBJ01-04*01	TCRBJ01	TCRBJ01-04	01				0	1	5	1	5	7	37	53	54	60	65	1	Out	VDJ
CTGCAGCCAGAAGACTCAGCCCTGTATCTCTGCGCCAGCAGCCAAGATCAGAGACTTCAGGGAAATCAGCCCCAGCATTTTGGTGAT	CASSQDQRLQGNQPQHF	1	5.692805212405908E-5	51	TCRBV04-01*01	TCRBV04	TCRBV04-01	01				TCRBD01-01*01	TCRBD01	TCRBD01-01	01				TCRBJ01-05*01	TCRBJ01	TCRBJ01-05	01				0	10	4	3	1	4	30	47	57	62	63	1	In	VDJ
CACATCAATTCCCTGGAGCTTGGTGACTCTGCTGTGTATTTCTGTGCCAGCAGCCGAGGAAGGAATCAGCCCCAGCATTTTGGTGAT	CASSRGRNQPQHF	2	7.896471746240454E-5	39	TCRBV03	TCRBV03	unresolved			TCRBV03-01,TCRBV03-02		TCRBD02-01*02	TCRBD02	TCRBD02-01	02				TCRBJ01-05*01	TCRBJ01	TCRBJ01-05	01				4	0	11	1	4	4	42	-1	55	59	63	2	In	VDJ
AAGATCCGGTCCACAAAGCTGGAGGACTCAGCCATGTACTTCTGTGCCCGCAGGTGGCTAGCGGACTACGAGCAGTACTTCGGGCCG	CARRWLADYEQYF	1	6.978277357142726E-5	39	TCRBV02-01*01	TCRBV02	TCRBV02-01	01				TCRBD02-01	TCRBD02	TCRBD02-01				01,02	TCRBJ02-07*01	TCRBJ02	TCRBJ02-07	01				6	4	4	5	1	3	42	53	57	64	65	1	In	VDJ
GCCATCCCCAACCAGACAGCTCTTTACTTCTGTGCCACCAGTGACCGAGGGCAGGGACATGGCACAGATACGCAGTATTTTGGCCCA	CATSDRGQGHGTDTQYF	1	6.42736072368409E-5	51	TCRBV24	TCRBV24	unresolved			TCRBV24-01,TCRBV24-or09_02		TCRBD01-01*01	TCRBD01	TCRBD01-01	01				TCRBJ02-03*01	TCRBJ02	TCRBJ02-03	01				4	9	0	6	2	1	30	44	53	59	61	1	In	VDJ
ATCCGGTCCACAAAGCTGGAGGACTCAGCCATGTACTTCTGTGCCAGCAGTGCCTCGGGTCAGCTCGGTGGCTACACCTTCGGTTCG	CASSASGQLGGYTF	1	6.79463847932318E-5	42	TCRBV02-01*01	TCRBV02	TCRBV02-01	01				TCRBD02-01	TCRBD02	TCRBD02-01				01,02	TCRBJ01-02*01	TCRBJ01	TCRBJ01-02	01				4	3	8	4	9	7	39	52	55	59	68	1	In	VDJ
CTAAGAAGCTCCTCCTCAGTGACTCTGGCTTCTATCTCTGTGCCTGGAGGTCTACTAGGCGGGATAGATACGCAGTATTTTGGCCCA		1	2.9382220451127267E-5	43	TCRBV30-01*02	TCRBV30	TCRBV30-01	02				TCRBD02-01*02	TCRBD02	TCRBD02-01	02				TCRBJ02-03*01	TCRBJ02	TCRBJ02-03	01				3	9	7	3	1	5	38	49	58	64	65	1	Out	VDJ
ACTGTGAGCAACATGAGCCCTGAAGACAGCAGCATATATCTCTGCAGCGTTGCAGGGGTAAACCCAGAAAAACTGTTTTTTGGCAGT	CSVAGVNPEKLFF	1	4.2236941898495445E-5	39	TCRBV29-01*01	TCRBV29	TCRBV29-01	01				TCRBD01-01*01	TCRBD01	TCRBD01-01	01				TCRBJ01-04*01	TCRBJ01	TCRBJ01-04	01				4	0	4	2	8	8	42	-1	52	58	66	1	In	VDJ
GTGAGCAACATGAGCCCTGAAGACAGCAGCATATATCTCTGCAGCGTCCTGGACGAGGGGGCCACAGATACGCAGTATTTTGGCCCA	CSVLDEGATDTQYF	1	3.489138678571363E-5	42	TCRBV29-01*01	TCRBV29	TCRBV29-01	01				TCRBD01-01*01	TCRBD01	TCRBD01-01	01				TCRBJ02-03*01	TCRBJ02	TCRBJ02-03	01				6	8	5	0	0	2	39	47	55	-1	62	1	In	VDJ
ATGAATGTGAGCACCTTGGAGCTGGGGGACTCGGCCCTTTATCTTTGCGCCAGCAGCTTGGTACCCGGGGAGCTGTTTTTTGGAGAA	CASSLVPGELFF	1	6.243721845864545E-5	36	TCRBV05-01*01	TCRBV05	TCRBV05-01	01						unresolved		TCRBD01,TCRBD02	TCRBD01-01,TCRBD02-01		TCRBJ02-02*01	TCRBJ02	TCRBJ02-02	01				0	1	3	7	0	6	45	61	62	-1	64	1	In	VDJ
CAGAGCAGGGGGACTCAGCCGTGTATCTCCGTGCCAGCAGCTTAGAGCGGGTGGCAGCCACCGTCCTACGAGCAGTACTTCGGGCCG		1	6.610999601503636E-5	52	TCRBV07-03*02	TCRBV07	TCRBV07-03	02				TCRBD02-01	TCRBD02	TCRBD02-01				01,02	TCRBJ02-07*01	TCRBJ02	TCRBJ02-07	01				2	1	6	4	12	1	29	44	45	51	63	1	Out	VDJ
CTTCACATCAATTCCCTGGAGCTTGGTGACTCTGCTGTGTATTTCTGTGCCAGCACGAGCTCCTACAATGAGCAGTTCTTCGGGCCA	CASTSSYNEQFF	2	8.81466613533818E-5	36	TCRBV03	TCRBV03	unresolved			TCRBV03-01,TCRBV03-02		TCRBD02-01*02	TCRBD02	TCRBD02-01	02				TCRBJ02-01*01	TCRBJ02	TCRBJ02-01	01				7	1	11	2	0	0	45	55	56	-1	59	2	In	VDJ
CTGCTGTCGGCTGCTCCCTCCCAGACATCTGTGTACTTCTGTGCCAGCAGTTCCCAACTAGATTGGGAAAAACTGTTTTTTGGCAGT	CASSSQLDWEKLFF	1	6.79463847932318E-5	42	TCRBV06-05*01	TCRBV06	TCRBV06-05	01				TCRBD02-01	TCRBD02	TCRBD02-01				01,02	TCRBJ01-04*01	TCRBJ01	TCRBJ01-04	01				4	4	3	8	5	8	39	52	56	61	66	1	In	VDJ
CTGTCGGCTGCTCCCTCCCAGACATCTGTGTACTTCTGTGCCAGCAGTCCCAGACCCAGCAGCCACAATGAGCAGTTCTTCGGGCCA	CASSPRPSSHNEQFF	1	5.8764440902254534E-5	45	TCRBV06-05*01	TCRBV06	TCRBV06-05	01						unresolved		TCRBD01,TCRBD02	TCRBD01-01,TCRBD02-01		TCRBJ02-01*01	TCRBJ02	TCRBJ02-01	01				5	4	2	7	9	5	36	48	52	55	64	1	In	VDJ
AGGCTGGAGTTGGCTGCTCCCTCCCAGACATCTGTGTACTTCTGTGCCAGCGAGTCACGCGGGGGTCAGCCCCAGCATTTTGGTGAT	CASESRGGQPQHF	2	8.080110624059999E-5	39	TCRBV06-06	TCRBV06	TCRBV06-06				01,02	TCRBD02-01*01	TCRBD02	TCRBD02-01	01				TCRBJ01-05*01	TCRBJ01	TCRBJ01-05	01				8	7	7	2	0	6	42	51	58	-1	65	2	In	VDJ
GCTGCTCCCTCCCAGACATCTGTGTACTTCTGTGCCAGCAGGGATGTAGGTGGCTCCCCTAGCACAGATACGCAGTATTTTGGCCCA	CASRDVGGSPSTDTQYF	1	6.978277357142726E-5	51	TCRBV06	TCRBV06	unresolved			TCRBV06-01,TCRBV06-05,TCRBV06-06				unresolved		TCRBD01,TCRBD02	TCRBD01-01,TCRBD02-01		TCRBJ02-03*01	TCRBJ02	TCRBJ02-03	01				6	0	1	8	16	0	30	-1	41	44	60	1	In	VDJ
TGATTCTGGAGTCCGCCAGCACCAACCAGACATCTATGTACCTCTGTGCCAGCGGACGGCCTTAATTCACCCCTCCACTTTGGGAAC		2	8.263749501879543E-5	37	TCRBV28-01*01	TCRBV28	TCRBV28-01	01						unresolved		TCRBD01,TCRBD02	TCRBD01-01,TCRBD02-01		TCRBJ01-06*01	TCRBJ01	TCRBJ01-06	01				8	0	1	7	5	6	44	-1	53	57	62	2	Out	VDJ
GTGAGCAACATGAGCCCTGAAGACAGCAGCATATATCTCTGCAGCGTAAGAGCGGGAGACATCGTTAATGAGCAGTTCTTCGGGCCA	CSVRAGDIVNEQFF	1	3.6727775563909084E-5	42	TCRBV29-01*01	TCRBV29	TCRBV29-01	01				TCRBD02-01*02	TCRBD02	TCRBD02-01	02				TCRBJ02-01*01	TCRBJ02	TCRBJ02-01	01				6	3	6	2	8	7	39	47	50	58	66	1	In	VDJ
CTCACTCTGGAGTCAGCTACCCGCTCCCAGACATCTGTGTATTTCTGCGCCAGCAGTCCTAGCGCCGGGGAGCTGTTTTTTGGAGAA	CASSPSAGELFF	2	9.181943890977271E-5	36	TCRBV10-02*01	TCRBV10	TCRBV10-02	01				TCRBD02-01	TCRBD02	TCRBD02-01				01,02	TCRBJ02-02*01	TCRBJ02	TCRBJ02-02	01				5	1	4	6	0	6	45	57	58	-1	64	2	In	VDJ
GTGAGCACCTTGGAGCTGGGGGACTCGGCCCTTTATCTTTGCGCCAGCAGCCGGACTAGTGCGGGAGAGACCCAGTACTTCGGGCCA	CASSRTSAGETQYF	1	4.774610823308181E-5	42	TCRBV05-01*01	TCRBV05	TCRBV05-01	01				TCRBD02-01	TCRBD02	TCRBD02-01				01,02	TCRBJ02-05*01	TCRBJ02	TCRBJ02-05	01				4	1	1	8	6	4	39	51	52	59	65	1	In	VDJ
GTGACCAGTGCCCATCCTGAAGACAGCAGCTTCTACATCTGCAGTGCGTTCACTAGCGAGAGCTCCTACGAGCAGTACTTCGGGCCG	CSAFTSESSYEQYF	1	5.325527456766817E-5	42	TCRBV20	TCRBV20	unresolved			TCRBV20-01,TCRBV20-or09_02		TCRBD02-01	TCRBD02	TCRBD02-01				01,02	TCRBJ02-07*01	TCRBJ02	TCRBJ02-07	01				6	4	3	6	4	0	39	47	51	58	62	1	In	VDJ
CTACACACCCTGCAGCCAGAAGACTCGGCCCTGTATCTCTGCGCCAGCAGCCAAGGGGGATCTGGAAACACCATATATTTTGGAGAG	CASSQGGSGNTIYF	2	8.998305013157726E-5	42	TCRBV04-03*01	TCRBV04	TCRBV04-03	01						unresolved		TCRBD01,TCRBD02	TCRBD01-01,TCRBD02-01		TCRBJ01-03*01	TCRBJ01	TCRBJ01-03	01				1	1	0	8	0	1	39	55	56	-1	60	2	In	VDJ
CTCTGAGATGAATGTGAGCACCTTGGAGCTGGGGGACTCGGCCCTTTATCTTTGCGCCACTGGGACAATGGCTACACCTTCGGTTCG		1	5.141888578947272E-5	29	TCRBV05-01*01	TCRBV05	TCRBV05-01	01				TCRBD01-01*01	TCRBD01	TCRBD01-01	01				TCRBJ01-02*01	TCRBJ01	TCRBJ01-02	01				9	2	0	6	0	6	52	59	61	-1	67	1	Out	VDJ
CTCAGGCTGGAGTTGGCTGCTCCCTCCCAGACATCTGTGTACTTCTGTGCCAGCAGCCAGGACAGGACGCACCAGTACGTCGGGCCG	CASSQDRTHQYV	2	7.896471746240454E-5	36	TCRBV06-06	TCRBV06	TCRBV06-06				01,02	TCRBD01-01*01	TCRBD01	TCRBD01-01	01				TCRBJ02-07*01	TCRBJ02	TCRBJ02-07	01				6	3	1	4	13	17	45	56	59	66	79	2	In	VDJ
CTGACTGTGAGCAACATGAGCCCTGAAGACAGCAGCATATATCTCTGCAGCGTGGGGACAGTTCTGGCGACCCAGTACTTCGGGCCA	CSVGTVLATQYF	1	2.7545831672931814E-5	36	TCRBV29-01*01	TCRBV29	TCRBV29-01	01				TCRBD01-01*01	TCRBD01	TCRBD01-01	01				TCRBJ02-05*01	TCRBJ02	TCRBJ02-05	01				6	1	0	5	7	7	45	53	54	61	68	1	In	VDJ
AGCAACATGAGCCCTGAAGACAGCAGCATATATCTCTGCAGCGTTTTGGGTAGCGGGGGGCACCAAGAGACCCAGTACTTCGGGCCA	CSVLGSGGHQETQYF	1	2.7545831672931814E-5	45	TCRBV29-01*01	TCRBV29	TCRBV29-01	01				TCRBD02-01*01	TCRBD02	TCRBD02-01	01				TCRBJ02-05*01	TCRBJ02	TCRBJ02-05	01				5	5	5	1	1	0	36	45	50	60	61	1	In	VDJ
CACATCAATTCCCTGGAGCTTGGTGACTCTGCTGTGTATTTCTGTGCCAGCAGCCACATCAGCGATTACGAGCAGTACTTCGGGCCG	CASSHISDYEQYF	1	7.529193990601362E-5	39	TCRBV03	TCRBV03	unresolved			TCRBV03-01,TCRBV03-02		TCRBD02-01	TCRBD02	TCRBD02-01				01,02	TCRBJ02-07*01	TCRBJ02	TCRBJ02-07	01				3	4	6	6	2	4	42	56	60	64	66	1	In	VDJ
CTGGGGGACGCAGCCATGTACCTGTGTGCCACCAGCCCCCCGGCCGGGACAGGGAGATATAGCAATCAGCCCCAGCATTTTGGTGAT	CATSPPAGTGRYSNQPQHF	1	5.692805212405908E-5	57	TCRBV15-01*01	TCRBV15	TCRBV15-01	01				TCRBD01-01*01	TCRBD01	TCRBD01-01	01				TCRBJ01-05*01	TCRBJ01	TCRBJ01-05	01				5	9	0	3	5	0	24	36	45	54	59	1	In	VDJ
AGGCTGCTGTCGGCTGCTCCCTCCCAGACATCTGTGTACTTCTGTGCCAGCAGTCCACGGACTAGCGGGAGTGCGTACTTCGGGCCG	CASSPRTSGSAYF	1	4.958249701127726E-5	39	TCRBV06-05*01	TCRBV06	TCRBV06-05	01				TCRBD02-01*02	TCRBD02	TCRBD02-01	02				TCRBJ02-07*01	TCRBJ02	TCRBJ02-07	01				5	4	1	2	3	12	42	54	58	71	74	1	In	VDJ
ACAGTGACCAGTGCCCATCCTGAAGACAGCAGCTTCTACATCTGCAGTGCTAGAGATGGTGGCGGCTACGAGCAGTACTTCGGGCCG	CSARDGGGYEQYF	1	5.325527456766817E-5	39	TCRBV20	TCRBV20	unresolved			TCRBV20-01,TCRBV20-or09_02		TCRBD02-01	TCRBD02	TCRBD02-01				01,02	TCRBJ02-07*01	TCRBJ02	TCRBJ02-07	01				0	5	7	5	0	3	42	56	61	-1	65	1	In	VDJ
ACTCTGGAGTCTGCTGCCTCCTCCCAGACATCTGTATATTTCTGCGCCAGCAGAGGACAGGGGCAGGGTGAGCAGTTCTTCGGGCCA	CASRGQGQGEQFF	2	9.916499402255452E-5	39	TCRBV10-01	TCRBV10	TCRBV10-01				01,02	TCRBD01-01*01	TCRBD01	TCRBD01-01	01				TCRBJ02-01*01	TCRBJ02	TCRBJ02-01	01				6	1	1	2	5	9	42	53	54	63	68	2	In	VDJ
AGGCTGCTGTCGGCTGCTCCCTCCCAGACATCTGTGTACTTCTGTGCCAGCAGTTACTCGGGGTATTCTGGCTACACCTTCGGTTCG	CASSYSGYSGYTF	1	4.774610823308181E-5	39	TCRBV06-05*01	TCRBV06	TCRBV06-05	01						unresolved		TCRBD01,TCRBD02	TCRBD01-01,TCRBD02-01		TCRBJ01-02*01	TCRBJ01	TCRBJ01-02	01				0	0	6	2	5	7	42	-1	59	63	68	1	In	VDJ
CAGCGCACACAGCAGGAGGACTCGGCCGTGTATCTCTGTGCCAGCAGCTGGGGACGGGGGGGCACCTACGAGCAGTACGTCGGGCCG	CASSWGRGGTYEQYV	2	7.896471746240454E-5	45	TCRBV07-02*01	TCRBV07	TCRBV07-02	01				TCRBD02-01*01	TCRBD02	TCRBD02-01	01				TCRBJ02-07*01	TCRBJ02	TCRBJ02-07	01				4	5	8	0	17	17	36	49	54	62	79	2	In	VDJ
GCCTTGTTGCTGGGGGACTCGGCCCTCTATCTCTGTGCCAGCGAATCACTAGCGGGGGGGGTATACAATGAGCAGTTCTTCGGGCCA	CASESLAGGVYNEQFF	1	6.79463847932318E-5	48	TCRBV05-06*01	TCRBV05	TCRBV05-06	01				TCRBD02-01*01	TCRBD02	TCRBD02-01	01				TCRBJ02-01*01	TCRBJ02	TCRBJ02-01	01				7	5	3	0	3	4	33	42	47	60	63	1	In	VDJ
CTGGAGTCGCCCAGCCCCAACCAGACCTCTCTGTACTTCTGTGCCAGCAGTGTACAGGGGGCTCAAGAGACCCAGTACTTCGGGCCA	CASSVQGAQETQYF	1	6.42736072368409E-5	42	TCRBV27-01*01	TCRBV27	TCRBV27-01	01				TCRBD01-01*01	TCRBD01	TCRBD01-01	01				TCRBJ02-05*01	TCRBJ02	TCRBJ02-05	01				5	2	3	0	1	2	39	51	53	62	63	1	In	VDJ
AATCTTCACATCAATTCCCTGGAGCTTGGTGACTCTGCTGTGTATTTCTGTGCCAGCGGCAGGGGCTATGGCTACACCTTCGGTTCG	CASGRGYGYTF	1	7.345555112781817E-5	33	TCRBV03	TCRBV03	unresolved			TCRBV03-01,TCRBV03-02		TCRBD01-01*01	TCRBD01	TCRBD01-01	01				TCRBJ01-02*01	TCRBJ01	TCRBJ01-02	01				8	2	4	2	0	4	48	57	59	-1	65	1	In	VDJ
CTGAAGATCCAGCCCTCAGAACCCAGGGACTCAGCTGTGTACTTCTGTGCCAGCAGACTTTTGGATTCACCCCTCCACTTTGGGAAC	CASRLLDSPLHF	1	6.42736072368409E-5	36	TCRBV12	TCRBV12	unresolved			TCRBV12-03,TCRBV12-04		TCRBD02-01	TCRBD02	TCRBD02-01				01,02	TCRBJ01-06*01	TCRBJ01	TCRBJ01-06	01				6	0	3	10	5	8	45	-1	56	59	64	1	In	VDJ
CTGACAGTGACCAGTGCCCATCCTGAAGACAGCAGCTTCTACATCTGCAGTGCTAGAGATCGGAGCAACATTCAGTACTTCGGCGCC	CSARDRSNIQYF	1	6.060082968044999E-5	36	TCRBV20	TCRBV20	unresolved			TCRBV20-01,TCRBV20-or09_02		TCRBD02-01*02	TCRBD02	TCRBD02-01	02				TCRBJ02-04*01	TCRBJ02	TCRBJ02-04	01				0	2	10	2	1	7	45	59	61	65	66	1	In	VDJ
CTCAAGATCCAGCCTGCAAAGCTTGAGGACTCGGCCGTGTATCTCTGTGCCAGCAGCTTTCCTCCAGGGCCGCAGTTCTTCGGGCCA	CASSFPPGPQFF	1	7.161916234962271E-5	36	TCRBV11-02*02	TCRBV11	TCRBV11-02	02				TCRBD01-01*01	TCRBD01	TCRBD01-01	01				TCRBJ02-01*01	TCRBJ02	TCRBJ02-01	01				3	5	4	3	2	12	45	59	64	69	71	1	In	VDJ
GAGTCGGCTGCTCCCTCCCAGACATCTGTGTACTTCTGTGCCAGCAGTGAAGCGGCAGCCAGGGGAGAGACCCAGTACTTCGGGCCA	CASSEAAARGETQYF	1	5.692805212405908E-5	45	TCRBV06-01*01	TCRBV06	TCRBV06-01	01				TCRBD01-01*01	TCRBD01	TCRBD01-01	01				TCRBJ02-05*01	TCRBJ02	TCRBJ02-05	01				0	6	4	2	0	4	36	53	59	-1	65	1	In	VDJ
AGGCTGGAGTCGGCTGCTCCCTCCCAGACATCTGTGTACTTCTGTGCCAGCATCACGTCCGGGGCCTATGGCTACACCTTCGGTTCG	CASITSGAYGYTF	1	6.060082968044999E-5	39	TCRBV06-01*01	TCRBV06	TCRBV06-01	01						unresolved		TCRBD01,TCRBD02	TCRBD01-01,TCRBD02-01		TCRBJ01-02*01	TCRBJ01	TCRBJ01-02	01				7	8	7	0	0	4	42	52	60	-1	65	1	In	VDJ
CCCAGCCCCAACCAGACCTCTCTGTACTTCTGTGCCAGCAGTTTAGGGGGACACGCGAGATATAATTCACCCCTCCACTTTGGGAAC	CASSLGGHARYNSPLHF	1	7.161916234962271E-5	51	TCRBV27-01*01	TCRBV27	TCRBV27-01	01				TCRBD01-01*01	TCRBD01	TCRBD01-01	01				TCRBJ01-06*01	TCRBJ01	TCRBJ01-06	01				2	2	0	6	7	4	30	45	47	53	60	1	In	VDJ
GCCCTGCAGCCAGAAGACTCAGCCCTGTATCTCTGCGCCAGCAGCCAAGATGGCACTAGCGGGAGAAATGAGCAGTTCTTCGGGCCA	CASSQDGTSGRNEQFF	1	6.060082968044999E-5	48	TCRBV04-01*01	TCRBV04	TCRBV04-01	01				TCRBD02-01*02	TCRBD02	TCRBD02-01	02				TCRBJ02-01*01	TCRBJ02	TCRBJ02-01	01				0	4	3	2	1	7	33	50	54	65	66	1	In	VDJ
TGTTGCTGGGGGACTCGGCCCTCTATCTCTGTGCCAGCAGCTTCGGCAGGGGGCTCTACCTCTGGAAACACCATATATTTTGGAGAG		2	8.631027257518635E-5	52	TCRBV05-06*01	TCRBV05	TCRBV05-06	01				TCRBD01-01*01	TCRBD01	TCRBD01-01	01				TCRBJ01-03*01	TCRBJ01	TCRBJ01-03	01				2	3	4	0	5	0	29	43	46	54	59	2	Out	VDJ
GTCTGCCATCCCCAACCAGACAGCTCTTTACTTCTGTGCCACCGACGCATGGTTGACGGGGAAAATGAAAAACTGTTTTTTGGCAGT		1	7.712832868420908E-5	47	TCRBV24	TCRBV24	unresolved			TCRBV24-01,TCRBV24-or09_02		TCRBD02-01*01	TCRBD02	TCRBD02-01	01				TCRBJ01-04*01	TCRBJ01	TCRBJ01-04	01				9	13	8	3	2	5	34	43	56	61	63	1	Out	VDJ
CTGTCGGCTGCTCCCTCCCAGACATCTGTGTACTTCTGTGCCAGCAGTTACCGCGACAGGGTGGGTGAAAAACTGTTTTTTGGCAGT	CASSYRDRVGEKLFF	1	6.610999601503636E-5	45	TCRBV06-05*01	TCRBV06	TCRBV06-05	01				TCRBD01-01*01	TCRBD01	TCRBD01-01	01				TCRBJ01-04*01	TCRBJ01	TCRBJ01-04	01				2	3	2	3	4	7	36	51	54	61	65	1	In	VDJ
AGCACCTTGGAGCTGGGGGACTCGGCCCTTTATCTTTGCGCCAGCAGCTCAGGGATTTGGGGGAACACTGAAGCTTTCTTTGGACAA	CASSSGIWGNTEAFF	1	5.509166334586363E-5	45	TCRBV05-01*01	TCRBV05	TCRBV05-01	01				TCRBD01-01*01	TCRBD01	TCRBD01-01	01				TCRBJ01-01*01	TCRBJ01	TCRBJ01-01	01				3	0	4	3	8	1	36	-1	49	54	62	1	In	VDJ
ACCAGTGCCCATCCTGAAGACAGCAGCTTCTACATCTGCAGTGCTGGACAGGGATCACAAGGCAATCAGCCCCAGCATTTTGGTGAT	CSAGQGSQGNQPQHF	1	5.325527456766817E-5	45	TCRBV20	TCRBV20	unresolved			TCRBV20-01,TCRBV20-or09_02		TCRBD01-01*01	TCRBD01	TCRBD01-01	01				TCRBJ01-05*01	TCRBJ01	TCRBJ01-05	01				5	0	1	3	8	2	36	-1	45	53	61	1	In	VDJ
GGCTGGAGTTGGCTGCTCCCTCCCAGACATCTGTGTACTTCTGTGCCAGCAGGGACAGGAACTAATGAAAAACTGTTTTTTGGCAGT		2	1.0100138280074998E-4	40	TCRBV06-06	TCRBV06	TCRBV06-06				01,02	TCRBD01-01*01	TCRBD01	TCRBD01-01	01				TCRBJ01-04*01	TCRBJ01	TCRBJ01-04	01				6	0	1	4	0	1	41	-1	52	-1	59	2	Out	VDJ
TCCCTAGAGTCTGCCATCCCCAACCAGACAGCTCTTTACTTCTGTGCCACCCGGACTAGCGGGACGAGTGAGCAGTTCTTCGGGCCA	CATRTSGTSEQFF	1	6.610999601503636E-5	39	TCRBV24	TCRBV24	unresolved			TCRBV24-01,TCRBV24-or09_02		TCRBD02-01*02	TCRBD02	TCRBD02-01	02				TCRBJ02-01*01	TCRBJ02	TCRBJ02-01	01				9	1	1	3	4	9	42	51	52	64	68	1	In	VDJ
GTGAACGCCTTGTTGCTGGGGGACTCGGCCCTCTATCTCTGTGCCAGCAGCGGCGGCGGGGTAAAGGAGACCCAGTACTTCGGGCCA	CASSGGGVKETQYF	1	5.325527456766817E-5	42	TCRBV05-06*01	TCRBV05	TCRBV05-06	01				TCRBD02-01*01	TCRBD02	TCRBD02-01	01				TCRBJ02-05*01	TCRBJ02	TCRBJ02-05	01				4	4	7	3	5	5	39	51	55	61	66	1	In	VDJ
TGTCGGCTGCTCCCTCCCAGACATCTGTGTACTTCTGTGCCAGCAGTTACCGGGGGGGCAGAGGCCGGGGAGCTGTTTTTTGGAGAA		1	5.8764440902254534E-5	46	TCRBV06-05*01	TCRBV06	TCRBV06-05	01				TCRBD02-01*01	TCRBD02	TCRBD02-01	01				TCRBJ02-02*01	TCRBJ02	TCRBJ02-02	01				2	0	8	0	6	6	35	-1	50	58	64	1	Out	VDJ
CTGCTGTCGGCTGCTCCCTCCCAGACATCTGTGTACTTCTGTGCCAGCAGTCGCGACGGGACAAACTACGAGCAGTACTTCGGGCCG	CASSRDGTNYEQYF	1	4.958249701127726E-5	42	TCRBV06-05*01	TCRBV06	TCRBV06-05	01				TCRBD01-01*01	TCRBD01	TCRBD01-01	01				TCRBJ02-07*01	TCRBJ02	TCRBJ02-07	01				5	6	0	6	2	3	39	51	57	63	65	1	In	VDJ
CTGAAGATCCGGTCCACAAAGCTGGAGGACTCAGCCATGTACTTCTGTGCCAGCAGGCTAGCGGGAGCCGAGCAGTACTTCGGGCCG	CASRLAGAEQYF	1	6.79463847932318E-5	36	TCRBV02-01*01	TCRBV02	TCRBV02-01	01				TCRBD02-01*02	TCRBD02	TCRBD02-01	02				TCRBJ02-07*01	TCRBJ02	TCRBJ02-07	01				6	1	4	2	1	6	45	56	57	67	68	1	In	VDJ
ACCTTGGAGCTGGGGGACTCGGCCCTTTATCTTTGCGCCAGCAGCTCAGCGACAGGGGTGGGCACCGGGGAGCTGTTTTTTGGAGAA	CASSSATGVGTGELFF	1	6.060082968044999E-5	48	TCRBV05-01*01	TCRBV05	TCRBV05-01	01				TCRBD01-01*01	TCRBD01	TCRBD01-01	01				TCRBJ02-02*01	TCRBJ02	TCRBJ02-02	01				3	4	2	2	4	4	33	46	50	58	62	1	In	VDJ
ACCAGTGCCCATCCTGAAGACAGCAGCTTCTACATCTGCAGTGCTCCACCCGCGGGGCGGGGGTACAATGAGCAGTTCTTCGGGCCA	CSAPPAGRGYNEQFF	1	6.060082968044999E-5	45	TCRBV20	TCRBV20	unresolved			TCRBV20-01,TCRBV20-or09_02		TCRBD02-01*01	TCRBD02	TCRBD02-01	01				TCRBJ02-01*01	TCRBJ02	TCRBJ02-01	01				5	11	7	2	0	4	36	45	56	-1	63	1	In	VDJ
ATCCGGTCCACAAAGCTGGAGGACTCAGCCATGTACTTCTGTGCCAGCAGTCACCAACAGGGTTCGGAGACCCAGTACTTCGGGCCA	CASSHQQGSETQYF	1	6.243721845864545E-5	42	TCRBV02-01*01	TCRBV02	TCRBV02-01	01				TCRBD01-01*01	TCRBD01	TCRBD01-01	01				TCRBJ02-05*01	TCRBJ02	TCRBJ02-05	01				5	5	3	3	4	5	39	51	56	62	66	1	In	VDJ
TCCCTGGAGCTTGGTGACTCTGCTGTGTATTTCTGTGCCAGCAGCCAAGCGCAGGGGGTATGGGATCAGCCCCAGCATTTTGGTGAT	CASSQAQGVWDQPQHF	1	7.712832868420908E-5	48	TCRBV03	TCRBV03	unresolved			TCRBV03-01,TCRBV03-02		TCRBD01-01*01	TCRBD01	TCRBD01-01	01				TCRBJ01-05*01	TCRBJ01	TCRBJ01-05	01				1	2	4	1	6	5	33	49	51	58	64	1	In	VDJ
ACGATCCAGCGCACACAGCAGGAGGACTCGGCCGTGTATCTCTGTGCCAGCAGCTTAGGGGGCTCCTACGAGCAGTACTTCGGGCCG	CASSLGGSYEQYF	2	7.896471746240454E-5	39	TCRBV07-02*01	TCRBV07	TCRBV07-02	01						unresolved		TCRBD01,TCRBD02	TCRBD01-01,TCRBD02-01		TCRBJ02-07*01	TCRBJ02	TCRBJ02-07	01				1	0	6	2	0	0	42	-1	58	-1	62	2	In	VDJ
AAGATCCGGTCCACAAAGCTGGAGGACTCAGCCATGTACTTCTGTGCCAGCAGTGCCCCGGATTCCTACGAGCAGTACGTCGGGCCG	CASSAPDSYEQYV	1	6.79463847932318E-5	39	TCRBV02-01*01	TCRBV02	TCRBV02-01	01						unresolved		TCRBD01,TCRBD02	TCRBD01-01,TCRBD02-01		TCRBJ02-07*01	TCRBJ02	TCRBJ02-07	01				4	4	1	8	17	17	42	55	59	62	79	1	In	VDJ
CCCTAGAGTCTGCCATCCCCAACCAGACAGCTCTTTACTTCTGTGCCACCAGAAAGGGGTGGGATTTCTGGCTACACCTTCGGTTCG		1	5.509166334586363E-5	40	TCRBV24	TCRBV24	unresolved			TCRBV24-01,TCRBV24-or09_02		TCRBD01-01*01	TCRBD01	TCRBD01-01	01				TCRBJ01-02*01	TCRBJ01	TCRBJ01-02	01				7	2	5	2	9	7	41	52	54	59	68	1	Out	VDJ
CTGTCGGCTGCTCCCTCCCAGACATCTGTGTACTTCTGTGCCAGCAGCTCGACAGGGGGCGCCGACTATGGCTACACCTTCGGTTCG	CASSSTGGADYGYTF	1	4.774610823308181E-5	45	TCRBV06-05*01	TCRBV06	TCRBV06-05	01				TCRBD01-01*01	TCRBD01	TCRBD01-01	01				TCRBJ01-02*01	TCRBJ01	TCRBJ01-02	01				6	3	2	0	4	3	36	47	50	60	64	1	In	VDJ
GCCCATCCTGAAGACAGCAGCTTCTACATCTGCAGTGCTAGTCGCCTAGCGGGAGGGGGCTCCTACAATGAGCAGTTCTTCGGGCCA	CSASRLAGGGSYNEQFF	1	6.060082968044999E-5	51	TCRBV20	TCRBV20	unresolved			TCRBV20-01,TCRBV20-or09_02		TCRBD02-01*02	TCRBD02	TCRBD02-01	02				TCRBJ02-01*01	TCRBJ02	TCRBJ02-01	01				3	4	4	0	2	0	30	41	45	57	59	1	In	VDJ
ACCAGTGCCCATCCTGAAGACAGCAGCTTCTACATCTGCAGTGCCACCCTTGAGGGCTTAAATCAAGAGACCCAGTACTTCGGGCCA	CSATLEGLNQETQYF	1	4.774610823308181E-5	45	TCRBV20	TCRBV20	unresolved			TCRBV20-01,TCRBV20-or09_02		TCRBD02-01*02	TCRBD02	TCRBD02-01	02				TCRBJ02-05*01	TCRBJ02	TCRBJ02-05	01				6	7	11	0	7	2	36	44	51	56	63	1	In	VDJ
TCCCTGATTCTGGAGTCCGCCAGCACCAACCAGACATCTATGTACCTCTGTGCCAGCAGTGACAGGGTTGGCTACACCTTCGGTTCG	CASSDRVGYTF	1	7.712832868420908E-5	33	TCRBV28-01*01	TCRBV28	TCRBV28-01	01				TCRBD01-01*01	TCRBD01	TCRBD01-01	01				TCRBJ01-02*01	TCRBJ01	TCRBJ01-02	01				5	0	2	3	1	7	48	-1	60	67	68	1	In	VDJ
CAGCCCTCAGAACCCAGGGACTCAGCTGTGTACTTCTGTGCCAGCAGTTTAGCTAGACAGTTCGGATATGGCTACACCTTCGGTTCG	CASSLARQFGYGYTF	1	6.243721845864545E-5	45	TCRBV12	TCRBV12	unresolved			TCRBV12-03,TCRBV12-04		TCRBD01-01*01	TCRBD01	TCRBD01-01	01				TCRBJ01-02*01	TCRBJ01	TCRBJ01-02	01				0	2	2	5	6	5	36	53	55	60	66	1	In	VDJ
GTGACCAGTGCCCATCCTGAAGACAGCAGCTTCTACATCTGCAGTGCTAGAGATCTGGAGCGGGAGGGCGAGCAGTACTTCGGGCCG	CSARDLEREGEQYF	1	5.325527456766817E-5	42	TCRBV20	TCRBV20	unresolved			TCRBV20-01,TCRBV20-or09_02		TCRBD02-01*02	TCRBD02	TCRBD02-01	02				TCRBJ02-07*01	TCRBJ02	TCRBJ02-07	01				0	5	6	0	0	6	39	53	58	-1	68	1	In	VDJ
ACTCTGAAGATCCAGCCCTCAGAACCCAGGGACTCAGCTGTGTACTTCTGTGCCAGCAGTTTAGATCAGATCCAGCATTTTGGTGAT	CASSLDQIQHF	1	6.610999601503636E-5	33	TCRBV12	TCRBV12	unresolved			TCRBV12-03,TCRBV12-04		TCRBD01-01*01	TCRBD01	TCRBD01-01	01				TCRBJ01-05*01	TCRBJ01	TCRBJ01-05	01				1	2	4	5	2	12	48	64	66	69	71	1	In	VDJ
GAGTCGGCTGCTCCCTCCCAAACATCTGTGTACTTCTGTGCCAGCAGTTCGAGACAGCAGAATAATGAAAAACTGTTTTTTGGCAGT	CASSSRQQNNEKLFF	2	8.998305013157726E-5	45	TCRBV06	TCRBV06	unresolved			TCRBV06-02,TCRBV06-03		TCRBD01-01*01	TCRBD01	TCRBD01-01	01				TCRBJ01-04*01	TCRBJ01	TCRBJ01-04	01				4	3	2	5	5	4	36	49	52	57	62	2	In	VDJ
CTGTCCCTAGAGTCTGCCATCCCCAACCAGACAGCTCTTTACTTCTGTGCCACCAGTGCCCTAGCGGGAGAGCAGTTCTTCGGGCCA	CATSALAGEQFF	1	6.610999601503636E-5	36	TCRBV24	TCRBV24	unresolved			TCRBV24-01,TCRBV24-or09_02		TCRBD02-01*02	TCRBD02	TCRBD02-01	02				TCRBJ02-01*01	TCRBJ02	TCRBJ02-01	01				5	2	4	3	0	10	45	58	60	-1	69	1	In	VDJ
ATCCTGGAGTCGCCCAGCCCCAACCAGACCTCTCTGTACTTCTGTGCCAGCAGTTTATCAGTAGCGAGCGAGCAGTACTTCGGGCCG	CASSLSVASEQYF	1	6.978277357142726E-5	39	TCRBV27-01*01	TCRBV27	TCRBV27-01	01				TCRBD02-01	TCRBD02	TCRBD02-01				01,02	TCRBJ02-07*01	TCRBJ02	TCRBJ02-07	01				0	2	5	6	2	6	42	59	61	66	68	1	In	VDJ
GAGTCGGCTGCTCCCTCCCAGACATCTGTGTACTTCTGTGCCAGCAGCCGGGGACAGGGCGAATCCTACGAGCAGTACTTCGGGCCG	CASSRGQGESYEQYF	1	6.243721845864545E-5	45	TCRBV06-01*01	TCRBV06	TCRBV06-01	01				TCRBD01-01*01	TCRBD01	TCRBD01-01	01				TCRBJ02-07*01	TCRBJ02	TCRBJ02-07	01				6	3	0	3	4	1	36	47	50	59	63	1	In	VDJ
ACAGTGACCAGTGCCCATCCTGAAGACAGCAGCTTCTACATCTGCAGCACCAATCAGGTTACCAATTCACCCCTCCACTTTGGGAAC	CSTNQVTNSPLHF	1	5.325527456766817E-5	39	TCRBV20	TCRBV20	unresolved			TCRBV20-01,TCRBV20-or09_02		TCRBD01-01*01	TCRBD01	TCRBD01-01	01				TCRBJ01-06*01	TCRBJ01	TCRBJ01-06	01				9	7	4	4	5	7	42	47	54	58	63	1	In	VDJ
AGCACCTTGGAGCTGGGGGACTCGGCCCTTTATCTTTGCGCCAGCAGCTTGGCATGGCAGGGAAGTACTGAAGCTTTCTTTGGACAA	CASSLAWQGSTEAFF	1	5.509166334586363E-5	45	TCRBV05-01*01	TCRBV05	TCRBV05-01	01				TCRBD01-01*01	TCRBD01	TCRBD01-01	01				TCRBJ01-01*01	TCRBJ01	TCRBJ01-01	01				0	5	4	3	4	5	36	52	57	62	66	1	In	VDJ
AACGCCTTGTTGCTGGGGGACTCGGCCCTCTATCTCTGTGCCAGCAGCTTGATAGGGGCCAGCACAGATACGCAGTATTTTGGCCCA	CASSLIGASTDTQYF	1	6.610999601503636E-5	45	TCRBV05-06*01	TCRBV05	TCRBV05-06	01				TCRBD01-01*01	TCRBD01	TCRBD01-01	01				TCRBJ02-03*01	TCRBJ02	TCRBJ02-03	01				1	2	5	2	2	0	36	51	53	58	60	1	In	VDJ
ACCAGTGCCCATCCTGAAGACAGCAGCTTCTACATCTGCAGTGCTAGAGGGGGGGGCCATGATGCTGGGGAGCAGTACTTCGGGCCG	CSARGGGHDAGEQYF	1	5.325527456766817E-5	45	TCRBV20	TCRBV20	unresolved			TCRBV20-01,TCRBV20-or09_02		TCRBD02-01*01	TCRBD02	TCRBD02-01	01				TCRBJ02-07*01	TCRBJ02	TCRBJ02-07	01				1	0	9	0	13	7	36	-1	49	56	69	1	In	VDJ
GTGACCAGTGCCCATCCTGAAGACAGCAGCTTCTACATCTGCAGTGCTAGGAGGGCAGCTATCAATCAGCCCCAGCATTTTGGTGAT	CSARRAAINQPQHF	1	5.325527456766817E-5	42	TCRBV20	TCRBV20	unresolved			TCRBV20-01,TCRBV20-or09_02		TCRBD02-01*02	TCRBD02	TCRBD02-01	02				TCRBJ01-05*01	TCRBJ01	TCRBJ01-05	01				3	0	11	0	7	3	39	-1	50	55	62	1	In	VDJ
GAGTCGGCTGCTCCCTCCCAGACATCTGTGTACTTCTGTGCCAGCCGCATAAGCTGGGCGGAGAGCTATGGCTACACCTTCGGTTCG	CASRISWAESYGYTF	1	6.060082968044999E-5	45	TCRBV06-01*01	TCRBV06	TCRBV06-01	01						unresolved		TCRBD01,TCRBD02	TCRBD01-01,TCRBD02-01		TCRBJ01-02*01	TCRBJ01	TCRBJ01-02	01				8	10	8	0	6	4	36	45	55	59	65	1	In	VDJ
ACGATCCAGCGCACACAGCAGGAGGACTCGGCCGTGTATCTCTGTGCCAGCAGCGCGACAGTTAACTATGGCTACACCTTCGGTTCG	CASSATVNYGYTF	1	7.712832868420908E-5	39	TCRBV07-02*01	TCRBV07	TCRBV07-02	01				TCRBD01-01*01	TCRBD01	TCRBD01-01	01				TCRBJ01-02*01	TCRBJ01	TCRBJ01-02	01				5	2	2	5	1	1	42	54	56	61	62	1	In	VDJ
CTGGAGTCGCCCAGCCCCAACCAGACCTCTCTGTACTTCTGTGCCAGCAGTTTATTGAGACAGCCAAATCTGCAGTACTTCGGGCCG	CASSLLRQPNLQYF	1	6.978277357142726E-5	42	TCRBV27-01*01	TCRBV27	TCRBV27-01	01				TCRBD01-01*01	TCRBD01	TCRBD01-01	01				TCRBJ02-07*01	TCRBJ02	TCRBJ02-07	01				1	3	2	5	8	9	39	55	58	63	71	1	In	VDJ
CGGTCCACAAAGCTGGAGGACTCAGCCATGTACTTCTGTGCCAGCAGTAGCCAGTTACAAGCTAACTATGGCTACACCTTCGGTTCG	CASSSQLQANYGYTF	1	6.610999601503636E-5	45	TCRBV02-01*01	TCRBV02	TCRBV02-01	01						unresolved		TCRBD01,TCRBD02	TCRBD01-01,TCRBD02-01		TCRBJ01-02*01	TCRBJ01	TCRBJ01-02	01				5	8	3	6	2	0	36	48	56	59	61	1	In	VDJ
GAGTCAGCTGCTCCCTCCCAGACATCTGTATACTTCTGTGCCACCATGGGCCGGCGGGATAGCAATCAGCCCCAGCATTTTGGTGAT	CATMGRRDSNQPQHF	1	5.692805212405908E-5	45	TCRBV06-09*01	TCRBV06	TCRBV06-09	01				TCRBD02-01*02	TCRBD02	TCRBD02-01	02				TCRBJ01-05*01	TCRBJ01	TCRBJ01-05	01				10	10	7	3	0	0	36	43	53	-1	59	1	In	VDJ
CTGGAGCTGGGGGACTCAGCTTTGTATTTCTGTGCCAGCAGCGTAGTTCCAGGGGACTCTGGGGCCAACGTCCTGACTTTCGGGGCC	CASSVVPGDSGANVLTF	1	5.141888578947272E-5	51	TCRBV09-01	TCRBV09	TCRBV09-01				01,02	TCRBD01-01*01	TCRBD01	TCRBD01-01	01				TCRBJ02-06*01	TCRBJ02	TCRBJ02-06	01				0	3	4	2	1	0	30	46	49	55	56	1	In	VDJ
CAAAGCTGGAGGACTCAGCCATGTACTTCTGTGCCAGCAGTGAAGGGGACTAGCGGGGAATATTCCTACGAGCAGTACTTCGGGCCG		1	6.79463847932318E-5	52	TCRBV02-01*01	TCRBV02	TCRBV02-01	01				TCRBD02-01*01	TCRBD02	TCRBD02-01	01				TCRBJ02-07*01	TCRBJ02	TCRBJ02-07	01				1	0	0	3	5	1	29	-1	45	58	63	1	Out	VDJ
TCCCTGGAGCTTGGTGACTCTGCTGTGTATTTCTGTGCCAGCAGCCAAGTCTCTAGCGGGTCTTACAATGAGCAGTTCTTCGGGCCA	CASSQVSSGSYNEQFF	2	8.631027257518635E-5	48	TCRBV03	TCRBV03	unresolved			TCRBV03-01,TCRBV03-02		TCRBD02-01	TCRBD02	TCRBD02-01				01,02	TCRBJ02-01*01	TCRBJ02	TCRBJ02-01	01				1	3	4	4	3	4	33	49	52	60	63	2	In	VDJ
ACCAGTGCCCATCCTGAAGACAGCAGCTTCTACATCTGCAGTGCGACGGACTTTAGCGGTCTTATGGATACGCAGTATTTTGGCCCA	CSATDFSGLMDTQYF	1	5.692805212405908E-5	45	TCRBV20	TCRBV20	unresolved			TCRBV20-01,TCRBV20-or09_02		TCRBD02-01	TCRBD02	TCRBD02-01				01,02	TCRBJ02-03*01	TCRBJ02	TCRBJ02-03	01				6	9	5	5	7	6	36	44	53	59	66	1	In	VDJ
AGCACCTTGGAGCTGGGGGACTCGGCCCTTTATCTTTGCGCCAGCAGCTTGGGTGGCACCAGTACAGATACGCAGTATTTTGGCCCA	CASSLGGTSTDTQYF	1	5.509166334586363E-5	45	TCRBV05-01*01	TCRBV05	TCRBV05-01	01				TCRBD01-01*01	TCRBD01	TCRBD01-01	01				TCRBJ02-03*01	TCRBJ02	TCRBJ02-03	01				0	7	4	5	1	3	36	52	59	62	63	1	In	VDJ
CGGTCCACAAAGCTGGAGGACTCAGCCATGTACTTCTGTGCCAGCAGTCGTACAGGGGAAGTGTACAATGAGCAGTTCTTCGGGCCA	CASSRTGEVYNEQFF	1	7.712832868420908E-5	45	TCRBV02-01*01	TCRBV02	TCRBV02-01	01				TCRBD01-01*01	TCRBD01	TCRBD01-01	01				TCRBJ02-01*01	TCRBJ02	TCRBJ02-01	01				5	3	3	2	5	4	36	48	51	58	63	1	In	VDJ
AGTCTGCCATCCCCAACCAGACAGCTCTTTACTTCTGTGCCACCAGTGAAAGTCTGGACAGTGAACTATGGCTACACCTTCGGTTCG		1	5.509166334586363E-5	46	TCRBV24	TCRBV24	unresolved			TCRBV24-01,TCRBV24-or09_02		TCRBD01-01*01	TCRBD01	TCRBD01-01	01				TCRBJ01-02*01	TCRBJ01	TCRBJ01-02	01				4	6	1	5	2	2	35	49	55	61	63	1	Out	VDJ
ACCTTGGAGCTGGGGGACTCGGCCCTTTATCTTTGCGCCAGCAGTTCTTCAATATTGACAGGCACAGATACGCAGTATTTTGGCCCA	CASSSSILTGTDTQYF	1	5.325527456766817E-5	48	TCRBV05-01*01	TCRBV05	TCRBV05-01	01				TCRBD01-01*01	TCRBD01	TCRBD01-01	01				TCRBJ02-03*01	TCRBJ02	TCRBJ02-03	01				5	12	2	5	0	1	33	44	56	-1	61	1	In	VDJ
TCCCTAGAGTCTGCCATCCCCAACCAGACAGCTCTTTACTTCTGTGCCACCATGAATTCTGGAGGCTACGAGCAGTACTTCGGGCCG	CATMNSGGYEQYF	1	5.509166334586363E-5	39	TCRBV24	TCRBV24	unresolved			TCRBV24-01,TCRBV24-or09_02		TCRBD02-01*02	TCRBD02	TCRBD02-01	02				TCRBJ02-07*01	TCRBJ02	TCRBJ02-07	01				8	8	10	1	0	3	42	52	60	-1	65	1	In	VDJ
GTGACCAGTGCCCATCCTGAAGACAGCAGCTTCTACATCTGCAGTGCTAGACCAGGGGGCCCGAACACTGAAGCTTTCTTTGGACAA	CSARPGGPNTEAFF	1	5.509166334586363E-5	42	TCRBV20	TCRBV20	unresolved			TCRBV20-01,TCRBV20-or09_02		TCRBD01-01*01	TCRBD01	TCRBD01-01	01				TCRBJ01-01*01	TCRBJ01	TCRBJ01-01	01				2	1	4	0	2	1	39	51	52	60	62	1	In	VDJ
TCGGCTGCTCCCTCCCAGACATCTGTGTACTTCTGTGCCAGCAGATCCCTGACAGCCCTCGGGGCCAACGTCCTGACTTTCGGGGCC	CASRSLTALGANVLTF	1	5.8764440902254534E-5	48	TCRBV06	TCRBV06	unresolved			TCRBV06-01,TCRBV06-05		TCRBD01-01*01	TCRBD01	TCRBD01-01	01				TCRBJ02-06*01	TCRBJ02	TCRBJ02-06	01				6	6	2	5	5	4	33	44	50	55	60	1	In	VDJ
TCGGCTGCTCCCTCCCAGACATCTGTGTACTTCTGTGCCAGCAGCCACTTTGGGGGCGGAAGCAATCAGCCCCAGCATTTTGGTGAT	CASSHFGGGSNQPQHF	1	5.692805212405908E-5	48	TCRBV06	TCRBV06	unresolved			TCRBV06-01,TCRBV06-05		TCRBD01-01*01	TCRBD01	TCRBD01-01	01				TCRBJ01-05*01	TCRBJ01	TCRBJ01-05	01				6	7	6	0	3	1	33	44	51	57	60	1	In	VDJ
ACAGTGACCAGTGCCCATCCTGAAGACAGCAGCTTCTACATCTGCAGTGCTGGGTGGGGAGTACAAAACATTCAGTACTTCGGCGCC	CSAGWGVQNIQYF	1	5.8764440902254534E-5	39	TCRBV20	TCRBV20	unresolved			TCRBV20-01,TCRBV20-or09_02		TCRBD02-01*02	TCRBD02	TCRBD02-01	02				TCRBJ02-04*01	TCRBJ02	TCRBJ02-04	01				5	5	9	2	3	5	42	51	56	61	64	1	In	VDJ
GTCCACAAAGCTGGAGGACTCAGCCATGTACTTCTGTGCCAGCAGTCCTCGGACAGGGAATTTAACTATGGCTACACCTTCGGTTCG		1	6.42736072368409E-5	47	TCRBV02-01*01	TCRBV02	TCRBV02-01	01				TCRBD01-01*01	TCRBD01	TCRBD01-01	01				TCRBJ01-02*01	TCRBJ01	TCRBJ01-02	01				5	4	1	3	4	1	34	46	50	58	62	1	Out	VDJ
ATCCGGTCCACAAAGCTGGAGGACTCAGCCATGTACTTCTGTGCCAGCAGGGGCACAGGGGGCAATCAGCCCCAGCATTTTGGTGAT	CASRGTGGNQPQHF	1	6.79463847932318E-5	42	TCRBV02-01*01	TCRBV02	TCRBV02-01	01				TCRBD01-01*01	TCRBD01	TCRBD01-01	01				TCRBJ01-05*01	TCRBJ01	TCRBJ01-05	01				6	4	3	2	0	2	39	50	54	-1	61	1	In	VDJ
GTGACCAGTGCCCATCCTGAAGACAGCAGCTTCTACATCTGCAGTGCTAGAGGAACTGGGACTAGCTACGAGCAGTACTTCGGGCCG	CSARGTGTSYEQYF	1	5.141888578947272E-5	42	TCRBV20	TCRBV20	unresolved			TCRBV20-01,TCRBV20-or09_02		TCRBD02-01	TCRBD02	TCRBD02-01				01,02	TCRBJ02-07*01	TCRBJ02	TCRBJ02-07	01				1	5	0	8	0	3	39	52	57	-1	65	1	In	VDJ
TCGGCTGCTCCCTCCCAGACATCTGTGTACTTCTGTGCCAGCAGTTACTCGATATCGGGGGGTGGAAACACCATATATTTTGGAGAG	CASSYSISGGGNTIYF	1	6.978277357142726E-5	48	TCRBV06-05*01	TCRBV06	TCRBV06-05	01				TCRBD02-01*01	TCRBD02	TCRBD02-01	01				TCRBJ01-03*01	TCRBJ01	TCRBJ01-03	01				0	5	8	1	0	3	33	50	55	-1	62	1	In	VDJ
CTGACAGTGACCAGTGCCCATCCTGAAGACAGCAGCTTCTACATCTGCAGTGCTAAAGGACAGGGGTTGGACTACACCTTCGGTTCG	CSAKGQGLDYTF	1	4.958249701127726E-5	36	TCRBV20	TCRBV20	unresolved			TCRBV20-01,TCRBV20-or09_02		TCRBD01-01*01	TCRBD01	TCRBD01-01	01				TCRBJ01-02*01	TCRBJ01	TCRBJ01-02	01				4	2	1	2	5	10	45	55	57	66	71	1	In	VDJ
ATCCAGCCCTCAGAACCCAGGGACTCAGCTGTGTACTTCTGTGCCAGCAGTTTGCAGGGTTTCACCGGGGAGCTGTTTTTTGGAGAA	CASSLQGFTGELFF	1	7.345555112781817E-5	42	TCRBV12	TCRBV12	unresolved			TCRBV12-03,TCRBV12-04		TCRBD01-01*01	TCRBD01	TCRBD01-01	01				TCRBJ02-02*01	TCRBJ02	TCRBJ02-02	01				3	1	4	3	3	4	39	53	54	59	62	1	In	VDJ
GGCTAAATTCTCCCTGTCCCTAGAGTCTGCCATCCCCAACCAGACAGCTCTTTACTTCTGTGCCACCAGTTGCAGTACTTCGGCGCC		1	6.42736072368409E-5	23	TCRBV24	TCRBV24	unresolved			TCRBV24-01,TCRBV24-or09_02				unresolved					TCRBJ02-04*01	TCRBJ02	TCRBJ02-04	01				6	0	0	0	2	13	58	-1	-1	70	72	1	Out	VJ
TCGGCTGCTCCCTCCCAGACATCTGTGTACTTCTGTGCCAGCAGTACAAACCCGGGGACAGGCTCCTATGGCTACACCTTCGGTTCG	CASSTNPGTGSYGYTF	1	5.325527456766817E-5	48	TCRBV06	TCRBV06	unresolved			TCRBV06-01,TCRBV06-05		TCRBD01-01*01	TCRBD01	TCRBD01-01	01				TCRBJ01-02*01	TCRBJ01	TCRBJ01-02	01				5	9	0	4	3	4	33	45	54	62	65	1	In	VDJ
TGTCGGCTGCTCCCTCCCAGACATCTGTGTACTTCTGTGCCAGCAGCTCCCCCTAGGGACAGCAATCAGCCCCAGCATTTTGGTGAT		1	4.958249701127726E-5	46	TCRBV06-05*01	TCRBV06	TCRBV06-05	01						unresolved		TCRBD01,TCRBD02	TCRBD01-01,TCRBD02-01		TCRBJ01-05*01	TCRBJ01	TCRBJ01-05	01				6	9	0	7	0	1	35	46	55	-1	60	1	Out	VDJ
TCGGCTGCTCCCTCCCAGACATCTGTGTACTTCTGTGCCAGCAGTGAAGTGGTGGCGGGGACTGGTCAGCCCCAGCATTTTGGTGAT	CASSEVVAGTGQPQHF	1	6.243721845864545E-5	48	TCRBV06-01*01	TCRBV06	TCRBV06-01	01				TCRBD02-01	TCRBD02	TCRBD02-01				01,02	TCRBJ01-05*01	TCRBJ01	TCRBJ01-05	01				1	8	0	10	2	6	33	49	57	63	65	1	In	VDJ
GAGTCGCCCAGCCCCAACCAGACCTCTCTGTACTTCTGTGCCAGCAGTTTTCAGGGATTGAGCAATCAGCCCCAGCATTTTGGTGAT	CASSFQGLSNQPQHF	1	6.978277357142726E-5	45	TCRBV27-01*01	TCRBV27	TCRBV27-01	01				TCRBD01-01*01	TCRBD01	TCRBD01-01	01				TCRBJ01-05*01	TCRBJ01	TCRBJ01-05	01				3	1	4	3	4	1	36	50	51	56	60	1	In	VDJ
ACTCTGGAGTCCGCTACCAGCTCCCAGACATCTGTGTACTTCTGTGCCATCAGTGCTGAGACGGATTATGGCTACACCTTCGGTTCG	CAISAETDYGYTF	2	8.81466613533818E-5	39	TCRBV10-03*01	TCRBV10	TCRBV10-03	01						unresolved		TCRBD01,TCRBD02	TCRBD01-01,TCRBD02-01		TCRBJ01-02*01	TCRBJ01	TCRBJ01-02	01				4	7	1	8	1	5	42	55	62	65	66	2	In	VDJ
ATCCCCAACCAGACAGCTCTTTACTTCTGTGCCACCAGTGACCCTGGACAGGGAGGTTCTAGCACAGATACGCAGTATTTTGGCCCA	CATSDPGQGGSSTDTQYF	1	6.060082968044999E-5	54	TCRBV24	TCRBV24	unresolved			TCRBV24-01,TCRBV24-or09_02		TCRBD01-01*01	TCRBD01	TCRBD01-01	01				TCRBJ02-03*01	TCRBJ02	TCRBJ02-03	01				4	4	1	3	7	0	27	41	45	53	60	1	In	VDJ
CTGGAGTCTGCCAGGCCCTCACATACCTCTCAGTACCTCTGTGCCAGCATTCCTCCAGGGACCTACAATGAGCAGTTCTTCGGGCCA	CASIPPGTYNEQFF	1	4.5909719454886356E-5	42	TCRBV25-01*01	TCRBV25	TCRBV25-01	01				TCRBD01-01*01	TCRBD01	TCRBD01-01	01				TCRBJ02-01*01	TCRBJ02	TCRBJ02-01	01				7	6	4	3	1	2	39	49	55	60	61	1	In	VDJ
CTGAAGATCCAGCCCTCAGAACCCAGGGACTCAGCTGTGTACTTCTGTGCCAGCAGTTTCGACAGGGCGAGGGCTTTCTTTGGACAA	CASSFDRARAFF	1	6.79463847932318E-5	36	TCRBV12	TCRBV12	unresolved			TCRBV12-03,TCRBV12-04		TCRBD01-01*01	TCRBD01	TCRBD01-01	01				TCRBJ01-01*01	TCRBJ01	TCRBJ01-01	01				3	1	2	3	5	11	45	59	60	67	72	1	In	VDJ
AGCACCTTGGAGCTGGGGGACTCGGCCCTTTATCTTTGCGCCAGCAGCTTGGGACAGGGCTATTTGGGGACCCAGTACTTCGGGCCA	CASSLGQGYLGTQYF	1	4.40733306766909E-5	45	TCRBV05-01*01	TCRBV05	TCRBV05-01	01				TCRBD01-01*01	TCRBD01	TCRBD01-01	01				TCRBJ02-05*01	TCRBJ02	TCRBJ02-05	01				0	0	2	3	9	7	36	-1	52	59	68	1	In	VDJ
AGTTCTAAGAAGCTCCTTCTCAGTGACTCTGGCTTCTATCTCTGTGCCTGGAGTCGACTAGCGAACAATGAGCAGTTCTTCGGGCCA	CAWSRLANNEQFF	1	2.9382220451127267E-5	39	TCRBV30-01*01	TCRBV30	TCRBV30-01	01				TCRBD02-01	TCRBD02	TCRBD02-01				01,02	TCRBJ02-01*01	TCRBJ02	TCRBJ02-01	01				2	1	2	6	1	5	42	54	55	63	64	1	In	VDJ
GTGAGCACCTTGGAGCTGGGGGACTCGGCCCTTTATCTTTGCGCCAGCAGCTTGGCCCCGCCGAACACTGAAGCTTTCTTTGGACAA	CASSLAPPNTEAFF	1	5.325527456766817E-5	42	TCRBV05-01*01	TCRBV05	TCRBV05-01	01						unresolved		TCRBD01,TCRBD02	TCRBD01-01,TCRBD02-01		TCRBJ01-01*01	TCRBJ01	TCRBJ01-01	01				0	4	10	0	1	1	39	55	59	61	62	1	In	VDJ
AAGATCCGGTCCACAAAGCTGGAGGACTCAGCCATGTACTTCTGTGCCAGCAGCTTCGGACAAAATGGGGAGCTGTTTTTTGGAGAA	CASSFGQNGELFF	2	7.896471746240454E-5	39	TCRBV02-01*01	TCRBV02	TCRBV02-01	01				TCRBD01-01*01	TCRBD01	TCRBD01-01	01				TCRBJ02-02*01	TCRBJ02	TCRBJ02-02	01				6	4	1	6	4	8	42	53	57	62	66	2	In	VDJ
TCGGCTGCTCCCTCCCAGACATCTGTGTACTTCTGTGCCAGCACCGAAAGGCAGGGAACCAGGGGGGATACGCAGTATTTTGGCCCA	CASTERQGTRGDTQYF	1	6.060082968044999E-5	48	TCRBV06	TCRBV06	unresolved			TCRBV06-01,TCRBV06-05		TCRBD01-01*01	TCRBD01	TCRBD01-01	01				TCRBJ02-03*01	TCRBJ02	TCRBJ02-03	01				7	16	4	1	0	6	33	43	59	-1	66	1	In	VDJ
ACTGTGAGCAACATGAGCCCTGAAGACAGCAGCATATATCTCTGCAGCGTCCCGGGGTCCATGAACACTGAAGCTTTCTTTGGACAA	CSVPGSMNTEAFF	1	3.305499800751818E-5	39	TCRBV29-01*01	TCRBV29	TCRBV29-01	01				TCRBD02-01*01	TCRBD02	TCRBD02-01	01				TCRBJ01-01*01	TCRBJ01	TCRBJ01-01	01				6	2	8	3	4	0	42	50	52	57	61	1	In	VDJ
GTGAGCAACATGAGCCCTGAAGACAGCAGCATATATCTCTGCAGCGTTGTCATTCAGGGCTCCTACAATGAGCAGTTCTTCGGGCCA	CSVVIQGSYNEQFF	1	3.489138678571363E-5	42	TCRBV29-01*01	TCRBV29	TCRBV29-01	01				TCRBD01-01*01	TCRBD01	TCRBD01-01	01				TCRBJ02-01*01	TCRBJ02	TCRBJ02-01	01				4	5	4	3	0	0	39	49	54	-1	59	1	In	VDJ
GTGACCAGTGCCCATCCTGAAGACAGCAGCTTCTACATCTGCAGTGCTAGAGAAGGGTCTGGGGCCAACGTCCTGACTTTCGGGGCC	CSAREGSGANVLTF	1	5.509166334586363E-5	42	TCRBV20	TCRBV20	unresolved			TCRBV20-01,TCRBV20-or09_02				unresolved		TCRBD01,TCRBD02	TCRBD01-01,TCRBD02-01		TCRBJ02-06*01	TCRBJ02	TCRBJ02-06	01				0	0	5	3	0	1	39	-1	53	-1	57	1	In	VDJ
CGCACAGAGCAGGGGGACTCGGCCATGTATCTCTGTGCCAGCAGCTCGGGACCCTCTAGCGGCAATCAGCCCCAGCATTTTGGTGAT	CASSSGPSSGNQPQHF	2	8.447388379699089E-5	48	TCRBV07-09	TCRBV07	TCRBV07-09				01,03	TCRBD02-01	TCRBD02	TCRBD02-01				01,02	TCRBJ01-05*01	TCRBJ01	TCRBJ01-05	01				4	9	4	6	0	2	33	46	55	-1	61	2	In	VDJ
AGGCTGCTGTCGGCTGCTCCCTCCCAGACATCTGTGTACTTCTGTGCCAGCAGTGGGACTAGCGGGAGTGAGCAGTTCTTCGGGCCA	CASSGTSGSEQFF	1	5.509166334586363E-5	39	TCRBV06-05*01	TCRBV06	TCRBV06-05	01				TCRBD02-01*02	TCRBD02	TCRBD02-01	02				TCRBJ02-01*01	TCRBJ02	TCRBJ02-01	01				5	0	0	2	0	9	42	-1	54	-1	68	1	In	VDJ
ACCTTGGAGCTGGGGGACTCGGCCCTTTATCTTTGCGCCAGCAGCTTGGGGATTCAAGTGAGCACAGATACGCAGTATTTTGGCCCA	CASSLGIQVSTDTQYF	1	5.325527456766817E-5	48	TCRBV05-01*01	TCRBV05	TCRBV05-01	01						unresolved		TCRBD01,TCRBD02	TCRBD01-01,TCRBD02-01		TCRBJ02-03*01	TCRBJ02	TCRBJ02-03	01				0	0	1	8	8	0	33	-1	49	52	60	1	In	VDJ
CTGAAGATCCAGCCCTCAGAACCCAGGGACTCAGCTGTGTACTTCTGTGCCAGCAGCTGGGCCAACTACGAGCAGTACTTCGGGCCG	CASSWANYEQYF	1	6.243721845864545E-5	36	TCRBV12	TCRBV12	unresolved			TCRBV12-03,TCRBV12-04		TCRBD01-01*01	TCRBD01	TCRBD01-01	01				TCRBJ02-07*01	TCRBJ02	TCRBJ02-07	01				6	2	8	0	3	3	45	56	58	62	65	1	In	VDJ
TCGGCTGCTCCCTCCCAAACATCTGTGTACTTCTGTGCCAGCAGTTACTCGGAGCGGGGGGACACAGATACGCAGTATTTTGGCCCA	CASSYSERGDTDTQYF	1	7.161916234962271E-5	48	TCRBV06	TCRBV06	unresolved			TCRBV06-02,TCRBV06-03		TCRBD02-01*01	TCRBD02	TCRBD02-01	01				TCRBJ02-03*01	TCRBJ02	TCRBJ02-03	01				0	2	6	1	1	2	33	50	52	61	62	1	In	VDJ
GTCGGCTGCTCCCTCCCAGACATCTGTGTACTTCTGTGCCAGCAGTACTACCGGATATAGGGGGCGAAGGGCTACACCTTCGGTTCG		1	5.325527456766817E-5	47	TCRBV06	TCRBV06	unresolved			TCRBV06-01,TCRBV06-05		TCRBD01-01*01	TCRBD01	TCRBD01-01	01				TCRBJ01-02*01	TCRBJ01	TCRBJ01-02	01				5	12	5	0	4	8	34	46	58	65	69	1	Out	VDJ
TGCTCCCTCCCAGACATCTGTGTACTTCTGTGCCAGCAGGGGGTCCCGACAGGGGGCAAGACTAATGAAAAACTGTTTTTTGGCAGT		2	8.263749501879543E-5	53	TCRBV06	TCRBV06	unresolved			TCRBV06-01,TCRBV06-05,TCRBV06-06		TCRBD01-01*01	TCRBD01	TCRBD01-01	01				TCRBJ01-04*01	TCRBJ01	TCRBJ01-04	01				6	8	2	0	3	2	28	39	47	57	60	2	Out	VDJ
CAGCAGGTAGTGCGAGGAGATTCGGCAGCTTATTTCTGTGCCAGCTCACAAGAGACAGGGCTGGATCAGCCCCAGCATTTTGGTGAT	CASSQETGLDQPQHF	1	6.978277357142726E-5	45	TCRBV18-01*01	TCRBV18	TCRBV18-01	01				TCRBD01-01*01	TCRBD01	TCRBD01-01	01				TCRBJ01-05*01	TCRBJ01	TCRBJ01-05	01				4	4	2	3	4	5	36	49	53	60	64	1	In	VDJ
AGCACCTTGGAGCTGGGGGACTCGGCCCTTTATCTTTGCGCCAGCAGCTTGGGTGGTGCGGGTCGGGAAAAACTGTTTTTTGGCAGT	CASSLGGAGREKLFF	1	6.610999601503636E-5	45	TCRBV05-01*01	TCRBV05	TCRBV05-01	01				TCRBD02-01	TCRBD02	TCRBD02-01				01,02	TCRBJ01-04*01	TCRBJ01	TCRBJ01-04	01				0	5	7	4	4	8	36	52	57	62	66	1	In	VDJ
TGCCCATCCTGAAGACAGCAGCTTCTACATCTGCAGTGCTAGAGGAAAGTAGCGGGGACCCTATACAATGAGCAGTTCTTCGGGCCA		1	5.8764440902254534E-5	50	TCRBV20	TCRBV20	unresolved			TCRBV20-01,TCRBV20-or09_02		TCRBD02-01*01	TCRBD02	TCRBD02-01	01				TCRBJ02-01*01	TCRBJ02	TCRBJ02-01	01				1	5	5	3	6	4	31	44	49	57	63	1	Out	VDJ
CAGCCTGCAGAGCTTGGGGACTCGGCCATGTATCTCTGTGCCAGCAGCTTTCGGGAAGGACCCGGCTACGAGCAGTACTTCGGGCCG	CASSFREGPGYEQYF	1	6.243721845864545E-5	45	TCRBV11-01*01	TCRBV11	TCRBV11-01	01				TCRBD02-01*02	TCRBD02	TCRBD02-01	02				TCRBJ02-07*01	TCRBJ02	TCRBJ02-07	01				3	1	8	3	9	3	36	50	51	56	65	1	In	VDJ
CTGCAGCCAGAAGACTCGGCCCTGTATCTCTGCGCCAGCAGCTCCCGGGACAGGGGGCTTGGGGCCAACGTCCTGACTTTCGGGGCC	CASSSRDRGLGANVLTF	1	6.243721845864545E-5	51	TCRBV04-03*01	TCRBV04	TCRBV04-03	01				TCRBD01-01*01	TCRBD01	TCRBD01-01	01				TCRBJ02-06*01	TCRBJ02	TCRBJ02-06	01				5	4	0	0	1	3	30	42	46	58	59	1	In	VDJ
CTGAATGTGAACGCCTTGTTGCTGGGGGACTCGGCCCTCTATCTCTGTGCCAGCAGCTTGTGGAGGGCCGAAGCTTTCTTTGGACAA	CASSLWRAEAFF	1	6.243721845864545E-5	36	TCRBV05-06*01	TCRBV05	TCRBV05-06	01				TCRBD02-01*02	TCRBD02	TCRBD02-01	02				TCRBJ01-01*01	TCRBJ01	TCRBJ01-01	01				1	1	10	0	2	8	45	60	61	67	69	1	In	VDJ
CTGTCGGCTGCTCCCTCCCAGACATCTGTGTACTTCTGTGCCAGCAGTTACTCAGGGTTCGTAGCCACTGAAGCTTTCTTTGGACAA	CASSYSGFVATEAFF	1	5.325527456766817E-5	45	TCRBV06-05*01	TCRBV06	TCRBV06-05	01						unresolved		TCRBD01,TCRBD02	TCRBD01-01,TCRBD02-01		TCRBJ01-01*01	TCRBJ01	TCRBJ01-01	01				0	0	5	3	8	4	36	-1	53	57	65	1	In	VDJ
AGCACCTTGGAGCTGGGGGACTCGGCCCTTTATCTTTGCGCCAGCAGCTTCGGGACAGGGGAAGGCACTGAAGCTTTCTTTGGACAA	CASSFGTGEGTEAFF	1	5.325527456766817E-5	45	TCRBV05-01*01	TCRBV05	TCRBV05-01	01				TCRBD01-01*01	TCRBD01	TCRBD01-01	01				TCRBJ01-01*01	TCRBJ01	TCRBJ01-01	01				2	1	0	2	4	4	36	50	51	61	65	1	In	VDJ
GCCATCCCCAACCAGACAGCTCTTTACTTCTGTGCCACCAGTGATACCCCGGGACGAACAGCTAACTATGGCTACACCTTCGGTTCG	CATSDTPGRTANYGYTF	1	5.509166334586363E-5	51	TCRBV24	TCRBV24	unresolved			TCRBV24-01,TCRBV24-or09_02				unresolved		TCRBD01,TCRBD02	TCRBD01-01,TCRBD02-01		TCRBJ01-02*01	TCRBJ01	TCRBJ01-02	01				3	5	0	7	6	0	30	45	50	55	61	1	In	VDJ
GTGAGCACCTTGGAGCTGGGGGACTCGGCCCTTTATCTTTGCGCCAGCAGCGTGACCGGGGGTCGGCCTGAAGCTTTCTTTGGACAA	CASSVTGGRPEAFF	1	5.325527456766817E-5	42	TCRBV05-01*01	TCRBV05	TCRBV05-01	01				TCRBD02-01*01	TCRBD02	TCRBD02-01	01				TCRBJ01-01*01	TCRBJ01	TCRBJ01-01	01				4	5	8	2	5	6	39	51	56	62	67	1	In	VDJ
TCTGAAGATCCAGCCCTCAGAACCCAGGGACTCAGCTGTGTACTTCTGTGCCAGCAGTTTGATTTGTGGTGGCACACCTTCGGTTCG		1	6.060082968044999E-5	35	TCRBV12	TCRBV12	unresolved			TCRBV12-03,TCRBV12-04		TCRBD01-01*01	TCRBD01	TCRBD01-01	01				TCRBJ01-02*01	TCRBJ01	TCRBJ01-02	01				3	10	9	0	0	12	46	60	70	-1	73	1	Out	VDJ
ACATCTGTGTACTTCTGTGCCAGCAGTTACTGTCGGGGACAGAGGTTATTTTCGGGCTCGGGCGACTAGACCCAGTACTTCGGGCCA	CASSYCRGQRLFSGSGD*TQYF	1	5.692805212405908E-5	66	TCRBV06	TCRBV06	unresolved			TCRBV06-02,TCRBV06-03,TCRBV06-05,TCRBV06-06		TCRBD01-01*01	TCRBD01	TCRBD01-01	01				TCRBJ02-05*01	TCRBJ02	TCRBJ02-05	01				1	4	0	5	25	6	15	31	35	42	67	1	Stop	VDJ
GTGACCAGTGCCCATCCTGAAGACAGCAGCTTCTACATCTGCAGTGCTTCAGGGGGGACAGCCTTCAATGAGCAGTTCTTCGGGCCA	CSASGGTAFNEQFF	1	5.8764440902254534E-5	42	TCRBV20	TCRBV20	unresolved			TCRBV20-01,TCRBV20-or09_02		TCRBD01-01*01	TCRBD01	TCRBD01-01	01				TCRBJ02-01*01	TCRBJ02	TCRBJ02-01	01				5	6	0	5	4	6	39	48	54	61	65	1	In	VDJ
GTGAACGCCTTGTTGCTGGGGGACTCGGCCCTCTATCTCTGTGCCAGCAGCTTGGGGCAGACGGGGGAAAAACTGTTTTTTGGCAGT	CASSLGQTGEKLFF	1	7.712832868420908E-5	42	TCRBV05-06*01	TCRBV05	TCRBV05-06	01				TCRBD02-01*01	TCRBD02	TCRBD02-01	01				TCRBJ01-04*01	TCRBJ01	TCRBJ01-04	01				0	6	8	3	0	8	39	55	61	-1	66	1	In	VDJ
ACAGTGACCAGTGCCCATCCTGAAGACAGCAGCTTCTACATCTGCAGTGCTAGATCCGTGCGGAACACTGAAGCTTTCTTTGGACAA	CSARSVRNTEAFF	1	5.509166334586363E-5	39	TCRBV20	TCRBV20	unresolved			TCRBV20-01,TCRBV20-or09_02		TCRBD02-01	TCRBD02	TCRBD02-01				01,02	TCRBJ01-01*01	TCRBJ01	TCRBJ01-01	01				2	5	7	6	0	1	42	54	59	-1	62	1	In	VDJ
ACAGAGCAGGGGGACTCGGCCATGTATCTCTGTGCCAGCAGTTTTAAGCGGGAGGGATCGAACACCGGGGAGCTGTTTTTTGGAGAA	CASSFKREGSNTGELFF	2	9.916499402255452E-5	51	TCRBV07-09	TCRBV07	TCRBV07-09				01,03	TCRBD02-01*02	TCRBD02	TCRBD02-01	02				TCRBJ02-02*01	TCRBJ02	TCRBJ02-02	01				6	5	6	0	2	0	30	41	46	56	58	2	In	VDJ
TCGGCTGCTCCCTCCCAGACATCTGTGTACTTCTGTGCCAGCAGCCTCAGGGGTTTTCTAGCCAAAAACATTCAGTACTTCGGCGCC	CASSLRGFLAKNIQYF	1	6.243721845864545E-5	48	TCRBV06	TCRBV06	unresolved			TCRBV06-01,TCRBV06-05		TCRBD01-01*01	TCRBD01	TCRBD01-01	01				TCRBJ02-04*01	TCRBJ02	TCRBJ02-04	01				6	3	4	2	6	0	33	44	47	53	59	1	In	VDJ
ATCCAACCTGCAAAGCTTGAGGACTCGGCCGTGTATCTCTGTGCCAGCAGCTTCCGGGGGAATAATTCACCCCTCCACTTTGGGAAC	CASSFRGNNSPLHF	1	6.243721845864545E-5	42	TCRBV11-02*02	TCRBV11	TCRBV11-02	02				TCRBD02-01*01	TCRBD02	TCRBD02-01	01				TCRBJ01-06*01	TCRBJ01	TCRBJ01-06	01				3	1	8	2	1	5	39	53	54	60	61	1	In	VDJ
GAGCTCTCTGGAGCTGGGGGACTCAGCTTTGTATTTCTGTGCCAGCAGCGTAGCTCTGAGATCGATCAGCCCCAGCATTTTGGTGAT		1	4.774610823308181E-5	44	TCRBV09-01	TCRBV09	TCRBV09-01				01,02	TCRBD02-01*02	TCRBD02	TCRBD02-01	02				TCRBJ01-05*01	TCRBJ01	TCRBJ01-05	01				0	4	11	2	4	5	37	53	57	60	64	1	Out	VDJ
CCCAACCAGACAGCTCTTTACTTCTGTGCCACCAGTGACGTTTCAGGGGGTGAGAGCTCTGGGGCCAACGTCCTGACTTTCGGGGCC	CATSDVSGGESSGANVLTF	1	5.8764440902254534E-5	57	TCRBV24	TCRBV24	unresolved			TCRBV24-01,TCRBV24-or09_02		TCRBD01-01*01	TCRBD01	TCRBD01-01	01				TCRBJ02-06*01	TCRBJ02	TCRBJ02-06	01				4	5	4	1	6	0	24	38	43	50	56	1	In	VDJ
TGAGCACCTTGGAGCTGGGGGACTCGGCCCTTTATCTTTGCGCCAGGAGCCATGGGGAGGGTCTAATGTGGCTACACCTTCGGTTCG		1	4.774610823308181E-5	43	TCRBV05-01*01	TCRBV05	TCRBV05-01	01				TCRBD02-01*02	TCRBD02	TCRBD02-01	02				TCRBJ01-02*01	TCRBJ01	TCRBJ01-02	01				4	4	9	0	7	7	38	50	54	61	68	1	Out	VDJ
AATGTGAACGCCTTGGAGCTGGACGACTCGGCCCTGTATCTCTGTGCCAGCAGTTCGGGGAATACAGGAGAAGCTTTCTTTGGACAA	CASSSGNTGEAFF	1	6.610999601503636E-5	39	TCRBV05-04*01	TCRBV05	TCRBV05-04	01						unresolved		TCRBD01,TCRBD02	TCRBD01-01,TCRBD02-01		TCRBJ01-01*01	TCRBJ01	TCRBJ01-01	01				5	10	3	4	1	8	42	53	63	68	69	1	In	VDJ
GCTGCTCCCTCCCAGACATCTGTGTACTTCTGTGCCAGCAGTTATGCACAGGGATGGAGAACGACAGATACGCAGTATTTTGGCCCA	CASSYAQGWRTTDTQYF	1	6.79463847932318E-5	51	TCRBV06	TCRBV06	unresolved			TCRBV06-05,TCRBV06-06		TCRBD01-01*01	TCRBD01	TCRBD01-01	01				TCRBJ02-03*01	TCRBJ02	TCRBJ02-03	01				3	3	3	3	10	3	30	44	47	53	63	1	In	VDJ
CTGGAGTCGGCTGCTCCCTCCCAGACATCTGTGTACTTCTGTGCCAGCAGTGAACAGGTTTCTAATGAAAAACTGTTTTTTGGCAGT	CASSEQVSNEKLFF	2	8.263749501879543E-5	42	TCRBV06-01*01	TCRBV06	TCRBV06-01	01				TCRBD01-01*01	TCRBD01	TCRBD01-01	01				TCRBJ01-04*01	TCRBJ01	TCRBJ01-04	01				2	0	4	4	3	3	39	-1	54	58	61	2	In	VDJ
CAGTGACCAGTGCCCATCCTGAAGACAGCAGCTTCTACATCTGCAGAGGAATCACAGGGGGCTCGGTACGAGCAGTACTTCGGGCCG		1	5.141888578947272E-5	40	TCRBV20	TCRBV20	unresolved			TCRBV20-01,TCRBV20-or09_02		TCRBD01-01*01	TCRBD01	TCRBD01-01	01				TCRBJ02-07*01	TCRBJ02	TCRBJ02-07	01				9	7	3	0	4	4	41	46	53	62	66	1	Out	VDJ
GCCTGCAAAGCTTGAGGACTCGGCCGTGTATCTCTGTGCCAGCAGCTTAGATGGAGGGACAGCTCCTACGAGCAGTACTTCGGGCCG		1	6.243721845864545E-5	47	TCRBV11-02*02	TCRBV11	TCRBV11-02	02				TCRBD01-01*01	TCRBD01	TCRBD01-01	01				TCRBJ02-07*01	TCRBJ02	TCRBJ02-07	01				0	4	0	5	0	0	34	51	55	-1	62	1	Out	VDJ
CTGACTGTGAGCAACATGAGCCCTGAAGACAGCAGCATATATCTCTGCAGCGTGTCTTATTTGCACACTGAAGCTTTCTTTGGACAA	CSVSYLHTEAFF	1	3.121860922932272E-5	36	TCRBV29-01*01	TCRBV29	TCRBV29-01	01						unresolved		TCRBD01,TCRBD02	TCRBD01-01,TCRBD02-01		TCRBJ01-01*01	TCRBJ01	TCRBJ01-01	01				6	9	10	0	0	3	45	53	62	-1	64	1	In	VDJ
CTAGAGTCTGCCATCCCCAACCAGACAGCTCTTTACTTCTGTGCCACCAGTGATTTGGGTCGGAGCCCAACTTGGTATTTTGGCCCA	CATSDLGRSPTWYF	1	5.8764440902254534E-5	42	TCRBV24	TCRBV24	unresolved			TCRBV24-01,TCRBV24-or09_02		TCRBD02-01*02	TCRBD02	TCRBD02-01	02				TCRBJ02-03*01	TCRBJ02	TCRBJ02-03	01				0	4	10	2	9	14	39	57	61	65	74	1	In	VDJ
CGGTCCACAAAGCTGGAGGACTCAGCCATGTACTTCTGTGCCAGCAGTGCGGGACAGGGGGCCTATGAGACCCAGTACTTCGGGCCA	CASSAGQGAYETQYF	1	5.8764440902254534E-5	45	TCRBV02-01*01	TCRBV02	TCRBV02-01	01				TCRBD01-01*01	TCRBD01	TCRBD01-01	01				TCRBJ02-05*01	TCRBJ02	TCRBJ02-05	01				4	1	0	0	4	5	36	49	50	62	66	1	In	VDJ
CTGATTCTGGAGTCCGCCAGCACCAACCAGACATCTATGTACCTCTGTGCCAGCAGTTGGCAGACCTACGAGCAGTACTTCGGGCCG	CASSWQTYEQYF	1	7.529193990601362E-5	36	TCRBV28-01*01	TCRBV28	TCRBV28-01	01				TCRBD01-01*01	TCRBD01	TCRBD01-01	01				TCRBJ02-07*01	TCRBJ02	TCRBJ02-07	01				4	2	4	5	1	2	45	58	60	63	64	1	In	VDJ
CACATCAATTCCCTGGAGCTTGGTGACTCTGCTGTGTATTTCTGTGCCAGCAGCCGGTCTGGGAAAAACATTCAGTACTTCGGCGCC	CASSRSGKNIQYF	2	8.263749501879543E-5	39	TCRBV03	TCRBV03	unresolved			TCRBV03-01,TCRBV03-02				unresolved		TCRBD01,TCRBD02	TCRBD01-01,TCRBD02-01		TCRBJ02-04*01	TCRBJ02	TCRBJ02-04	01				4	5	0	9	0	4	42	55	60	-1	63	2	In	VDJ
CTGTCGGCTGCTCCCTCCCAGACATCTGTGTACTTCTGTGCCAGCAGCCGTCAGGGGTATCTAAGTCAGCCCCAGCATTTTGGTGAT	CASSRQGYLSQPQHF	1	4.774610823308181E-5	45	TCRBV06-05*01	TCRBV06	TCRBV06-05	01				TCRBD01-01*01	TCRBD01	TCRBD01-01	01				TCRBJ01-05*01	TCRBJ01	TCRBJ01-05	01				6	4	4	2	8	6	36	47	51	57	65	1	In	VDJ
GAGTCGGCTGCTCCCTCCCAGACATCTGTGTACTTCTGTGCCAGCAGTCCGGACAGCCTGGCCACCGGGGAGCTGTTTTTTGGAGAA	CASSPDSLATGELFF	1	7.161916234962271E-5	45	TCRBV06-01*01	TCRBV06	TCRBV06-01	01				TCRBD01-01*01	TCRBD01	TCRBD01-01	01				TCRBJ02-02*01	TCRBJ02	TCRBJ02-02	01				5	2	1	5	6	4	36	48	50	56	62	1	In	VDJ
ACTCTGACGATCCAGCGCACAGAGCAGCGGGACTCGGCCATGTATCGCTGTGCCAGCAGAGATAGACAGTACCAGTACTTCGGGCCA	CASRDRQYQYF	1	5.692805212405908E-5	33	TCRBV07-06*01	TCRBV07	TCRBV07-06	01				TCRBD01-01*01	TCRBD01	TCRBD01-01	01				TCRBJ02-05*01	TCRBJ02	TCRBJ02-05	01				6	5	2	5	2	10	48	59	64	69	71	1	In	VDJ
AGCACCTTGGAGCTGGGGGACTCGGCCCTTTATCTTTGCGCCAGCAGCGGTGGACAGACTACTGGAAACACCATATATTTTGGAGAG	CASSGGQTTGNTIYF	1	6.978277357142726E-5	45	TCRBV05-01*01	TCRBV05	TCRBV05-01	01				TCRBD01-01*01	TCRBD01	TCRBD01-01	01				TCRBJ01-03*01	TCRBJ01	TCRBJ01-03	01				4	3	1	5	4	2	36	48	51	57	61	1	In	VDJ
GCCCTGCAGCCAGAAGACTCAGCCCTGTATCTCTGCGCCAGCAGACCGGCGGAGGGGTCCTCTGGAAACACCATATATTTTGGAGAG	CASRPAEGSSGNTIYF	1	7.345555112781817E-5	48	TCRBV04-01*01	TCRBV04	TCRBV04-01	01				TCRBD02-01*02	TCRBD02	TCRBD02-01	02				TCRBJ01-03*01	TCRBJ01	TCRBJ01-03	01				6	6	10	0	3	0	33	44	50	56	59	1	In	VDJ
AGAGTCTGCCATCCCCAACCAGACAGCTCTTTACTTCTGTGCCACCAGTGATCGGTTTTGTGGTCCTACGAGCAGTACTTCGGGCCG		1	5.509166334586363E-5	44	TCRBV24	TCRBV24	unresolved			TCRBV24-01,TCRBV24-or09_02		TCRBD02-01	TCRBD02	TCRBD02-01				01,02	TCRBJ02-07*01	TCRBJ02	TCRBJ02-07	01				3	0	8	5	8	1	37	-1	52	55	63	1	Out	VDJ
GTGACCAGTGCCCATCCTGAAGACAGCAGCTTCTACATCTGCAGTGCTAGAGTCTACAGGGGGAACACTGAAGCTTTCTTTGGACAA	CSARVYRGNTEAFF	1	5.325527456766817E-5	42	TCRBV20	TCRBV20	unresolved			TCRBV20-01,TCRBV20-or09_02		TCRBD01-01*01	TCRBD01	TCRBD01-01	01				TCRBJ01-01*01	TCRBJ01	TCRBJ01-01	01				1	3	3	2	0	1	39	52	55	-1	62	1	In	VDJ
CAGCTCTTTACTTCTGTGCCACCAGTGACCAGACAGGGGTCGACCATTCCTGCCCCCTATAGCAATCAGCCCCAGCATTTTGGTGAT		1	5.509166334586363E-5	67	TCRBV24	TCRBV24	unresolved			TCRBV24-01,TCRBV24-or09_02		TCRBD01-01*01	TCRBD01	TCRBD01-01	01				TCRBJ01-05*01	TCRBJ01	TCRBJ01-05	01				4	3	2	2	20	0	14	28	31	39	59	1	Out	VDJ
GCTGCTCCCTCCCAAACATCTGTGTACTTCTGTGCCAGCAGTTACGCCCCCGGGACTAGTATTCTCTACGAGCAGTACTTCGGGCCG	CASSYAPGTSILYEQYF	1	6.42736072368409E-5	51	TCRBV06	TCRBV06	unresolved			TCRBV06-02,TCRBV06-03		TCRBD02-01	TCRBD02	TCRBD02-01				01,02	TCRBJ02-07*01	TCRBJ02	TCRBJ02-07	01				2	6	0	8	6	3	30	45	51	59	65	1	In	VDJ
AAGATCCGGTCCACAAAGCTGGAGGACTCAGCCATGTACTTCTGTGCCAGCAGTTTCCTAAGGGAGATTGAAGCTTTCTTTGGACAA	CASSFLREIEAFF	1	6.978277357142726E-5	39	TCRBV02-01*01	TCRBV02	TCRBV02-01	01				TCRBD02-01*02	TCRBD02	TCRBD02-01	02				TCRBJ01-01*01	TCRBJ01	TCRBJ01-01	01				5	7	9	2	2	7	42	54	61	66	68	1	In	VDJ
GTGAACGCCTTGTTGCTGGGGGACTCGGCCCTCTATCTCTGTGCCAGCAGCCGCGGAGGGGTCAACTATGGCTACACCTTCGGTTCG	CASSRGGVNYGYTF	1	5.509166334586363E-5	42	TCRBV05-06*01	TCRBV05	TCRBV05-06	01				TCRBD02-01*02	TCRBD02	TCRBD02-01	02				TCRBJ01-02*01	TCRBJ01	TCRBJ01-02	01				4	3	10	0	3	2	39	51	54	60	63	1	In	VDJ
AGCAACATGAGCCCTGAAGACAGCAGCATATATCTCTGCAGCGCTCTAACTAGCGGGAGGATCGCAGATACGCAGTATTTTGGCCCA	CSALTSGRIADTQYF	1	3.121860922932272E-5	45	TCRBV29-01*01	TCRBV29	TCRBV29-01	01				TCRBD02-01*02	TCRBD02	TCRBD02-01	02				TCRBJ02-03*01	TCRBJ02	TCRBJ02-03	01				7	5	3	1	4	4	36	43	48	60	64	1	In	VDJ
CTGTCGGCTGCTCCCTCCCAGACATCTGTGTACTTCTGTGCCAGCAGTTACAGGGGACAGACTTACAATGAGCAGTTCTTCGGGCCA	CASSYRGQTYNEQFF	1	5.325527456766817E-5	45	TCRBV06-05*01	TCRBV06	TCRBV06-05	01				TCRBD01-01*01	TCRBD01	TCRBD01-01	01				TCRBJ02-01*01	TCRBJ02	TCRBJ02-01	01				2	2	0	5	3	4	36	51	53	60	63	1	In	VDJ
AGTGCCCATCCTGAAGACAGCAGCTTCTACATCTGCAGTGCTAGAAAAACTAGCGGGGGGGCCGGAAATGAGCAGTTCTTCGGGCCA	CSARKTSGGAGNEQFF	1	5.692805212405908E-5	48	TCRBV20	TCRBV20	unresolved			TCRBV20-01,TCRBV20-or09_02		TCRBD02-01*01	TCRBD02	TCRBD02-01	01				TCRBJ02-01*01	TCRBJ02	TCRBJ02-01	01				2	3	3	0	5	7	33	45	48	61	66	1	In	VDJ
CTCAGGCTGGAGTCGGCTGCTCCCTCCCAGACATCTGTGTACTTCTGTGCCAGGGGAGGGGCAGGGAACGAGCAGTACTTCGGGCCG	CARGGAGNEQYF	1	6.060082968044999E-5	36	TCRBV06-01*01	TCRBV06	TCRBV06-01	01				TCRBD02-01*02	TCRBD02	TCRBD02-01	02				TCRBJ02-07*01	TCRBJ02	TCRBJ02-07	01				9	0	9	0	7	5	45	-1	53	60	67	1	In	VDJ
GCTCCCTCCCAGACATCTGTGTACTTCTGTGCCAGCAGCCCCAAGGCGAGGGAAAACTCTGGGGCCAACGTCCTGACTTTCGGGGCC	CASSPKARENSGANVLTF	1	6.42736072368409E-5	54	TCRBV06	TCRBV06	unresolved			TCRBV06-01,TCRBV06-05,TCRBV06-06		TCRBD02-01*02	TCRBD02	TCRBD02-01	02				TCRBJ02-06*01	TCRBJ02	TCRBJ02-06	01				6	9	11	0	4	0	27	38	47	52	56	1	In	VDJ
AGGATCCAGCAGGTAGTGCGAGGAGATTCGGCAGCTTATTTCTGTGCCAGCTCACCGACGGCGGATCAGCCCCAGCATTTTGGTGAT	CASSPTADQPQHF	1	6.79463847932318E-5	39	TCRBV18-01*01	TCRBV18	TCRBV18-01	01				TCRBD02-01	TCRBD02	TCRBD02-01				01,02	TCRBJ01-05*01	TCRBJ01	TCRBJ01-05	01				3	4	7	5	0	5	42	56	60	-1	64	1	In	VDJ
AGATCCAGCCCTCAGAACCCAGGGACTCAGCTGTGTATTTTTGTGCTAGTGGTGCCCCTGGGGACAACCGAGCAGTACGTCGGGCCG		1	7.161916234962271E-5	40	TCRBV12-05*01	TCRBV12	TCRBV12-05	01				TCRBD01-01*01	TCRBD01	TCRBD01-01	01				TCRBJ02-07*01	TCRBJ02	TCRBJ02-07	01				5	7	0	6	13	17	41	53	60	66	79	1	Out	VDJ
CTGGGGTTGGAGTCGGCTGCTCCCTCCCAAACATCTGTGTACTTCTGTGCCAGCAGTTCGTCCTACCGGGCCCTGTACTTCGGGCCG	CASSSSYRALYF	1	6.42736072368409E-5	36	TCRBV06	TCRBV06	unresolved			TCRBV06-02,TCRBV06-03				unresolved		TCRBD01,TCRBD02	TCRBD01-01,TCRBD02-01		TCRBJ02-07*01	TCRBJ02	TCRBJ02-07	01				4	9	8	0	3	12	45	58	67	71	74	1	In	VDJ
CCCTCAGAACCCAGGGACTCAGCTGTGTACTTCTGTGCCAGCAGGGGGTGGGGCGGCGACTCCTACAATGAGCAGTTCTTCGGGCCA	CASRGWGGDSYNEQFF	1	6.978277357142726E-5	48	TCRBV12	TCRBV12	unresolved			TCRBV12-03,TCRBV12-04		TCRBD01-01*01	TCRBD01	TCRBD01-01	01				TCRBJ02-01*01	TCRBJ02	TCRBJ02-01	01				6	5	7	0	5	0	33	44	49	54	59	1	In	VDJ
GAGTTGGCTGCTCCCTCCCAGACATCTGTGTACTTCTGTGCCAGCAGGGTGGGAGCGGGAGAGAGGGGTACGCAGTATTTTGGCCCA	CASRVGAGERGTQYF	2	7.896471746240454E-5	45	TCRBV06-06	TCRBV06	TCRBV06-06				01,02	TCRBD02-01*02	TCRBD02	TCRBD02-01	02				TCRBJ02-03*01	TCRBJ02	TCRBJ02-03	01				6	6	6	2	7	8	36	47	53	61	68	2	In	VDJ
ATCCAGCCCTCAGAACCCAGGGACTCAGCTGTGTACTTCTGTGCCAGCAGCCTGGTTCGCGGACATCAGCCCCAGCATTTTGGTGAT	CASSLVRGHQPQHF	1	6.243721845864545E-5	42	TCRBV12	TCRBV12	unresolved			TCRBV12-03,TCRBV12-04				unresolved		TCRBD01,TCRBD02	TCRBD01-01,TCRBD02-01		TCRBJ01-05*01	TCRBJ01	TCRBJ01-05	01				6	10	1	7	0	5	39	50	60	-1	64	1	In	VDJ
GTGAGCACCTTGGAGCTGGGGGACTCGGCCCTTTATCTTTGCGCCAGCAGCTTGCAAGGGGGCGGGCAGCCCCAGCATTTTGGTGAT	CASSLQGGGQPQHF	1	4.958249701127726E-5	42	TCRBV05-01*01	TCRBV05	TCRBV05-01	01				TCRBD01-01*01	TCRBD01	TCRBD01-01	01				TCRBJ01-05*01	TCRBJ01	TCRBJ01-05	01				1	2	5	0	3	7	39	54	56	63	66	1	In	VDJ
CAGGTAGTGCGAGGAGATTCGGCAGCTTATTTCTGTGCCAGCTCACCGAGCACCGGGACAGGGTCTGGCGAGCAGTACTTCGGGCCG	CASSPSTGTGSGEQYF	1	6.79463847932318E-5	48	TCRBV18-01*01	TCRBV18	TCRBV18-01	01				TCRBD01-01*01	TCRBD01	TCRBD01-01	01				TCRBJ02-07*01	TCRBJ02	TCRBJ02-07	01				3	7	0	3	5	6	33	47	54	63	68	1	In	VDJ
AGCACCTTGGAGCTGGGGGACTCGGCCCTTTATCTTTGCGCCAGCAGCTTGGGTTGGCCTTCCTACAATGAGCAGTTCTTCGGGCCA	CASSLGWPSYNEQFF	1	5.509166334586363E-5	45	TCRBV05-01*01	TCRBV05	TCRBV05-01	01				TCRBD01-01*01	TCRBD01	TCRBD01-01	01				TCRBJ02-01*01	TCRBJ02	TCRBJ02-01	01				0	3	9	0	2	1	36	52	55	58	60	1	In	VDJ
AAGATCCAGCCCTCAGAACCCAGGGACTCAGCTGTGTACTTCTGTGCCAGCAGTTCCGCCGGAGTACCTACGCAGTATTTTGGCCCA	CASSSAGVPTQYF	1	6.610999601503636E-5	39	TCRBV12	TCRBV12	unresolved			TCRBV12-03,TCRBV12-04		TCRBD02-01*02	TCRBD02	TCRBD02-01	02				TCRBJ02-03*01	TCRBJ02	TCRBJ02-03	01				4	5	10	2	4	8	42	55	60	64	68	1	In	VDJ
AGCTCCTTGGAGCTGGGGGACTCAGCCCTGTACTTCTGTGCCAGCAGCCTAGGGACAGGGGGAGGCTATGGCTACACCTTCGGTTCG	CASSLGTGGGYGYTF	1	6.060082968044999E-5	45	TCRBV13-01*01	TCRBV13	TCRBV13-01	01				TCRBD01-01*01	TCRBD01	TCRBD01-01	01				TCRBJ01-02*01	TCRBJ01	TCRBJ01-02	01				0	0	2	1	3	4	36	-1	53	62	65	1	In	VDJ
ACCTTGGAGCTGGGGGACTCGGCCCTTTATCTTTGCGCCAGCAGCTGGGGACTGGGGGCCGCCACCGGGGAGCTGTTTTTTGGAGAA	CASSWGLGAATGELFF	1	5.692805212405908E-5	48	TCRBV05-01*01	TCRBV05	TCRBV05-01	01						unresolved		TCRBD01,TCRBD02	TCRBD01-01,TCRBD02-01		TCRBJ02-02*01	TCRBJ02	TCRBJ02-02	01				3	7	6	0	3	4	33	46	53	59	62	1	In	VDJ
AATGTGAGCACCTTGGAGCTGGGGGACTCGGCCCTTTATCTTTGCGCCAGCAGCTCGGACTGGCAAGAGACCCAGTACTTCGGGCCA	CASSSDWQETQYF	1	4.40733306766909E-5	39	TCRBV05-01*01	TCRBV05	TCRBV05-01	01				TCRBD02-01	TCRBD02	TCRBD02-01				01,02	TCRBJ02-05*01	TCRBJ02	TCRBJ02-05	01				3	1	1	10	2	2	42	55	56	61	63	1	In	VDJ
CTGTCGGCTGCTCCCTCCCAGACATCTGTGTACTTCTGTGCCAGCAGTTACTCAGCGGGACAGAACTACGAGCAGTACTTCGGGCCG	CASSYSAGQNYEQYF	1	4.774610823308181E-5	45	TCRBV06-05*01	TCRBV06	TCRBV06-05	01						unresolved		TCRBD01,TCRBD02	TCRBD01-01,TCRBD02-01		TCRBJ02-07*01	TCRBJ02	TCRBJ02-07	01				0	3	0	5	2	3	36	53	56	63	65	1	In	VDJ
GTGAACGCCTTGGAGCTGGAGGACTCGGCCCTGTATCTCTGTGCCAGCAGCTGGAAGGGGAAGGCCGGGGAGCTGTTTTTTGGAGAA	CASSWKGKAGELFF	2	9.916499402255452E-5	42	TCRBV05-08*01	TCRBV05	TCRBV05-08	01				TCRBD01-01*01	TCRBD01	TCRBD01-01	01				TCRBJ02-02*01	TCRBJ02	TCRBJ02-02	01				3	3	5	2	4	6	39	52	55	60	64	2	In	VDJ
AAGATCCGGTCCACAAAGCTGGAGGACTCAGCCATGTACTTCTGTGCCAGCAGTGTTAACACGAATCAGCCCCAGCATTTTGGTGAT	CASSVNTNQPQHF	1	6.610999601503636E-5	39	TCRBV02-01*01	TCRBV02	TCRBV02-01	01				TCRBD01-01*01	TCRBD01	TCRBD01-01	01				TCRBJ01-05*01	TCRBJ01	TCRBJ01-05	01				4	3	3	6	2	4	42	55	58	61	63	1	In	VDJ
ATTCTGGAGTCCGCCAGCACCAACCAGACATCTATGTACCTCTGTGCCAGCAGTTTGGCGGTAAACTATGGCTACACCTTCGGTTCG	CASSLAVNYGYTF	1	7.345555112781817E-5	39	TCRBV28-01*01	TCRBV28	TCRBV28-01	01				TCRBD02-01	TCRBD02	TCRBD02-01				01,02	TCRBJ01-02*01	TCRBJ01	TCRBJ01-02	01				3	1	7	5	2	2	42	56	57	61	63	1	In	VDJ
CTCAGGCTGCTGTCGGCTGCTCCCTCCCAGACATCTGTGTACTTCTGTGCCAGCACCAAAGGGGGATATCAAGCTTTCTTTGGACAA	CASTKGGYQAFF	1	5.141888578947272E-5	36	TCRBV06-05*01	TCRBV06	TCRBV06-05	01				TCRBD01-01*01	TCRBD01	TCRBD01-01	01				TCRBJ01-01*01	TCRBJ01	TCRBJ01-01	01				7	4	5	1	5	9	45	55	59	65	70	1	In	VDJ
CACACCCTGCAGCCAGAAGACTCGGCCCTGTATCTCTGCGCCAGCAGCCTCGGGTCGACAACTAATGAAAAACTGTTTTTTGGCAGT	CASSLGSTTNEKLFF	1	7.712832868420908E-5	45	TCRBV04-03*01	TCRBV04	TCRBV04-03	01				TCRBD02-01	TCRBD02	TCRBD02-01				01,02	TCRBJ01-04*01	TCRBJ01	TCRBJ01-04	01				4	1	8	4	4	0	36	49	50	54	58	1	In	VDJ
AGTGCCCATCCTGAAGACAGCAGCTTCTACATCTGCAGTGCTAACGCCCGGGAACTAGCGGTATACAATGAGCAGTTCTTCGGGCCA	CSANARELAVYNEQFF	1	5.692805212405908E-5	48	TCRBV20	TCRBV20	unresolved			TCRBV20-01,TCRBV20-or09_02		TCRBD02-01	TCRBD02	TCRBD02-01				01,02	TCRBJ02-01*01	TCRBJ02	TCRBJ02-01	01				4	10	3	5	2	4	33	43	53	61	63	1	In	VDJ
CAGCCTGCAGAGCTTGGGGACTCGGCCATGTATCTCTGTGCCAGCCGCCGGGGACAGGGTGGTAATTCACCCCTCCACTTTGGGAAC	CASRRGQGGNSPLHF	1	6.060082968044999E-5	45	TCRBV11-01*01	TCRBV11	TCRBV11-01	01				TCRBD01-01*01	TCRBD01	TCRBD01-01	01				TCRBJ01-06*01	TCRBJ01	TCRBJ01-06	01				8	5	0	3	3	6	36	45	50	59	62	1	In	VDJ
ATCCGCTCACCAGGCCTGGGGGACGCAGCCATGTACCTGTGTGCCACCAGCATAGCGGGCGGGTCTCGAGGCTACACCTTCGGTTCG	CATSIAGGSRGYTF	1	5.141888578947272E-5	42	TCRBV15-01*01	TCRBV15	TCRBV15-01	01				TCRBD02-01	TCRBD02	TCRBD02-01				01,02	TCRBJ01-02*01	TCRBJ01	TCRBJ01-02	01				4	0	5	4	10	8	39	-1	52	59	69	1	In	VDJ
ACAGTGACCAGTGCCCATCCTGAAGACAGCAGCTTCTACATCTGCAGTGCTCCCTACCTAGCGGCCTACGAGCAGTACTTCGGGCCG	CSAPYLAAYEQYF	1	4.958249701127726E-5	39	TCRBV20	TCRBV20	unresolved			TCRBV20-01,TCRBV20-or09_02		TCRBD02-01	TCRBD02	TCRBD02-01				01,02	TCRBJ02-07*01	TCRBJ02	TCRBJ02-07	01				5	6	4	5	0	2	42	51	57	-1	64	1	In	VDJ
ACTCTGGAGTCAGCTACCCGCTCCCAGACATCTGTGTATTTCTGCGCCACCGGGGTAGGACATAACTATGGCTACACCTTCGGTTCG	CATGVGHNYGYTF	1	6.978277357142726E-5	39	TCRBV10-02*01	TCRBV10	TCRBV10-02	01						unresolved		TCRBD01,TCRBD02	TCRBD01-01,TCRBD02-01		TCRBJ01-02*01	TCRBJ01	TCRBJ01-02	01				10	8	1	6	0	1	42	49	57	-1	62	1	In	VDJ
GTGAGCAACATGAGCCCTGAAGACAGCAGCATATATCTCTGCAGCGTTGAAGATCCGGGGCGCGGCTATGGCTACACCTTCGGTTCG	CSVEDPGRGYGYTF	1	2.7545831672931814E-5	42	TCRBV29-01*01	TCRBV29	TCRBV29-01	01						unresolved		TCRBD01,TCRBD02	TCRBD01-01,TCRBD02-01		TCRBJ01-02*01	TCRBJ01	TCRBJ01-02	01				0	3	7	0	4	4	39	53	56	61	65	1	In	VDJ
AGGCTGGAGTCGGCTGCTCCCTCCCAGACATCTGTGTACTTCTGTGCCAGCAGCCTCCGTAGGTCCGGGGAGCTGTTTTTTGGAGAA	CASSLRRSGELFF	1	7.161916234962271E-5	39	TCRBV06-01*01	TCRBV06	TCRBV06-01	01						unresolved		TCRBD01,TCRBD02	TCRBD01-01,TCRBD02-01		TCRBJ02-02*01	TCRBJ02	TCRBJ02-02	01				6	7	5	4	1	6	42	53	60	63	64	1	In	VDJ
CTTGACATCCGCTCACCAGGCCTGGGGGACGCAGCCATGTACCTGTGTGCCACCAGCGAGGGGGGGGACGGCTACACCTTCGGTTCG	CATSEGGDGYTF	1	5.141888578947272E-5	36	TCRBV15-01*01	TCRBV15	TCRBV15-01	01				TCRBD02-01*01	TCRBD02	TCRBD02-01	01				TCRBJ01-02*01	TCRBJ01	TCRBJ01-02	01				5	2	9	0	3	8	45	57	59	66	69	1	In	VDJ
CTGACAGTGACCAGTGCCCATCCTGAAGACAGCAGCTTCTACATCTGCAGTGCTATGGGACCCAACACTGAAGCTTTCTTTGGACAA	CSAMGPNTEAFF	1	5.325527456766817E-5	36	TCRBV20	TCRBV20	unresolved			TCRBV20-01,TCRBV20-or09_02				unresolved		TCRBD01,TCRBD02	TCRBD01-01,TCRBD02-01		TCRBJ01-01*01	TCRBJ01	TCRBJ01-01	01				4	1	0	7	2	2	45	55	56	61	63	1	In	VDJ
AACGCCTTGTTGCTGGGGGACTCGGCCCTCTATCTCTGTGCCAGCAGCTTGTTCGGGGGGGCTGGGGAGACCCAGTACTTCGGGCCA	CASSLFGGAGETQYF	1	5.141888578947272E-5	45	TCRBV05-06*01	TCRBV05	TCRBV05-06	01				TCRBD02-01*01	TCRBD02	TCRBD02-01	01				TCRBJ02-05*01	TCRBJ02	TCRBJ02-05	01				1	2	8	0	5	5	36	51	53	61	66	1	In	VDJ
AACATGAGCCCTGAAGACAGCAGCATATATCTCTGCAGCGTTGGAGGGACAGGGGCGACGACCGCACTGGGAGCTTTCTTTGGACAA	CSVGGTGATTALGAFF	1	3.121860922932272E-5	48	TCRBV29-01*01	TCRBV29	TCRBV29-01	01				TCRBD01-01*01	TCRBD01	TCRBD01-01	01				TCRBJ01-01*01	TCRBJ01	TCRBJ01-01	01				4	2	0	2	16	10	33	43	45	55	71	1	In	VDJ
GGAGTCCGCCAGCACCAACCAGACATCTATGTACCTCTGTGCCAGCCCTCCGCAGGGGGCAAGGTGCATGGCTACACCTTCGGTTCG		1	7.345555112781817E-5	44	TCRBV28-01*01	TCRBV28	TCRBV28-01	01				TCRBD01-01*01	TCRBD01	TCRBD01-01	01				TCRBJ01-02*01	TCRBJ01	TCRBJ01-02	01				8	6	4	0	7	6	37	46	52	60	67	1	Out	VDJ
TCCCCCTGATCCTGGAGTCGCCCAGCCCCAACCAGACCTCTCTGTACTTCTGTGCCACCAGGAGAAAAGGGGGCTTTCTTTGGACAA		1	7.345555112781817E-5	31	TCRBV27-01*01	TCRBV27	TCRBV27-01	01				TCRBD01-01*01	TCRBD01	TCRBD01-01	01				TCRBJ01-01*01	TCRBJ01	TCRBJ01-01	01				6	6	5	2	0	11	50	61	67	-1	72	1	Out	VDJ
GCCCTGCAGCCAGAAGACTCAGCCCTGTATCTCTGCGCCAGCAGCCAAGGGTCACCAGGGGCGAACGAAAAACTGTTTTTTGGCAGT	CASSQGSPGANEKLFF	1	6.610999601503636E-5	48	TCRBV04-01*01	TCRBV04	TCRBV04-01	01				TCRBD01-01*01	TCRBD01	TCRBD01-01	01				TCRBJ01-04*01	TCRBJ01	TCRBJ01-04	01				1	6	4	2	5	8	33	49	55	61	66	1	In	VDJ
CTGCAGCCAGAAGACTCAGCCCTGTATCTCTGCGCCAGCAGCCAAGAAATTAGGACTAGCGGGTACAATGAGCAGTTCTTCGGGCCA	CASSQEIRTSGYNEQFF	1	5.692805212405908E-5	51	TCRBV04-01*01	TCRBV04	TCRBV04-01	01				TCRBD02-01	TCRBD02	TCRBD02-01				01,02	TCRBJ02-01*01	TCRBJ02	TCRBJ02-01	01				0	5	1	4	0	4	30	47	52	-1	63	1	In	VDJ
CACGCCCTGCAGCCAGAAGACTCAGCCCTGTATCTCTGCGCCAGCAGCCAGGCCGGGACAGGGAATGAAAAACTGTTTTTTGGCAGT	CASSQAGTGNEKLFF	1	6.610999601503636E-5	45	TCRBV04-01*01	TCRBV04	TCRBV04-01	01				TCRBD01-01*01	TCRBD01	TCRBD01-01	01				TCRBJ01-04*01	TCRBJ01	TCRBJ01-04	01				3	4	0	3	0	5	36	50	54	-1	63	1	In	VDJ
GCCTTGTTGCTGGGGGACTCGGCCCTCTATCTCTGTGCCAGCAGCTTGGATTTTGGGACAGGCGATTCACCCCTCCACTTTGGGAAC	CASSLDFGTGDSPLHF	1	5.509166334586363E-5	48	TCRBV05-06*01	TCRBV05	TCRBV05-06	01				TCRBD01-01*01	TCRBD01	TCRBD01-01	01				TCRBJ01-06*01	TCRBJ01	TCRBJ01-06	01				0	5	0	4	2	8	33	49	54	62	64	1	In	VDJ
AGGCTGCTGTCGGCTGCTCCCTCCCAGACATCTGTGTACTTCTGTGCCAGCAGTCTTTCAGGGGGCTATGGCTACACCTTCGGTTCG	CASSLSGGYGYTF	1	4.40733306766909E-5	39	TCRBV06-05*01	TCRBV06	TCRBV06-05	01				TCRBD01-01*01	TCRBD01	TCRBD01-01	01				TCRBJ01-02*01	TCRBJ01	TCRBJ01-02	01				5	4	4	1	0	4	42	54	58	-1	65	1	In	VDJ
GTGACCAGTGCCCATCCTGAAGACAGCAGCTTCTACATCTGCAGTGCTAGAGCCTTGGACAGGTCCAACGAGCAGTACTTCGGGCCG	CSARALDRSNEQYF	1	4.774610823308181E-5	42	TCRBV20	TCRBV20	unresolved			TCRBV20-01,TCRBV20-or09_02		TCRBD01-01*01	TCRBD01	TCRBD01-01	01				TCRBJ02-07*01	TCRBJ02	TCRBJ02-07	01				1	4	1	4	4	5	39	52	56	63	67	1	In	VDJ
ATCAATTCCCTGGAGCTTGGTGACTCTGCTGTGTATTTCTGTGCCAGCAGCCAAGACTACCAGCGGGAAAAACTGTTTTTTGGCAGT	CASSQDYQREKLFF	2	9.365582768796817E-5	42	TCRBV03	TCRBV03	unresolved			TCRBV03-01,TCRBV03-02		TCRBD02-01	TCRBD02	TCRBD02-01				01,02	TCRBJ01-04*01	TCRBJ01	TCRBJ01-04	01				0	5	6	5	0	8	39	56	61	-1	66	2	In	VDJ
GTCGGCTGCTCCCTCCCAGACATCTGTGTACTTCTGTGCCAGCAGTTACGTAGGTCGGAGGGTAGAGAGACCCAGTACTTCGGGCCA		1	4.2236941898495445E-5	47	TCRBV06-05*01	TCRBV06	TCRBV06-05	01				TCRBD02-01*02	TCRBD02	TCRBD02-01	02				TCRBJ02-05*01	TCRBJ02	TCRBJ02-05	01				2	7	10	0	3	4	34	49	56	62	65	1	Out	VDJ
CTAGAGTCTGCCATCCCCAACCAGACAGCTCTTTACTTCTGTGCCACCAGGGGGACAGGGGCCACCGGGGAGCTGTTTTTTGGAGAA	CATRGTGATGELFF	1	6.243721845864545E-5	42	TCRBV24	TCRBV24	unresolved			TCRBV24-01,TCRBV24-or09_02		TCRBD01-01*01	TCRBD01	TCRBD01-01	01				TCRBJ02-02*01	TCRBJ02	TCRBJ02-02	01				7	1	0	2	1	4	39	50	51	61	62	1	In	VDJ
GTGAGCACCTTGGAGCTGGGGGACTCGGCCCTTTATCTTTGCGCCAGCAACTTACAGGGGGTAAACACTGAAGCTTTCTTTGGACAA	CASNLQGVNTEAFF	1	5.141888578947272E-5	42	TCRBV05-01*01	TCRBV05	TCRBV05-01	01				TCRBD01-01*01	TCRBD01	TCRBD01-01	01				TCRBJ01-01*01	TCRBJ01	TCRBJ01-01	01				2	0	3	1	2	2	39	-1	53	61	63	1	In	VDJ
CTCACTCTGGAGTCAGCTACCCGCTCCCAGACATCTGTGTATTTCTGCGCCAGCAGTGGGGGTCGCACTGAAGCTTTCTTTGGACAA	CASSGGRTEAFF	1	7.529193990601362E-5	36	TCRBV10-02*01	TCRBV10	TCRBV10-02	01						unresolved		TCRBD01,TCRBD02	TCRBD01-01,TCRBD02-01		TCRBJ01-01*01	TCRBJ01	TCRBJ01-01	01				4	0	6	2	3	4	45	-1	58	62	65	1	In	VDJ
CTGCAGCCAGAAGACTCAGCCCTGTATCTCTGCGCCAGCAGACAAGAAGCGTCTAGCCTCCGGGACTACGAGCAGTACTTCGGGCCG	CASRQEASSLRDYEQYF	1	4.958249701127726E-5	51	TCRBV04-01*01	TCRBV04	TCRBV04-01	01				TCRBD02-01	TCRBD02	TCRBD02-01				01,02	TCRBJ02-07*01	TCRBJ02	TCRBJ02-07	01				0	5	4	7	8	3	30	47	52	57	65	1	In	VDJ
CTGACGATCCAGCGCACACAGCAGGAGGACTCGGCCGTGTATCTCTGTGCCAGCAGCCCTTATACAGAGACCCAGTACTTCGGGCCA	CASSPYTETQYF	1	6.610999601503636E-5	36	TCRBV07-02*01	TCRBV07	TCRBV07-02	01						unresolved		TCRBD01,TCRBD02	TCRBD01-01,TCRBD02-01		TCRBJ02-05*01	TCRBJ02	TCRBJ02-05	01				5	6	3	7	0	4	45	57	63	-1	65	1	In	VDJ
GTGACCAGTGCCCATCCTGAAGACAGCAGCTTCTACATCTGCAGTGCCACGACTGGACAGGGGGGGAACGAGCAGTACTTCGGGCCG	CSATTGQGGNEQYF	1	4.774610823308181E-5	42	TCRBV20	TCRBV20	unresolved			TCRBV20-01,TCRBV20-or09_02		TCRBD01-01*01	TCRBD01	TCRBD01-01	01				TCRBJ02-07*01	TCRBJ02	TCRBJ02-07	01				6	7	1	1	3	5	39	47	54	64	67	1	In	VDJ
GCGTCTGCTGTACCCTCTCAGACATCTGTGTACTTCTGTGCCAGCAGTGAAGCGGGAGGGAGCACAGATACGCAGTATTTTGGCCCA	CASSEAGGSTDTQYF	1	7.712832868420908E-5	45	TCRBV06-04	TCRBV06	TCRBV06-04				01,02	TCRBD02-01*02	TCRBD02	TCRBD02-01	02				TCRBJ02-03*01	TCRBJ02	TCRBJ02-03	01				3	0	6	0	0	0	36	-1	50	-1	60	1	In	VDJ
AGGCTGGAGTCGGCTGCTCCCTCCCAGACATCTGTGTACTTCTGTGCCAGCAGTGAAACAGAAACCTACGAGCAGTACTTCGGGCCG	CASSETETYEQYF	1	5.8764440902254534E-5	39	TCRBV06-01*01	TCRBV06	TCRBV06-01	01				TCRBD01-01*01	TCRBD01	TCRBD01-01	01				TCRBJ02-07*01	TCRBJ02	TCRBJ02-07	01				2	0	3	5	3	2	42	-1	57	61	64	1	In	VDJ
ACAGTGACCAGTGCCCATCCTGAAGACAGCAGCTTCTACATCTGCAGTGCTAGGCCGGGGCAGAACTACGAGCAGTACTTCGGGCCG	CSARPGQNYEQYF	1	4.774610823308181E-5	39	TCRBV20	TCRBV20	unresolved			TCRBV20-01,TCRBV20-or09_02				unresolved		TCRBD01,TCRBD02	TCRBD01-01,TCRBD02-01		TCRBJ02-07*01	TCRBJ02	TCRBJ02-07	01				3	3	7	0	4	3	42	53	56	61	65	1	In	VDJ
ACCAGTGCCCATCCTGAAGACAGCAGCTTCTACATCTGCAGTGCTAGAGATTTGGGAGGCAAACGGGATGAAGCTTTCTTTGGACAA	CSARDLGGKRDEAFF	1	5.325527456766817E-5	45	TCRBV20	TCRBV20	unresolved			TCRBV20-01,TCRBV20-or09_02		TCRBD02-01*02	TCRBD02	TCRBD02-01	02				TCRBJ01-01*01	TCRBJ01	TCRBJ01-01	01				0	3	9	1	9	7	36	50	53	59	68	1	In	VDJ
CGGTCCACAAAGCTGGAGGACTCAGCCATGTACTTCTGTGCCAGCAGTGAGTCCGGCGTCTTTCTCTACGAGCAGTACTTCGGGCCG	CASSESGVFLYEQYF	1	6.243721845864545E-5	45	TCRBV02-01*01	TCRBV02	TCRBV02-01	01						unresolved		TCRBD01,TCRBD02	TCRBD01-01,TCRBD02-01		TCRBJ02-07*01	TCRBJ02	TCRBJ02-07	01				3	4	9	0	8	3	36	50	54	57	65	1	In	VDJ
CCGCTCAGGCTGGAGTTGGCTGCTCCCTCCCAGACATCTGTGTACTTCTGTGCCAGCAGTTTTTTATACGAGCAGTACTTCGGGCCG	CASSFLYEQYF	1	6.978277357142726E-5	33	TCRBV06-06	TCRBV06	TCRBV06-06				01,02	TCRBD02-01	TCRBD02	TCRBD02-01				01,02	TCRBJ02-07*01	TCRBJ02	TCRBJ02-07	01				4	3	5	9	0	4	48	61	64	-1	66	1	In	VDJ
CTGTCCCTAGAGTCTGCCATCCCCAACCAGACAGCTCTTTACTTCTGTGCCACCAGTGATCTCGCGGATACGCAGTATTTTGGCCCA	CATSDLADTQYF	1	5.692805212405908E-5	36	TCRBV24	TCRBV24	unresolved			TCRBV24-01,TCRBV24-or09_02		TCRBD02-01	TCRBD02	TCRBD02-01				01,02	TCRBJ02-03*01	TCRBJ02	TCRBJ02-03	01				3	3	7	6	0	6	45	60	63	-1	66	1	In	VDJ
CAGCCCTCAGAACCCAGGGACTCAGCTGTGTACTTCTGTGCCAGCAGTTTCGGACTTGGGGGAAACACTGAAGCTTTCTTTGGACAA	CASSFGLGGNTEAFF	1	6.42736072368409E-5	45	TCRBV12	TCRBV12	unresolved			TCRBV12-03,TCRBV12-04				unresolved		TCRBD01,TCRBD02	TCRBD01-01,TCRBD02-01		TCRBJ01-01*01	TCRBJ01	TCRBJ01-01	01				3	7	6	1	1	2	36	50	57	62	63	1	In	VDJ
ACAGTGACCAGTGCCCATCCTGAAGACAGCAGCTTCTACATCTGCAGTGCTAGCGGGGGGGCGGGGAATGAGCAGTTCTTCGGGCCA	CSASGGAGNEQFF	1	5.509166334586363E-5	39	TCRBV20	TCRBV20	unresolved			TCRBV20-01,TCRBV20-or09_02		TCRBD02-01*01	TCRBD02	TCRBD02-01	01				TCRBJ02-01*01	TCRBJ02	TCRBJ02-01	01				3	0	8	0	5	7	42	-1	53	61	66	1	In	VDJ
TCGGCCCAAAAGAACCCGACAGCTTTCTATCTCTGTGCCAGTTACAATACCGGAAGCTAGCGGGAGGACGAGCAGTACTTCGGGCCG	CASYNTGS*REDEQYF	2	8.447388379699089E-5	48	TCRBV19-01	TCRBV19	TCRBV19-01				01,02	TCRBD02-01*02	TCRBD02	TCRBD02-01	02				TCRBJ02-07*01	TCRBJ02	TCRBJ02-07	01				8	14	4	1	0	5	33	42	56	-1	67	2	Stop	VDJ
TCGGCTGCTCCCTCCCAAACATCTGTGTACTTCTGTGCCATCTCCCGGGACAGGGGGCCAGGGGCCAACGTCCTGACTTTCGGGGCC	CAISRDRGPGANVLTF	1	6.610999601503636E-5	48	TCRBV06	TCRBV06	unresolved			TCRBV06-02,TCRBV06-03		TCRBD01-01*01	TCRBD01	TCRBD01-01	01				TCRBJ02-06*01	TCRBJ02	TCRBJ02-06	01				10	6	0	0	2	4	33	40	46	58	60	1	In	VDJ
TCCCTAGAGTCTGCCATCCCCAACCAGACAGCTCTTTACTTCTGTGCCACCAGTGTAGCGGGAATCGACGGCTACACCTTCGGTTCG	CATSVAGIDGYTF	1	5.141888578947272E-5	39	TCRBV24	TCRBV24	unresolved			TCRBV24-01,TCRBV24-or09_02		TCRBD02-01*02	TCRBD02	TCRBD02-01	02				TCRBJ01-02*01	TCRBJ01	TCRBJ01-02	01				5	0	5	3	6	8	42	-1	55	63	69	1	In	VDJ
CCTTGGAGCTGGGGGACTCAGCCCTGTACTTCTGTGCCAGCAGCTTAGGAGAGGTATAACTCTGGAAACACCATATATTTTGGAGAG		2	8.631027257518635E-5	49	TCRBV13-01*01	TCRBV13	TCRBV13-01	01				TCRBD02-01*02	TCRBD02	TCRBD02-01	02				TCRBJ01-03*01	TCRBJ01	TCRBJ01-03	01				0	1	11	1	5	0	32	49	50	54	59	2	Out	VDJ
CTGAAGATCCAGCCCTCAGAACCCAGGGACTCAGCTGTGTACTTCTGTGCCAGCAGCCCTAAAGGGCGCGAGCAGTACTTCGGGCCG	CASSPKGREQYF	1	5.8764440902254534E-5	36	TCRBV12	TCRBV12	unresolved			TCRBV12-03,TCRBV12-04				unresolved		TCRBD01,TCRBD02	TCRBD01-01,TCRBD02-01		TCRBJ02-07*01	TCRBJ02	TCRBJ02-07	01				6	6	5	3	2	6	45	56	62	66	68	1	In	VDJ
TTGGCTGCTCCCTCCCAGACATCTGTGTACTTCTGTGCCAGCAGCCCCCGGGACACCTCCTTCAATCAGCCCCAGCATTTTGGTGAT	CASSPRDTSFNQPQHF	1	7.161916234962271E-5	48	TCRBV06-06	TCRBV06	TCRBV06-06				01,02	TCRBD01-01*01	TCRBD01	TCRBD01-01	01				TCRBJ01-05*01	TCRBJ01	TCRBJ01-05	01				6	5	0	6	7	3	33	44	49	55	62	1	In	VDJ
CTCAGGCTGGAGTTGGCTGCTCCCTCCCAGACATCTGTGTACTTCTGTGCCAGCAGCGGTCCGAATCAGCCCCAGCATTTTGGTGAT	CASSGPNQPQHF	1	7.161916234962271E-5	36	TCRBV06-06	TCRBV06	TCRBV06-06				01,02	TCRBD02-01	TCRBD02	TCRBD02-01				01,02	TCRBJ01-05*01	TCRBJ01	TCRBJ01-05	01				6	0	8	5	4	4	45	-1	56	59	63	1	In	VDJ
ACGTTGGCGTCTGCTGTACCCTCTCAGACATCTGTGTACTTCTGTGCCAGCAGTGACTCAGAAACCGGGGAGCTGTTTTTTGGAGAA	CASSDSETGELFF	2	8.447388379699089E-5	39	TCRBV06-04	TCRBV06	TCRBV06-04				01,02			unresolved		TCRBD01,TCRBD02	TCRBD01-01,TCRBD02-01		TCRBJ02-02*01	TCRBJ02	TCRBJ02-02	01				0	1	2	8	1	5	42	59	60	62	63	2	In	VDJ
ATCCAGCCCTCAGAACCCAGGGACTCAGCTGTGTACTTCTGTGCCAGCAGCTCGGGACGGCCTGGTTCACCCCTCCACTTTGGGAAC	CASSSGRPGSPLHF	1	5.8764440902254534E-5	42	TCRBV12	TCRBV12	unresolved			TCRBV12-03,TCRBV12-04				unresolved		TCRBD01,TCRBD02	TCRBD01-01,TCRBD02-01		TCRBJ01-06*01	TCRBJ01	TCRBJ01-06	01				6	3	0	7	7	9	39	50	53	58	65	1	In	VDJ
ACTGTGACATCGGCCCAAAAGAACCCGACAGCTTTCTATCTCTGTGCCAGTAGTGCAGGACAGGACTACGAGCAGTACTTCGGGCCG	CASSAGQDYEQYF	2	8.447388379699089E-5	39	TCRBV19-01	TCRBV19	TCRBV19-01				01,02	TCRBD01-01*01	TCRBD01	TCRBD01-01	01				TCRBJ02-07*01	TCRBJ02	TCRBJ02-07	01				5	3	1	4	1	3	42	54	57	64	65	2	In	VDJ
CACCTACACGCCCTGCAGCCAGAAGACTCAGCCCTGTATCTCTGCGCCAGCAGCCAAGAGAACCATCAGCCCCAGCATTTTGGTGAT	CASSQENHQPQHF	1	5.141888578947272E-5	39	TCRBV04-01*01	TCRBV04	TCRBV04-01	01						unresolved		TCRBD01,TCRBD02	TCRBD01-01,TCRBD02-01		TCRBJ01-05*01	TCRBJ01	TCRBJ01-05	01				0	0	2	8	3	5	42	-1	59	61	64	1	In	VDJ
TCTAAGAAGCTCCTTCTCAGTGACTCTGGCTTCTATCTCTGTGCCTGGACAGCGGGAGTTGTTTTCAATGAGCAGTTCTTCGGGCCA	CAWTAGVVFNEQFF	1	2.7545831672931814E-5	42	TCRBV30-01*01	TCRBV30	TCRBV30-01	01				TCRBD02-01*02	TCRBD02	TCRBD02-01	02				TCRBJ02-01*01	TCRBJ02	TCRBJ02-01	01				4	1	6	2	7	6	39	49	50	58	65	1	In	VDJ
CTGGAGTCTGCCAGGCCCTCACATACCTCTCAGTACCTCTGTGCCAGCAGTGTGACAGGGGTGAATGAAAAACTGTTTTTTGGCAGT	CASSVTGVNEKLFF	1	5.141888578947272E-5	42	TCRBV25-01*01	TCRBV25	TCRBV25-01	01				TCRBD01-01*01	TCRBD01	TCRBD01-01	01				TCRBJ01-04*01	TCRBJ01	TCRBJ01-04	01				4	1	2	2	2	5	39	52	53	61	63	1	In	VDJ
ATCCAGCGCACAGAGCAGGGGGACTCGGCCATGTATCTCTGTGCCAGCAGCTTAGGACAGGGCGGTCAGCCCCAGCATTTTGGTGAT	CASSLGQGGQPQHF	2	8.080110624059999E-5	42	TCRBV07-09	TCRBV07	TCRBV07-09				01,03	TCRBD01-01*01	TCRBD01	TCRBD01-01	01				TCRBJ01-05*01	TCRBJ01	TCRBJ01-05	01				1	0	2	3	3	6	39	-1	55	62	65	2	In	VDJ
ATCCAGCAGGTAGTGCGAGGAGATTCGGCAGCTTATTTCTGTGCCAGCTCACCTCCGGGGGACGGTTCACCCCTCCACTTTGGGAAC	CASSPPGDGSPLHF	1	6.610999601503636E-5	42	TCRBV18-01*01	TCRBV18	TCRBV18-01	01				TCRBD02-01*01	TCRBD02	TCRBD02-01	01				TCRBJ01-06*01	TCRBJ01	TCRBJ01-06	01				3	2	8	2	4	9	39	53	55	61	65	1	In	VDJ
CTGTCGGCTGCTCCCTCCCAGACATCTGTGTACTTCTGTGCCAGCAGTTACTCGTCAGGGTATGGAAACACCATATATTTTGGAGAG	CASSYSSGYGNTIYF	1	6.610999601503636E-5	45	TCRBV06-05*01	TCRBV06	TCRBV06-05	01				TCRBD01-01*01	TCRBD01	TCRBD01-01	01				TCRBJ01-03*01	TCRBJ01	TCRBJ01-03	01				0	2	4	3	2	3	36	53	55	60	62	1	In	VDJ
CTGGAGTCGGCTGCTCCCTCCCAGACATCTGTGTACTTCTGTGCCAGCAGTGAAGCCGGCAGTCAACAAGGCTACACCTTCGGTTCG	CASSEAGSQQGYTF	1	5.692805212405908E-5	42	TCRBV06-01*01	TCRBV06	TCRBV06-01	01						unresolved		TCRBD01,TCRBD02	TCRBD01-01,TCRBD02-01		TCRBJ01-02*01	TCRBJ01	TCRBJ01-02	01				0	9	3	6	1	8	39	56	65	68	69	1	In	VDJ
GCCCATCCTGAAGACAGCAGCTTCTACATCTGCAGTGCTAGAGATAAAGGGCGCGGGACAGGGAATCAGCCCCAGCATTTTGGTGAT	CSARDKGRGTGNQPQHF	1	4.958249701127726E-5	51	TCRBV20	TCRBV20	unresolved			TCRBV20-01,TCRBV20-or09_02		TCRBD01-01*01	TCRBD01	TCRBD01-01	01				TCRBJ01-05*01	TCRBJ01	TCRBJ01-05	01				0	10	0	3	0	4	30	44	54	-1	63	1	In	VDJ
TCGCCCAGCCCCAACCAGACCTCTCTGTACTTCTGTGCCAGCAGTCGGGCGGGAGGGACAGGGCCTTCCGGCTACACCTTCGGTTCG	CASSRAGGTGPSGYTF	1	6.42736072368409E-5	48	TCRBV27-01*01	TCRBV27	TCRBV27-01	01						unresolved		TCRBD01,TCRBD02	TCRBD01-01,TCRBD02-01		TCRBJ01-02*01	TCRBJ01	TCRBJ01-02	01				5	9	0	3	6	8	33	45	54	63	69	1	In	VDJ
GTCTGCTGCCTCCTCCCAGACATCTGTATATTTCTGCGCCAGCAGTGAGTACGCTGAGAGGGCAATCAGCCCCAGCATTTTGGTGAT		2	8.263749501879543E-5	47	TCRBV10-01	TCRBV10	TCRBV10-01				01,02	TCRBD02-01*02	TCRBD02	TCRBD02-01	02				TCRBJ01-05*01	TCRBJ01	TCRBJ01-05	01				1	7	11	1	0	2	34	50	57	-1	61	2	Out	VDJ
GGCTGGAGTCGGCTGCTCCCTCCCAGACATCTGTGTACTTCTGTGCCCCCAGGGGAAAAGTCCTACAATGAGCAGTTCTTCGGGCCA		1	6.610999601503636E-5	40	TCRBV06-01*01	TCRBV06	TCRBV06-01	01				TCRBD01-01*01	TCRBD01	TCRBD01-01	01				TCRBJ02-01*01	TCRBJ02	TCRBJ02-01	01				11	2	4	2	5	1	41	47	49	55	60	1	Out	VDJ
GAGTCTGCCAGGCCCTCACATACCTCTCAGTACCTCTGTGCCAGCAGTCCAACTTTAGGACCACACTATGGCTACACCTTCGGTTCG	CASSPTLGPHYGYTF	1	3.856416434210454E-5	45	TCRBV25-01*01	TCRBV25	TCRBV25-01	01						unresolved		TCRBD01,TCRBD02	TCRBD01-01,TCRBD02-01		TCRBJ01-02*01	TCRBJ01	TCRBJ01-02	01				5	9	1	7	3	3	36	48	57	61	64	1	In	VDJ
CTGTCGGCTGCTCCCTCCCAGACATCTGTGTACTTCTGTGCCAGCAGTTACTCGGGGCAGCCGTTGGATACGCAGTATTTTGGCCCA	CASSYSGQPLDTQYF	1	4.958249701127726E-5	45	TCRBV06-05*01	TCRBV06	TCRBV06-05	01				TCRBD01-01*01	TCRBD01	TCRBD01-01	01				TCRBJ02-03*01	TCRBJ02	TCRBJ02-03	01				0	0	7	0	8	6	36	-1	53	58	66	1	In	VDJ
AGTTCTAAGAAGCTCCTTCTCAGTGACTCTGGCTTCTATCTCTGTGCCTGGAGCGGGTCTGGGGCCAACGTCCTGACTTTCGGGGCC	CAWSGSGANVLTF	1	2.3873054116540906E-5	39	TCRBV30-01*01	TCRBV30	TCRBV30-01	01				TCRBD02-01	TCRBD02	TCRBD02-01				01,02	TCRBJ02-06*01	TCRBJ02	TCRBJ02-06	01				3	0	8	4	0	1	42	-1	53	-1	57	1	In	VDJ
ATGAATGTGAGCACCTTGGAGCTGGGGGACTCGGCCCTTTATCTTTGCGCCAGCAGCTTGGAAGGGGATGAGCAGTTCTTCGGGCCA	CASSLEGDEQFF	1	5.141888578947272E-5	36	TCRBV05-01*01	TCRBV05	TCRBV05-01	01				TCRBD01-01*01	TCRBD01	TCRBD01-01	01				TCRBJ02-01*01	TCRBJ02	TCRBJ02-01	01				0	1	5	2	0	8	45	61	62	-1	67	1	In	VDJ
AAGATCCAGCCCTCAGAACCCAGGGACTCAGCTGTGTACTTCTGTGCCAGCACTATCGGGACTTACAATGAGCAGTTCTTCGGGCCA	CASTIGTYNEQFF	1	6.610999601503636E-5	39	TCRBV12	TCRBV12	unresolved			TCRBV12-03,TCRBV12-04		TCRBD02-01	TCRBD02	TCRBD02-01				01,02	TCRBJ02-01*01	TCRBJ02	TCRBJ02-01	01				7	5	0	10	0	4	42	52	57	-1	63	1	In	VDJ
ACCTTGGAGCTGGGGGACTCGGCCCTTTATCTTTGCGCCAGCAGCCTACAAGGACAGGGGGCTGTTTCTGAAGCTTTCTTTGGACAA	CASSLQGQGAVSEAFF	1	4.958249701127726E-5	48	TCRBV05-01*01	TCRBV05	TCRBV05-01	01				TCRBD01-01*01	TCRBD01	TCRBD01-01	01				TCRBJ01-01*01	TCRBJ01	TCRBJ01-01	01				4	6	1	0	5	6	33	45	51	62	67	1	In	VDJ
GTGACCAGTGCCCATCCTGAAGACAGCAGCTTCTACATCTGCAGTGTCGTCTTTCGGGGGGGGTCCTACGAGCAGTACTTCGGGCCG	CSVVFRGGSYEQYF	1	4.774610823308181E-5	42	TCRBV20	TCRBV20	unresolved			TCRBV20-01,TCRBV20-or09_02		TCRBD02-01*01	TCRBD02	TCRBD02-01	01				TCRBJ02-07*01	TCRBJ02	TCRBJ02-07	01				7	8	8	0	1	1	39	46	54	62	63	1	In	VDJ
TCCCTAGAGTCTGCCATCCCCAACCAGACAGCTCTTTACTTCTGTGCCACCAGTGAGGGGACTAACTATGGCTACACCTTCGGTTCG	CATSEGTNYGYTF	1	4.958249701127726E-5	39	TCRBV24	TCRBV24	unresolved			TCRBV24-01,TCRBV24-or09_02				unresolved		TCRBD01,TCRBD02	TCRBD01-01,TCRBD02-01		TCRBJ01-02*01	TCRBJ01	TCRBJ01-02	01				4	1	0	8	0	0	42	56	57	-1	61	1	In	VDJ
CCCAACCAGACAGCTCTTTACTTCTGTGCCACCAGTGATAAAACCCGCCGGACTAGCGGGAGATCGAATGAGCAGTTCTTCGGGCCA	CATSDKTRRTSGRSNEQFF	1	5.8764440902254534E-5	57	TCRBV24	TCRBV24	unresolved			TCRBV24-01,TCRBV24-or09_02		TCRBD02-01*02	TCRBD02	TCRBD02-01	02				TCRBJ02-01*01	TCRBJ02	TCRBJ02-01	01				3	10	1	2	4	7	24	39	49	62	66	1	In	VDJ
AGTGCCCATCCTGAAGACAGCAGCTTCTACATCTGCAGTGCCCTTTCCGGGACAGGGGGATCCAATCAGCCCCAGCATTTTGGTGAT	CSALSGTGGSNQPQHF	1	4.774610823308181E-5	48	TCRBV20	TCRBV20	unresolved			TCRBV20-01,TCRBV20-or09_02		TCRBD01-01*01	TCRBD01	TCRBD01-01	01				TCRBJ01-05*01	TCRBJ01	TCRBJ01-05	01				6	7	0	1	3	3	33	41	48	59	62	1	In	VDJ
GTGAGCACCTTGGAGCTGGGGGACTCGGCCCTTTATCTTTGCGCCAGCAAGGGGGACGCCTCTAATGAAAAACTGTTTTTTGGCAGT	CASKGDASNEKLFF	1	6.060082968044999E-5	42	TCRBV05-01*01	TCRBV05	TCRBV05-01	01				TCRBD01-01*01	TCRBD01	TCRBD01-01	01				TCRBJ01-04*01	TCRBJ01	TCRBJ01-04	01				6	0	5	1	6	3	39	-1	49	55	61	1	In	VDJ
CTAGAGTCTGCCATCCCCAACCAGACAGCTCTTTACTTCTGTGCCACCAGTGATCCCACAGGGGTCAATGAGCAGTTCTTCGGGCCA	CATSDPTGVNEQFF	1	5.8764440902254534E-5	42	TCRBV24	TCRBV24	unresolved			TCRBV24-01,TCRBV24-or09_02		TCRBD01-01*01	TCRBD01	TCRBD01-01	01				TCRBJ02-01*01	TCRBJ02	TCRBJ02-01	01				3	3	3	2	1	6	39	54	57	64	65	1	In	VDJ
TCCCTAGAGTCTGCCATCCCCAACCAGACAGCTCTTTACTTCTGTGCCACCAGCCGAACAGGGACCGCTGAAGCTTTCTTTGGACAA	CATSRTGTAEAFF	1	5.509166334586363E-5	39	TCRBV24	TCRBV24	unresolved			TCRBV24-01,TCRBV24-or09_02		TCRBD01-01*01	TCRBD01	TCRBD01-01	01				TCRBJ01-01*01	TCRBJ01	TCRBJ01-01	01				7	4	3	3	4	6	42	53	57	63	67	1	In	VDJ
CTGCTGGGGTTGGAGTCGGCTGCTCCCTCCCAAACATCTGTGTACTTCTGTGCCAGCACGCTAGCTCGGACCCAGTACTTCGGGCCA	CASTLARTQYF	1	5.509166334586363E-5	33	TCRBV06	TCRBV06	unresolved			TCRBV06-02,TCRBV06-03		TCRBD02-01	TCRBD02	TCRBD02-01				01,02	TCRBJ02-05*01	TCRBJ02	TCRBJ02-05	01				7	2	4	7	3	7	48	58	60	65	68	1	In	VDJ
ATCCAGCGCACACAGCAGGAGGACTCCGCCGTGTATCTCTGTGCCAGCAGCTTAAAGGCTAGCAATCAGCCCCAGCATTTTGGTGAT	CASSLKASNQPQHF	1	6.060082968044999E-5	42	TCRBV07-08*01	TCRBV07	TCRBV07-08	01						unresolved		TCRBD01,TCRBD02	TCRBD01-01,TCRBD02-01		TCRBJ01-05*01	TCRBJ01	TCRBJ01-05	01				2	1	5	4	1	0	39	54	55	58	59	1	In	VDJ
TTCTCAGTGACTCTGGCTTCTATCTCTGTGCCTGGAGTGGTTGGGCTAGCGGGACTGATTTCCTACAATGAGCAGTTCTTCGGGCCA		1	2.570944289473636E-5	55	TCRBV30-01*01	TCRBV30	TCRBV30-01	01				TCRBD02-01*02	TCRBD02	TCRBD02-01	02				TCRBJ02-01*01	TCRBJ02	TCRBJ02-01	01				1	6	4	3	6	1	26	39	45	54	60	1	Out	VDJ
CAGCAGGAGGACTCCGCCGTGTATCTCTGTGCCAGCAGCAGGGACAGGCCATTATCCTCGAACACCGGGGAGCTGTTTTTTGGAGAA	CASSRDRPLSSNTGELFF	1	6.978277357142726E-5	54	TCRBV07-08*01	TCRBV07	TCRBV07-08	01				TCRBD01-01*01	TCRBD01	TCRBD01-01	01				TCRBJ02-02*01	TCRBJ02	TCRBJ02-02	01				5	1	0	4	10	0	27	39	40	48	58	1	In	VDJ
AGTGCCCATCCTGAAGACAGCAGCTTCTACATCTGCAGTGCTCGAGAATGGGGGGGAGTGGGTGGGCATGAGCAGTTCTTCGGGCCA	CSAREWGGVGGHEQFF	1	5.325527456766817E-5	48	TCRBV20	TCRBV20	unresolved			TCRBV20-01,TCRBV20-or09_02		TCRBD02-01*01	TCRBD02	TCRBD02-01	01				TCRBJ02-01*01	TCRBJ02	TCRBJ02-01	01				0	2	9	0	11	8	33	47	49	56	67	1	In	VDJ
CTGAAGATCCAGCCCTCAGAACCCAGGGACTCAGCTGTGTACTTCTGTGCCAGCAGCGGCGGGGCTCAGCCCCAGCATTTTGGTGAT	CASSGGAQPQHF	1	5.8764440902254534E-5	36	TCRBV12	TCRBV12	unresolved			TCRBV12-03,TCRBV12-04		TCRBD02-01*01	TCRBD02	TCRBD02-01	01				TCRBJ01-05*01	TCRBJ01	TCRBJ01-05	01				6	2	7	3	1	6	45	56	58	64	65	1	In	VDJ
CAGCGCACAGAGCAGGGGGACTCGGCCATGTATCTCTGTGCCAGCAGCATCGCGGGGGGCGCTAACTATGGCTACACCTTCGGTTCG	CASSIAGGANYGYTF	1	7.529193990601362E-5	45	TCRBV07-09	TCRBV07	TCRBV07-09				01,03	TCRBD02-01*01	TCRBD02	TCRBD02-01	01				TCRBJ01-02*01	TCRBJ01	TCRBJ01-02	01				5	3	7	1	2	0	36	48	51	59	61	1	In	VDJ
TTGGCGTCTGCTGTACCCTCTCAGACATCTGTGTACTTCTGTGCCAGCAGTGAAGGGTATAGCAATCAGCCCCAGCATTTTGGTGAT	CASSEGYSNQPQHF	1	6.978277357142726E-5	42	TCRBV06-04	TCRBV06	TCRBV06-04				01,02			unresolved		TCRBD01,TCRBD02	TCRBD01-01,TCRBD02-01		TCRBJ01-05*01	TCRBJ01	TCRBJ01-05	01				3	0	5	3	2	0	39	-1	53	57	59	1	In	VDJ
ATTCTGGAGTCCGCCAGCACCAACCAGACATCTATGTACCTCTGTGCCAGCAGCACGGACCGCCTGGGCGGCTACACCTTCGGTTCG	CASSTDRLGGYTF	1	6.978277357142726E-5	39	TCRBV28-01*01	TCRBV28	TCRBV28-01	01						unresolved		TCRBD01,TCRBD02	TCRBD01-01,TCRBD02-01		TCRBJ01-02*01	TCRBJ01	TCRBJ01-02	01				6	3	1	7	9	8	42	53	56	60	69	1	In	VDJ
CTGAGCTCTCTGGAGCTGGGGGACTCAGCTTTGTATTTCTGTGCCAGCGGGGACGACAGCCTGAACACTGAAGCTTTCTTTGGACAA	CASGDDSLNTEAFF	1	4.774610823308181E-5	42	TCRBV09-01	TCRBV09	TCRBV09-01				01,02			unresolved		TCRBD01,TCRBD02	TCRBD01-01,TCRBD02-01		TCRBJ01-01*01	TCRBJ01	TCRBJ01-01	01				7	1	0	7	7	0	39	48	49	54	61	1	In	VDJ
AATGTGAGCACCTTGGAGCTGGGGGACTCGGCCCTTTATCTTTGCGCCAGCAGCTTGGCCTTCAGCGATGGCTACACCTTCGGTTCG	CASSLAFSDGYTF	1	4.40733306766909E-5	39	TCRBV05-01*01	TCRBV05	TCRBV05-01	01				TCRBD02-01	TCRBD02	TCRBD02-01				01,02	TCRBJ01-02*01	TCRBJ01	TCRBJ01-02	01				0	5	6	6	0	6	42	58	63	-1	67	1	In	VDJ
GAGTTGGCTGCTCCCTCCCAGACATCTGTGTACTTCTGTGCCAGCAGTTACCCCTCGGTTTCTAACAATGAGCAGTTCTTCGGGCCA	CASSYPSVSNNEQFF	2	7.896471746240454E-5	45	TCRBV06-06	TCRBV06	TCRBV06-06				01,02	TCRBD02-01	TCRBD02	TCRBD02-01				01,02	TCRBJ02-01*01	TCRBJ02	TCRBJ02-01	01				2	10	4	9	0	5	36	51	61	-1	64	2	In	VDJ
GTGACCAGTGCCCATCCTGAAGACAGCAGCTTCTACATCTGCAGTGCTGTCCAGGGCGCTGGGGCCAACGTCCTGACTTTCGGGGCC	CSAVQGAGANVLTF	1	4.958249701127726E-5	42	TCRBV20	TCRBV20	unresolved			TCRBV20-01,TCRBV20-or09_02		TCRBD01-01*01	TCRBD01	TCRBD01-01	01				TCRBJ02-06*01	TCRBJ02	TCRBJ02-06	01				5	3	4	3	2	2	39	48	51	56	58	1	In	VDJ
GTGACCAGTGCCCATCCTGAAGACAGCAGCTTCTACATCTGCAGTGCTAATTCTGGAAGGTCCTACAATGAGCAGTTCTTCGGGCCA	CSANSGRSYNEQFF	1	5.325527456766817E-5	42	TCRBV20	TCRBV20	unresolved			TCRBV20-01,TCRBV20-or09_02				unresolved		TCRBD01,TCRBD02	TCRBD01-01,TCRBD02-01		TCRBJ02-01*01	TCRBJ02	TCRBJ02-01	01				4	5	1	8	3	1	39	49	54	57	60	1	In	VDJ
ACCTTGGAGCTGGGGGACTCGGCCCTTTATCTTTGCGCCAGCAGCTCATCTGTGGTGACAGGGGATGAAAAACTGTTTTTTGGCAGT	CASSSSVVTGDEKLFF	1	6.060082968044999E-5	48	TCRBV05-01*01	TCRBV05	TCRBV05-01	01				TCRBD01-01*01	TCRBD01	TCRBD01-01	01				TCRBJ01-04*01	TCRBJ01	TCRBJ01-04	01				3	10	2	2	0	6	33	46	56	-1	64	1	In	VDJ
GTGAACGCCTTGGAGCTGGACGACTCGGCCCTGTATCTCTGTGCCAGCAGCGAGGGGGTTAGCACAGATACGCAGTATTTTGGCCCA	CASSEGVSTDTQYF	1	6.060082968044999E-5	42	TCRBV05-04*01	TCRBV05	TCRBV05-04	01				TCRBD01-01*01	TCRBD01	TCRBD01-01	01				TCRBJ02-03*01	TCRBJ02	TCRBJ02-03	01				4	1	5	1	2	0	39	51	52	58	60	1	In	VDJ
AAGGTGCAGCCTGCAGAACTGGAGGATTCTGGAGTTTATTTCTGTGCCAGCAGCAAGGACAGGGCAGCAAAACTGTTTTTTGGCAGT	CASSKDRAAKLFF	2	1.0100138280074998E-4	39	TCRBV14-01*01	TCRBV14	TCRBV14-01	01				TCRBD01-01*01	TCRBD01	TCRBD01-01	01				TCRBJ01-04*01	TCRBJ01	TCRBJ01-04	01				5	2	1	3	4	10	42	54	56	64	68	2	In	VDJ
ACTGTGACATCGGCCCAAAAGAACCCGACAGCTTTCTATCTCTGTGCCAGTACAATGACAGGGTGGAATGAGCAGTTCTTCGGGCCA	CASTMTGWNEQFF	2	9.365582768796817E-5	39	TCRBV19-01	TCRBV19	TCRBV19-01				01,02	TCRBD01-01*01	TCRBD01	TCRBD01-01	01				TCRBJ02-01*01	TCRBJ02	TCRBJ02-01	01				7	4	2	3	3	7	42	52	56	63	66	2	In	VDJ
CTGAATGTGAACGCCTTGGAGCTGGACGACTCGGCCCTGTATCTCTGTGCCAGCAGCTTGGATGGGAGGGAGCTGTTTTTTGGAGAA	CASSLDGRELFF	1	6.610999601503636E-5	36	TCRBV05-04*01	TCRBV05	TCRBV05-04	01						unresolved		TCRBD01,TCRBD02	TCRBD01-01,TCRBD02-01		TCRBJ02-02*01	TCRBJ02	TCRBJ02-02	01				0	2	0	8	0	9	45	61	63	-1	67	1	In	VDJ
CTGGAGTCCGCCAGCACCAACCAGACATCTATGTACCTCTGTGCCAGCAGTCTACCTACAGGGAACACTGAAGCTTTCTTTGGACAA	CASSLPTGNTEAFF	1	7.712832868420908E-5	42	TCRBV28-01*01	TCRBV28	TCRBV28-01	01				TCRBD01-01*01	TCRBD01	TCRBD01-01	01				TCRBJ01-01*01	TCRBJ01	TCRBJ01-01	01				5	6	3	4	0	1	39	51	57	-1	62	1	In	VDJ
GAGTCTGCCAGGCCCTCACATACCTCTCAGTACCTCTGTGCCAGCAGTGTTGGTATAGGCACAGGAGAGACCCAGTACTTCGGGCCA	CASSVGIGTGETQYF	1	3.489138678571363E-5	45	TCRBV25-01*01	TCRBV25	TCRBV25-01	01				TCRBD01-01*01	TCRBD01	TCRBD01-01	01				TCRBJ02-05*01	TCRBJ02	TCRBJ02-05	01				4	11	3	4	0	4	36	49	60	-1	65	1	In	VDJ
ATCCAGCGCACAGAGCAGGGGGACTCGGCCATGTATCTCTGTGCCAGCACGCACGCAGCGGGAGTAAAGACCCAGTACTTCGGGCCA	CASTHAAGVKTQYF	1	6.978277357142726E-5	42	TCRBV07-09	TCRBV07	TCRBV07-09				01,03	TCRBD02-01*02	TCRBD02	TCRBD02-01	02				TCRBJ02-05*01	TCRBJ02	TCRBJ02-05	01				7	7	6	2	3	6	39	49	56	64	67	1	In	VDJ
ATCCAGCGCACACAGCAGGAGGACTCCGCCGTGTATCTCTGTGCCAGCAGCTTTGGCGGATTTACCTACGAGCAGTACTTCGGGCCG	CASSFGGFTYEQYF	1	5.8764440902254534E-5	42	TCRBV07-08*01	TCRBV07	TCRBV07-08	01				TCRBD02-01	TCRBD02	TCRBD02-01				01,02	TCRBJ02-07*01	TCRBJ02	TCRBJ02-07	01				3	2	7	5	5	2	39	53	55	59	64	1	In	VDJ
CTGGAGTCGGCTGCTCCCTCCCAGACATCTGTGTACTTCTGTGCCAGTCCCAACGACAGGGGTTTTTATGGCTACACCTTCGGTTCG	CASPNDRGFYGYTF	1	5.509166334586363E-5	42	TCRBV06-01*01	TCRBV06	TCRBV06-01	01				TCRBD01-01*01	TCRBD01	TCRBD01-01	01				TCRBJ01-02*01	TCRBJ01	TCRBJ01-02	01				9	7	2	2	4	5	39	47	54	62	66	1	In	VDJ
GCCATCCCCAACCAGACAGCTCTTTACTTCTGTGCCACCAGTGATTCGGGACAGTTATCGTCCTACAATGAGCAGTTCTTCGGGCCA	CATSDSGQLSSYNEQFF	1	5.8764440902254534E-5	51	TCRBV24	TCRBV24	unresolved			TCRBV24-01,TCRBV24-or09_02		TCRBD01-01*01	TCRBD01	TCRBD01-01	01				TCRBJ02-01*01	TCRBJ02	TCRBJ02-01	01				2	1	0	5	6	1	30	46	47	54	60	1	In	VDJ
TTGGAGCTGGGGGACTCGGCCCTTTATCTTTGCGCCAGCAGCTTATCACGACAGGGCGGCTCCTACAATGAGCAGTTCTTCGGGCCA	CASSLSRQGGSYNEQFF	1	5.141888578947272E-5	51	TCRBV05-01*01	TCRBV05	TCRBV05-01	01				TCRBD01-01*01	TCRBD01	TCRBD01-01	01				TCRBJ02-01*01	TCRBJ02	TCRBJ02-01	01				2	5	2	3	3	0	30	44	49	56	59	1	In	VDJ
AGCACCTTGGAGCTGGGGGACTCGGCCCTTTATCTTTGCGCCAGCAGCTCCCGGACAGGGGGCTTCGACGAGCAGTACTTCGGGCCG	CASSSRTGGFDEQYF	1	4.5909719454886356E-5	45	TCRBV05-01*01	TCRBV05	TCRBV05-01	01				TCRBD01-01*01	TCRBD01	TCRBD01-01	01				TCRBJ02-07*01	TCRBJ02	TCRBJ02-07	01				3	3	1	0	4	5	36	49	52	63	67	1	In	VDJ
CACATCAATTCCCTGGAGCTTGGTGACTCTGCTGTGTATTTCTGTGCCAGCAGCCAAGATCTGGGAGTAGAATACACCTTCGGTTCG	CASSQDLGVEYTF	1	6.610999601503636E-5	39	TCRBV03	TCRBV03	unresolved			TCRBV03-01,TCRBV03-02		TCRBD02-01*02	TCRBD02	TCRBD02-01	02				TCRBJ01-02*01	TCRBJ01	TCRBJ01-02	01				0	3	9	2	5	11	42	59	62	67	72	1	In	VDJ
TTGGAGTCGGCTGCTCCCTCCCAAACATCTGTGTACTTCTGTGCCAGCAGTTTCGGACAGGGGAATTCACCCCTCCACTTTGGGAAC	CASSFGQGNSPLHF	1	6.060082968044999E-5	42	TCRBV06	TCRBV06	unresolved			TCRBV06-02,TCRBV06-03		TCRBD01-01*01	TCRBD01	TCRBD01-01	01				TCRBJ01-06*01	TCRBJ01	TCRBJ01-06	01				4	2	1	2	0	7	39	52	54	-1	63	1	In	VDJ
GTGACCAGTGCCCATCCTGAAGACAGCAGCTTCTACATCTGCAGTGCCATTAGCGGGGGGTACTCCTACGAGCAGTACTTCGGGCCG	CSAISGGYSYEQYF	1	4.774610823308181E-5	42	TCRBV20	TCRBV20	unresolved			TCRBV20-01,TCRBV20-or09_02		TCRBD02-01*01	TCRBD02	TCRBD02-01	01				TCRBJ02-07*01	TCRBJ02	TCRBJ02-07	01				6	3	5	1	2	0	39	47	50	60	62	1	In	VDJ
AGTGCCCATCCTGAAGACAGCAGCTTCTACATCTGCAGTGCTAGAGATATCAGCGGGGGGGAAACAGATACGCAGTATTTTGGCCCA	CSARDISGGETDTQYF	1	5.141888578947272E-5	48	TCRBV20	TCRBV20	unresolved			TCRBV20-01,TCRBV20-or09_02		TCRBD02-01*01	TCRBD02	TCRBD02-01	01				TCRBJ02-03*01	TCRBJ02	TCRBJ02-03	01				0	4	6	0	2	3	33	47	51	61	63	1	In	VDJ
ACGATTCAGCGCACAGAGCAGCGGGACTCAGCCATGTATCGCTGTGCTAGCAGCCCGGATATCAATCAGCCCCAGCATTTTGGTGAT	CASSPDINQPQHF	1	6.060082968044999E-5	39	TCRBV07-07*01	TCRBV07	TCRBV07-07	01						unresolved		TCRBD01,TCRBD02	TCRBD01-01,TCRBD02-01		TCRBJ01-05*01	TCRBJ01	TCRBJ01-05	01				5	2	1	8	3	3	42	54	56	59	62	1	In	VDJ
CCCAACCAGACAGCTCTTTACTTCTGTGCCACCAGTGGCCCGGGACTAGGAAAGGGGAGCTCCTACAATGAGCAGTTCTTCGGGCCA	CATSGPGLGKGSSYNEQFF	1	5.8764440902254534E-5	57	TCRBV24	TCRBV24	unresolved			TCRBV24-01,TCRBV24-or09_02		TCRBD02-01	TCRBD02	TCRBD02-01				01,02	TCRBJ02-01*01	TCRBJ02	TCRBJ02-01	01				5	4	0	8	10	0	24	37	41	49	59	1	In	VDJ
GCTCCCTCCCAGACATCTGTGTACTTCTGTGCCAGCAGTTTAAAGATAGGGCAGGGGGTTGACCGGGTGGAGCAGTTCTTCGGGCCA	CASSLKIGQGVDRVEQFF	1	6.42736072368409E-5	54	TCRBV06	TCRBV06	unresolved			TCRBV06-05,TCRBV06-06		TCRBD01-01*01	TCRBD01	TCRBD01-01	01				TCRBJ02-01*01	TCRBJ02	TCRBJ02-01	01				4	11	4	1	11	10	27	40	51	58	69	1	In	VDJ
CACCTTGGAGCTGGGGGACTCGGCCCTTTATCTTTGCGCCAGCAGCTTTAGGCAGGCCCTTGAGTCTATGGCTACACCTTCGGTTCG		1	4.40733306766909E-5	47	TCRBV05-01*01	TCRBV05	TCRBV05-01	01				TCRBD01-01*01	TCRBD01	TCRBD01-01	01				TCRBJ01-02*01	TCRBJ01	TCRBJ01-02	01				2	4	4	4	9	4	34	48	52	56	65	1	Out	VDJ
GAGTCGGCTGCTCCCTCCCAAACATCTGTGTACTTCTGTGCCAGCAGCCATGGACACTCTGGGGCCAACGTCCTGACTTTCGGGGCC	CASSHGHSGANVLTF	1	6.42736072368409E-5	45	TCRBV06	TCRBV06	unresolved			TCRBV06-02,TCRBV06-03		TCRBD01-01*01	TCRBD01	TCRBD01-01	01				TCRBJ02-06*01	TCRBJ02	TCRBJ02-06	01				6	4	1	6	0	0	36	47	51	-1	56	1	In	VDJ
TCCACTCTGACAGTGACCAGTGCCCATCCTGAAGACAGCAGCTTCTACATCTGCAGTGCTAGAGTCTCAGAGCAGTACTTCGGGCCG	CSARVSEQYF	1	3.489138678571363E-5	30	TCRBV20-01*01	TCRBV20	TCRBV20-01	01						unresolved		TCRBD01,TCRBD02	TCRBD01-01,TCRBD02-01		TCRBJ02-07*01	TCRBJ02	TCRBJ02-07	01				1	3	4	6	0	7	51	64	67	-1	69	1	In	VDJ
CTGACAGTGACCAGTGCCCATCCTGAAGACAGCAGCTTCTACATCTGCAGTGCTAGTGGGGGTTTCGGCGAGCAGTTCTTCGGGCCA	CSASGGFGEQFF	1	5.325527456766817E-5	36	TCRBV20	TCRBV20	unresolved			TCRBV20-01,TCRBV20-or09_02				unresolved		TCRBD01,TCRBD02	TCRBD01-01,TCRBD02-01		TCRBJ02-01*01	TCRBJ02	TCRBJ02-01	01				3	1	6	1	7	10	45	56	57	62	69	1	In	VDJ
GGGTTGGAGTCGGCTGCTCCCTCCCAAACATCTGTGTACTTCTGTGCCAGCAGTTCCCGCCTTGGCGAAAAACTGTTTTTTGGCAGT	CASSSRLGEKLFF	2	8.080110624059999E-5	39	TCRBV06	TCRBV06	unresolved			TCRBV06-02,TCRBV06-03		TCRBD01-01*01	TCRBD01	TCRBD01-01	01				TCRBJ01-04*01	TCRBJ01	TCRBJ01-04	01				4	8	9	0	0	8	42	55	63	-1	66	2	In	VDJ
CTGACAGTGACCAGTGCCCATCCTGAAGACAGCAGCTTCTACATCTGCAGCTACCGCCAACAGCACTATGGCTACACCTTCGGTTCG	CSYRQQHYGYTF	1	4.5909719454886356E-5	36	TCRBV20	TCRBV20	unresolved			TCRBV20-01,TCRBV20-or09_02		TCRBD01-01*01	TCRBD01	TCRBD01-01	01				TCRBJ01-02*01	TCRBJ01	TCRBJ01-02	01				9	9	3	5	1	3	45	50	59	63	64	1	In	VDJ
CTGTCGGCTGCTCCCTCCCAGACATCTGTGTACTTCTGTGCCAGCAGTTACTCCACAGGGGGCCACGGGGAGCTGTTTTTTGGAGAA	CASSYSTGGHGELFF	1	5.325527456766817E-5	45	TCRBV06-05*01	TCRBV06	TCRBV06-05	01				TCRBD01-01*01	TCRBD01	TCRBD01-01	01				TCRBJ02-02*01	TCRBJ02	TCRBJ02-02	01				0	1	3	0	2	7	36	53	54	63	65	1	In	VDJ
ATCCAGCCCTCAGAACCCAGGGACTCAGCTGTGTACTTCTGTGCCAGCAGTTTTTCCGGGGGCGGGCAGCCCCAGCATTTTGGTGAT	CASSFSGGGQPQHF	1	5.8764440902254534E-5	42	TCRBV12	TCRBV12	unresolved			TCRBV12-03,TCRBV12-04				unresolved		TCRBD01,TCRBD02	TCRBD01-01,TCRBD02-01		TCRBJ01-05*01	TCRBJ01	TCRBJ01-05	01				3	4	6	0	3	7	39	53	57	63	66	1	In	VDJ
GCTGCTCCCTCCCAGACATCTGTGTACTTCTGTGCCAGCAGTGAAGGAAAGGGTGGGTGGGGCCTCTATGGCTACACCTTCGGTTCG	CASSEGKGGWGLYGYTF	1	5.509166334586363E-5	51	TCRBV06-01*01	TCRBV06	TCRBV06-01	01				TCRBD01-01*01	TCRBD01	TCRBD01-01	01				TCRBJ01-02*01	TCRBJ01	TCRBJ01-02	01				1	12	7	0	2	4	30	46	58	63	65	1	In	VDJ
GAGTCTGCCATCCCCAACCAGACAGCTCTTTACTTCTGTGCCACCAGTGAATTCGCTAGCGGGAGAGAGACCCAGTACTTCGGGCCA	CATSEFASGRETQYF	1	4.5909719454886356E-5	45	TCRBV24	TCRBV24	unresolved			TCRBV24-01,TCRBV24-or09_02		TCRBD02-01*02	TCRBD02	TCRBD02-01	02				TCRBJ02-05*01	TCRBJ02	TCRBJ02-05	01				4	5	4	2	0	4	36	50	55	-1	65	1	In	VDJ
ATCCTGAAGACAGCAGCTTCTACATCTGCAGTGCTAGAGTGCGTAGAAAACAGATTGACTCACAGCTACGAGCAGTACTTCGGGCCG		1	4.774610823308181E-5	55	TCRBV20	TCRBV20	unresolved			TCRBV20-01,TCRBV20-or09_02				unresolved		TCRBD01,TCRBD02	TCRBD01-01,TCRBD02-01		TCRBJ02-07*01	TCRBJ02	TCRBJ02-07	01				1	10	3	5	12	3	26	39	49	53	65	1	Out	VDJ
TTGGAGTCGGCTGCTCCCTCCCAAACATCTGTGTACTTCTGTGCCAGCAGAATTGGGACACCAGTCTATGGCTACACCTTCGGTTCG	CASRIGTPVYGYTF	1	5.8764440902254534E-5	42	TCRBV06	TCRBV06	unresolved			TCRBV06-02,TCRBV06-03		TCRBD01-01*01	TCRBD01	TCRBD01-01	01				TCRBJ01-02*01	TCRBJ01	TCRBJ01-02	01				6	4	0	6	5	4	39	50	54	60	65	1	In	VDJ
CTGGGGGACTCGGCCCTTTATCTTTGCGCCAGCAGCTTGGGTGCAGGTTCCAAGGGTACACTGCCCTACGAGCAGTACGTCGGGCCG	CASSLGAGSKGTLPYEQYV	1	4.5909719454886356E-5	57	TCRBV05-01*01	TCRBV05	TCRBV05-01	01						unresolved		TCRBD01,TCRBD02	TCRBD01-01,TCRBD02-01		TCRBJ02-07*01	TCRBJ02	TCRBJ02-07	01				0	3	4	4	32	17	24	40	43	47	79	1	In	VDJ
CGGTCCACAAAGCTGGAGGACTCAGCCATGTACTTCTGTGCCAGCAGTCCTTTGACAGGGAGGGTGCAGACCCAGTACTTCGGGCCA	CASSPLTGRVQTQYF	1	5.509166334586363E-5	45	TCRBV02-01*01	TCRBV02	TCRBV02-01	01						unresolved		TCRBD01,TCRBD02	TCRBD01-01,TCRBD02-01		TCRBJ02-05*01	TCRBJ02	TCRBJ02-05	01				5	5	2	3	7	6	36	48	53	60	67	1	In	VDJ
AGCACCTTGGAGCTGGGGGACTCGGCCCTTTATCTTTGCGCCAGCAGCTTGGGGGCGAGTGGAGGGGGGACCCAGTACTTCGGGCCA	CASSLGASGGGTQYF	1	4.0400553120299995E-5	45	TCRBV05-01*01	TCRBV05	TCRBV05-01	01						unresolved		TCRBD01,TCRBD02	TCRBD01-01,TCRBD02-01		TCRBJ02-05*01	TCRBJ02	TCRBJ02-05	01				0	10	5	1	0	7	36	52	62	-1	68	1	In	VDJ
AGCTCTCTGGAGCTGGGGGACTCAGCTTTGTATTTCTGTGCCAGCAGCGTAGAGGGCGGCCCGGGCACTGAAGCTTTCTTTGGACAA	CASSVEGGPGTEAFF	1	4.5909719454886356E-5	45	TCRBV09-01	TCRBV09	TCRBV09-01				01,02			unresolved		TCRBD01,TCRBD02	TCRBD01-01,TCRBD02-01		TCRBJ01-01*01	TCRBJ01	TCRBJ01-01	01				0	0	5	3	9	4	36	-1	52	56	65	1	In	VDJ
AGGCTGGAGTTGGCTGCTCCCTCCCAGACATCTGTGTACTTCTGTGCCAGCAAGGAACTAGCTTACAATGAGCAGTTCTTCGGGCCA	CASKELAYNEQFF	1	7.529193990601362E-5	39	TCRBV06-06	TCRBV06	TCRBV06-06				01,02	TCRBD02-01	TCRBD02	TCRBD02-01				01,02	TCRBJ02-01*01	TCRBJ02	TCRBJ02-01	01				7	4	3	7	1	4	42	52	56	62	63	1	In	VDJ
CTTGACATCCGCTCACCAGGCCTGGGGGACGCAGCCATGTACCTGTGTGCCACCAGCCCCTCCGGCGGCGAGCAGTACTTCGGGCCG	CATSPSGGEQYF	1	4.774610823308181E-5	36	TCRBV15-01*01	TCRBV15	TCRBV15-01	01				TCRBD02-01	TCRBD02	TCRBD02-01				01,02	TCRBJ02-07*01	TCRBJ02	TCRBJ02-07	01				5	7	7	5	0	6	45	57	64	-1	68	1	In	VDJ
GAGTCGCCCAGCCCCAACCAGACCTCTCTGTACTTCTGTGCCAGCAGTTTTCTCGCGACAGGGGATTCACCCCTCCACTTTGGGAAC	CASSFLATGDSPLHF	1	6.243721845864545E-5	45	TCRBV27-01*01	TCRBV27	TCRBV27-01	01				TCRBD01-01*01	TCRBD01	TCRBD01-01	01				TCRBJ01-06*01	TCRBJ01	TCRBJ01-06	01				3	6	2	2	0	8	36	50	56	-1	64	1	In	VDJ
TCGGCTGCTCCCTCCCAGACATCTGTGTACTTCTGTGCCAGCAGTTACTCGGGGACAGGGCATAATCAGCCCCAGCATTTTGGTGAT	CASSYSGTGHNQPQHF	1	4.40733306766909E-5	48	TCRBV06-05*01	TCRBV06	TCRBV06-05	01				TCRBD01-01*01	TCRBD01	TCRBD01-01	01				TCRBJ01-05*01	TCRBJ01	TCRBJ01-05	01				0	1	0	3	3	4	33	50	51	60	63	1	In	VDJ
AACCTGAGCTCTCTGGAGCTGGGGGACTCAGCTTTGTATTTCTGTGCCAGCAGCCGGGATATTAATGAAAAACTGTTTTTTGGCAGT	CASSRDINEKLFF	1	5.692805212405908E-5	39	TCRBV09-01	TCRBV09	TCRBV09-01				01,02	TCRBD02-01*02	TCRBD02	TCRBD02-01	02				TCRBJ01-04*01	TCRBJ01	TCRBJ01-04	01				4	0	8	3	3	4	42	-1	54	59	62	1	In	VDJ
CTGTCGGCTGCTCCCTCCCAGACATCTGTGTACTTCTGTGCCAGCAGCCGACACGGGGTCCGGGAGAATGGCTACACCTTCGGTTCG	CASSRHGVRENGYTF	1	4.2236941898495445E-5	45	TCRBV06-05*01	TCRBV06	TCRBV06-05	01				TCRBD02-01*02	TCRBD02	TCRBD02-01	02				TCRBJ01-02*01	TCRBJ01	TCRBJ01-02	01				6	13	8	2	1	6	36	47	60	66	67	1	In	VDJ
CTGGAGCTTGGTGACTCTGCTGTGTATTTCTGTGCCAGCAGCCAAGAAGGGGGACTAGCCAACTCCTACGAGCAGTACTTCGGGCCG	CASSQEGGLANSYEQYF	1	6.610999601503636E-5	51	TCRBV03	TCRBV03	unresolved			TCRBV03-01,TCRBV03-02		TCRBD02-01	TCRBD02	TCRBD02-01				01,02	TCRBJ02-07*01	TCRBJ02	TCRBJ02-07	01				0	3	0	7	3	0	30	47	50	59	62	1	In	VDJ
GAGCTGGACGACTCGGCCCTGTATCTCTGTGCCAGCAGCTTGGGCGGTCGGAGAACAGGAGGGAGCACTGAAGCTTTCTTTGGACAA	CASSLGGRRTGGSTEAFF	1	5.8764440902254534E-5	54	TCRBV05-04*01	TCRBV05	TCRBV05-04	01				TCRBD02-01*02	TCRBD02	TCRBD02-01	02				TCRBJ01-01*01	TCRBJ01	TCRBJ01-01	01				0	14	10	0	2	4	27	43	57	63	65	1	In	VDJ
ACCTTGGAGCTGGGGGACTCGGCCCTTTATCTTTGCGCCAGCAGCTTGGAGGGACAGGGGGCCAATCAGCCCCAGCATTTTGGTGAT	CASSLEGQGANQPQHF	1	4.5909719454886356E-5	48	TCRBV05-01*01	TCRBV05	TCRBV05-01	01				TCRBD01-01*01	TCRBD01	TCRBD01-01	01				TCRBJ01-05*01	TCRBJ01	TCRBJ01-05	01				0	1	0	0	0	3	33	49	50	-1	62	1	In	VDJ
TCCACAAAGCTGGAGGACTCAGCCATGTACTTCTGTGCCAGCAGTGAGCGACACCGGCGCTCTGGAAACACCATATATTTTGGAGAG	CASSERHRRSGNTIYF	2	8.631027257518635E-5	48	TCRBV02-01*01	TCRBV02	TCRBV02-01	01				TCRBD01-01*01	TCRBD01	TCRBD01-01	01				TCRBJ01-03*01	TCRBJ01	TCRBJ01-03	01				3	2	2	6	6	0	33	47	49	53	59	2	In	VDJ
GTGCCTTGGAGCTGGGGGACTCGGCCCTGTATCTCTGTGCCAGAATTCCGGGAGGGGGACAGACCCTATGGCTACACCTTCGGTTCG		1	6.243721845864545E-5	46	TCRBV05-03	TCRBV05	TCRBV05-03				01,02	TCRBD02-01*02	TCRBD02	TCRBD02-01	02				TCRBJ01-02*01	TCRBJ01	TCRBJ01-02	01				6	3	8	0	9	4	35	45	48	56	65	1	Out	VDJ
ACCAGTGCCCATCCTGAAGACAGCAGCTTCTACATCTGCAGTGCCGTGGAAGGGAGGTATAGCAATCAGCCCCAGCATTTTGGTGAT	CSAVEGRYSNQPQHF	1	4.774610823308181E-5	45	TCRBV20	TCRBV20	unresolved			TCRBV20-01,TCRBV20-or09_02		TCRBD02-01*02	TCRBD02	TCRBD02-01	02				TCRBJ01-05*01	TCRBJ01	TCRBJ01-05	01				6	7	9	1	2	0	36	44	51	57	59	1	In	VDJ
AGCTCTCTGGAGCTGGGGGACTCAGCTTTGTATTTCTGTGCCAGCAGCAATAGCGGCAGCGGCACCGGGGAGCTGTTTTTTGGAGAA	CASSNSGSGTGELFF	1	5.141888578947272E-5	45	TCRBV09-01	TCRBV09	TCRBV09-01				01,02	TCRBD02-01	TCRBD02	TCRBD02-01				01,02	TCRBJ02-02*01	TCRBJ02	TCRBJ02-02	01				4	2	5	5	6	4	36	48	50	56	62	1	In	VDJ
AAGATCCGGTCCACAAAGCTGGAGGACTCAGCCATGTACTTCTGTGCCAGCAGGGGGGACAACACAGATACGCAGTATTTTGGCCCA	CASRGDNTDTQYF	1	6.42736072368409E-5	39	TCRBV02-01*01	TCRBV02	TCRBV02-01	01				TCRBD01-01*01	TCRBD01	TCRBD01-01	01				TCRBJ02-03*01	TCRBJ02	TCRBJ02-03	01				6	2	0	6	1	2	42	53	55	61	62	1	In	VDJ
CTGAATGTGAACGCCTTGGAGCTGGAGGACTCGGCCCTGTATCTCTGTGCCAGCAGGGCGCAGGGGGCGGTGGCTTTCTTTGGACAA	CASRAQGAVAFF	2	8.263749501879543E-5	36	TCRBV05-08*01	TCRBV05	TCRBV05-08	01				TCRBD01-01*01	TCRBD01	TCRBD01-01	01				TCRBJ01-01*01	TCRBJ01	TCRBJ01-01	01				5	4	4	0	4	11	45	56	60	68	72	2	In	VDJ
CACCTTGGAGCTGGGGGACTCGGCCCTTTATCTTTGCGCCAGCAGCTTGTGTGGGACTAGCGGGGGGATACGCAGTATTTTGGCCCA		1	4.774610823308181E-5	47	TCRBV05-01*01	TCRBV05	TCRBV05-01	01				TCRBD02-01*01	TCRBD02	TCRBD02-01	01				TCRBJ02-03*01	TCRBJ02	TCRBJ02-03	01				1	3	0	2	0	6	34	49	52	-1	66	1	Out	VDJ
GCTGCTCCCTCCCAGACATCTGTGTACTTCTGTGCCAGCACGCGGGGACTAGCGGGGGGGCCAACCGGGGAGCTGTTTTTTGGAGAA	CASTRGLAGGPTGELFF	1	6.610999601503636E-5	51	TCRBV06	TCRBV06	unresolved			TCRBV06-01,TCRBV06-05,TCRBV06-06		TCRBD02-01*01	TCRBD02	TCRBD02-01	01				TCRBJ02-02*01	TCRBJ02	TCRBJ02-02	01				7	4	0	0	3	5	30	40	44	60	63	1	In	VDJ
GCCAGCACCAACCAGACATCTATGTACCTCTGTGCCAGCAGTTTGGCCCTTGGGACTACTCGTGACTACGAGCAGTACTTCGGGCCG	CASSLALGTTRDYEQYF	1	6.978277357142726E-5	51	TCRBV28-01*01	TCRBV28	TCRBV28-01	01				TCRBD02-01	TCRBD02	TCRBD02-01				01,02	TCRBJ02-07*01	TCRBJ02	TCRBJ02-07	01				3	7	0	9	7	3	30	44	51	58	65	1	In	VDJ
CTGTCGGCTGCTCCCTCCCAGACATCTGTGTACTTCTGTGCCAGCAGTCCAAGGGCCGGGGGCACAGATACGCAGTATTTTGGCCCA	CASSPRAGGTDTQYF	1	4.774610823308181E-5	45	TCRBV06-05*01	TCRBV06	TCRBV06-05	01				TCRBD02-01*01	TCRBD02	TCRBD02-01	01				TCRBJ02-03*01	TCRBJ02	TCRBJ02-03	01				5	8	8	3	0	1	36	48	56	-1	61	1	In	VDJ
GAGTCCGCTACCAGCTCCCAGACATCTGTGTACTTCTGTGCCATCAGCTCCGAGGCGAGGGGGGCCAACGTCCTGACTTTCGGGGCC	CAISSEARGANVLTF	2	8.631027257518635E-5	45	TCRBV10-03*01	TCRBV10	TCRBV10-03	01				TCRBD02-01*02	TCRBD02	TCRBD02-01	02				TCRBJ02-06*01	TCRBJ02	TCRBJ02-06	01				6	4	11	1	5	4	36	47	51	55	60	2	In	VDJ
ATCCGGTCCACAAAGCTGGAGGACTCAGCCATGTACTTCTGTGCCAGCAGTGAACAGCCTTATAATTCACCCCTCCACTTTGGGAAC	CASSEQPYNSPLHF	1	6.060082968044999E-5	42	TCRBV02-01*01	TCRBV02	TCRBV02-01	01						unresolved		TCRBD01,TCRBD02	TCRBD01-01,TCRBD02-01		TCRBJ01-06*01	TCRBJ01	TCRBJ01-06	01				2	0	4	5	3	4	39	-1	54	57	60	1	In	VDJ
GAGCTGGGGGACTCGGCCCTTTATCTTTGCGCCAGCAGCTTCAACCTCGGAGGAAGTGGGTCCACAGATACGCAGTATTTTGGCCCA	CASSFNLGGSGSTDTQYF	1	4.774610823308181E-5	54	TCRBV05-01*01	TCRBV05	TCRBV05-01	01				TCRBD02-01*02	TCRBD02	TCRBD02-01	02				TCRBJ02-03*01	TCRBJ02	TCRBJ02-03	01				2	7	10	1	9	2	27	41	48	53	62	1	In	VDJ
GCTGCTCCCTCCCAGACATCTGTGTACTTCTGTGCCAGCAGTCCCGCCGGACAGCCATATAGCAATCAGCCCCAGCATTTTGGTGAT	CASSPAGQPYSNQPQHF	1	5.692805212405908E-5	51	TCRBV06	TCRBV06	unresolved			TCRBV06-01,TCRBV06-05,TCRBV06-06		TCRBD01-01*01	TCRBD01	TCRBD01-01	01				TCRBJ01-05*01	TCRBJ01	TCRBJ01-05	01				5	6	1	5	5	0	30	42	48	54	59	1	In	VDJ
TCGGCTGCTCCCTCCCAGACATCTGTGTACTTCTGTGCCAGCGCCATGGGGCCTCCCGACGGGGCCAACGTCCTGACTTTCGGGGCC	CASAMGPPDGANVLTF	1	5.325527456766817E-5	48	TCRBV06	TCRBV06	unresolved			TCRBV06-01,TCRBV06-05		TCRBD01-01*01	TCRBD01	TCRBD01-01	01				TCRBJ02-06*01	TCRBJ02	TCRBJ02-06	01				8	5	7	0	8	4	33	42	47	52	60	1	In	VDJ
AATGTGAGCACCTTGGAGCTGGGGGACTCGGCCCTTTATCTTTGCGCCAGCAGCTTATACGACACCGGGGAGCTGTTTTTTGGAGAA	CASSLYDTGELFF	1	5.325527456766817E-5	39	TCRBV05-01*01	TCRBV05	TCRBV05-01	01						unresolved		TCRBD01,TCRBD02	TCRBD01-01,TCRBD02-01		TCRBJ02-02*01	TCRBJ02	TCRBJ02-02	01				2	2	3	7	1	3	42	56	58	60	61	1	In	VDJ
[truncated: 1,363,492 more chars]
